# Interpreting variants associated with congenital heart disease with a regulatory map of the human fetal heart

**DOI:** 10.1101/2024.11.20.24317557

**Authors:** X. Rosa Ma, Stephanie D. Conley, Maggie S. Chen, Michael Kosicki, Yifan Lu, Danila Bredikhin, Ran Cui, Maya U. Sheth, Wei-Lin Qiu, Dulguun Amgalan, Sijie Chen, Robin M. Perelli, Neil Slaven, Michael T. Montgomery, Sarah Fan Xia, Zhainib Amir-Ugokwe, Charu Balamurugan, Steven Tran, Soumya Kundu, Helen Y. Kang, Xiangmeng Shawn Cai, Chad J. Munger, Yannick C. Lee-Yow, Tony Zeng, Yanyan Alexandra Mo, Julia Vahey, Tri Nguyen, Chloe V. McCreery, Sidney Vermeulen, Lauren Duan, Katherine Dang, Jan-Renier Moonen, Oriane Matthys Rubio, Shinwan Kany, Siavash Zamirpour, John DePaolo, Arun Padmanabhan, Birth Defects Research Laboratory, Jeffrey Olgin, Scott M. Damrauer, Robin Andersson, Mingxia Gu, James R. Priest, Thomas Quertermous, Marlene Rabinovitch, Kristy Red-Horse, Axel Visel, Len A. Pennacchio, Xiaojie Qiu, Anshul Kundaje, Ian A. Glass, Casey A. Gifford, James P. Pirruccello, William R. Goodyer, Jesse M. Engreitz

## Abstract

Congenital heart defects (CHD) arise in part due to inherited genetic variants that alter genes and noncoding regulatory elements in the human genome. These variants are thought to act during fetal development to influence the formation of different heart structures. However, identifying the genes, pathways, and cell types that mediate these effects has been challenging due to the diversity of cell types involved in heart development as well as the superimposed complexities of interpreting noncoding sequences. As such, understanding the molecular functions of both noncoding and coding variants remains paramount to our fundamental understanding of cardiac development and CHD. Here, we created a gene regulation map of the healthy human fetal heart across developmental time and applied it to interpret the functions of variants associated with CHD and quantitative cardiac traits. We collected multiomic data from 734,078 single cells sampled from 41 fetal hearts spanning post-conception weeks (PCW) 6 to 22, enabling the construction of gene regulation maps in 90 cardiac cell types and states, including rare populations of cardiac conduction system (CCS) cell types. We find that many such risk variants, both coding and noncoding, map onto gene regulatory networks in valve cells. In an unbiased analysis of 90 cardiac cell types and states, valvular interstitial cells (VICs) show the strongest enrichments for known CHD genes. Nine CHD genes are linked to common noncoding variants associated with other valve diseases or traits via transcriptional enhancers in VICs. CRISPRi experiments show that multiple CHD genes have cell-autonomous effects in VICs, including regulating the expression of other CHD genes and genes involved in cell migration and developmental patterning. Finally, we characterize a CHD-associated noncoding variant whose activity is specific to discrete structures within the heart, illuminating how such variants can impact specific aspects of heart structure and function. Together, these results suggest that genetic risk for many subtypes of CHD is influenced in part by genetic regulation of valvular cells, expanding our understanding of the cell types responsible for CHD beyond the working cardiomyocyte. This regulatory map of the human fetal heart provides a foundational resource for understanding cardiac development, interpreting genetic variants associated with heart disease, and discovering targets for cell-type specific therapies.

## Supplementary Table S7 for "Interpreting variants associated with congenital heart disease with a regulatory map of the human fetal heart"

ACM_program_1_top300Genes	ACM_program_2_top300Genes	ACM_program_3_top300Genes	ACM_program_4_top300Genes	ACM_program_5_top300Genes	ACM_program_6_top300Genes	ACM_program_7_top300Genes	ACM_program_9_top300Genes	ACM_program_10_top300Genes	ACM_program_11_top300Genes	ACM_program_12_top300Genes	ACM_program_13_top300Genes	ACM_program_14_top300Genes	ACM_program_15_top300Genes	ACM_program_16_top300Genes	ACM_program_17_top300Genes	ACM_program_18_top300Genes	ACM_program_19_top300Genes	ACM_program_20_top300Genes	ACM_program_21_top300Genes	ACM_program_23_top300Genes	ACM_program_24_top300Genes	core_conduction_program_1_top300Genes	core_conduction_program_2_top300Genes	core_conduction_program_3_top300Genes	core_conduction_program_4_top300Genes	core_conduction_program_5_top300Genes	core_conduction_program_6_top300Genes	core_conduction_program_7_top300Genes	core_conduction_program_8_top300Genes	core_conduction_program_9_top300Genes	core_conduction_program_11_top300Genes	core_conduction_program_12_top300Genes	core_conduction_program_13_top300Genes	core_conduction_program_14_top300Genes	core_conduction_program_15_top300Genes	core_conduction_program_16_top300Genes	core_conduction_program_17_top300Genes	core_conduction_program_18_top300Genes	core_conduction_program_19_top300Genes	core_conduction_program_20_top300Genes	core_conduction_program_21_top300Genes	core_conduction_program_22_top300Genes	core_conduction_program_24_top300Genes	core_conduction_program_27_top300Genes	core_conduction_program_28_top300Genes	core_conduction_program_29_top300Genes	Endocardial_endothelial_program_1_top300Genes	Endocardial_endothelial_program_2_top300Genes	Endocardial_endothelial_program_3_top300Genes	Endocardial_endothelial_program_5_top300Genes	Endocardial_endothelial_program_6_top300Genes	Endocardial_endothelial_program_7_top300Genes	Endocardial_endothelial_program_8_top300Genes	Endocardial_endothelial_program_9_top300Genes	Endocardial_endothelial_program_10_top300Genes	Endocardial_endothelial_program_11_top300Genes	Endocardial_endothelial_program_12_top300Genes	Endocardial_endothelial_program_13_top300Genes	Endocardial_endothelial_program_14_top300Genes	Endocardial_endothelial_program_15_top300Genes	Endocardial_endothelial_program_16_top300Genes	Endocardial_endothelial_program_17_top300Genes	Endocardial_endothelial_program_19_top300Genes	Endocardial_endothelial_program_20_top300Genes	Endocardial_endothelial_program_21_top300Genes	Endocardial_endothelial_program_22_top300Genes	Endothelial_program_23_top300Genes	Endocardial_endothelial_program_24_top300Genes	Endocardial_endothelial_program_26_top300Genes	Endocardial_endothelial_program_27_top300Genes	Endocardial_endothelial_program_28_top300Genes	Endocardial_program_29_top300Genes	Endocardial_endothelial_program_30_top300Genes	Endocardial_endothelial_program_31_top300Genes	Endocardial_endothelial_program_32_top300Genes	Endocardial_program_33_top300Genes	Endocardial_endothelial_program_34_top300Genes	Endocardial_endothelial_program_35_top300Genes	Endocardial_endothelial_program_36_top300Genes	Endocardial_endothelial_program_37_top300Genes	Endocardial_endothelial_program_42_top300Genes	Epicardial_program_1_top300Genes	Epicardial_program_2_top300Genes	Epicardial_program_3_top300Genes	Epicardial_program_4_top300Genes	Epicardial_program_5_top300Genes	Epicardial_program_6_top300Genes	Epicardial_program_8_top300Genes	Epicardial_program_9_top300Genes	Epicardial_program_10_top300Genes	Epicardial_program_11_top300Genes	Epicardial_program_15_top300Genes	Epicardial_program_17_top300Genes	Epicardial_program_18_top300Genes	Epicardial_program_21_top300Genes	Epicardial_program_23_top300Genes	Epicardial_program_25_top300Genes	Epicardial_program_28_top300Genes	FB_program_1_top300Genes	FB_program_2_top300Genes	FB_program_3_top300Genes	FB_program_5_top300Genes	FB_program_6_top300Genes	FB_program_7_top300Genes	FB_program_8_top300Genes	FB_program_9_top300Genes	FB_program_10_top300Genes	FB_program_11_top300Genes	FB_program_12_top300Genes	FB_program_13_top300Genes	FB_program_14_top300Genes	FB_program_15_top300Genes	FB_program_16_top300Genes	FB_program_17_top300Genes	FB_program_18_top300Genes	FB_program_19_top300Genes	FB_program_20_top300Genes	FB_program_21_top300Genes	FB_program_22_top300Genes	FB_program_23_top300Genes	FB_program_24_top300Genes	FB_program_25_top300Genes	FB_program_26_top300Genes	VIC_program_27_top300Genes	FB_program_33_top300Genes	ImmuneCells_program_1_top300Genes	ImmuneCells_program_2_top300Genes	ImmuneCells_program_3_top300Genes	ImmuneCells_program_4_top300Genes	ImmuneCells_program_5_top300Genes	ImmuneCells_program_6_top300Genes	ImmuneCells_program_7_top300Genes	ImmuneCells_program_8_top300Genes	ImmuneCells_program_9_top300Genes	ImmuneCells_program_11_top300Genes	ImmuneCells_program_12_top300Genes	ImmuneCells_program_13_top300Genes	ImmuneCells_program_14_top300Genes	ImmuneCells_program_15_top300Genes	ImmuneCells_program_16_top300Genes	ImmuneCells_program_17_top300Genes	ImmuneCells_program_18_top300Genes	ImmuneCells_program_19_top300Genes	ImmuneCells_program_20_top300Genes	ImmuneCells_program_22_top300Genes	ImmuneCells_program_24_top300Genes	ImmuneCells_program_25_top300Genes	ImmuneCells_program_26_top300Genes	ImmuneCells_program_27_top300Genes	ImmuneCells_program_28_top300Genes	ImmuneCells_program_29_top300Genes	ImmuneCells_program_32_top300Genes	ImmuneCells_program_34_top300Genes	ImmuneCells_program_37_top300Genes	ImmuneCells_program_38_top300Genes	Lymphatic_EC_program_1_top300Genes	Lymphatic_EC_program_2_top300Genes	Lymphatic_EC_program_3_top300Genes	Lymphatic_EC_program_5_top300Genes	Lymphatic_EC_program_7_top300Genes	Lymphatic_EC_program_8_top300Genes	Lymphatic_EC_program_10_top300Genes	Lymphatic_EC_program_12_top300Genes	MuralCells_program_1_top300Genes	MuralCells_program_2_top300Genes	MuralCells_program_3_top300Genes	MuralCells_program_5_top300Genes	MuralCells_program_6_top300Genes	MuralCells_program_7_top300Genes	MuralCells_program_8_top300Genes	MuralCells_program_9_top300Genes	MuralCells_program_10_top300Genes	MuralCells_program_11_top300Genes	MuralCells_program_12_top300Genes	MuralCells_program_13_top300Genes	MuralCells_program_14_top300Genes	MuralCells_program_15_top300Genes	MuralCells_program_16_top300Genes	MuralCells_program_17_top300Genes	MuralCells_program_18_top300Genes	MuralCells_program_19_top300Genes	MuralCells_program_20_top300Genes	MuralCells_program_21_top300Genes	MuralCells_program_22_top300Genes	MuralCells_program_23_top300Genes	MuralCells_program_25_top300Genes	MuralCells_program_27_top300Genes	MuralCells_program_29_top300Genes	MuralCells_program_30_top300Genes	MuralCells_program_31_top300Genes	MuralCells_program_32_top300Genes	NC_program_8_top300Genes	NC_program_9_top300Genes	NC_program_11_top300Genes	NC_program_13_top300Genes	NC_program_15_top300Genes	NC_program_18_top300Genes	NC_program_19_top300Genes	NC_program_20_top300Genes	NC_program_21_top300Genes	NC_program_24_top300Genes	NC_program_25_top300Genes	NC_program_26_top300Genes	NC_program_27_top300Genes	TzConductionCells_program_1_top300Genes	TzConductionCells_program_2_top300Genes	TzConductionCells_program_3_top300Genes	TzConductionCells_program_4_top300Genes	TzConductionCells_program_5_top300Genes	TzConductionCells_program_6_top300Genes	TzConductionCells_program_7_top300Genes	TzConductionCells_program_8_top300Genes	TzConductionCells_program_9_top300Genes	TzConductionCells_program_10_top300Genes	TzConductionCells_program_12_top300Genes	TzConductionCells_program_13_top300Genes	TzConductionCells_program_14_top300Genes	TzConductionCells_program_15_top300Genes	TzConductionCells_program_16_top300Genes	TzConductionCells_program_17_top300Genes	TzConductionCells_program_18_top300Genes	TzConductionCells_program_19_top300Genes	TzConductionCells_program_20_top300Genes	TzConductionCells_program_21_top300Genes	TzConductionCells_program_22_top300Genes	TzConductionCells_program_23_top300Genes	TzConductionCells_program_24_top300Genes	TzConductionCells_program_25_top300Genes	TzConductionCells_program_26_top300Genes	VCM_program_1_top300Genes	VCM_program_2_top300Genes	VCM_program_3_top300Genes	VCM_program_4_top300Genes	VCM_program_5_top300Genes	VCM_program_6_top300Genes	VCM_program_7_top300Genes	VCM_program_8_top300Genes	VCM_program_9_top300Genes	VCM_program_11_top300Genes	VCM_program_12_top300Genes	VCM_program_13_top300Genes	VCM_program_14_top300Genes	VCM_program_16_top300Genes	VCM_program_17_top300Genes	VCM_program_18_top300Genes	VCM_program_19_top300Genes	VCM_program_21_top300Genes	VCM_program_23_top300Genes	VCM_program_25_top300Genes	VCM_program_26_top300Genes	VCM_program_29_top300Genes	VCM_program_30_top300Genes
SORCS2	ZNF385B	TSHZ2	DLG2	ANGPT1	SH3GL3	KIF26B	SLC8A3	SAMD4A	NKAIN3	XIST	EMC10	CDH12	CREB5	MYL7	BRIP1	ADAMTS19	GAS2L3	SPC25	PXDNL	SPON1	TUBB4B	SIPA1L1	NETO1	SORBS1	PAM	SORBS2	MDGA2	RALYL	CCBE1	ADAMTS19	SORCS3	TRPC4	SPON1	PRKG1	VCAN	DAPK2	UNC5C	TEC	NRXN3	SLC24A2	GALNTL6	BRIP1	NDST4	CHST9	LDB2	FOS	CDH11	CACNA2D1	PELI2	ARHGEF3	GALNT13	SPARCL1	DOCK4	ADGRG6	FBXL7	CREB5	TNNT3	RP1	ANO4	LRRC4C	NRG1	RGS6	KCNQ5	PRND	BRIP1	GRIA2	SSUH2	SH3RF2	ACSM3	LGR5	FRMD5	NPPC	KHDRBS2	ASPM	GPM6A	ALCAM	HLAA	EGFLAM	SEMA3C	KCNIP4	CHL1	GPM6A	PLAC1	PTPRD	RGS6	PLXNA2	GRIK1	ROR1	PTGER3	GRIA4	ADAMTS19	FREM1	BRIP1	NCAM1	TSHZ2	SULT1E1	CENPE	ADH1B	PCDH9	COL25A1	LAMA2	PLA2G5	CACNA2D3	MGAT4C	ADAM12	MPPED2	ARHGAP20	MFAP5	LTBP1	APCDD1	SLC44A5	BRIP1	COL1A1	ARHGAP26	RSPO2	SORCS3	ASPM	FGF14	EFNA5	FHOD3	GPC5	THBS4	CTNNA3	FHOD3	COL11A1	NRP1	TBC1D19	SOX5	PCBP3	CRAT37	BRIP1	KCNQ3	F13A1	CD74	TOX2	ASPM	ROR2	CCR7	LDB2	GPNMB	DSCAM	NAMPT	PPP1R9A	MS4A1	FOSB	ADAM23	NKAIN2	ENPP1	SLC24A3	GNG4	NKG7	IL1B	KEL	RHAG	IQCJSCHIP1	RELN	ANO4	PCDH9	CCL21	BRIP1	RAI14	PDE1C	ASPM	CCDC3	TANC1	DACH1	ABCA6	PDE10A	CNTN5	SLC35F1	KCNQ5	SLC26A7	PHACTR1	FABP5	NALCN	SGCZ	RBFOX1	RGS6	GPR158	SLIT2	CNTN4	CD36	MEOX2	MBNL1	BRIP1	ARHGAP20	GRIK1	ZNF385B	CENPE	GRIN2A	CASQ2	PLXNA4	TRPM3	TENM3	NRXN1	TMEM132C	BRIP1	DSCAM	TENM2	CACNA1C	S100B	NPY	LPL	ASPM	NEAT1	OPCML	BRINP2	SIPA1L1	XIST	EMC10	CREB5	HEY2	NR4A1	SEMA3A	PLCB1	DLGAP1	NTM	COL2A1	BRIP1	SORCS3	ROBO1	PDE1A	ZNF385B	CNTN5	MYL7	RSPO3	BNC2	LINGO2	NXPH1	FGF12	PTTG1	FNIP2	EMC10	CREB5	KCNH7	PDK4	SPOCK1	BRIP1	STOX2	TENM3	TIAM1	OPCML	SPC25	COX6A2	MDK	RALYL	PPM1E	KIF18A	BRINP3	PTTG1	NELL1	APOLD1
LRRTM3	NTM	GABRB2	DAPK2	FREM2	SLC8A1	CPNE5	MID1	PRKAG2	ERC2	TSIX	DCP1B	KHDRBS2	INPP4B	NPPA	HELLS	ZNF536	APOLD1	RTKN2	GSG1L	KCNIP4	PTTG1	MGAT4C	SEMA3A	FHL2	RELN	CREB5	CSMD3	RSPO3	SLC12A8	EPHA6	SLC26A7	SLC8A3	NKAIN3	LSAMP	HS3ST3A1	PADI2	FOXP2	GNAL	RSPO2	SOX2OT	SEMA6D	RFC3	LRFN5	SYN2	NPR3	FOSB	PCDH7	PLA2G5	ANKRD33B	QRFPR	COL26A1	HMCN1	MAGI1	WWTR1	COL14A1	PDLIM3	DACH1	INSR	SEMA5A	NWD2	GDF7	CA8	NDST3	GPRIN3	ATAD2	EYS	GABBR2	TBX18	ACSM1	TMEM132D	EFNA5	INHBA	VAT1L	CENPE	ADAMTS18	LAMA2	IGFBP7	SERPINE2	COL11A1	CPE	PCSK2	SGIP1	KALRN	CDH18	FREM2	IL16	ROBO1	CHRM3	ADAMTS9	SEMA3D	ZNF385B	ABCA9	CENPK	TBX20	POSTN	GRIA2	ASPM	A2M	DACH1	ROBO2	ABCA9	PLPP1	SPOCK1	RYR2	PPARG	NBEA	STAC	SEMA3C	STK38L	ADAMTS19	CGNL1	CENPK	COL1A2	UACA	CCBE1	LRRN1	CENPE	PLCXD3	LRRTM4	TOX	SLIT2	POSTN	F5	PENK	COL2A1	WWP1	CALN1	LUZP2	MCPH1	HIVEP3	ATAD2	PLXDC2	RBPJ	HLADRA	TOX	CENPE	CABLES1	NELL2	TGFBR3	ANKH	VCAM1	SRGN	EYS	OSBPL10	ANXA1	PCDH9	ANGPT1	ADAM12	SLC18A2	ATP9A	PRF1	CXCL8	GPC5	PTH2R	TUB	TFPI	SLC4A7	ADGRB3	ADAMTSL1	CENPK	SLCO5A1	NPNT	KIF18A	SPRED1	PLSCR4	PCDH9	NEGR1	PDE7B	PDE4B	THSD7A	F5	SDK1	KCNMA1	THBS4	DKK2	DLGAP1	KIF26B	CTNNA3	NCAM1	TSHZ2	LAMA2	BMP5	TRPC6	STK38L	CENPK	BNC2	PDE1C	PARM1	ASPM	NPFFR2	HES5	CHRM2	COL25A1	TMEM132B	LRRC7	EBF1	CENPK	BNC2	DGKG	MEG3	FBLN2	PRPH	BCAN	CENPE	MAST4	ANGPT1	ADAMTS6	FGF12	TSIX	DCP1B	ROR1	UNC5D	NR4A3	GABRB2	TRPM3	LEF1	KHDRBS2	ADAMTS19	RFC3	ACTA1	LEF1	RABGAP1L	FOXP2	KCNIP4	ACTC1	BMP2	CLSTN2	NKAIN3	CSMD3	IL1RAPL1	PLEKHG1	PPP1R12B	LRRTM3	HECW2	SORCS3	NR4A1	SNAP91	HELLS	SAMD4A	HS3ST3A1	DLGAP1	GLIS3	RTKN2	MB	COX8A	TENM4	RNF220	GAS2L3	SHROOM4	HMGB2	MECOM	PARPBP
BMP5	PDE1C	ANGPT1	LRRN3	DHRS3	HHIP	TXK	SLC6A6	FNIP2	VASH2	EPB41L3	DISC1	NAV3	ANKRD1	ACTC1	DTL	PRDM6	ASPM	MELK	PCDH15	CNTN5	UBE2C	IL1RAPL1	TCF7L2	PDE1C	RABGAP1L	INPP4B	PDE1A	CDH10	TLL1	ARHGAP20	SLIT2	PAM	KCNIP4	CACNA2D3	ATRNL1	ST8SIA1	TBX18	ADARB2	DPYSL3	ABCA13	TGFA	CENPP	GPC5	CHRDL1	SLC22A23	EGR1	ADAMTS12	NAV3	FNDC3B	CLVS1	DLGAP1	TMEM132C	CDH13	PDE7B	TLL1	CELF2	CLIC5	KCNE3	CYSLTR2	FREM1	EDN1	TSHZ2	TBX20	MSR1	HELLS	ARL15	RUNDC3B	NCAM2	THUMPD1	AK5	ELN	ALDH1A2	PDZRN3	KIF18A	GALNT15	NALCN	HLAB	PCSK5	SULF1	ABI3BP	DPYD	SMOC2	ELMO1	NMBR	UNC5D	PDZD2	CACNA2D3	MME	PLCB1	CNTN6	KC6	EBF2	POLQ	GPR158	NTRK2	PRR16	TOP2A	UGT2B7	ENG	KIAA1755	ABCA10	PXDNL	BRINP3	GABRB2	FGF7	CDON	PRSS12	FBN1	SAMD4A	TMEM132C	OPCML	ATAD2	COL3A1	MEF2C	BMP5	GRIP1	KIF18A	RBFOX1	ELN	SNTG1	TSHZ2	TIMP3	SYTL2	PDZRN4	EPYC	AFF3	CD38	RUNX2	HDAC4	NEGR1	POLA1	CX3CR1	COLEC12	HLADRB1	BACH2	TOP2A	CPVL	LRRN3	KLRC1	MITF	DST	ACSL1	IL1R1	BANK1	KLF6	BACH2	RNF220	IL23R	BACE2	FRY	GZMA	BCL2A1	SORBS1	SLC25A21	TRHDE	MMRN1	NETO1	NAV3	IGFBP5	ATAD2	TP63	SEMA3A	CENPE	NHSL1	SASH1	UNC5C	FREM1	ENPEP	GRIA2	GABBR2	ARL15	CCSER1	LGR6	FABP4	RBFOX1	FIGN	ESRRG	DGKG	NRCAM	SORCS3	CNTN6	KCNAB1	KHDRBS3	CRIM1	ATAD2	GRIA1	FSTL5	PRKG2	CENPF	HS3ST5	COX6A1	NTRK3	ZNF536	XKR4	IL1RAPL2	RBFOX1	DIAPH3	NELL2	PRUNE2	PDE3A	LAMA2	TUBB2B	ADAMTS16	CENPF	SORBS1	DGKG	PHACTR1	STAT4	FNIP2	PDE5A	AKAP13	ERBB4	THEMIS	NETO1	RYR3	ETV5	ADARB2	NR2F1	CENPK	SPON1	TMEM132C	LAD1	TBX18	KCNB2	MYL9	GPR158	CALN1	SPON1	PDE1A	SIPA1L1	IGFBP5	MAST4	DCP1B	LTBP1	FREM1	TESC	MYOM2	DTL	ELL2	FREM2	GABRB2	NTN1	MELK	TNNI3	COX5B	SPON1	ADGRB3	ASPM	PLXNA4	TUBB4B	KIAA0319	GAS2L3
MCC	THSD4	PDGFD	MGAT4C	TENM3	FRAS1	IGSF11	TMEM163	CALD1	PCDH7	TTN	DNAH11	GPC5	SORBS2	MYL4	CENPP	FREM2	KIF18A	MYBL1	MB	CNTN6	KPNA2	GRID1	SLIT2	MALAT1	SLIT3	ROR1	GFRA1	GCNT1	PPFIA2	GABRG3	PCDH7	ANKRD1	ERBB4	LRRTM3	ROBO1	LRRC4C	LRRC4C	TSC22D2	SV2C	IL17RD	PMEL	CENPK	ADGRL4	GNA14	PRRX1	JUNB	ITGA8	DLC1	ZDHHC14	PLCB1	LUZP2	SNTG2	SMAD1	KLHL20	POSTN	EXT1	SLC9C1	OSBPL3	FLVCR2	BMPR1B	SLC6A4	LHX6	LIMCH1	EFCAB14	CENPK	MCTP1	ALPL	RAB3C	ABCA9	NCKAP5	TMTC1	SSTR2	UNC5D	TOP2A	FRMPD4	NEGR1	CLDN5	SLC4A4	THBS1	RSPO3	SLC35F3	VWC2	SGCZ	CNTNAP4	ADAMTS19	SULF1	RBM20	KCTD8	NLGN1	PDE3A	TECRL	TBX20	DTL	VCAN	PID1	ELN	KIF14	HPSE2	TBX20	PPFIBP1	ABCA6	ARL15	MAGI2	CEMIP	NAV3	DHRS3	KCND2	PCOLCE2	MYH10	PSD3	CADPS	DIAPH3	SPARC	ENPEP	GABRG3	SLC35F1	APOLD1	ESRRG	MTUS2	SIPA1L2	GPC6	LTBP2	HTR7	COBLL1	ACAN	SFMBT2	PCSK5	KCNK1	ANGPT2	SCN3A	DIAPH3	C3	DAB2	HLADPA1	ARAP2	KIF14	ANK2	CACHD1	SAMD3	SPP1	KCNMA1	FOSL2	GRM7	FCRL1	FOS	PDE4D	PREX2	SORCS1	CDK15	FZD3	CST7	CXCL2	RUNX1T1	FAM178B	SNX31	GPM6A	BCL2	OPCML	TGM2	DIAPH3	FRMD4A	NVL	CENPF	UACA	HMGA2	EPHA3	ABCA9	ADAMTS9	KHDRBS2	PLCE1	TNC	BCHE	MTUS2	PDGFRB	ROR1	SLC44A5	TRPM3	SLC8A1	PDZRN4	CHRM2	PDE5A	STEAP4	HDAC9	SAMD4A	CENPP	TSHZ2	FRZB	MYOM2	KIF18A	CSMD2	HES4	EML5	HS3ST4	MOXD1	IL1RAP	NXPH1	CENPP	KCNIP4	ELAVL2	CCSER1	MIA	SLC6A2	ADGRV1	TOP2A	GPNMB	GLIS3	STXBP6	SEMA5A	PDZRN3	LRRTM3	RICTOR	SLC8A1	GPAT3	SLIT2	PAM	PLCE1	TRPM3	PRDM6	CENPP	MEG3	ZNF536	CCSER1	TENM4	ATRNL1	TNNI1	NRXN3	NEGR1	ERC2	LSAMP	ERBB4	CUX2	SLC4A4	DISC1	ROR1	PTPRD	PCDH9	ADAMTSL1	RFC3	TMEM232	ZNF536	VCAN	COL14A1	KIF15	CKM	TNNI1	CDH10	EPB41L2	KIF4A	NTN1	KPNA2	CTNNA2	KIF18B
DUOXA2	RABGAP1L	NRG3	DNER	SAMD5	GUCY1A2	NEAT1	ABTB2	PPARGC1A	NEAT1	KDM6A	MALAT1	ST6GALNAC3	ADAM19	TNNC1	RFC3	GABRG3	PARPBP	KIF15	SGCD	LINGO2	HMGB2	STAT4	GABRB2	LIMCH1	SDK1	SLC8A1	TBX18	CADM2	GRM7	CACNA1D	SEMA3A	CALD1	LINGO2	THRB	FBN2	PRDX1	FREM2	LMNTD1	XPO4	GRAMD1B	LTBP1	MMS22L	LUZP2	MYH15	SLC35F1	IER2	MTUS2	NTNG1	SLCO2A1	HECW2	RORA	PLCXD3	ST8SIA1	LDB2	ROBO2	RASSF8	CD36	GRB10	PATJ	PRR16	CFH	APLNR	ADGRL2	GPC4	DTL	GJA5	ABCB1	KAZN	GNGT1	PTPRD	FGF14	CD55	PTPRT	TPX2	ABCA6	MEGF10	IGFBP2	FBLN5	AMPH	ROBO1	ERBB4	EDIL3	PCDH9	LRRC4C	TECRL	ZBTB7C	PLXDC2	RBFOX1	COL8A1	CCBE1	CNKSR3	COL6A3	ATAD2	PSD3	PRRX1	MYH11	APOLD1	GABRG3	FREM1	GAS7	CHRM3	SEMA5A	ELMO1	SLIT3	DCLK1	DNER	LRRC7	CREB5	BACH2	LEF1	PTPRT	HELLS	MGP	PDGFRB	PLEKHH2	KCNH7	TOP2A	SEMA3D	FIGN	PTPRZ1	FBN2	RUNX1	DGKG	GLIS1	MATN1	NAV2	RASSF6	PIEZO2	LYST	NDST3	CENPP	P2RY12	FAM20A	HLADPB1	AMPH	APOLD1	FGL1	GRIP1	PYHIN1	PPARG	KIAA1217	HIF1A	PDZD2	RALGPS2	EGR2	ACSM3	MECOM	AJAP1	CPA3	PTPN14	CTSW	CD44	RIPOR3	RYR3	DCHS2	PKHD1L1	MAST4	XYLT1	TC2N	EZH2	CEMIP	CBLB	KIF14	NRG3	EDIL3	CACNA2D1	SCN7A	COL5A3	PRR16	TRPC6	HTR7	PTGER3	PI15	ABCC9	ADAMTSL1	DACH2	GREM2	RCAN2	HAPLN1	NXPH2	ST6GALNAC3	RAD51B	PLCL1	FLNB	DIAPH3	PTCH2	TFAP2B	ZFHX3	KNL1	CACNB2	ADIRF	SYT1	SYNPR	RELN	TMEM71	ZFHX3	ATAD2	FGF13	CNTN5	DLK1	GFRA3	TUBA1A	LGR5	TPX2	PLCL2	LIMCH1	TSPAN5	PPP2R2B	ADGRG7	ZNF565	INPP4B	KCNQ5	PDK4	GRM7	ST8SIA1	PTPRR	CAMK1D	KCNH7	DTL	MECOM	ADGRG6	MAMDC2	ADAMTSL3	ANO4	TNNC1	CDH10	KCNJ3	KLHL1	PRKG2	MGAT4C	NAV1	LRRC39	IL3RA	AKAP13	ANGPT1	NR4A3	SGCD	CENPP	SGIP1	SPON1	SLIT2	CDH13	POLQ	TCAP	COX6A1	PLD5	EGF	KIF14	ANGPT1	UBE2C	KCNK2	ASPM
GJA5	KIRREL3	PLXNA2	PLCB1	GABRA5	KCND3	GRIP1	DLGAP1	SYNPO	DCBLD2	GPM6A	DDX60L	NKAIN2	PAG1	CSRP3	MMS22L	EPHA6	KIF14	POLQ	ATP10A	ADGRB3	TUBA1C	CORIN	LAMA2	MYOM3	GABRB3	HECW2	DCLK1	BMP2	CADPS	FREM2	TTN	RABGAP1L	KCNIP4IT1	PRDM6	ADGRG6	CD63	TENM1	TXK	CRHBP	PPP2R2B	RCAN1	DTL	DCAF4L1	PRKG2	MEGF10	JUN	DACH2	RALYL	MEIS2	CD36	HMGA2	SORCS1	KIT	GLCE	SLC26A7	SAMD4A	ITGA1	GALNT18	ENPEP	LTBP1	CRIM1	FABP4	NTRK2	TMC1	DIAPH3	PRDM16	BTNL9	ATRNL1	ERI2	PLPPR4	IL1RAPL1	CEMIP	SLIT3	CENPF	KCNK13	EYA1	HLAC	DKK2	ELN	MPP7	SULT1E1	HHIP	TLL1	PATJ	TBX18	PBX3	MLIP	ADCY2	CELF2	GPC5	KCNQ5	CCDC102B	DIAPH3	PRRX1	GPC6	SEMA5B	GAS2L3	KCNJ15	EBF2	APP	COL21A1	TMEM108	BMPER	MAGI2	TSHZ2	PID1	MEOX2	PI16	PDLIM3	FRMD5	HTR4	MMS22L	FBLN1	DLC1	AFF3	SORCS1	KIF14	CNTN1	FBLN5	ETV1	ZFPM2	ABI3BP	LRRTM3	ADARB1	COL11A2	SPRED1	PLEKHG1	GNAL	DNMBP	LRRC28	EZH2	NAV3	SCN9A	C1QA	CCR9	ECT2	CREM	B2M	KLRD1	RASGRP3	TIMD4	SLC2A3	BCAS1	COL19A1	OTUD1	EBF1	NPR3	CA10	KIT	PHEX	GZMM	NFKB1	ARL15	WNT5B	EFCAB6	WWTR1	DTNA	CACNA1C	ADAM19	CENPP	MAML2	SLC9A9	TPX2	RAPH1	SAMD4A	NR3C2	ABCA8	PDE8A	LRP1B	PLA2G5	FNDC1	PIP5K1B	ADAMTS17	RAD51B	KCNN2	ARPP21	EFNA5	LRRTM3	PLCXD3	GRID2	RORB	PAMR1	PPARG	SORBS1	DTL	GABRG3	KCTD16	CNNM2	BUB1	ROBO2	SPARCL1	CUX2	GRIK3	KIRREL3	HMCN1	TFAP2B	POLA1	PTPRG	IQCJSCHIP1	NRG3	FGL2	NEFL	APOE	ECT2	NLGN1	FHL2	GAREM1	PPP1R12B	TBC1D4	MAK	HECW2	TSC22D2	LPL	SORCS1	AMOTL1	RUNX1	PAM	PAM	MMS22L	FRMD5	SEMA6D	TRPC4	ADAMTS5	SULT1E1	NPPA	TBX3	CACNA1D	EYA4	PRKG1	SLC8A1	IGSF11	NEAT1	DNAH11	ANKRD1	EPHA7	SLC19A2	FHL2	MMS22L	PDE4D	ROBO2	ABTB2	BRINP3	NEIL3	ACTA1	MYL7	MECOM	APOLD1	PARPBP	ADGRL2	TUBA1C	KCNIP4	SCLT1
TRPM3	BRINP3	SLC12A8	XIST	KCNQ5	FGF12	CERS4	ST6GAL2	TMEM232	INPP4B	FLNC	IL3RA	ZMAT4	LTBP1	MYL9	CENPK	NRXN3	BORA	MKI67	ALCAM	KCNIP4IT1	TUBA1B	PPP1R12B	ADGRL2	DGKG	KCNH7	GAS2	GRIK1	HDAC9	TSHZ2	GRIN2A	PPP1R12B	HRAT17	BMP5	NTRK2	GRAMD1B	GRIA1	ADAMTS5	TTTY14	PTPRR	COL5A2	CPXM2	HELLS	ANXA9	MAB21L3	NRCAM	EMC10	EPB41L4A	ATP1B1	CPNE8	EBF3	ADAM12	THSD4	RGS20	GRK5	MEIS2	NCOA7	COL15A1	ESM1	PDGFRB	NEGR1	KCNT2	MEOX2	HAPLN1	DIAPH2	POLQ	SYNJ2	CNKSR3	SLC26A7	TFPI2	FGF12	PLD5	WNT9B	SOX6	KIF14	MMRN1	COBL	IGFBP3	GJA5	TMTC2	RXFP1	AFF3	PTPRQ	SNTG1	TECRL	KCNJ3	CAMK1D	ZHX2	DOCK11	NFIB	SVIL	UNC5C	C7	MMS22L	OPCML	CA10	GRID2	MKI67	MYLK	PRLR	CRYBG3	SCN7A	ITGA11	PDE1C	RGS6	POSTN	ZFHX4	KCNIP1	PPP2R2B	GPR158	INPP4B	ANKS1B	CENPP	DLK1	ADAMTS9	LPL	ALCAM	CENPF	CTNND2	PDE3A	NELL2	SAMD5	COMP	KCNQ5	LDLRAD4	CNMD	CD163	ELOVL4	MTF2	ITGA4	DPP4	FANCI	ADAM28	MAN1A1	TYROBP	ITM2A	CENPF	EDA	RIPOR2	PLCB1	TPRG1	DYSF	GNA13	HPN	CD79A	MCL1	IGLL5	GRB10	C1orf141	GATA2	CD200	CCL5	CCL4L2	LRRC7	ABCB11	TPH2	TSHZ2	MAP4K4	SDK1	RAPGEF5	MELK	PSD3	CHSY3	TOP2A	ADAM12	COL21A1	PLPP1	C7	LAMA4	TSPEAR	ADAMTS18	DPP10	SULT1B1	THSD4	RGS5	MAST4	CDH19	DOCK4	LAMA3	BMP6	GPC5	SLIT3	CPM	BMP5	ACTG2	RFC3	BRINP3	PARD3B	ADGRL3	TOP2A	HECW1	PLAC9	KCTD16	NKAIN3	DST	STARD13	DLC1	RFC3	KCNQ5	FST	HDAC9	SPARC	STMN2	FABP7	MKI67	PACRG	BRINP3	DLC1	PLXNA2	SUSD4	DNAH11	MAP4	GUCY1A2	STOX2	KCNH7	MBP	CPXM2	TRABD2B	VWDE	HELLS	ART5	XPO4	NMNAT2	TMEM108	ZNF804A	MYL4	ERC2	LRRC4C	CNTN6	CA12	SOX5	ARHGEF3	PSD3	PDE5A	INPP4B	ROBO1	ZBTB16	NCALD	CENPK	FAM110B	TNFRSF19	BRINP3	DGKG	KIF11	ACTC1	TPM1	NKAIN3	NEURL1B	CENPE	PPP2R2B	CKS2	C7	NUF2
B2M	PLCL1	ADGRL2	DLC1	EYA2	FBN2	MTERF1	SEMA3A	PDLIM5	CADPS	JPX	SYN3	TMEM108	HRAT17	TNNI1	ZNF730	ARHGAP20	SCLT1	NEIL3	PDE3A	FGF10	CCNB1	ADAMTS6	CRNDE	OPCML	TBX20	PRDM16	TENM2	GPR158	ATP1B4	ADAMTS17	LYPD6B	PXDNL	GPC6	CDH11	LRRTM4	CSRP3	ZNF385B	L3MBTL4	SGIP1	SLC35F3	ZPLD1	MELK	LRGUK	DLGAP1	CHRM3	TEX14	DCBLD1	ST6GALNAC3	NRG3	PCDH17	SORCS1	SAT1	MYO1B	PITPNC1	LSAMP	FBXO34	ABLIM3	JPH1	SAMD12	EPHA7	PKHD1L1	MEOX1	TPBG	PLCL1	CENPP	PREX2	JAM2	SEMA3A	KIT	SOX6	ABI3BP	PTHLH	DDAH1	BUB1	KCNMA1	KCNH7	APOD	TOX	BDNF	ANGPT1	ZBTB16	SLC1A3	KCNN2	RNF150	FN1	ZDHHC14	KAZN	NELL2	TENM2	PRDM6	SLC8A1	NEGR1	EZH2	PCDH11X	COL1A2	THRB	CCNB1	SFTPB	EYA1	MYRIP	SVEP1	ZEB2	PBX3	HDAC9	NTRK2	VWDE	PIEZO2	SCARA5	SORBS2	SPOCK3	TRPC5	DTL	DCN	TRPC6	CDH4	GRID2	BUB1	BMP6	PRDM6	CALN1	THRB	FMOD	ACTA2	PLCB4	COL9A1	EDA	LYST	LIN28B	CDC42BPA	INPP4B	E2F7	NCKAP5	ABCA1	CST3	FRY	MKI67	DOCK4	ABLIM1	IL18RAP	PLA2G7	TCF7L2	HBEGF	UNC5C	FCRL2	SOD2	ACSM1	BAALC	MYO1D	TPSB2	SHC4	GNLY	CCL3L1	CPEB4	CNKSR3	TRIM69	CD36	NRG1	PLCL2	NPNT	HELLS	SEMA5A	RGS16	CDCA8	SEMA5A	ITGB8	PRLR	ABCA10	CYSLTR2	PTPRD	SLC12A2	PXDNL	PRDM6	B4GALNT3	MT2A	ZNF804A	GAS2	RAB3C	TMTC1	SOX6	CDH8	GPC5	PDZD2	DOCK10	ARID5B	MMS22L	DCLK1	PTGER4	GLP1R	ECT2	KCNB2	SOD3	ELAVL4	SOX2OT	PDZRN3	SLITRK6	RGS7	MMS22L	ALK	SV2C	RALYL	SCN7A	TUBB3	ABCA8	KIF14	PIP5K1B	SGCD	PSD3	SLC8A1	PLOD2	DISC1	LTBP1	CNTN1	FAM110B	TCF7L2	NRXN1	VCAN	SKAP2	FREM2	CEP128	SULT1E1	TENM3	PXDNL	TENM1	GRM8	CSRP3	ATP1B4	TENM2	CDH18	MDGA2	PTPRK	CAMKMT	PLCL2	DDX60L	SORBS2	PPP1R12B	MBTPS1	ACTA2	POLA1	ESYT2	SULT1E1	ANO4	PXDNL	MKI67	DES	MYL9	SLIT3	PDE3B	TPX2	CRNDE	CCNB1	NRG1	BUB1
DUOX2	PPP1R12B	TMEM163	ITPR2	STXBP6	RASAL2	HIVEP3	EXT1	MYOM1	ST3GAL4	MYH6	SYT2	ERBB4	RICTOR	FABP3	POLA1	CNTN4	CENPE	C21orf58	MYLK	ZNF804A	CENPF	PLCXD3	NTN1	PPP1R1C	AGBL4	CUX2	DACH2	TBX3	GRIK2	ZNF536	GABRB2	ZNF536	ANKRD30BL	CA12	ATP1B1	GJA5	TENM3	GUCY1A2	GRM8	SMYD3	FBN2	BRCA2	LRRTM4	GLDC	PDLIM3	NGB	SNCAIP	EBF1	MEF2A	RASAL2	FBN2	LDB2	BCL2	SLC9C2	MYRIP	MBNL1	NID2	SIPA1L2	ADAM22	PCDH9	BMP6	NTF3	PPFIA2	UNC5B	EZH2	DIAPH2	SLC6A6	ARHGAP28	ABCA6	ROR1	PDGFD	SLCO2A1	FSTL4	DLGAP5	FLRT2	REEP1	TNFRSF4	SULT1B1	IL1RAPL1	NOS1	ZNF804A	FRAS1	BMP5	FAT3	ARHGAP29	SLC4A4	KIF26B	CCSER1	GRIN2B	LSAMP	TTC29	NRK	MELK	EPHA7	PCDH7	THSD7B	TPX2	CACNA1D	PDE4D	SCN7A	ADAMTSL3	CCDC102B	SLC1A3	FGF13	CNTNAP5	CHRDL1	GLP2R	DPP4	CDH2	CADPS	MAGI1	EZH2	LUM	ABCC9	PRKCB	FLRT2	TPX2	HS6ST3	NXPH2	TBX5	GRID2	ITGA2	ITGA1	NCAM1	PRDM16	SLC9A9	CD8B	CD96	PARD3	MSI2	ZNF704	RTN1	C9	C1QB	SKAP1	TPX2	FBXL7	ANK3	NCAM1	SLC1A3	ESRRG	RGS1	ZBTB16	SP140	NR4A2	PAX5	ERG	OPCML	ST8SIA6	GFOD1	CLIC3	IL1A	NLGN1	ZNF521	CREBRF	EXOC6	ARHGAP18	ADGRL3	GAS7	FANCI	PDGFC	MAP4K4	CIT	RUNX1	COL6A6	PSD3	ADAMTS19	BMP2K	PCDH7	UACA	PDLIM3	GRIA2	THSD7B	KCNJ8	GALNT13	PLXNA4	RYR2	CNNM2	TANC2	BRINP3	SORCS1	MALAT1	ANGPT1	AKAP6	KNTC1	CACNA1D	CELF2	COL8A1	APOLD1	GRIP1	IGFBP7	TENM4	SHISA9	EGFLAM	MEF2C	RYR2	POLQ	SEMA6D	KCNJ3	HS3ST2	METRN	PCSK1N	ADAMTS5	APOLD1	PSD3	CDH13	NRP1	FBXL7	PPARGC1A	BCL2L14	PALLD	DACH1	ARID5B	EPHA4	CHST11	CARMIL1	RELN	MYH6	DIAPH3	PRRX1	LRRTM4	PAM	NTRK2	EDIL3	GAPDH	IGFBP5	SLC24A3	ST6GALNAC3	CACNA1D	LAMA2	DNAH7	NAV3	ZNF565	RICTOR	SLIT3	GPAT3	THRB	PRIM2	HIVEP2	ADAMTS19	EXT1	SGCD	CIT	MYL2	COX6C	PLXDC2	OSBPL3	G2E3	AUTS2	TUBA1B	UNC5C	KIF14
SLC1A3	EPHA4	MAPK4	NFIA	SDK1	MTUS2	GSE1	C1orf21	GRK5	PLCB4	GULP1	COL10A1	PTPRE	COL21A1	NDUFA4	BRCA2	CACNA1D	BUB1	KIF11	LGR6	PRR16	KIF20A	DLG2	VPS8	NCKAP5	NFASC	CDK6	PRKG1	EPHA4	BCHE	PRKCA	MYH7	FREM1	ERC2	TMEM108	ZNF804A	SOX4	SEMA3D	RABGAP1L	KDR	TGFBR3	GREM2	DIAPH3	PLCZ1	IL7	CDH19	ATF3	EPHA4	CNTN6	HEG1	PIEZO2	EBF1	LEPR	SLC12A2	EGFR	HMGCLL1	MCU	OPN5	ARHGAP18	PLXDC1	NLGN1	FRAS1	PGM5	INPP4B	MYO10	FANCI	THSD7A	CD58	NTS	GBP4	MLLT3	DCN	NTS	BICC1	APOLD1	MPP7	ANK3	CA4	MGP	SULT1E1	MET	DAB1	ARHGAP32	LRP2	TNIK	MPPED2	FBLN2	TENM4	HHIP	GLI3	APELA	GDPD4	COL24A1	CENPP	MECOM	COL3A1	PLA2G5	HMMR	ITGA8	SMAD6	EYS	ARHGAP24	ST8SIA1	NCAM1	TSPAN5	NTNG1	PIEZO2	CACNA1D	TNXB	DDAH1	FRAS1	PDE3A	RFC3	PCOLCE	SPECC1	NR2F1	GPC6	ECT2	CHRM2	GRM7	KCNJ3	HS3ST5	ERBB4	LMOD1	ERBB4	BMPR1B	ITGA9	ADAMTS17	PTPRK	PXYLP1	GALNT2	HELLS	IFNGR1	SPP1	HLADQB1	PRMT8	SMC4	SLC16A10	PDE3B	PDGFD	FMNL2	ANTXR1	CREM	COL4A4	CD22	CXCL8	IRF4	PROM1	UNC5C	STXBP5	KSR2	DTHD1	OLR1	NOS1AP	KCNH2	SNCAIP	PPFIBP1	PCLO	CHRM3	CATSPERB	FAM111B	MEOX2	SCN3A	BUB1	SPRED2	CDH2	NAV3	DCN	SLC12A2	PCDH10	ARHGAP26	MYRFL	SNTB1	MYH11	KCNAB1	NPR3	TOX	FHOD3	ACTA2	KALRN	FLRT2	ESRRG	FRMD3	GNAI1	SIPA1L1	MELK	ADGRG6	ROBO2	JAK2	ANLN	ST8SIA6	MYOM1	CNTN5	KCNH8	RUNX1T1	ADAM19	CACNA2D3	FANCI	CACNA2D1	SLC5A7	KCNJ6	SEMA3B	MAP1B	HEY2	KIF18A	LRRC2	NTN1	KIDINS220	ANKRD1	AUTS2	AGBL3	SORBS2	VEGFC	FNIP2	DGKI	DAPK2	TSHZ2	MAPK4	NR2F2	BRCA2	TENM3	SLIT3	COL9A1	PLCB1	RALYL	TNNT2	EPHA4	ATP8A2	STAC	TENM2	ADAMTS6	KIF26B	B4GALNT3	SYT2	PALLD	VCAN	PDE3A	ENOX1	ZNF730	PRKAG2	ROBO1	KCNH7	PPFIA2	C21orf58	CSRP3	TNNI3	SORCS3	GEM	BORA	DLGAP1	TOP2A	LSAMP	BORA
ALPK2	SEMA5A	BRINP3	CHRM2	SPECC1	ADGRL3	TTTY14	GRIN2B	AKAP13	LARGE1	SYNPR	TSIX	LAMA2	EIF2AK3	COX7B	FANCI	KCNQ5	KIF4A	NCAPG	PTGDS	OPCML	CDC20	TMEM71	BRINP3	FGF12	ANGPT1	RICTOR	TENM4	ERC2	PPP1R12A	CALN1	SETBP1	HECW2	ST6GALNAC3	KCNIP4	MAP2	PITX2	TMEM108	PTPRK	SLC8A3	PLXNA4	HRH1	CEP128	MCOLN2	GABRA4	CALN1	CCNL1	EMCN	QSOX1	NAB1	TSPAN13	PCDH15	GABRG3	PLEKHG1	PLOD2	PKHD1L1	MASP1	UACA	MAST4	CCDC141	FOXP2	ADAMTSL1	FABP5	RBFOX1	PRDM1	MELK	FILIP1	CXCL12	ZNF521	MMRN1	BMP4	ADGRB3	ARSJ	FGF14	MKI67	RYR3	FGF12	B2M	SULF1	FBLN5	ADAMTS6	ADAMTS6	TLL1	RELN	LSAMP	CACNB2	PRKCA	HEY2	GRIK2	EPHA4	ADGRG6	FSHR	DCN	HELLS	ANO4	NRP1	PDE3A	NEIL3	WIF1	UNC5C	LRFN5	AGTR2	EPS8	FAT4	CNTN5	NRP1	MCTP2	NPR3	ADAMTSL1	CREB5	GPHN	SALL3	POLQ	TIMP1	RGS5	TBX4	LRRTM4	MKI67	LRRC4C	SLIT2	EPHA7	HTR2C	TGFBI	HMCN1	NRXN1	COL9A2	DAB2	TENM1	RHOH	IKZF2	CD96	RFC3	DOCK4	NPL	CIITA	HPGD	KIF18A	FGF13	HLAA	STAT4	MYO1E	EPB41L2	VEGFA	NTM	PIP5K1B	KLF4	CD24	ZNF521	CTNND2	IL1RL1	PDE7B	NCR1	TNFSF15	WFDC1	NFIA	KIAA0319	VWF	CDH13	PLCL1	PLEKHG1	RFC3	ANO9	TMEM150C	PRR11	NOTCH2	KCNMB4	PTEN	COL24A1	ECE1	RBPMS	MOCS1	ATXN1	PDLIM5	LDLRAD4	A2M	FBN2	PDGFD	ST6GALNAC5	CACNA1C	PTPRT	ELAVL2	THSD7B	ABCC9	EBF1	CREB5	HELLS	BICC1	DCLK2	TENM1	TPX2	TSHZ2	APOE	ADGRL2	KALRN	SEMA3C	GRID2	SLCO3A1	DTL	LHFPL3	NREP	CHGB	CD81	GAP43	UGT8	BUB1	ABLIM1	TRIQK	PHLDB2	IL1RAPL1	IGF1R	ANKUB1	MYO18B	MYH7	PPARGC1A	BRINP3	SYNPR	PTPRB	GABRB3	GABRG3	POLQ	OPHN1	HS3ST3A1	GREB1L	UNC5C	SEMA3D	CRYAB	DGKB	NRXN1	EPHA6	CACNA2D3	SLC1A3	MAPK10	PPARGC1A	MALAT1	MYO18B	ENOX1	CD36	PPP1R1C	BRCA2	FRAS1	SLIT3	CARMIL1	PDE1C	NDC80	XIRP2	NDUFS6	SLC24A3	ADAMTS17	APOLD1	EPHA4	CDC20	PDZRN4	CIT
ADAMTS8	SNTG2	ADAMTSL1	PRELID2	ARHGAP29	EHBP1	GRK5	PLCXD3	NRP1	MBP	RUNDC3B	TMEFF2	MPPED2	STK38L	MYL3	ATAD2	RSPO3	G2E3	CIT	SOX5	TRHDE	STMN1	KLHL13	TENM3	LPL	ERBB4	AKAP6	EFNA5	UNC5D	KHDRBS3	CNTN4	MEIS2	CAMK1D	PTPRD	TRPM3	CBLB	MBP	PDE3A	NLGN4Y	VWC2	SH3GL2	CA8	ATAD2	PTPRR	TDRD5	LRRC52	SOCS3	COLEC12	KANK1	GATA4	STOX2	FUT8	MALAT1	RAPGEF5	P4HA1	INHBA	MICAL2	HECW2	PDE4D	TNN	ESRRG	SLC16A12	TMTC2	XKR4	KCNQ3	RFC3	JAG1	FUT8	FBXL7	OIT3	HMGA2	GRIA4	HYAL2	DYNC1I1	KNL1	RGS7BP	NKAIN2	COL4A1	SRGN	GHR	CADM3	CHRM3	ERBB4	SLC25A48	SCN7A	SLIT3	MALAT1	PTPRT	XIST	TRPM3	SYT14	DCC	TFPI	E2F7	PCDH11Y	ADAMTSL1	MECOM	CENPF	PIK3C2G	CHSY3	NRG3	TCF4	UNC5C	RAB3C	LRRN3	CA10	COL1A2	NALCN	SMURF2	HMGA2	VCAN	APOE	FANCI	CST3	PLCL1	NKAIN2	PTPRD	KNL1	HRH2	FBN2	GFRA1	EDNRA	LDLRAD4	LAMA3	EPHA7	SOX5	SLC40A1	PALLD	FIRRE	PITPNM2	MME	WWOX	MEF2A	PLTP	CSF1R	NPAS2	DLGAP5	P4HA1	IL7R	GRIK4	SAMD4A	PLD1	C5AR1	CHST9	PAX5	EGR1	PRKCE	TIMP3	CLEC12A	ACSL4	LRP1B	LINGO2	PTGS2	KIFAP3	ANK1	CFAP61	STAB2	ADGRL4	MTSS1	SLCO2A1	NCAPG2	CHDH	TMEM108	KNL1	ADAMTSL3	VGLL3	SMAD6	LAMC1	PDGFRB	SLC41A2	DPY19L2	PTPRZ1	CDK14	ELN	NDUFA4L2	LTBP1	RALYL	VEGFC	L3MBTL4	LIMCH1	ROBO1	INPP4B	DLC1	FRY	PPP1R12B	POLQ	FMNL2	SCTR	TBX4	DLGAP5	MAPK10	PHLDA2	MAGI2	SNTB1	LAMA4	ARHGAP15	CCND1	HELLS	EPHA7	SST	CNTN1	MPZ	FGF12	FGFBP3	DLGAP5	TTN	SHROOM4	RYR2	RASAL2	ADGRL3	DNM3	NPPB	CACHD1	ZBTB16	SETBP1	FAM78B	ITPR1	NELL1	CACNA1D	PRIM2	MYH7	MEIS2	AGBL4	TENM3	SPON1	MYL6	GCNT1	CADPS2	DPYSL3	PRDM6	CRIM1	GMDS	NLGN1	BCL2L14	CALD1	ERBB4	L3MBTL4	EXT1	FANCI	PDE10A	NKAIN3	DGKI	PDE3A	MIS18BP1	CRYAB	MYL3	RSPO3	EPS8	SCLT1	CDH13	STMN1	GPC3	KIF18A
RYR2	PTPRK	KCNH7	ST8SIA1	GABRB3	GNAO1	EFCAB13	ITPR2	LARGE1	FBXO32	ATP2A2	FAM151A	CADM2	AKAP13	TNNI3	PRIM2	GRIN2A	ECT2	MIS18BP1	HECW2	NEGR1	ARL6IP1	FGF12	FGF12	PGR	GAREM1	PALLD	FLT1	SOX5	EPHA4	KIF26B	TPPP3	MID1	TBX20	PLCB1	NRCAM	SRRM4	NEGR1	GABRB3	SORBS2	CPED1	NPR3	CHEK1	C2CD6	GRIN2D	DSCAM	MCL1	THSD7B	IL33	EML1	PTPRG	ENOX1	ST6GALNAC3	ARHGEF28	C1orf21	NR3C2	CAMK2D	CACHD1	UNC5B	ATP8A2	FRMD3	AGPS	DPP4	MEIS2	PGF	MMS22L	VEGFC	EPHA3	PRELID2	PLCXD3	CNR1	NXPH2	SEMA3A	CNR1	ANLN	FBN1	PTPRD	HSPA1A	PLPP1	ADCY2	CDH23	GFOD1	NCALD	CXCL14	EYA4	ARHGAP22	CACNA2D3	GRAMD1B	GSG1L	ATRNL1	SGCD	NTRK3	ABCA6	CENPU	HAPLN1	EBF2	IGFBP7	KPNA2	DACH1	PTPRG	PDZD2	NRK	CYSLTR2	IGF1	DCC	PCDH7	AFF3	ITGBL1	S100A6	TGFB2	CTTNBP2	GNG2	MELK	CD63	THBS4	MYLK	SLIT3	GAS2L3	FUT8	RBFOX1	GFOD1	KHDRBS3	ASPN	TRHDE	ITPR2	ADCY2	FRMD4B	VOPP1	SCN7A	TFDP2	RAPGEF5	MMS22L	MEF2C	MTSS1	CD14	HIVEP2	KNL1	MCC	GIMAP7	KLRC4KLRK1	CTSB	GFRA2	RGS2	HUNK	RAB30	RASGEF1B	TCF4	DNAJC6	CNTN5	MEIS2	XCL2	HLAC	CXCL1	GAD1	ARMC3	PTCHD4	NPAS3	RAPH1	MAML3	ADAMTS9	POLQ	PCDH7	ATP8B1	KIF18B	MYO10	PDLIM3	NRG3	TBX20	CRISPLD2	ERBB4	ERC2	TRHDE	PTPRD	PPP1R3C	NFASC	PTPRZ1	MICAL2	MGAT4C	RANBP3L	SLC44A5	LRRTM4	LRRTM4	EGFLAM	KCNAB1	LPP	EZH2	FLRT2	MAPK10	HMCN1	MKI67	SAMD3	TPM2	GRK3	PLAT	ITIH5	PTPRZ1	BMPR1B	EZH2	UNC5C	CALB2	PENK	COL3A1	TUBB2A	ANO3	TTK	LTBP1	PRR16	ASTN1	SLCO3A1	RBM20	ACSM6	STK38L	RALYL	CPEB4	CDH6	MYO1D	SLC30A10	SDK1	ARHGAP20	BLM	PLD5	VEGFC	GPX3	CADPS	HS3ST3A1	MYL2	PRSS35	FREM2	GFRA1	CADPS2	ADGRL2	TBX20	CACNA2D1	IL7	CYP2J2	FBN2	CADM1	GABRA4	ATAD2	ZSWIM6	CHRM3	SEMA3A	ALCAM	KNL1	MYH7	COX6B1	CNTN5	CACNA1D	PIF1	PLEKHA5	CENPF	GRID2	PIF1
MGAT4C	NCKAP5	SEMA3A	NAV3	TLL1	SORBS2	NXN	PDGFD	TTTY14	GJA1	ITGA6	PDE5A	TRPM3	NPPB	CRYAB	ZNF367	ADGRV1	PIF1	NCAPG2	CSGALNACT1	VEGFC	UBE2S	CTNNA3	ROBO2	MYOM2	NRXN1	AKAP13	CADPS2	EPHA7	SCN5A	LEF1	PDLIM5	ZNF385B	ADGRB3	CADPS2	SLC22A23	SFRP5	DHRS3	DACH1	ETV5	OCA2	GPAT3	EXO1	EFHC2	HSPE1MOB4	MAP2	EGR3	NFIB	APC	FBXO34	MEOX2	FN1	RASGEF1B	GNG2	ARHGAP26	LGR4	KCNB2	PKD1L1	PHACTR1	GABRE	RALGPS2	EXT1	PREX2	SEMA3A	ADAM19	CENPU	LRRC3B	ARL15	TSHZ2	ADAM22	FST	NOS1	EMP3	CNTN3	HMMR	SEMA6D	SV2C	A2M	PDE4D	POU4F1	COL8A1	PLCB4	ELAVL2	KCNIP1	EPHA3	CLSTN2	RSRP1	TCF7L2	PTPRQ	WDPCP	MEIS1	TIAM1	NDST4	FAM111B	GLIS1	CNTNAP5	PCDH7	BUB1	DOCK10	ZNF215	TNIK	TLL2	SASH1	CSGALNACT1	LRAT	TMEFF2	TNFAIP8L3	GPC6	FSTL1	RAI14	SLC1A3	PIGN	CENPU	MMP2	RAPGEF5	A2M	PHYHIPL	SGO2	HDAC9	CADM2	PRELID2	GRM7	MEOX1	CNNM2	KCNQ5	SOX6	KCNAB1	PLCL1	MBNL1	CCDC26	MAL	NCAPG2	LPCAT2	ENPP2	MS4A6A	CLVS1	DEPDC1B	MPPED2	SIRPG	MYBL1	ALCAM	ENPP2	SIPA1L1	SLCO2A1	BTLA	ICAM1	CD79B	CHRM3	LPAR1	LMO4	AHI1	GZMK	CCL4	MYO3B	GRB10	MOCOS	MAGI1	SAMD5	IL1RAPL1	SLCO2B1	SPC25	PAPLN	STX11	DLGAP5	ZBTB46	TBX20	HGF	LUM	VIPR2	PHYHIPL	OSBPL3	DCC	TXNDC16	GREM2	MALAT1	ELN	GRIK2	FIGN	SIPA1L2	SLC22A3	EPHA4	GRIA4	HMGCLL1	AGTR1	PALLD	POLA1	EYA2	HTR1E	GNG2	KIF18B	FRMD4A	NDUFA4L2	SORCS1	COL5A2	LRRTM4	CDH6	ZFPM2	MELK	CNTNAP4	ERC2	EPAS1	LGALS1	PLCXD3	CTNND2	KIF4A	PXDNL	ADAMTSL1	FGF18	EXT1	PLCL2	ANGPT2	FLNB	PTPRD	HOMER1	SORCS3	FRMPD2	SOX9	SHOX2	ZNF536	MELK	TAGLN	CALN1	GSG1L	LRRC4C	MAP2	MB	PCDH11X	KCNIP4	XPO4	FLT1	DLG2	TUBB4B	FBXO32	SLC9C1	FLNB	ARHGAP42	FAM110B	GABRB1	ZNF367	JPH1	PLCE1	STAT4	LIMCH1	BUB1B	SLC25A4	GNG5	ADAMTS19	SYNPO2	ECT2	OPCML	ARL6IP1	GDF6	EGF
PADI2	RORA	BMP10	CORIN	FGF12	DIAPH3	HCG17	GAREM1	CHST11	LRRC39	ACTN2	MTCP1	USH1C	PDLIM3	CD63	CLSPN	LEF1	CRYBG3	DEPDC1B	KALRN	ST6GALNAC3	TOP2A	MTUS2	TRIQK	SGCD	VWDE	SLC44A5	HCN1	CACNB2	GABRE	PRDM6	SEMA5A	COL9A1	KIAA1549L	FAM78B	DLGAP1	MYO16	TENM4	ZNF385B	ZCCHC7	SLCO3A1	FNIP2	FANCI	GAD1	NLGN4X	KCNMA1	ERCC1	DENND5B	SCGN	TEK	COL15A1	OPCML	DCLK1	COL4A2	ST8SIA6	CALCRL	PSME4	FABP5	GJA1	LPL	MCC	RIPOR2	HDAC9	SYNDIG1	RASSF2	NCAPG2	UTRN	VEGFC	KCNT2	CYSLTR2	RASSF8	C6orf141	CYP1B1	DCDC2	DEPDC1B	ROBO1	NRXN3	C1QTNF9	JAG1	TOX	BMP5	COL21A1	PPM1E	DNAH11	CACNA1C	PRKG1	IGFBP6	DLG2	USP25	ARID5B	MCF2L2	COL6A6	SCN7A	RFC3	NRXN1	EBF3	PRDM16	KIF23	NDNF	TFPI	COL24A1	KHDRBS2	ITPR1	ITGA8	RNF150	MID1	CELF2	SULT1E1	STON2	PHLDB2	EDIL3	PRICKLE2	POLA1	OGN	SEMA5A	FRMD4B	IL1RAPL1	ANLN	PCDH11Y	JAG1	RAB3C	CHRM2	PALLD	ARL15	B4GALNT3	MATN3	MERTK	ARPP21	SYT1	ZNF423	LSAMP	SYNE2	CPED1	SLC9A9	C1QC	CAMK4	ANLN	SLC11A1	TC2N	TXK	GAS2L3	ME1	PLAUR	IL7R	SPIB	NFKBIZ	ROR1	FREM1	AHR	IL18R1	ANKRD30BL	KLRF1	NFKBIA	PLEKHA6	DNAJC6	FER1L6	ANO2	TUSC3	SNTB1	NTN1	CENPU	CARMIL1	TMEM217	DEPDC1	ARHGAP26	EXT1	CCDC68	LUZP2	P4HA1	PDE3A	LAMA3	GRM5	MCTP1	NTRK3	GJA4	ARPP21	PDE3A	TSC22D1	FRY	MEIS2	GRM7	BNC2	FABP4	KITLG	PDLIM5	FANCI	TMEFF2	TENM3	DTNA	CIT	VWC2	C11orf96	GARNL3	PDZRN4	CLSTN2	NCAM2	SYN3	CEP128	RYR2	SLC8A1	PCSK2	LGI1	UCHL1	PPP2R2B	NUF2	SGCG	AUTS2	PCDH7	NCALD	GRID1	CEMIP	ANKRD1	TMTC2	CD36	BMP10	EGFR	PDGFD	PRKAG2	MEGF10	FANCI	ERBB4	KCNIP4	EPHA4	FAT3	SNCA	TNNI3	RGS9	UNC5C	ZNF804A	GNAO1	TECRL	HMGB1	TBC1D4	MAK	PDE10A	EPHA3	SORBS1	FGF12	FAM111B	NR4A3	LEF1	KCNQ3	PRR16	DIAPH3	COX7A1	COX7C	CDH11	CRYBG3	FAM83D	TECRL	KIF20A	GRIK1	CENPE
ESRRG	EPHA7	PLXDC2	LAMA2	UNC5C	ULK4	GTF2IRD1	GFOD1	GOLGA4	PAG1	CNN1	MAK	MLLT3	COL9A1	GAPDH	ATAD5	TMEM132C	CCDC18	KNL1	FHL2	SEMA3D	CALM2	FBXL7	ADAMTS1	RGS6	OTOGL	FRMD5	CACNA1D	ST6GALNAC3	AUTS2	PRLR	TCF7L2	PDLIM3	CLMN	GULP1	ROBO2	SGSM1	GRID2	XKR4	ITPR2	RNF26	MC1R	ZNF730	FAT4	MAPK10	ROBO2	TUBA1A	NPR3	EPB41L4B	NTN1	SYT1	ITGA9	CCSER1	CHST15	ESYT2	HS3ST1	PHLDB2	IGFBP7	MYO1E	TSPAN5	TENM2	PLSCR4	PROM1	KCNH7	AGAP1	BARD1	SOX5	MED12L	CADM1	NPAS2	PROX1	NRK	CRABP2	SORBS2	CIT	AFF2	TBX5	LY6H	TC2N	COL8A1	GABRB3	MECOM	PTPRZ1	PLD5	COL11A1	DKK3	ADGRD1	DISC1	PDE5A	CNTN3	OGN	PCSK5	NRG1	BLM	FHOD3	FGF7	FBLN5	KIF4A	IGSF10	LUZP2	PLCB1	LAMB1	PAG1	SEMA6D	CBLB	GRM7	NEBL	CDH11	ADGRD1	DLG1	NRCAM	RALYL	KNTC1	ITM2A	SH2D3C	WNT2	NRXN1	DLGAP5	ANKRD30BL	ROR1	PENK	DLGAP1	MXRA5	PTPRJ	TRPS1	SCIN	ZSWIM6	SCAI	MSI2	PTPRM	CEP70	SCMH1	JAZF1	TNS3	RNASE1	ITPKB	CIT	ALPK3	HLAB	RORA	DKK2	IL18	ZNF331	SNAP91	TPD52	IER3	GAB1	SEMA3C	ST6GALNAC3	VWA5A	CA8	FASLG	ASTL	HERC1	SLC14A1	IQUB	NALCN	RASGRF2	MEIS2	ITGA9	E2F7	RIPOR3	MAML2	MKI67	PDE4D	CDK8	LDB2	COL21A1	SIK2	RGS17	NGF	SGCD	KIAA1217	NTN1	SPARC	SMOC2	MGAT4C	FBN2	NET1	FHOD3	LRRC3B	TMTC2	NFASC	PAWR	ACTN1	CEP128	KLHL29	CTNNA2	RCAN2	NUF2	SETBP1	MT2A	LINGO2	CDH6	PREX1	GINS3	IL7	KNTC1	MEIS1	DLGAP1	FGF14	FOXD3	TUBB	SCD	GTSE1	ASB18	COL14A1	GABRB1	EPB41L4A	EPHA3	SPDYE3	EIF2AK3	ROBO2	QKI	SGCD	PRKAG2	FREM2	PTPRK	OTOGL	KNTC1	SLIT3	SLC30A10	CACNA2D3	DCC	TCF4	NDUFS5	CACNA1D	ADAMTS19	GPM6A	CNTN4	CACNB2	KIAA1217	TGFA	COL10A1	MAP4	PCDH7	LPL	ADCY5	CENPU	RNF150	VEGFC	SHROOM4	ANGPT1	ESCO2	TNNC1	NDUFB7	GREM2	COL11A1	KIF18B	HTR4	CALM2	CNR1	NAV2
FRMPD2	TECRL	EPHA3	GABRB1	SH3KBP1	ANKRD1	GPR135	PPM1K	TTN	A2M	COL2A1	WSB1	AFF2	DTNA	TNNT2	FAM111B	ST6GALNAC3	NUF2	NDC80	LAD1	TMTC2	CKS2	ADAMTSL1	TECRL	TRIQK	MYO1D	TMEM71	RORA	PCDH11X	USP53	KIAA1217	PRRX1	TSC22D2	COL23A1	NTN4	MEGF10	PRKAG2	PLCB1	GRIP1	ADAMTS17	SH3BGR	SAMD4A	ZNF367	PPP1R1C	SPON2	SV2C	GADD45B	NFIA	PTGER3	DENND1A	DNM3	FGFR2	ST6GAL1	ITGA6	LRP6	AGPS	EVI5	CA4	PLCL1	FGF23	NXPH1	ANKRD50	PTPRB	KCNN2	SCN11A	BRCA2	MECOM	L1TD1	BMPER	KIAA1549L	NRCAM	CRTAC1	PRMT8	GALNT7	KIF4A	MEOX2	DOK6	RAMP2	FBLN2	BMP6	NPNT	ARNT2	BRINP3	THSD4	NAV2	MAN2A1	MTHFD1L	ERC2	LIMCH1	SRGAP1	ZFPM2	SLIT2	EBF3	FANCI	CHRM2	COL1A1	GREM2	ECT2	LAMA2	EPB41L4A	GLIS3	FNDC1	DLC1	NFIA	PBX1	FLRT2	FRMD4A	BNC2	GAS7	TANC1	GRIA2	MICAL2	PRIM2	FBLN2	GUCY1A2	MEOX2	ST6GALNAC3	NUF2	RYR3	RBM20	NCAM1	VAT1L	NPY	PTPRZ1	MYO1D	MCOLN2	PTPRE	CYP2U1	FRMPD2	DLEU7	PTCRA	POLQ	SPATA6	NAV3	NPC2	DPF3	KIF11	TMEM163	PTPRC	PRKCH	LPL	DMXL2	GLUL	ADAM12	FCRL5	CD83	VPREB3	EREG	ARHGAP10	SLC45A3	TNFRSF9	B2M	PELI1	EPB41	CDC42BPA	BBC3	STON2	TCF4	DCDC2C	ELMO1	CEP152	SIPA1L1	DDHD1	TTK	SLC16A12	CREB5	PDE1A	SLC4A4	RGL3	UNC13C	PPM1L	LRRC7	SLC24A3	RBM20	FGF1	EXT1	SULT1E1	ACOXL	CTTNBP2	CACNA2D3	SAMD5	THSD4	PLCL1	MARK1	NEXN	PRIM2	RSPO3	VIT	CDH13	KIF14	PBX1	MGST3	CDH8	ALDH1A1	SH3D19	ITGA1	RGS5	PRIM2	DPYD	ADAM22	CNTNAP4	MAG	NEFM	SFRP1	ANLN	MALAT1	PDE1C	ENOX1	FREM1	CACNA2D1	SLC13A4	CALD1	PRDM16	ANKRD1	VAT1L	LRRC4C	ADCY8	FSTL4	HCN1	EXO1	TNFRSF19	GPC5	MYL7	PTPRT	HS3ST5	COX8A	AFF2	TMEM132C	CHRM3	GFRA1	CHRM2	CCDC30	PRKG1	TACR1	ADAM19	NAV3	MALAT1	PPP1R12B	CLSPN	GRK5	CNTN4	PPP2R2B	GRAMD1B	ANLN	PGAM2	MYL4	DUOX2	BUB1	CIT	SGCD	BIRC5	SKAP1	CDK1
PPM1K	PDGFC	ADAMTS6	CLEC2D	ADAMTS17	CTNNA3	DOCK3	ELL2	TMEM163	KCNK1	PTPRQ	GRIK1	ZBTB7C	MAP4	COX6C	BLM	PRKCA	NDE1	PBK	ADAMTS7	ANKRD30BL	DEPDC1	CACNA1C	AUTS2	NRAP	ARHGAP24	PHACTR1	ENOX1	WNT5B	FRMPD2	DISC1FP1	CTNNA3	LPP	MAGI2	NECAB1	PCDH9	ADAMTS8	ALDH1A1	CCSER1	FLRT2	KAZN	EMC10	KNTC1	PCDHA4	GRM5	COL14A1	BTG2	GAB1	ITGA11	CFAP161	MAP3K1	PROX1	PACRG	FMNL2	MID1	PDE3A	STARD13	HDAC9	NOTCH4	TIAM1	STAT1	CELF2	ACKR1	VCAN	COL12A1	FAM111B	PLCG2	UNC5B	PDGFC	ST6GAL1	TSPAN8	PDE3A	COL13A1	NRCAM	KIF23	ZNF385B	STXBP5L	LGALS3	PLCG2	FSTL1	FRMPD4	ADGRL3	MLLT3	PPP3CA	MPPED2	AKAP6	SYNE1	MDGA2	PRKG2	GPC3	PTPRD	CACNB2	PDE1C	ZNF367	NRCAM	LUM	ITGA1	GTSE1	VCAN	LIMCH1	EPB41L3	DCHS2	SGCD	MEIS2	SYT1	NLGN1	WIF1	PARD3B	AKAP12	ENAH	ANKS1B	ENC1	BARD1	SPARCL1	COL4A2	MSR1	PDE5A	SMC4	STK38L	THSD4	ADARB1	MEIS1	KCNMA1	OLFML2B	PCDH11X	WWP2	LYVE1	APBB1IP	SELL	SCN7A	FRMPD2	DNA2	FRMD4A	CD36	FTL	GFOD1	CDCA2	VCAN	CYTIP	PTPRD	BNC2	SASH1	CTSB	NEO1	CLEC17A	NLRP3	SLC9A7	CD34	HUNK	SLC8A3	PRKCH	SH2D1B	GPRC5A	ANKRD55	SLC25A48	SLC35F4	PGM5	CCDC60	DLC1	TNXB	CDC45	SVIL	JAKMIP2	HMMR	TSPAN5	EVI5	ZFPM2	DPYD	RNF24	PRICKLE1	APBB2	CGNL1	MAP3K5	ATP10A	AGT	ANKRD6	ERBB4	RSPO2	GRIP2	TNFRSF19	PTPRO	GALNTL6	GUCY1A2	NRP1	IQCJSCHIP1	E2F7	MEOX2	CNTNAP3	NTN4	KIF4A	FOXP2	MT1E	MYRIP	HS6ST3	SLC35F1	FBN1	SYTL4	DNA2	ZNF804A	SLC44A5	CDH12	RELN	CALB2	ADAM23	DEPDC1B	FRY	GRAMD1B	MGAT4C	MTUS2	SAMD4A	EFCAB13	PDE10A	KAZN	PDLIM5	CADPS	NPPA	SLC8A3	SNTG2	NFASC	ZNF730	MYL2	SPTLC3	HBG1	GRID2	KDR	CD63	SMAD6	SLIT2	FLRT2	DACH2	PHACTR1	KAZN	LARGE1	ANKUB1	JAK2	KIFAP3	CBLB	COL12A1	KNTC1	ROR1	CTNNA2	NPPA	ADGRL2	NCAPG	NDUFB2	UQCR11	DPYSL3	SLC4A8	NDE1	VCAN	TUBB	TMC2	NDE1
USH1C	PGM5	SLC2A13	TRDN	TSHZ2	IL1RAPL1	ROR2	AFF3	B4GALNT3	PITX2	DES	P4HA1	PROM1	ROR1	TPM1	CENPU	FHL2	TTK	CDC25C	ZNF385B	CNTN3	CCNB2	ANGPT1	EDIL3	NEAT1	FREM2	NLGN1	BCAR3	MSX2	LRFN2	CA8	OSTN	ROR1	DPYD	DAB1	LTBP1	PTGDS	FAT3	IL1RAPL1	CA8	TACC2	SULT1A2	CENPU	VSTM5	NECAB1	CBLB	DUSP1	PRKG1	NTN1	PTPRG	CD109	APCDD1	PKHD1L1	LIMD1	VWF	PELI2	ENPP1	LURAP1L	TESC	PRKG1	SYNPR	ANXA3	STOX2	SEMA3D	RNF144A	CLSPN	ADAMTS6	NEBL	KCNJ2	KCNB2	SALL4	HSPG2	ADAMTS15	BMP4	NUF2	SEMA6A	BMP5	CD81	GIPC2	MMP2	FGF10	GPR176	CNKSR2	MGAT4C	SFRP2	SNCAIP	DLGAP2	IQCA1	DPYD	ZBTB16	FRMD4A	ANTXR1	PTN	FANCA	TRPS1	EBF1	GPC6	NDC80	PIEZO2	ASTN2	PDE1C	SMOC2	SPON1	GRM3	EPHA5	TRIO	CADPS2	ADGRD1	CD55	HECW2	KCNN2	LYPD6B	SPC25	MDK	CD36	ADGRG6	ZMAT4	KIF4A	STK33	PRKG1	RSPO3	CDH8	TRPS1	TNC	PCDH10	XYLT1	HDAC9	MTA3	HMGA2	ABCD3	CCDC26	GPC6	PALD1	SCIN	B2M	SATB1	NCAPG	NFIA	CD27	MCTP2	ARHGAP10	TMEM26	TFRC	ELOVL6	ZNF860	DUSP1	WASF1	MEIS1	PAK3	HDC	PRKD1	HLAA	PLAUR	MEG3	TMEM38A	RELB	NFIB	HOMER1	KIAA1217	KCNMA1	MMS22L	TRAF3	CCNB3	KIF23	NAV3	PLPP1	SOX5	FAM110B	ABCC9	GRM7	SSH2	TMEM108	INHBA	NPPA	FRMD3	SIPA1L1	CATSPERB	SLC22A3	SYT1	TMEM132C	GULP1	DOCK8	MYO1B	TAOK3	USP53	CENPU	PRRX1	CHRM2	EGFL6	SGO2	CADPS	RRAD	FGF14	ERBB4	ADGRB3	ZEB2	KIAA1549L	BRCA1	ANK2	HCN1	FAM162B	ARHGAP15	INA	ITGA4	KNL1	NRAP	IL1RAPL2	IL1RAPL1	ADAMTSL1	PTPRK	MCPH1	PCDH9	PDGFD	PDE4D	VCAN	SLIT3	PTPRG	RABGAP1L	ACTA2	CIT	FGF13	TNFRSF19	CDH10	SHOX2	DPYSL3	PRDX2	TRABD2B	KIAA1549L	ART5	GULP1	MTUS2	GUCY1A2	SORBS1	CEMIP	SYNDIG1	PTPRK	CTNNB1	SLC6A6	ATAD5	ARHGAP31	MAP2	MID1	RGS6	E2F7	MYL4	PHPT1	MAGI2	NUCB2	SGO2	XKR4	HMGB3	CALN1	CRYBG3
HTR4	UST	ALCAM	PBX1	DACH1	ARHGAP32	KATNAL2	LAMA4	RYR3	GPAT3	GRIP1	PZP	PLCB4	SLMAP	COX4I1	WDR76	KIF26B	ADAMTS12	SMC4	SLC27A6	SLC24A3	NEK2	KCNQ5	CDH13	PXDNL	SH3KBP1	PDE10A	FRMD4B	PRUNE2	YWHAQ	SPTLC3	WNT5A	PLCE1	TRHDE	MYH11	SPOCK3	PRDX4	PRRX1	CAMK1D	ARHGAP6	TSPYL1	IGFBP3	ZNF732	FRZB	PELI2	C7	CDH19	EPS8	PDGFRB	TANC2	DGKH	TIAM1	ADAM12	FGF13	PDE10A	PTGDS	IL33	CD200	SPRY4	COL18A1	COL12A1	BICC1	PPM1L	NRG3	NETO2	WDR76	GFOD1	SGIP1	STXBP5L	SLC22A23	SV2C	FREM1	AQP1	PLD5	TTK	TNFRSF11A	LINGO2	SELE	ADAMTS1	PLD5	NKAIN2	SSTR1	NAV3	NTNG1	C1orf21	ADAMTS17	PTGIS	CGNL1	SBSPON	ZMAT4	PDGFD	SPATA4	ZEB2	SPC25	KCNQ5	GRID2	ACTA2	KIF18A	PTGS2	EYS	LAMB1	NCKAP5	ACSM3	TIAM1	ADCY8	TMEM26	SORCS2	NTRK3	GSN	PALLD	SALL3	PTPRZ1	ZGRF1	SERPINF1	KCNJ8	ARHGAP28	RGS7BP	KIF20B	GCNT1	PPP2R2C	NRXN1	PDE4B	B4GALNT3	FRY	NUAK1	UCMA	LPAR6	RALGPS1	RAPGEF5	AR	PEX5L	DTL	HDAC9	MAP3K8	FOLR2	RASGRP1	SGO2	NAALAD2	TRABD2A	FYN	SLC41A2	ADAMTS2	RNF144B	ST6GALNAC3	TCL1A	STX11	ZHX2	ABCA13	SYTL2	TPSAB1	DGKH	GZMB	PDE4B	PTP4A3	SPTA1	PTGER3	MCTP1	FGF13	SLIT2	KLHL29	PRIM2	BIRC3	GBE1	ARHGAP11A	PAG1	ZEB2	NBEA	ACSM3	PDK1	THRB	OSBPL1A	ITGA11	AFF3	EEPD1	AGAP2	MID1	RHOBTB1	KCNN2	MYOM1	PTN	KCNMA1	FRMD4A	FGF1	LSAMP	LMOD1	EXO1	LRRC7	MEIS1	FRK	BUB1B	MEIS1	CHCHD10	SYN2	GFRA1	QKI	CDH19	CADM2	EXO1	PTCHD4	HRH1	AGBL4	APOA1	HPCAL4	QKI	SGO2	SYNDIG1	MYOM2	FRMD5	ETV1	TMEM65	ATP8B1	STAT4	CSRP2	SLC19A2	IRX2	SFRP1	TIAM1	GNAO1	CNTN4	CENPU	FGF5	SLCO5A1	MYH6	GALNT13	FLRT2	COX6A1	DOK4	THRB	SORCS3	GRIK1	RABGAP1L	GRIP1	PITPNC1	AGBL3	DTNA	MEF2C	ZBTB20	SLC27A6	RAD18	KIDINS220	UNC5D	PLXNA4	MYOM2	KIF18B	GPNMB	POLR2L	NEGR1	C1orf21	AURKA	ADCY5	CCNB2	CRABP2	ECT2
SFRP1	PRDM5	NTM	KCNJ3	MYO1E	PPP2R2B	TRABD2B	RYR3	PLEKHG4B	SFRP1	SYT9	LRRC39	RUNX1	TMEM108	COX5B	MCM6	PRLR	CIT	E2F7	TRPC4	COL23A1	BIRC5	SLC8A1	MITF	ZBTB16	PRKAG2	SHROOM3	ATP2A2	GALNT13	EDA	PTPRK	SPTBN1	DGKK	SFRP1	AFF3	ADGRB3	ACTC1	NTRK2	HHAT	ERC2	USP43	POU6F2	WDHD1	ROBO1	GMFG	EBF1	CCDC60	TMEM135	ARHGAP26	DIS3L2	DCLK2	GMDS	ABCA8	NETO2	GABRE	ANOS1	DAAM1	KIAA1217	MAML3	STXBP6	SEMA6D	PLK2	RAMP3	PRKCB	KCNQ1	POLA1	SIDT1	SFMBT2	ARHGAP6	SAT1	PDE1A	ADGRL3	SP6	EFNA5	KIF18B	ZFPM2	FREM2	CLEC14A	TSPAN2	ITPR2	SNTG1	SLC8A1	LUZP2	AGTR1	RUNX1T1	ADAMTSL3	LAMA3	MICAL2	TEK	GRIA1	ADAMTS20	NELL1	LUM	CENPI	FREM1	SCARA5	PRDM6	KNL1	BMPER	NDST4	CACNA1A	IL1RAPL1	GTDC1	MAPK10	TBX18	LDB2	ENOX1	NRP1	CD34	VCL	GPR158	CYP4F12	NSD2	COL6A1	PLA2G5	BMPER	HCN1	KIF18B	PDZRN4	SLCO1C1	PCDH11X	EPHA4	GAS2	JAG1	ANKH	MATN4	ADAP2	PTPRM	ITGA4	SLIT1	ITPR2	CENPK	GPRIN3	TIMD4	FCER1G	CLDN1	ARHGAP11A	HK3	HLAC	SPTSSB	ITGAX	ITGA9	USP36	ABCB5	CD37	DUSP6	AFF3	ST6GAL2	TMEM200A	ALDH1A1	XCL1	TIGIT	CD83	PTK2	NMNAT3	PLEKHA7	RHOJ	DGKH	ITGA1	SEMA3A	BRCA2	TSPAN8	SEMA3D	KIF4A	LZTS1	NEK7	ALDH1A2	HHIP	NGF	ROR1	KLHL23	KLF12	SYNE1	SLC41A2	HIGD1B	STAC	B3GNT5	CRISPLD1	SDK1	TRPS1	KCTD8	LRRN1	EBF2	PCDH17	TGFB2	ZGRF1	TMEM132C	PBX1	ALDH1A2	CDCA2	MET	COX4I2	GRIN3A	FRAS1	KLHL29	KIAA1755	TNR	ATAD5	CDH9	RIT2	GPR139	VIM	SHOX2	SPON1	DEPDC1	ZDHHC14	EDA	FGF14	ADAMTS12	INPP4B	FAM227B	CMYA5	TBX20	PPP1R3C	ADGRL3	RELN	KDR	CHST11	NKAIN3	CLSPN	KRT8	MAP2	NES	EFEMP1	SMAD6	TPM1	MSX2	GABRB3	MYH7	HAMP	ZFHX4	FGGY	PIP5K1B	RUNX2	CMYA5	CORIN	BRINP2	KIFAP3	BLM	SV2C	RALYL	AUTS2	PGR	DEPDC1B	COX5B	NDUFB9	GRIA3	NUF2	CCDC18	MGAT4C	UBE2T	CCL21	NEIL3
GAREM1	NR3C1	COL13A1	TRPM3	ROBO1	CDK14	RAPGEF4	ATP13A3	STAT4	PLN	NES	ZNF565	PRKG1	ARHGAP24	COX7C	POLE2	BMP5	CDCA2	ANLN	RGS6	MRC2	CCNA2	PCDH7	GABRA2	GRM1	USH1C	LIN9	NRP1	SPOCK3	NRG3	OTOGL	GRK5	CDH8	FARP1	PRKG2	PBX1	PGM5	ENOX1	KIF26B	NCAM1	RNF103CHMP3	SPAG4	BLM	GLYATL1	GPR68	GRAMD1B	ZFP36	ABCA8	SERINC5	CALCRL	SNTB1	CHCHD3	APCDD1L	IQCJSCHIP1	RAPGEF5	FNDC3B	USP53	A2M	FLT1	GAS7	LSAMP	NEXN	CACNA1C	CR1L	CHST1	EXO1	PAPSS1	DEPTOR	SEMA3D	PLEKHA5	SYT9	FBLN5	IFI27	ENOX1	ECT2	LYST	SEMA3A	PRND	RASGRF2	LOX	SAMD5	SAMD12	MYO1D	SETBP1	GRIK2	SMAD6	NTNG1	FBN2	FRMD5	COL12A1	LAMB1	PPM1L	ADCY1	UHRF1	HAS2	COL12A1	LRRTM4	DEPDC1B	TTC6	RMST	TLL2	ARSJ	COL21A1	LDB2	VEGFC	GNA14	GRIA1	FMNL2	ADAMTS16	ANO4	HAPLN1	TMEM132C	CEP128	B2M	SLC12A2	ABLIM3	SLC24A3	KIF11	PCDH11X	KCNJ6	NRCAM	GREM1	GLIS1	SEMA5A	PRRX1	SORBS2	CD163L1	TCF7	INPP4B	TCF7	CD99	FAM111B	IPCEF1	PDGFC	HLADMA	BCL2	GTSE1	TMEM241	CDHR3	PTGDR	CTSD	ATRNL1	VMP1	KCNQ5	KMO	ZFP36L1	FOXO1	PDE1A	NEO1	ENPP3	CRIM1	STAT4	SEMA4A	SPATA16	TFR2	GRM8	NOX4	MSR1	NKAIN2	TFF3	ZNF367	GLIS3	ADAMTS5	PIF1	COL4A2	KANK1	ZNF804B	RFTN2	ARHGEF12	CXCL12	PGBD5	NCKAP5	ADARB1	LDB3	TIMP3	SYNE1	PTPRD	MCC	CADPS	PBX3	NTRK3	BMP3	DCHS2	ARHGAP24	MSRB3	NCAPG2	CA10	GLS	THSD4	GTSE1	PDE3B	MYL9	GRIA1	PDE4B	INSC	ASPA	DBH	BLM	ATRNL1	OPRM1	MIAT	HSPG2	ELAVL2	PMP2	CCNB1	PLCXD3	PDE7B	TOX	EXOG	SLC8A1	PZP	CYP2J2	FREM2	PRKAG2	XKR6	EPHA4	VWC2	SORCS2	RABGAP1L	CHEK1	PTCHD4	EPHA7	MB	CADM2	UNC5D	FABP3	RALYL	DCLK1	NDST4	PLCB1	TLL1	PRDM16	GPHN	SYN3	EYA4	SLC26A7	GATA6	GRK5	MCM6	PDLIM5	XPO4	TMEM163	PLEKHA5	NCAPG2	UQCR10	NPPA	KCNIP4	PTPRG	CKAP5	FREM1	UBE2S	STAC	ADAMTS17
MYO1D	L3MBTL4	LMNTD1	RCAN2	ROBO2	EXT1	RAD9A	MAML2	GPAT3	EXOC6B	FGF13	CLDN20	VWC2	JAK2	MYL6	KNTC1	COL11A1	KIF20B	SKA3	BRINP3	ERBB4	CKS1B	TACC2	SORCS1	SLC27A6	SLC16A10	NPNT	NELL1	AFF2	GRIA1	COBLL1	P3H2	ERC2	CNTN6	GNAO1	BRINP3	FAM78B	MAST4	EPB41L3	KCNB2	MTUS2	ATP8B4	POLA1	SEMA3C	PRKG1	ZNF536	ID1	PLCE1	NHSL2	IL16	MEF2C	SDK1	EMCN	SNTB1	CHSY1	CLU	MID1	DPP4	NETO1	PLAGL1	COL14A1	BMX	KCNK2	CPXM2	MYO5C	DNA2	FAM135A	AMD1	TBX5	EXOC6	FBN2	PRICKLE1	CCL26	CSPP1	BUB1B	EXOC6	LEF1	GPIHBP1	CADM1	FIGN	CLU	PPM1L	MGAT4C	RIPOR3	TMEM117	ASTN1	REEP1	ANK3	SIPA1L1	ARHGAP6	CHRM2	KCNJ3	COL15A1	BRCA1	RAB3C	MMP16	COL4A2	DLGAP5	GRHL2	ALK	CDH19	TMTC2	DGKB	NELL2	CDH18	CNTNAP4	SRGAP3	DLGAP1	IGFBP5	SYNPO2	PAPPA2	PLCL1	E2F7	CD81	SLCO3A1	MEIS1	SGCZ	BUB1B	EPSTI1	RBPMS	PRRX1	PDGFD	COL12A1	GUCY1A2	PTN	HAPLN1	MTSS1	NFATC3	LEF1	PLCB4	XG	MELK	ENTPD1	EPS15	HLADQA1	RTKN2	BUB1	SLC2A5	RCAN3	STK17A	FNIP2	SGPL1	SAT1	LPAR1	CD79B	NFKBIA	TCL1A	VWDE	ELOVL6	PAQR5	ALDH1A2	PYHIN1	NLRP3	ANK1	PYGO1	CMYA5	PTPRE	CHSY3	FN1	LRRN2	ESCO2	COLGALT2	MAGI1	GAS2L3	NCK2	HECW2	EPHA6	CRYBG3	SLC2A3	LRRTM4	GRID1	SORBS2	THSD4	ABI3BP	PDZD2	FBLN5	FGF10	FLRT2	PDLIM5	ATRNL1	MEIS1	STAC	PRRX1	CDH6	ACTA2	WDR76	LIFR	FRMD4A	RIPOR2	GAS2L3	AUTS2	LGALS3BP	ARHGEF28	ADGRG6	ITGA4	COL15A1	PROX1	E2F7	LSAMP	KLHL5	RGS4	COL4A1	SCG2	RGL1	BUB1B	BEST3	STIM1	CACNB2	CORIN	ITSN2	MTCP1	JAK2	CREM	NPPA	AGTPBP1	ITPR2	TSPAN13	SLC8A3	PRLR	CDC45	FLRT2	PDGFD	NFASC	SLIT2	WDPCP	COX5B	ID2	RYR3	SLC35F3	LRRTM3	ADGRL3	HMGN2	ABLIM1	SLC13A4	EIF2AK3	SEMA5A	KIDINS220	TSHZ2	CDC45	LARGE1	FLRT2	CPXM2	SPHKAP	SMC4	HSPB7	NDUFS5	NTN4	NCKAP5	BUB1B	DLG2	CKS1B	NRP2	EPB41L2
IL6R	RGS6	GAB3	PDE7B	KIF26B	ZNF407	RFLNA	LTBP1	NEAT1	OBSCN	KIF26B	C12orf40	ABCB11	TMEM71	COX6B1	FANCA	SYNPO2	KIF18B	ESCO2	NRAP	MMP16	HMGB3	LARGE1	DGKG	TNIK	ZNF521	MTUS2	PTGER3	SMAD6	GRB10	XKR4	VAT1L	EPS8	GALNT18	GRID2	TCF4	TRPM3	VAV3	PLEKHG1	FRAS1	PRDM5	SYNDIG1	POLQ	ASTN1	DGKB	MEIS2	RXFP1	CDK14	SLC44A5	CHN1	PTCHD4	IGFBP5	OPCML	COL4A1	BCL2L14	FBLN2	SLC4A7	EGLN1	RAPH1	TMC5	RASEF	SEMA5A	ANO2	ITGA9	MYO1B	ESCO2	TOX2	PLCB1	SLC16A10	KLHL20	XIRP2	MFAP2	ZBTB7C	ADGRL3	CDCA2	CNTNAP3	KCNN2	HSPA1B	ALDH1A1	CNTN3	ARSJ	RBM20	ANO5	DLGAP1	EFNA5	NCKAP5	FGD4	SORBS2	STARD13	TGFBR2	GABRA2	RFX2	COL1A2	CDC45	ITGA8	DCN	MYH10	TTK	SNED1	NEGR1	EGFR	EDN1	ARHGAP15	TRPM3	ITGA8	EGFL6	WT1	KLHL29	MYRFL	MICAL2	CTNNA2	SAMD5	WDR76	ASPN	CCDC3	UNC13C	ESRRG	CIT	BRINP3	TNS3	KIF26B	CSMD2	TSC22D1	ITGA11	PRR16	SIPA1L1	RGL1	RAG1	GALNT2	FIRRE	VIPR2	ATAD5	HTRA1	ATG7	HLADMB	PPP1R16B	KIF4A	PSD3	SARAF	IL2RB	RASAL2	GCLC	CTSL	NCALD	ADAM19	GADD45B	CECR2	CYYR1	ADTRP	PPM1H	MAP2	HLAB	ATP13A3	LTBP1	LMO2	RIMS2	ZFPM2	TRPS1	ZNF608	MAP3K1	XRCC2	CCL2	PALLD	ANLN	DENND2A	PACS1	ADAMTS9	TGFBR3	CHSY1	GABRB2	PTPRK	SH3GL3	NLGN1	OCA2	B2M	ITGBL1	MCF2L2	IL1RAPL1	SLIT3	TFPI2	SVIL	PTPRK	GRIN3A	COBLL1	CALD1	ATAD5	ADGRD1	GCNT2	FREM2	ARHGAP11A	CACHD1	GJA4	ATRNL1	SLC35F1	COL5A2	PRRX1	CNKSR2	NCAPG2	CHRNA7	RTN1	DGKH	LAMB1	GPR158	ACVR2A	NDC80	THSD4	DLG2	LARGE1	NEBL	TBX20	CCDC30	ATP2B4	CPNE4	PCDH9	SNTG2	FGFR2	ZNF330	JAG1	SDK1	XRCC2	ZNF385D	ROBO2	ZNF385B	DSC3	KCND2	GSTP1	GNG11	KCNIP4IT1	SLC24A3	TRPM3	HEY2	CRADD	RBM20	FAM151A	STAT4	EXT1	ARID5B	MID1	CHEK1	TSPAN9	DPYSL3	NPPB	ASB18	SKA3	MYL9	PRDX2	DUOXA2	KNL1	BUB1	MAN1A1	DEPDC1	NEGR1	TTK
BCO2	ZDHHC14	CDH13	SPOCK1	SLIT3	DGKI	UTY	SEMA3C	NR4A3	NEBL	HSPB1	CA1	EBF2	MYO18B	COX8A	CHEK1	SIPA1L1	CKAP5	ANKRD36C	BMP10	BNC2	CDCA3	RYR2	CLEC2D	MAP3K5	NR2F1	LGR4	HS6ST3	TRMT11	RIPOR2	DCC	DGKI	BACH2	PKIG	PLCL1	COL5A2	SLC24A3	SFRP5	ADAM23	PCDH15	C12orf56	USP53	PRIM2	CCDC178	NPAS3	HS3ST3A1	CFAP20	EPB41L2	ARGLU1	POF1B	ARHGAP6	HS3ST1	SBSPON	ADGRL2	EGFL7	RALGAPA2	LTBP1	FAP	IGFBP3	UNC13C	THSD7B	THRB	RARB	GPR63	N4BP3	FANCA	DPYD	SLC9C1	SLCO2A1	BCL2L14	RNF150	MMRN1	PTGDS	MFAP4	GTSE1	TMCC3	GAD1	CLEC2B	KCTD12	CBLN2	SULT1E1	MGP	SEMA5A	CDH11	RELN	KLHL4	EZR	SPON1	BMP6	ZFHX4	LRRTM4	UNC13C	NID1	ZGRF1	PTN	CYP27C1	EBF1	DEPDC1	ADAMTSL1	EXT1	ADGRB3	MALAT1	CGNL1	GSE1	NFIA	PHACTR1	GREB1L	ROR1	DST	SHROOM3	COL4A6	STXBP5L	EXO1	APOE	ITGA1	GRIK4	SYT16	CDCA2	NOL4	PTGER3	CHRM2	EFNA5	IL1RAP	ACTG2	TANC2	COL9A3	HRH1	SATB1	FHIT	SMPD3	NDFIP2	CLSPN	RASAL2	BMP2K	ARHGAP24	FYN	BUB1B	SLC22A23	CDC14A	KLRF1	CSF1	CLIC2	ZFP36	TOX2	CDK14	CCL3	PLD5	PRSS57	RNF152	STX3	SGPP2	SLAMF7	B3GNT5	GABRE	EREG	MEP1B	EPB41L2	STARD13	PPP1R16B	PALM	NEIL3	ADAMTS9	TSSK3	NDC80	ETS1	MAP4K3	NFIB	ZNF385D	FNBP1L	CADM2	CACNA1D	NAALADL2	GHR	WWTR1	EGFLAM	GRM7	DKK2	MTUS2	INPP4B	PCDH11X	SLIT3	LRCH2	SLC1A2	EBF2	DDAH1	BRCA1	TSPAN5	FENDRR	NTRK3	NDC80	CDH10	JUNB	NEGR1	POSTN	WWTR1	COL20A1	EYS	BRCA2	NELL1	RASGRF2	PLD5	VWA1	ECEL1	COL28A1	KIF11	RPL3L	CRNDE	LAMA2	MID1	LDLRAD4	FSIP2	MAP2	CTNNA2	MET	GRB10	UGT2B4	ESRRG	FREM1	ERBB4	ANLN	COL12A1	SORCS3	COX7A1	CDH11	DOCK4	COX7B	EPHA7	EGFR	PTPRD	KCTD16	ETV1	GLCCI1	PDZRN3	NECAB1	PLCL1	SIPA1L1	CPEB4	CHRM2	WDR76	CMYA5	TRPS1	MEF2C	PTPRM	CDC25C	ENO3	ACTC1	XPR1	NEIL3	DLGAP5	ADAMTSL1	NEK2	RGS4	GEM
FGFR2	CDH2	EXT1	KC6	RABGAP1L	PCDH7	TEC	SGMS1	COL4A2	SOX6	TXK	CBR4	CPEB2	STAT4	NDUFS5	EXO1	SOX5	FAM83D	BUB1B	HCN1	SERPINI1	PLK1	PDZD2	PTPRM	CDH13	L3MBTL4	MAGI1	PLCB1	COL19A1	GRIA4	KCNQ5	CAMK2D	ARHGAP24	MRC2	VSNL1	SNCA	HIVEP3	CXCL12	OTOGL	RGS5	UST	PRR7	DNA2	AP3B2	POTEI	SLC24A3	GLA	PARD3	NOTCH2	PLPP3	SIPA1L1	KIF26B	PRCP	KIAA1217	SNX25	ZBTB7C	GPR137C	DGKH	IVNS1ABP	CYP1B1	ATP13A4	TANC1	VWF	DOCK5	MAST4	ZGRF1	COBLL1	COBLL1	MLPH	ERG	ENOX1	COL1A2	APCDD1	WIPF3	SMC4	TFPI	NEBL	COL4A2	BCAT1	TBX1	FBN1	SYT1	THSD4	LRFN5	PTPRQ	PBX1	SEMA3C	SVIL	HS6ST3	PRSS23	EDNRA	ITGB8	SERPINE2	DNA2	KIF26B	DCLK1	DLC1	KIF18B	LYPD6B	SLC4A4	RAPH1	KLHL13	KCNMB4	ENAH	NCALD	BOC	KCNIP4	MCC	CLEC3B	PACS1	ANK3	DAAM1	FANCA	FN1	COL4A1	ANGPT1	NRP1	TTK	FAM135B	MGAT4C	KCTD16	MMP16	CMYA5	EPS8	ADAMTS6	WSCD2	FCHSD2	TCF12	CDK6	LEF1	RUFY3	BARD1	PRKCA	MITF	HLADRB5	MAML3	KIF18B	EPAS1	ZNF831	NCALD	DTNA	SLC40A1	PPP1CB	SCART1	KHDRBS2	SRGN	MCTP2	PLCB1	PTPN22	MS4A2	CD27	IL2RB	TNFAIP3	PLSCR2	HFM1	CDO1	MBNL1	DAAM1	ELL2	THBD	DNA2	IL34	DOCK10	DEPDC1B	PRKCB	MCU	SULF1	LGR5	MSI2	SULT1E1	SOX5	KCNT2	AKAP6	LTBP2	FXYD6	MCTP2	CDH7	RBM20	ANK3	IGF1	PCDH7	ITPR2	P2RX3	TBX15	PKD2	CLSPN	DCN	GRM1	ZHX2	TTK	PCSK2	ITIH5	RBFOX1	COL18A1	SORBS1	NLGN1	NRG1	SPC25	FMN2	DCC	RAB3C	CRYAB	CHGB	VGLL3	KIF23	GPHN	SPHKAP	GABRA4	LRP1B	GAB1	TMEM232	DTNA	GULP1	CTNNB1	AUTS2	MYH6	GRB14	ITGA6	MYO1D	RAD18	DDAH1	USH2A	TTN	HCN1	PCDH11X	NDUFA4	TMEM255A	CNBD1	CTNNA2	ISL1	ROBO2	STK33	GALNTL6	OVOL2	STK38L	GUCY1A2	GALNTL6	PCDH9	EXO1	MBOAT2	SLC8A1	AFF3	GJA5	PBK	PTGDS	COX7A2	UNC5C	SGIP1	CENPF	EMC10	CCNA2	CACNA1D	G2E3
KCNN2	SYNDIG1	CCDC141	DOK6	LRRN2	STAT4	LDLRAD4	SLC2A13	IRF4	EPHA5	KITLG	EPHA4	PCDH7	TRPC4	SLC25A4	MCM10	ITGA9	CEP112	SKA1	SLC5A12	CTNNA2	TUBB	NAV1	PRKCH	NTN1	HTR4	GUCY1A2	CNTN4	GREB1L	COL13A1	DGKB	PDGFD	ACTN2	SDK1	HGF	CUX2	MYL7	SLC24A3	CPNE5	AFF3	FBXL7	SLC27A6	CIT	SLC27A6	TSPEAR	LPAR1	PDZRN4	PLSCR4	SEMA5A	LRIG1	NCALD	ROR2	LRRC17	KALRN	CMYA5	THRB	MTHFD1L	GNAI1	APBB2	DCBLD1	TBX5	BMP4	PTPN5	PLAT	DOCK8	PRIM2	PTPRG	PPARG	TNFRSF11A	SNCA	NKAIN3	EPB41L3	CDH23	PDE1A	KIF11	ALDH1A1	KCND3	CYBA	EYS	FGF18	GRIN2B	EXOC6	CRIM1	KCNMA1	KHDRBS2	PCDH9	DPP4	SERINC5	MID1	STAMBPL1	PIEZO2	AFF2	COL12A1	KNTC1	RALYL	DKK2	PLCL1	UBE2C	COL6A3	BMP2K	KIF16B	ADGRB3	DAAM1	SRPX	FIGN	EBF1	PCDH7	GPM6A	ADAMTS5	FBN2	RGS5	CACNA2D3	GLYATL2	COL5A1	RNF152	PTPRK	MEIS1	DIAPH3	ERBB4	THSD7B	PDZRN4	PDE5A	CCDC80	ALDH1A1	ADAMTSL2	TGFA	MEF2C	CCND3	TASP1	ARPP21	SLC35F3	PBX3	SYT6	FGF13	FGL2	ARHGAP32	HMGB2	EYA2	SCML4	TC2N	GLDN	MMP9	ATP1B3	TANC1	ANGPTL1	IER2	TOP2B	CPB1	ANKS1B	P2RX1	APBB2	HCST	CD55	IKZF4	GRTP1	HCG9	ZNF521	PEAK1	PRKG1	LYN	GLYATL2	TTC23L	FYN	CEP55	SPTBN1	ITGA4	TMEM108	KLHL13	ACER2	ST6GAL2	CACNA1C	ARHGAP15	COL11A1	SAMD5	DLC1	RDH10	ATP2B1	LRP1B	MOB3B	VCAN	UST	CADM2	DIAPH2	PRRX1	PCGF5	VRK1	PID1	ZNF385D	SDK1	KIF11	KCTD16	B2M	PPP2R2B	ITGA1	FAM78B	PTPRJ	SORBS2	CENPU	CHRM2	SAMD5	CAMK4	RARRES2	PGM2L1	NR2F1	CDCA2	EFNA5	ARHGAP24	RBFOX1	ARHGAP29	P4HA1	MMP24	ACTN2	PLEKHG1	ELL2	EDIL3	KCNJ3	MPPED2	L3MBTL4	RELN	FAM111B	KRT18	PLCE1	NTM	LSAMP	DOK6	NDUFA1	MYH6	ADGRB3	MLLT3	NTN4	TNIK	FAM117B	CADPS	MTCP1	HRAT17	SETBP1	IGF1	G0S2	DIAPH3	PAM	FGF10	ANGPT1	CPNE5	IQGAP3	PLN	MGST3	NELL1	ALCAM	NUF2	SORCS1	CENPW	BOC	NEURL1B
PKDCC	RBFOX1	MAF	DPYD	PHACTR1	ARHGAP10	KLRD1	NEBL	CAMK2D	MAST4	KRT8	RABGAP1L	PTPRK	AKAP6	MGST3	CDC45	MMP16	TPX2	ATAD2	LRP1B	SCTR	HMGN2	HMBOX1	KHDRBS3	NLGN1	RYR3	EXOC6B	SKAP2	KEL	COBL	SCN7A	KCNH7	FRAS1	EYA2	TRABD2B	ELOVL6	PLCB1	CADPS2	USH1C	OSBPL10	OPCML	PLXNA2	FAM111B	NSUN7	TMEM183A	PRELP	CNTN6	BMPR1B	SETBP1	VGLL4	CACNA1C	GPHN	ABCA9	NOX4	SNRK	IFI27	EFEMP1	CAV1	DIAPH2	GABRG3	UBE2E3	SAMD4A	ADAMTSL3	DKK2	CXCR4	ZNF367	MERTK	TOX2	CYP4X1	NFIA	PDGFRA	GRIP1	KISS1	ADTRP	CCNB1	FAT3	RORA	CETP	ITPR2	EFNA5	RGS7BP	PCSK5	BMP5	BNC2	RIMS2	GSE1	CFTR	KCNN3	PCDH15	NPAS3	BOC	ARHGAP26	COL1A1	RAD51AP1	SLC22A3	PDZRN3	DACH2	SMC4	PCDH7	RBMS3	KIF21A	NEGR1	MGAT5	COLGALT2	PTPRT	PDE4B	MID1	PTCH2	H19	ELL2	SLC22A3	PXDN	ATAD5	ELN	PPARGC1B	PLXDC2	CNTN4	KPNA2	SEMA6D	SLC41A2	TMTC2	PCDH7	RALYL	MAMLD1	SORBS1	CLEC18A	FGD2	ARHGEF7	CCDC26	BEST3	MBNL1	BRCA2	DOCK8	CR1	ADAM28	SLAMF1	CDK1	GPR155	MPP7	AOAH	SLC38A6	ADAMTS14	PLSCR1	RPS6KA2	BLK	JUN	VPREB1	DLGAP2	SYN2	IL5RA	ADARB1	CD244	EMP1	ECE1	PVT1	PLEKHA6	ELMOD1	CDH18	USP53	MEG3	CHEK1	PAG1	PDE6C	CDC25C	CYTH3	IGF1	RBMS3	LPAR1	FLT1	MTUS2	MEF2C	SYNDIG1	RHOBTB1	ITGA9	P2RX3	TC2N	LUZP2	SLC27A6	ANKRD29	BRINP3	EDNRA	SIPA1L2	PREX2	P3H2	ELL2	ZNF367	NEBL	PCDH11X	PPARGC1A	KIF23	MPPED2	COL18A1	PCBP3	SGCD	COL5A3	XKR4	POU2F2	FANCA	CCDC171	NEFL	DOK5	IGFBP2	CNTN1	SGCD	ARHGAP11A	GJA1	LRRFIP2	TSHZ2	ENOX1	IGF2BP2	CAPN9	SAMD4A	TNFRSF19	NEAT1	ADGRL2	GJA5	SEMA6D	HOXA3	GABRB3	WDR76	ANXA3	CTNNA2	KCNJ3	ST6GALNAC5	RSPO2	NDUFA13	ADAMTS19	TENM4	CDKN2B	CDH11	STAT4	LMNA	TMEM164	KCNIP1	TMEM71	EDA	TBX20	TRIQK	ZNF732	FHL2	CARMIL1	CHSY3	PLXNA4	AURKB	NMRK2	FABP3	TNFRSF19	NLGN1	ARHGAP11A	CORIN	HMGB1	BMP4	KIF20B
DCBLD2	LDLRAD4	CDS1	SOX5	COBLL1	PLCXD3	FHOD3	RYBP	SGIP1	FLRT2	GRK5	PPP1R42	VEGFC	ACTN2	PGAM2	PCNA	SCN7A	EGF	IQGAP3	GPNMB	UNC5C	CKAP2	TMEM163	CDH6	LRRC2	DUOX2	DLC1	ZNF608	MAN1C1	STARD13	NR2F2	EXT1	STK38L	COL2A1	FOXP2	MPPED2	NDUFA13	TMTC2	KHDRBS2	ATP13A3	SIPA1L1	NTNG2	FANCA	CDH6	SNX24	SLC27A6	NFKBIZ	SALL3	KHDRBS3	KLHL29	PREX1	CNR1	PDE1A	ARHGAP18	DOK5	APCDD1	EMCN	RGCC	FILIP1	CPED1	PLXNA4	MTMR10	ABCC4	TMEM108	ESM1	KNTC1	SGIP1	SIDT1	GRIP1	CD14	RGS5	SFRP5	FRY	NCKAP5	GAS2L3	CPE	ST6GALNAC5	CD63	NRXN1	PTPRQ	NTS	GRIN2B	NECAB1	SOX6	ADAMTS19	PRKD1	TOGARAM2	PLCL1	EYA4	SLC9A9	ADGRB3	TENM3	KCNAB1	BRCA2	PLCXD3	PI15	NALCN	HMGB2	SELENOP	CCDC102B	ADAMTS19	ABCA8	KCNH8	ADAMTS6	HCRTR2	ROR1	RARB	RTN1	S100A10	TTC27	RELN	SEMA3A	NCAPG2	PPIB	KCNAB1	SLC4A4	SLC8A1	CKAP2	ATP8A1	KIAA1217	DOK6	FRMD4A	MYO1D	SEMA5B	GALNT14	SIM2	MS4A6A	PELI2	DENND1B	PLCL1	PCGF5	FAF1	P2RY13	NRP2	SELENOP	ICOS	NDC80	ACOT11	ATM	C1orf21	LIMS1	RGL1	PSAP	SHANK1	KLHL14	IFIT3	CAMK2D	HLF	SLFN12L	RPS6KA5	SHISA9	IFITM2	PLAU	C12orf76	PIP5K1B	NPR3	BMP2K	PRAG1	MAP2K6	FLNB	CEP128	FLRT2	ADGRL4	GTSE1	LAMC3	KLF12	NOS1AP	NAALADL2	FYN	LMO3	SLCO3A1	EPHA5	RBM20	FGF14	CYGB	GREB1L	PIEZO2	FRAS1	SOX5	EDIL3	GPC6	ALDH1A2	NRP1	EPS8	ARSJ	FANCA	SEMA3C	CACNB2	ADAMTSL1	CKAP2	PLPPR1	TAGLN	DLGAP2	IL1RAPL1	PMEPA1	TMEM176B	VSTM2A	ZGRF1	PLD5	AFF2	ST18	OLFML2B	DCX	EDNRB	PIF1	B4GALNT3	KIF13A	PLCL1	ULK4	ANO4	RANBP3L	ADAM19	SNCAIP	ANK3	STARD13	EPHA5	MID1	DKK3	ATP2A2	MCM10	GAS7	GRID2	TNNT2	RGS6	ROBO2	PRDX1	ST6GALNAC3	SLC35F3	PKIG	AFF3	BMP5	CREM	GPNMB	NME9	PAM	CCDC141	LARGE1	CCDC141	WDHD1	ADCYAP1R1	KCNQ5	KIF26B	CRNDE	RACGAP1	TNNT2	NDUFA1	COL25A1	ANLN	CDCA8	PTPRM	CKAP2	PDE1A	CEP112
RNF150	ROR1	FRMD3	HBB	CACNA1C	FREM1	ADCY5	EPHA4	RBM20	GPHN	DNAH14	RNPC3	EREG	CYP2J2	PRDX2	UHRF1	DISC1FP1	NAV2	RACGAP1	MALAT1	NKAIN3	CENPW	SHROOM4	LDLRAD3	ATP10A	PGM5	HEY2	WNT5A	PCDH9	SNTG2	SDK1	ENOX1	TMEM108	TFPI2	PCDH9	ZNF385D	GDNF	SLC16A10	ARHGAP10	HS3ST5	SMAD6	KIT	XRCC2	ATP1B1	IFITM2	ATRNL1	CCDC27	ETV6	COL23A1	PRMT8	CDH8	REEP1	PRKN	SPRED2	NDRG1	PACRG	DUSP16	STXBP6	KCNQ3	SVIL	PRELID2	COLEC12	SEMA6A	CAMK1D	IGFBP3	MCM10	ARGLU1	PODXL	IL1R1	ANTXR2	HAS2	MMP16	LYPD2	KIF26B	NDC80	ZNF521	CCDC80	BCAM	PREX2	TRH	HMGCLL1	DISC1FP1	SULF1	PPP2R2B	SOX5	CDH11	NINL	UBASH3B	THSD4	EPHA5	STAC	DNAH6	KCTD12	XRCC2	THSD7A	PLAGL1	PI15	CKAP2	PRSS12	FOXO1	SSBP2	ANTXR2	FAM110B	MCC	CELF4	ADAMTS16	PITPNC1	PID1	PLEKHG1	CNKSR3	COL4A5	CAMK2D	ESCO2	SSR4	EBF1	ENPP2	CA10	ARHGAP11A	RALYL	RYR2	HS3ST4	NALCN	PLCB4	ARID5B	RSPO3	GRIK2	ANKS1A	SLAMF1	PAG1	RNF103CHMP3	UGP2	BLM	LHFPL2	SLC18B1	ITM2B	JARID2	NUF2	FARP1	EPHA4	PPP1R16B	PLXDC2	BASP1	REL	SLC4A10	CD74	NAMPT	ZCCHC7	LMO2	MDFIC	UPP2	KCNG3	PPP2R2B	IRAK2	GMPR	FGFR2	AOC3	DOCK5	LPAR1	IGF1R	SH3PXD2A	C21orf58	L3MBTL4	KCND2	CCNB1	PIEZO2	EDN1	TLE4	ST8SIA1	NTNG1	NCAM2	LRRC8B	DAPK1	SNX25	TACC2	ANO1	CUX1	HMCN1	PDE3A	ZBTB7C	LRRC4C	STAC	CDH8	MYO3A	GPR176	JPH2	CDC45	TECRL	SETBP1	MAP3K7CL	DEPDC1B	SRGAP3	MIF	CAMK4	ANKRD50	FRMD5	LYPD6	FAT3	KIF15	NCAM2	HHIP	SEZ6L	PTGDS	CALM1	SERINC5	HMGB2	INPP4B	SYNPO2	HECW2	CHRM2	FAM124A	MAPK10	CDK6	CUX2	VPS8	NRG3	HTR4	COL22A1	NRXN1	CAMK1D	CENPI	ANKRD1	COBLL1	GNAL	TENM2	IGFBP5	UBL5	FREM1	FSTL4	MDGA2	SAMD12	FBXL7	AHCYL2	MGAT5	PRSS48	SAMD4A	TCF7L2	FBXW7	ZNF385D	MCM10	GAB2	MID1	ADAMTSL1	CPED1	MND1	MYL3	COX7B	KDR	DLG2	DEPDC1B	NDST4	CDCA3	PRDM6	KNL1
SPG11	ATP10A	JAG1	NMNAT2	MAPK10	EFNA5	SCN5A	SPOCK1	RICTOR	BTBD9	FAT1	NGB	PTPRM	PALLD	NPPB	MCM3	HMGA2	SGO2	RRM2	SLC4A4	KCNQ5	DLGAP5	QKI	AKAP13	KBTBD12	GRK5	MAP4	KIF16B	SH3GL3	P3H2	RSPO3	SLC6A6	SH3GL3	CRHBP	ITGA6	SEMA6D	TCAP	ADAMTS7	PARM1	DCBLD2	ANOS1	SLC5A3	WDR76	FBN2	FLT1	FLI1	SRSF7	FNBP1	CHSY1	ENTPD1	FLRT2	FAT4	CCDC80	KITLG	NCOA7	CTNNAL1	DCLK1	MAGI1	SGIP1	MAMDC2	PTH2R	GDF6	FBN1	DAB1	LOXHD1	ATAD5	RHBDL3	ACE	NTRK2	ADGRL3	ZNF385D	GDF6	AQP3	PDGFRA	ARHGAP11A	VWF	MOB3B	EMC10	TANC2	SORBS2	LINGO2	CCDC88A	CDK14	SCN3B	LRRC7	PAPPA	MAST4	TMEM132B	PLXNA4	BACH2	ADAMTS9	GRK3	ZNF385D	ESCO2	IGF1	HS3ST5	SLC24A3	RACGAP1	MYO10	ABCA8	ANK3	ANK2	MATN2	PLCB1	RUNX1T1	PLXNC1	PRKD1	FGF9	ADD3	FILIP1	LIMCH1	NRXN3	CLSPN	S100A6	DPY19L2	NDNF	ROBO1	KIF23	SNRPN	HGF	VSNL1	HS3ST4	CASR	CRIM1	VCAN	COL27A1	ITSN1	ZNRF1	MSR1	ETV6	ARPP21	EXO1	OGFRL1	DTNB	AOAH	ARID5B	G2E3	AGBL4	PLAC8	SLFN12L	SGK1	UTRN	FOXO3	CTNND2	ARHGAP24	TEX14	POU2AF1	MED12L	PATJ	PLAT	NR4A3	AOAH	LCP2	DOCK3	PDZD8	PLAC1	PLSCR4	ST8SIA1	DLGAP1	EVA1C	FANCA	PTPRK	MPV17L	DIAPH3	CCDC102B	ITGA1	SSBP2	COL6A6	PDZD2	MAP1B	SUSD4	SASH1	PLAT	HMCN1	NOTCH3	AFF3	STK38L	NRK	SLC6A1	ATP10A	GRIP1	SGIP1	PDGFRB	MYO1B	VCL	CENPI	MCC	DOK6	FRY	NEIL3	SLIT3	UQCRC1	KIF21A	SHC4	CLDN14	VCL	DOCK4	CHEK1	NWD2	ZPLD1	GNAS	COL28A1	TUBB4A	BBOX1	CDK1	CACNA2D1	MITF	GPR39	PDLIM5	IL1RAPL1	CC2D2B	ST3GAL6	NEK7	MBTPS1	VPS8	SGSM1	ADGRV1	HTR4	TRPS1	FANCB	TENM4	ZNF330	SLITRK3	DOK6	MXRA5	MYL3	CNTN4	DACH2	SLC22A23	MYH6	CACNA1C	SCFD2	PDZD2	ANGPT2	PCDH9	CACHD1	CASP4	GFOD1	EZH2	FRMD5	GPC6	PRICKLE1	DLG2	RRM2	COX7B	COX6A2	ATRNL1	TUBE1	CDK1	EXT1	CDKN3	HOXB3	CCDC18
GRIN2B	CAMK1D	ST3GAL1	FAM83B	PLPPR1	SLC5A1	ADCY9	SPRY4	PDLIM3	ADGRG7	CACNA1C	RBP2	GALNT18	LMOD2	NDUFA13	WDHD1	COBLL1	ARHGAP11A	KIF18B	CASQ2	TEX41	TPX2	STXBP6	DGKI	RPL3L	TECRL	ADGRL3	NBEA	SFRP1	SYNPR	HCN1	XPO4	RAI14	CNTN3	EPB41L3	PRDM16	B2M	ADAMTSL3	PLET1	PEG3	LDHA	SLC9A3	E2F1	CCSER1	WIPF3	EDIL3	SLC2A3	WSB1	ADGRG6	EVA1C	KITLG	RFTN1	ADGRF5	FRMD4A	ITPR1	PLD1	DKK2	NDNF	ADCY1	PIEZO2	FN1	STK38L	KCNK1	WWC1	CHRM3	C21orf58	EGFLAM	GULP1	NRG3	STAT1	EDIL3	SULT1E1	ADAMTS1	MLLT3	DEPDC1	MMP16	ZNF804B	TIMP3	HEY2	FBN2	ALDH1A1	HRH1	ANK3	ARHGEF26	KCTD16	ARHGAP24	TM4SF1	CACNA2D1	PDZRN4	SAMD5	MECOM	FOXP2	FBN1	CLSPN	RHOJ	THRB	THSD7A	KIF11	OCA2	EBF3	HPSE2	ST3GAL6	RNF152	UNC5D	NTRK2	LVRN	SVIL	AKAP12	ABLIM1	PLSCR4	MTSS1	BRINP1	ZNF367	COL6A2	KHDRBS3	FAM162B	TENM2	CCNB1	PCDH15	CDC42EP3	RUBCNL	NPFFR2	IGF1	TRPC4	FBXL7	ALX1	DIAPH2	PITPNM2	RNF144A	FA2H	MLLT3	PRIM2	CLEC7A	LRRC39	PID1	STT3B	HMMR	EPB41L3	ETS1	CBLB	ST18	ABCC3	HERPUD1	PTPRD	EBF1	PLEKHG2	KLHL14	GNAI1	MPZL3	FREM1	PDCD1	KLRB1	FNDC3B	TMEM40	TFRC	GNGT1	ARHGAP29	CYP46A1	P3H2	MRC2	ATAD5	JAG1	PTPN20	RACGAP1	EPB41L1	CNKSR3	LRRN3	EYS	ATP1B3	MYH10	FARP1	IGF1	MECOM	PLD5	COL6A3	THRB	PRSS35	ADAMTSL1	NTN4	SNTG1	FOXP2	NTRK2	KHDRBS3	CBLB	SYNPO2	ZNF730	GNA14	PRDM6	PGM5	CDC25C	GPC5	NDUFA4	ASTN2	VCAN	TNIK	SAMD4A	HMX1	FAM111B	CTTNBP2	CTNNA2	TCF4	GAS2L3	SEMA6D	RGCC	SMC4	PTGDS	LRIG1	FGF12	PLCXD3	DLGAP1	TACR1	TMEM71	FIGN	GATA6	CCBE1	PITX2	MYH7	TTTY14	RERG	CHAF1A	GPC6	CRABP2	CNTN3	MEF2C	COL5A2	PGAM2	GRIK2	EPHB2	PROM1	TRABD2B	KCNQ5	SHROOM3	LRRC2	CAV3	MYOM1	SORCS1	CGNL1	PBX1	ZGRF1	COL4A1	ETV5	MED12L	ART3	STIL	UQCRQ	UQCRQ	ELFN1	KIF20B	CDCA2	AFF3	HMGN2	LRRC4C	KIF4A
PITX2	MAML3	CORIN	GDAP1	NXPH2	CTIF	KAZN	KCNH7	SGCG	RASGEF1B	SLC2A9	GPC5	SEMA3C	PDLIM5	COX7A2	ZGRF1	BMP4	CENPF	NUF2	BANCR	CADPS2	PRC1	ALCAM	CACNB2	GPAT3	ATP2A2	MYOM1	KHDRBS2	NCAM1	MEG3	ZNF521	ATP1B1	COL2A1	TMTC2	TBX3	CNTNAP4	CNTNAP3	ARPP21	THSD4	TGFB2	CCBE1	DOCK11	CCDC150	ZNF750	TCF24	PCDHA10	SRRM3	ST6GAL1	GNA14	CEMIP	ZBTB46	RALGAPA2	PBX1	TCF4	NPR3	SPRY1	KLHL4	NR5A2	RAPGEF2	ITGA9	CDH7	MAOA	NEURL1B	HAND2	PTPN4	TK1	SPECC1	PREX1	CFH	DOCK9	TBX20	PDZRN4	IL1RL1	LNX1	SGO2	PPP1R9A	MLPH	HSPA5	VEGFC	SERPINE1	RERG	MYOCD	NRP2	EYA2	CADM2	TENM3	EFEMP1	RSPO2	RYR2	COL6A6	TMTC2	PCLO	PTPRG	MYBL1	TANC2	COL5A2	VAT1L	KIF2C	ZEB2	ABCA9	HHIP	NRG1	STAMBPL1	NMUR2	EFNA5	ZNF385D	COLEC12	GLI2	ROBO2	MSRB3	PRICKLE1	DTNA	BRCA1	MFAP4	CDH6	COLEC12	CPE	CDK1	PLXNA4	SLIT3	MTSS1	KCTD8	CD9	MYOCD	C8orf34	FGFBP2	MAF	CCDC171	JCHAIN	LZTFL1	LZTFL1	E2F8	P3H2	ATP1B1	GPR155	LY9	KIF15	EMILIN2	RASGRF2	KLRB1	DOCK4	PARD3B	CD86	SAMD12	ZCCHC7	SOCS3	DLG2	CALCRL	GPM6A	CADPS	BICDL1	PTGDR	SNX9	SOCS2	KLF1	MYOZ3	AKAP12	LRFN5	EMCN	MSRB3	ZGRF1	VCAN	HECW2	KIF2C	GUCY1A2	BACH2	KCNIP4	ADAMTSL3	SH3RF1	CRISPLD1	DGKB	COL12A1	ADGRL3	MTHFD1L	CD38	TNS3	TC2N	CADM1	COL18A1	LTBP2	KAZN	FLT1	A2M	PLCB4	ETV6	BLM	SETBP1	CADPS2	ANTXR1	SMC4	DOK6	ACTA2	DGKI	ANKRD44	FIGN	RASGEF1C	SLC18A1	ESCO2	LDB2	SNAP25	NKD1	OLFML2A	RTN1	SEMA5A	SCLT1	ITGA9	ART3	WNT9A	KLHL13	KDM6A	CARD14	TNFRSF12A	ADGRL3	CADM1	EXT1	ADAMTS8	BMP5	SLIT3	COL4A6	PARPBP	MID1	GLI3	DES	SETBP1	CHRM3	COX6B1	HAMP	SEMA3D	C12orf75	VSNL1	PLD1	TAF3	IGF1R	OMG	PCDH7	ANK3	RORA	SEMA5A	XRCC2	GAS7	FREM1	HTR4	ZMAT4	MYBL1	CNN1	NDUFA11	ELAVL2	PBX1	KIF23	ALCAM	AURKA	GAD1	CDCA8
ADAMTS19	RBMS3	PRAG1	PLSCR4	MAPK4	PALLD	ACOT1	TIAM1	STOX2	MYOT	TRMT11	BCL2L14	KCNT2	DUSP16	NDUFA1	RAD51B	TBX3	KNL1	TMPO	FGF12	ERC2	ANLN	SEMA5A	SEMA5A	PRR16	GLS	PCDH7	PDE3A	PIP4K2A	RGS6	SYNE2	KIFAP3	HMGA2	TXK	KCNJ3	CHRM3	MYH6	STEAP2	ROR2	PTPRB	HCN4	IGF1R	FANCB	MAOA	CDH23	INPP4B	TPM2	FAT4	OPCML	LSAMP	MEF2A	SLC1A3	SMOC1	RALA	E2F7	NFE2L2	SLC16A12	ANO2	NOX4	DCLK1	CA10	DGKI	MAP3K1	F5	FILIP1	CDC45	NUDT4	GLUL	LRRC4C	MBNL1	PTPN13	NLGN1	CD9	SLC6A4	DIAPH3	SNTG1	SYT1	RGCC	SEMA3G	MMP16	PTGS1	MMP16	EXT1	ADAMTS6	ANGPT1	ATP8A2	SCTR	PIEZO2	SYNE1	FBN2	RBPMS	IRAK3	PXDNL	EXO1	DLC1	GPC3	COL4A1	CDC25C	LIFR	PLSCR4	COL15A1	ANO2	COL6A6	BCL11A	TECRL	CNTN4	ANGPTL1	ADGRL3	WNT10B	CLSTN2	PRKCA	DLG1	BRCA2	PSAP	FRY	ADH1B	NTRK3	ARL6IP1	USH2A	MCC	FGFR2	PDE1A	SSC5D	FIGN	CADM2	ZNF385B	STAB1	CD8A	ARHGEF3	STK33	MALRD1	WDR76	B3GNT5	SLC38A6	A2M	PLCL1	DIAPH3	PLTP	GBP2	SYNE1	CHSY3	ABCA1	ADAM9	ANKRD6	CNR2	CCL4	MEGF11	ST8SIA6	SCART1	EDARADD	UGCG	TNFSF14	NR4A3	PPP1R14C	ZNF804A	SHC4	PARD6G	CSGALNACT1	PLVAP	HYAL2	MYBL2	SEMA6D	MALRD1	CDK1	SHISA6	EPHA7	GRM3	GRM5	PTPN13	AFF3	EGFLAM	PIEZO2	SLC1A3	RBPMS	COX4I2	FGF10	LNX1	GRID1	VPS13A	ADAMTS19	NRK	GAS2	TRPC6	PTPRK	BACH2	GLYATL2	MID1	COL13A1	TRPC3	CDK1	FLRT2	MCAM	CADPS	MAP3K1	CDH19	NLGN4X	MAOA	MYO3A	SYT1	CADPS	LEF1	NID1	MAPT	MAPRE2	KIF20B	CDK18	SNAP91	FHOD3	EPHA7	ROR2	SYN3	AKAP6	VCAN	FBXW7	TIAM1	TRABD2B	DACH1	DOCK9	EDNRA	ATAD2	KIFAP3	ADAMTS17	NPPA	NSG1	TBX3	COX6C	KEL	DNAH14	ERBB4	RORA	NREP	TDRD3	CPVL	CLDN20	COL21A1	PDLIM5	NEAT1	FAT3	MCM3	FLRT2	SLC4A4	SIPA1L1	CABLES1	NUF2	FABP3	NDUFA13	KHDRBS2	ZDHHC14	KIF11	KIF26B	PLK1	CDH11	FAM83D
PAM	RBMS1	SETBP1	ERBB4	SLC7A11	FBXL7	ZNF611	GABRB2	PLCB1	SLC45A2	SLC8A1	ACSM6	NFASC	PICALM	UQCR10	XRCC2	UNC5D	AURKA	AURKB	SAT1	COL14A1	AURKA	NREP	STARD13	CDH6	DACH1	SYNDIG1	ADAMTSL3	LRRK2	FRMD4B	ANOS1	CCDC141	PDE3B	TMCC3	TENM1	SLC27A6	PGAM2	NBEA	RIMBP2	BVES	LVRN	HS3ST3A1	CENPH	LPAR1	PLPP4	RFTN2	DUSP6	PCDH15	PRLR	MRAS	FRMD4A	BRINP1	PCDH7	TNS3	HIVEP2	ARHGAP20	EVA1C	ARHGAP18	ARL15	SLC47A1	GPR158	SELP	CD74	ITPR1	STK32B	MYBL2	TTC28	MPPED2	RALGAPA2	MROH9	TGFBI	PRR16	RAMP3	GCOM1	KPNA2	EPB41L3	SLC22A3	CCDC85B	MYO1D	NRK	NRG3	FENDRR	FRMD3	NOVA1	SPHKAP	TRANK1	ARHGAP22	BARX2	PARD3B	NNMT	GPC6	LMOD1	TLL2	C21orf58	IL1RAPL2	NHS	SULT1B1	KIF20B	PPP1R3C	COLEC11	ITIH5	CRIM1	ARHGAP42	CNTN5	CCBE1	PTPRD	CDH23	AGMO	KIAA1671	LPP	PRELID2	DEPTOR	BLM	ISLR	PAG1	SPHKAP	MMP16	NDC80	SFRP1	TC2N	INHBA	GRIA4	KALRN	MSRB3	DOCK4	IL16	ZEB2	THEMIS	DNAH14	HS6ST1	RDH10	KNTC1	FGD4	SIGLEC1	FCGR2A	LRP1B	TTK	MYOZ2	PZP	KLRC2	SPIRE1	AGBL4	DOCK4	FAM169A	PARP15	PPP1R15A	RUBCNL	MSRB3	TXK	ATP6V0A2	SLC7A5	IFITM1	DENND5A	PBX1	HIF3A	MAP6	ALDH1A1	BCAT1	RPS6KA2	CEP85L	STIL	RYR3	RYR2	ECT2	RNF24	PTPRZ1	UNC5B	NDST4	FRMD3	SFRP2	SLC26A7	MBP	SULT1E1	TLN2	SCN4B	ST6GALNAC5	NKAIN3	GRIK2	NHS	SALL3	CHST11	SVIL	VSTM4	CSRNP3	NT5C2	NSD2	PRSS12	ROR1	PREX2	NCAPG	TMEM200A	GAS6	NXPH2	ASAP2	OLFML2A	PLA2G4A	STXBP5L	RTKN2	SYT14	PLPP4	GLCCI1	PMP22	YWHAH	COBL	UBE2C	NDRG4	PDE3A	NR3C1	DGKI	PDK1	NFE2L3	HRAT17	HS3ST5	IRF4	KHDRBS3	SLC8A3	ACTA1	NR2F2	PLCG2	MCM6	TUBB4B	SLC8A1	DSP	GPC6	GRIP1	UQCRQ	SFRP1	HCN1	FGF10	FRMPD4	ANK2	HMGB3	FBXO40	SAXO1	PRRX1	DGKI	TMEM71	NAV2	POLE2	MEIS2	ADGRG6	EMC10	LUZP2	SKA1	COX6C	CHCHD2	DGKB	ARHGEF28	CRYBG3	EPHA6	LGALS1	LRP1B	CDC25C
PLCG2	SOX5	NCALD	FHOD3	SFMBT2	PDLIM5	AEBP2	MCTP2	PDE4D	TNNI3	GUCY1A2	MFSD6	CDH10	CPEB4	SERF2	RAD18	RERG	CKAP2	CDCA2	ADAMTSL1	CALN1	UBE2T	CRIM1	SGCD	ALCAM	ITGA6	MAP2	SPOCK1	PRSS35	SEMA3A	VWDE	PDZD2	ATP13A3	RAPGEF4	TENM2	NLGN1	NRXN1	SYT1	UTY	LEF1	GSE1	MOG	ATAD5	BCHE	JAG1	SOX9	IL15RA	DAPK1	NELFA	FRY	STIM2	EXOC4	NPR3	UBTD1	BACE2	PTGDR	CDK17	H19	AKAP12	SLCO2A1	RALGAPA2	POSTN	ANXA3	SH3RF2	TSPAN2	CEP128	RNF144B	MERTK	NKAIN2	STAT4	PEG10	SLC26A7	ACKR3	PROX1	KIF20B	TLL1	PBX1	SPARC	RNF144B	RTKN2	RASSF9	MET	TEAD1	RIPOR2	TENM4	SMAD9	KRT19	CXADR	RERG	GRK3	DCN	BCL2	PLAGL1	WDR76	GNG2	AUTS2	PRKG1	KIF15	MACF1	SLC4A7	KCNAB1	PID1	CACNA2D1	ZNF804B	FAT3	PRICKLE2	TECRL	ME1	NEAT1	SNTG1	DTNA	PLA2G5	CEP152	MFAP2	MASP1	COL13A1	TSHZ2	AURKA	ACADL	EFNB2	MECOM	GPR176	BGN	MPP7	KIF26B	ENPP2	RAPH1	PRKCQ	AFF2	LDLRAD4	EPHB1	NEIL3	ATP8B4	DENND2A	CCSER1	PRKCH	KIF23	PPARD	AK5	LINGO2	LIPA	CD163L1	MCC	IGFBP7	CAMK2D	RRP12	BEST3	ZNF804A	LDLRAD3	HPGD	ZNRF3	EOMES	PADI2	LAPTM4B	IL7	GALNT15	KCNIP1	IQCJSCHIP1	TBL1XR1	FBN1	KNTC1	THBS1	DENND6B	APOLD1	COL4A1	MAML2	COLEC11	SERINC5	NEAT1	NLGN1	FRMD3	MPPED2	SPTB	PDE3B	PPARGC1B	DIAPH3	SNTB1	SFRP1	NTRK2	RALYL	RGS17	COLGALT2	HS3ST3B1	PDE1A	PCDH7	BRCA2	DNER	KIF26B	SKAP2	RACGAP1	CUX2	MYL6	NCAM1	MAPRE2	PLEKHA4	ETS1	TMOD1	WDHD1	PLPPR5	HS6ST3	GRK5	ITGB8	MLLT11	COL22A1	CDC25C	FNIP2	CDH6	TLE4	RIPOR2	DAB1	IGSF11	NEXN	SIPA1L1	SAMD4A	CHSY3	ATP10A	SPTLC3	PLCG2	PTPRK	ATAD5	TUBA1A	CACHD1	OTOGL	ALDH1A2	TANC2	COX7C	ADAM28	SH3KBP1	SLC2A2	CPE	TSC22D2	TPTE2	GPAT3	P2RX1	EXOC6B	SEMA3A	FHL2	FBN2	FANCA	PRRX1	DOK6	NEBL	GARNL3	CEP128	NPPA	NDUFAB1	USH2A	ADGRG6	NAV2	CDS1	HSP90B1	PKNOX2	KIF23
TRANK1	LRRN2	NREP	MYO16	DOCK9	COL2A1	CCDC30	MYOCD	MYO18B	ST6GAL1	DGKH	ZNF385B	RPS6KA2	ATF3	B2M	CHAF1A	CA8	BUB1B	TUBB	IGFBP7	XKR4	NUSAP1	KCNQ3	MAN1A1	PDK4	CPNE4	ANKH	FAT3	PTPRR	PPP1R3A	PRICKLE2	VWC2	SAMD4A	SEMA3D	BMP4	GRB10	MAPK4	CNBD1	NEDD4L	PCDH11X	SPHKAP	ERC2	MCM6	SMAD9	TREH	PON3	C2orf16	COL25A1	TFPI	TRERF1	SGK1	UGT8	EPB41L4B	NEURL1B	WNK1	CD274	FNDC3B	COL4A2	ADGRL4	CNTN4	C7	ATXN1	EGLN1	GRM8	GAS2L3	RAD51AP1	SEMA3G	AQP7	GNS	GALNT15	KIRREL3	RNASE1	IGFBP5	FRMD3	CDK1	ADGRL3	MSX1	ITM2B	ARL15	ADGRL3	TMTC1	PTPRQ	KCNMA1	HS6ST3	RYR2	DOK6	HCN1	GRIA3	BRINP3	LAMB1	HS2ST1	SNX25	LPAR4	CEP128	ETV1	LAMA2	TRPC6	ARHGAP11A	FMO2	SH3D19	MAML3	SNTB1	PDLIM3	RAB27B	COL6A6	GPC3	PTPRQ	RASGEF1B	DCN	PDLIM5	ZBTB20	HEY2	FAM111B	THBS2	ADGRF5	MYO10	SVIL	GTSE1	DST	GRM8	NMUR2	PRDM6	ELL2	PXDNL	ANO4	CHST11	PTPRJ	MDM4	CFTR	PPFIBP1	SEC31B	NSD2	BHLHE41	LARGE1	HLAB	SYTL2	CKAP5	MAGI1	TNIK	SLC4A10	CD109	MYO9A	PRDM1	ARHGAP10	DENND5B	JMJD1C	C16orf74	ZNF385D	TC2N	HPGDS	KCNQ5	MATK	NAMPT	RGS6	SLC2A14	AK9	COLEC12	KIAA1217	ZEB1	MICAL2	CLSPN	EGF	ARHGAP6	NCAPG	SH2B3	LPAR1	SERPINE2	TIAM1	MXI1	PTGER3	MYO3A	THBS2	SEMA3D	SLC9A2	S1PR3	SNAP91	ITGAV	ADAMTS6	SYTL2	SPOCK3	ZFHX4	PI15	ADGRF5	DPY19L2	ITGA1	DNA2	MMP16	MAST4	PLN	CCNB1	IL1RAPL2	CD81	UNC5B	MEF2C	PDE10A	GPM6B	PHOX2A	MND1	CLASP2	ANK2	PACRG	TMEM176A	EEF1A2	CRABP1	KIF18B	GALNTL6	PLEKHA5	CADM1	CAMK2D	CLIC4	SYT2	LPP	PTPRK	TMEM65	LDLRAD3	DPYD	NKD1	TECRL	KIF26B	ZNF732	SLC26A7	ESRRG	CKM	CNTN4	TCAF1	POLR2L	CADM2	TGFB2	VEGFC	DTX4	MYOM1	DSP	KANK1	SPDYE3	SLMAP	PRICKLE1	ARHGAP24	GAREM1	PCNA	COL4A2	ADAMTSL1	ADCY5	TLL2	TMPO	TNNI1	NDUFA4	CALN1	CD44	CDC25C	ATP2B1	DLGAP5	GRIA3	DEPDC1B
TBX20	IL1RAPL1	COBL	FGF12	FOXO1	PTPRG	CAMK1D	NEO1	PDE3A	ABLIM1	CCDC148	PCSK1	GLI2	FHL1	UQCRQ	CDC6	SLC8A1	CDK1	BUB1	LGALS3	CNTN4	CDK1	SLC1A3	ETV1	NAV1	DIAPH2	PHLDB2	SPHKAP	FREM1	LDLRAD3	DOCK9	GRIA1	CACNA1C	TRPS1	CPE	PPP1R3A	TMEM141	NSG1	CACNA1C	DOCK4	PLXNC1	VDR	POLE2	HLAA	DNAH11	HS3ST3B1	CPAMD8	ADAMTSL1	TMEM108	PLEKHA6	ST8SIA4	LAMA1	F8	LAMA4	PDK1	SLC6A4	BMX	ARHGEF26	RASGRP3	CMYA5	SORCS1	STAT1	NRN1	SLC8A1	LURAP1L	GINS1	SOX13	P2RY14	APCDD1	PDE4B	ITGA9	RBFOX1	ADIRF	BMP6	AURKA	ATP8A1	TSPAN8	ICAM2	ARGLU1	PCDH11Y	RGS5	GRB14	RDH10	SAMD5	SLC35F3	FAM13C	PTPRT	ARHGAP6	TGFB3	ADD3	COL3A1	CNTNAP3	DACH1	ZNF730	EBF1	MFAP5	MYOCD	CDCA2	RSPO2	EPHA7	TSPAN11	VGLL3	SLC16A12	GPC5	SETBP1	ROBO1	EPHB2	PDE4DIP	IGFBP6	CDK8	SYNPO2	ELMOD1	KIF15	BGN	SEMA5B	HOXB3	LRP1B	CKAP5	MECOM	PIP5K1B	ZNF385B	TRABD2B	ENPP1	CALD1	SOX6	PAPSS2	CYFIP1	ANO6	EVA1A	ELOVL5	PLPP1	ESCO2	SLC8A1	GABRA3	RNASE6	ADARB1	NEIL3	MOB3B	SELL	CD44	TMEM51	CETP	UST	ZFYVE9	FCRLA	CCL2	AKAP12	HFM1	REEP3	MLPH	SH3BGRL2	XCL2	C15orf48	DGKD	MSRB3	SMOC1	ITGB8	NETO2	CD34	ADAMTS5	E2F8	DCHS2	BCL2	ARL6IP1	STARD13	LIMCH1	RUNX1T1	BICC1	MALAT1	PRDM6	COL24A1	APBA1	IL33	ADAM22	FAM162B	UNC13C	FBN1	SEMA6A	UBE2E2	PDLIM3	PRICKLE1	CACNB2	ADAMTS12	SERPINI1	MYH11	SPC25	BOC	PIP5K1B	NHS	CDCA8	HOXB3	RCAN2	AFF2	USP53	RHOJ	TSPAN11	INSM2	BARD1	HTR4	FRY	HS6ST3	PLP1	RGS4	FZD7	KPNA2	TBC1D4	HDAC9	PDGFD	NAV2	MAN2A1	IQCH	MYOM1	SH3GL3	BACH2	ERBB4	OTUD7A	MYO1B	KCNH7	FGFR2	WDHD1	NAV1	SLC4A4	PGAM2	ROBO1	NKAIN2	UQCR10	ID3	JAG1	NAV3	GLYATL2	SLC27A6	NUCKS1	RYR2	P4HA3	CACNA2D1	XPO4	GRM1	MASP1	CHAF1A	SEMA6A	BMP5	JAG1	MB	ESPL1	EIF1	MDH2	PTGER3	ASPM	TTK	NETO1	NUCKS1	ISL1	CEP70
ARHGEF3	CACNB2	DGKI	HDAC9	OTOGL	AFF3	TNFSF13B	ARHGAP24	SVIL	ALS2	CANX	GRM3	CHRM3	CMYA5	COX6A1	ZNF732	KCNT2	TOP2A	MND1	WASHC2A	MAGI2	NUCKS1	PDGFD	LUZP2	NPAS2	GHR	DIAPH3	LSAMP	PPP1R13B	KATNAL1	ARL15	NEB	MAST4	ACTA2	CTNNA2	FRZB	COX6A1	BNC2	PIP5K1B	PREP	MT3	LAMA1	CLSPN	CCBE1	FAM184A	OPRK1	CCDC26	PDE4D	RADIL	PTGIS	XYLT1	PRKG1	PCDH15	RCSD1	PDE3A	IL1R1	MYOZ2	COL4A1	ZEB1	BCAT1	PCDH15	ARID5B	FRMD4A	AKR1B1	RPS6KA2	XRCC2	PLS1	PTCH2	ARID5B	ADD3	ELMO1	RELN	RNASE1	DHRS3	PRR11	CYP26B1	NCAM2	VWA1	PCDH11Y	HS6ST3	RALGAPA2	TFPI	PARD3B	CERS6	NELL2	RABGAP1L	NAV2	C3orf70	SORBS2	CCBE1	ESRRG	RYR2	MXRA5	POLE2	ENAH	LRRC17	GEM	AURKA	SEMA3E	TGFBR3	SRGAP1	PDE7B	IGFBP7	TMEM150C	NELL1	RBPJ	GJA1	SGIP1	THBD	FNDC3B	TNFRSF19	EEPD1	ZNF730	LTBP4	FKBP5	HOXB5	GRID1	DEPDC1B	NRG1	MYOCD	CACNA1C	RDH10	TANC2	SLIT3	TACC2	FRY	MAML2	GALNT7	KCNJ3	TNRC6C	MZB1	NCAPD3	SDK1	WWP1	LPAR6	CD6	KIF20B	FRMD4A	MLLT3	XCL1	ASAH1	PDK4	RNF149	AHRR	FCMR	VMP1	ARID1B	CDK6	IL26	RGS17	CCDC158	FCER1G	MAFF	RAPGEF2	BSPRY	RALYL	LYVE1	ST8SIA4	A2M	PLD1	POLE2	PBX1	FRMD5	KIF20B	ZEB1	PTPRJ	SCLT1	PXDNL	AK4	SNTB1	RANBP17	SEMA5A	SBSPON	ERBB4	ID3	ANTXR1	TCF4	MYH10	DNAJC6	FRMD5	PI15	TLN2	SH3RF1	COL25A1	ENAH	XRCC2	FGF7	PRDM16	COL11A1	HJURP	GRM7	GPRC5C	TBX20	PRIMA1	EDNRB	ANKRD50	GATA3	RAD51AP1	SORCS3	FMN1	RGS5	TMEM176B	CALM2	FZD8	ARL6IP1	GAB1	MAP3K5	MYOF	TMEM163	COL11A1	DNAH7	COL21A1	SUPT3H	OR4N2	P3H2	ERBB4	TCF4	LMNTD1	STUM	FANCA	GHR	VCAN	ULK4	NTRK3	PTGER3	ELOB	ANKRD30BL	PRKG1	GREB1L	PLCL1	DACH1	FMNL2	PARM1	PKD2L2	AKAP6	PLXNA2	ARHGAP10	TMEM163	RAD51B	BMT2	DLGAP1	TECRL	PDE7B	ATAD2	UQCR11	CD63	TBX2	MXD3	HP1BP3	TIAM1	CCNA1	BASP1	ANLN
MYBPC3	SGCD	AUTS2	ITGB8	SPHKAP	EPB41L4A	LDB3	DGKI	FOXO3	CACNA2D1	ANXA3	IGSF11	ADAMTS20	CALD1	NDUFB2	EZH2	VWDE	KIF23	MXD3	NPNT	FZD7	CDKN3	TGFBR3	COBL	ADAMTSL1	EDNRA	COL21A1	TRPC5	RASSF8	SMAD9	EDNRA	DLC1	SOX6	MMP16	KCNN2	SLC35F3	CKB	RFTN1	GRK5	GPR158	MTAP	HS3ST3B1	VRK1	CLIC2	CNTN4	MYO1D	MLKL	NRP2	COL4A5	AUTS2	COBLL1	HAND2	GAB1	CSGALNACT1	ITGA8	SEMA6D	MEF2A	RNF152	SEC14L1	TIMP1	CADM2	ABLIM1	ITM2A	KCNJ2	SHANK2	BRCA1	GABRP	EPAS1	PLD1	WSB1	MTUS1	SAMD5	TPBG	IRF6	PARPBP	ELMOD1	ESRRG	ADAM15	NPNT	CNTNAP3	ST8SIA6	PTPRJ	SPAG9	TBX18	HTR1E	HDAC9	PRG4	RMST	SOX6	PIK3R1	CFH	SPHKAP	COL3A1	NSD2	FXYD2	NRK	CNTN5	KIF20A	HOXA5	FAM110B	TMTC2	SPAAR	HEYL	BCKDHB	MAN1C1	PRRX1	AFDN	ADGRG6	PAPPA	IQCJSCHIP1	MSI2	KCNS3	VRK1	PLAC9	CTNNA3	KCNK3	THSD7A	G2E3	KIF26B	FLRT2	COBLL1	DCC	ATP10A	SASH1	ERG	STK26	TNFRSF11A	CASK	UGP2	SNHG3	RNF144A	RBBP8	LRRK1	IGF1	SRGAP1	SCML4	PRR11	NFAM1	SKAP1	IL18R1	ZNF804A	EXT1	TGFBI	DNER	PRKCE	IFRD1	SH2D4B	MAP7	RPS6KA2	RGS13	PKIA	CD7	SPRED1	BMP6	PRSS57	MSRB3	SLC22A23	FRMD4B	KIF26B	MPP7	EXO1	LRIG3	MYLK	KPNA2	PEAK1	PAG1	NPY1R	IL15	HIVEP2	FBLN5	SPON1	CELF2	KCNJ3	PPP1R12B	TSPAN15	TRABD2B	TMTC2	FGF14	PPP1R12B	GAB2	CD44	PDGFD	CDC42BPA	MEF2C	MYOF	RTKN2	CACNB4	GLI3	SNTG2	KPNA2	SHISA9	GIPR	NECAB1	PPFIBP1	PPP2R2B	SCN7A	VSTM2L	ZNF730	TNPO1	PLCE1	EML6	IFITM3	RAB3B	KCTD12	FAM83D	MTSS1	PPP1R1C	TNIK	SLC1A3	PARM1	SLC9C1	COLQ	SORBS2	C1orf21	ADAMTS1	SAMD12	CDK6	TBX5	GRIN2A	SMC4	STK39	LURAP1L	HCN1	ROR2	ESRRG	NDUFB2	COL5A2	SERPINI1	PEG3	WNT5A	PLCXD3	AHNAK	ABCC9	CC2D2B	THSD4	ARHGAP29	CACNB2	NAV3	CDC6	ABCA1	SH3GL3	CDH4	PPP2R2B	MXD3	NDUFA1	NDUFB2	GPR158	STARD13	RACGAP1	SEMA3A	MT2A	SLC24A3	GTSE1
SLC7A2	ZBTB20	PCDH17	AGBL4	SPOCK3	ANK3	NLGN4Y	STAT4	LPP	DPF3	DSP	IL7	SPHKAP	RABGAP1L	TPI1	BRCA1	HDAC9	RACGAP1	STIL	PLN	SPOCK3	MAD2L1	PPP2R2B	PDE7B	ART3	CHST11	FBXL7	RNF180	DOK6	XKR6	KCNG1	GPRIN3	PLCXD3	PLOD2	CNTN4	ZMAT4	MYBPHL	TGFB2	AOX1	PRICKLE2	ROR2	USP18	CHAF1A	CACNB2	SHOX2	GRB10	ITIH2	TGFBR3	HHAT	CPXM2	RASGRP3	FGD6	ADAMTSL1	USP31	SLC47A1	ID2	MEDAG	ISM1	PLEKHG1	SCN9A	FGFR2	EPS8	ZFPM2	TMOD1	LRRC3B	GLYATL2	ABCC4	TBX3	MAP3K5	GIMAP8	SOX5	DDAH1	CADPS2	THSD7B	CKAP2	PLAC8	MTUS2	ESAM	MAST4	SULT1B1	ANO2	ARSJ	CTNNA3	MEF2A	OPRK1	KCTD16	NRG4	SND1	CLIC5	KIRREL3	CUX1	MAML2	COL21A1	ATAD5	SFRP1	IL1RAPL2	RBM20	MXD3	SHC3	PHLDB2	SYT17	PLAGL1	MAML2	ZNF804A	CPNE5	LAMA4	ZNF521	PDE5A	TAGLN2	EXT1	FAM135B	KANK1	DNA2	FSTL1	NGF	SKAP2	CACNB2	DEPDC1	EPHA3	NTRK2	TBX20	CPNE4	ERG	ANKRD29	ATRNL1	PLCB1	SGMS1	DAPK1	CADM1	MTA3	TSHR	BRCA1	FMNL3	CDS1	TREM2	CD40LG	CDCA8	EXOC6B	PCED1B	CMC1	KIF1B	TMEM132E	SAMSN1	SORCS1	KIAA0040	EGR3	PIP5K1B	PRELID2	IL1R1	FERMT1	SEMA4D	RUNX3	SMS	ZNF778	RANBP17	NFE2L3	C1orf21	ST3GAL1	HIF3A	EML4	NSD2	ITGAV	LRRC39	SGO2	ENC1	KCNS3	IMMP2L	ADAMTS2	GRK5	PPP1CB	CHRM3	MAGI1	MYOCD	ADAMTSL4	GUCY1A2	ANXA3	NAV2	ISOC1	MEF2C	PLCH1	MMP16	ANTXR1	CPE	APBB2	SLMAP	KIF15	FGF9	GRIP1	MYH11	IQGAP3	TENM3	NDUFS7	RIMBP2	ZEB2	TGFBR3	COBL	CCBE1	CDC45	NRSN1	TMEM233	PLCB4	TIMP1	REEP1	TTYH1	NCAPG	XIRP2	CDS1	NAV1	FRAS1	ATP2B1	FBXL13	PDLIM5	ANXA3	RASGRP3	THSD7A	CAMK1D	TMEM51	TMEM108	PRICKLE2	DNA2	EDA	PCDH9	DKK3	PXDNL	KIF26B	SRP14	PRUNE2	VWDE	KCNIP4	SKAP2	COL11A1	HSP90AA1	CYP2J2	PZP	LPP	PPP2R2B	PACRG	NFIA	SPIDR	PDZRN3	ADAMTS17	DACH1	IL1RAPL2	CENPI	NPPB	KRT18	BMP2	MIS18BP1	GTSE1	TMEM163	MAD2L1	CXCL12	ADAMTS12
MYH6	ADAM23	SLCO3A1	SLC1A2	TMEM65	SLC10A7	IGFBP5	NAV2	CMYA5	SLC4A4	KRT18	LRP2BP	CPED1	SAMD4A	LDHB	LIG1	ROBO2	CDC25C	EZH2	PDE1C	KCNT2	HMGB1	DLC1	HMBOX1	KCNK1	KCNN2	TMEM65	PTK2B	NAV3	CDH4	NRXN3	SYT2	RICTOR	CDH10	CD34	PPFIA2	RYR3	MAPK4	MTMR8	MID1	KIF26B	B4GALNT3	DNMT1	LRRK2	PAK1IP1	UTRN	NRG4	PAPPA	CGNL1	RIPOR2	PLCL2	SLC7A1	AKR1C1	PCSK6	SH3RF1	ZSWIM5	SLC7A1	FGD4	DISC1	MCF2L2	KLHL3	GABRB1	OPN5	NTN4	MAML3	RRM1	MYO1D	UACA	ANOS1	GAB2	KCTD16	AMPH	LYVE1	SNRPN	FAM83D	RAB3C	ARHGAP28	MCAM	MYOF	UBE2QL1	IL1R1	KCTD12	COL11A1	STOX2	NELL1	TCF12	IL18	GUCY1A2	MYO5B	LAMA4	ROBO1	MID1	KIAA1755	KIF18B	HMGA2	SORCS3	DKK2	CIT	ABCA6	CACNA2D1	NRG1	ADAMTS5	KANK1	TBX20	ZFPM2	PDZRN3	COL13A1	SAMD5	NCKAP5	CDH13	HS3ST1	ELOVL2	CHEK1	PPIC	CACNA1C	PIEZO2	HS3ST5	CDCA8	SEMA6A	IL34	SLC8A1	SLIT3	PDZRN4	NPNT	MEF2A	WNT5A	HECTD2	MED13L	IGF1R	EPHX2	HDAC4	ZNF367	DTNA	CTSC	GRN	STK17B	CDC25C	BVES	FOXO1	CD244	HGF	AOAH	GPR183	LNX1	POU2AF1	ADGRE5	ABCB4	CDH9	MCF2L2	ZNF521	HBS1L	MYBL1	ATP2B1	MALAT1	MAOA	SLC17A8	STOX2	ANGPT2	CALCRL	MALAT1	MCM10	THSD4	GABRP	CDCA2	DOCK6	EPS8	ZEB2	SSBP2	ESYT2	GULP1	POU6F2	CTNNA3	PRDM16	MYH10	VSTM4	PLEKHG4B	KANK1	RBPMS	NTRK3	FAT4	EFNA5	FRMPD4	MLLT3	NBEAL1	LASP1	FAM111B	ARHGAP28	PTGIS	MAMDC2	KIF20B	NFIA	ISYNA1	PLPP4	MVB12B	IGFBP5	DGKB	SYT13	CLSPN	DPYSL3	GABRG2	STK32B	MAL	TMSB10	TRDN	BORA	FHL2	MALAT1	MALAT1	ANK3	RBM24	UNC79	CACNA2D1	GLCCI1	PDE3A	FOXO1	NFASC	NXN	ZNF536	GABRB2	NCAPG2	CNN1	PLXDC2	IGFBP5	PRRX1	ANKS1B	TUBA1A	UNC5B	NBEA	TRHDE	ZNF608	CORIN	HNRNPA2B1	SLC38A1	AMZ1	PDLIM5	ANTXR2	RYR2	MAST4	CCNE2	AKAP13	EPHA7	EPHA4	FHL2	NRG3	NDUFC1	GAPDH	ST6GALNAC5	NAV2	KIF2C	ANO4	PRC1	DYNC1I1	ZBTB7C
SLC16A10	COL19A1	CWC27	SAMD12	PLXDC2	USP28	PITPNM2	GNAS	TRIM55	SYNPR	LDB3	BEST3	OSR1	ST3GAL6	MDH1	CCNE2	EPHA7	SCG5	DIAPH3	ACTA1	ARHGAP6	DYNLL1	GJA1	SLC16A12	TLL2	GNAL	PDGFC	THSD7A	CACHD1	ADAMTSL3	GPC6	NLGN1	ADAM19	LMO4	FGFR2	ZNF536	NDUFB9	ATP2A2	DAB1	SPON1	KRT19	BICD1	RAD18	EHD2	METAP1D	FUT8	ARGLU1	ZEB2	PARD3B	TLN2	SPOCK3	HAS2	TM4SF1	PRKCE	F8	ADAMTS3	SAT1	ANKRD29	FOLH1	CCL26	RORA	PLD1	INMT	SMAD6	MYO1E	CHEK1	GCNT2	DGKE	CADM2	SH3D19	RORA	PROM1	SEMA3D	MYH10	NCAPG	RASSF9	ENPP3	FABP4	PRDM16	RSPO3	SGMS2	PRDM6	MAGI2	MYLK3	LURAP1L	CHSY3	FYN	P3H2	IRAK3	SLAIN1	MCC	TMEM236	CHSY3	VRK1	PDZRN3	IGDCC4	ERG	CDC20	CLIC6	GATA4	OTUD7A	FRMPD4	LGR5	KCTD8	ADAMTS3	TGFBR3	GRIP1	SVIL	DACT2	NCAM1	FRMD4B	EPSTI1	C21orf58	POSTN	RAPGEF2	SEMA3A	ZNF521	FAM83D	KCNQ5	LRP1B	ANGPT1	ROR1	PCDH10	CDH13	GAB2	SUSD5	LILRB5	PDE7A	FLNB	COL23A1	EPSTI1	FANCA	PCNX2	SNX24	MPEG1	CCND3	HJURP	SIPA1L2	STK17B	SKAP1	STARD13	HS3ST3A1	PEAK1	SLA	RIPOR2	LMNA	BMP3	DNAH14	ADAM19	ALS2	MYB	SLCO4C1	MCOLN2	P2RY1	C17orf99	LHFPL3	ABCA4	RND3	RORA	TEK	NCAM1	NAV2	CCDC141	CKAP5	CYTOR	ANK2	FAT3	ELMO1	MLLT3	ADAMTS20	RGL3	DCDC1	ZDHHC14	ZBTB7C	NR2F2	HMCN1	MDGA2	CADM2	SDC2	DLG1	VAT1L	ADARB1	PTPRK	FGF7	TES	FANCD2	COL12A1	PLXNA4	INPP4B	DIAPH3	CHST9	EDNRB	STAC	PCSK2	IGSF11	ST3GAL6	ANKFN1	CENPI	DCX	FHOD3	KCNK9	HLAC	NRCAM	TMEM132B	CKAP2	PDZD2	PRKCH	ARHGEF3	ANTXR2	ZNF292	P4HA3	SLMAP	MDK	LARGE1	ANGPT1	ARHGAP24	STMN1	ZNF521	ITGA6	GINS1	TTN	SULT1E1	HAMP	ABCB11	NRG1	NDUFA11	PRLR	SHOX2	ADGRB3	FSTL4	PLCB4	HSP90B1	PKP4	MKRN2OS	PTPRM	PBX1	DLG2	GHR	ZNF718	FOXO3	NKAIN2	ROR2	MGAT4C	ECT2	FAU	NDUFB11	PCDH11X	ZNF608	PLK1	ADGRD1	ANLN	DCX	CENPF
PLPP3	ZNF521	MEGF10	SRGAP1	EFNA5	NCALD	TCF7L1	ALPK2	TSPAN9	ACTC1	IL1RAPL1	DEUP1	C12orf75	SLC20A2	COX7A1	MYBL2	DPYSL3	NEURL1B	HJURP	SGSM1	TFPI2	SMC4	KCNH7	KCNH7	THSD4	SLC25A21	RIPOR2	GULP1	DGKB	DGKI	CNTNAP3	RASGEF1A	CMYA5	TEC	WDFY2	NPNT	CALN1	SLIT3	NIPAL2	RP1	IL15	NLGN1	DSCC1	PCDH9	CATSPERB	KCNJ3	HSPA1B	KIF26B	FAM110B	CC2D2B	MYLK	TBC1D4	HTR7	XYLT1	SLC2A3	BMP5	CNTN4	LRRC3B	SFMBT2	PRTG	WDFY3	LGALS8	XAF1	OLFML2A	UACA	FANCD2	DKK2	ST8SIA6	RASSF9	PDCD4	MATN3	GOLGA8B	DIS3L2	TRHDE	KIF15	NKAIN2	CXADR	PCDH12	ATP13A3	HOXA3	ITGB8	PREX2	GRIK1	PLEKHA5	UST	SGCD	PLLP	RNF180	KLHL32	FAT4	ADGRL2	CREB5	GAS7	FANCD2	SYNPO2	LRRTM4	TEX41	CDK1	CCBE1	ELMO1	SFMBT2	STEAP4	KLHL13	ST6GALNAC3	CACNA2D3	KIAA1217	ADGRG2	LIFR	AHNAK	ITGA1	PDE3B	DAPK1	NCAPD3	LGALS1	MCAM	TOX3	TECRL	CEP70	DOCK4	GRID2	MEF2C	GHR	MATN4	RALGPS2	TBX5	FGFR2	TRPS1	MALAT1	ZBTB16	GALNT7	CDK6	FBXO5	ABCC4	ZC3H12C	JAML	ITGA1	DEPDC1	FCHO2	SPOCK2	TTC39B	FNDC3B	LIPA	CEBPD	XKR6	C16orf74	JUNB	ATP8A1	RYR3	PHACTR2	EPB41L1	CLDN1	IL18RAP	ACSL1	ZFPM2	TNFRSF19	IL34	THBS1	PTPRM	CDHR3	NRP2	WDHD1	LEPR	GULP1	CKAP2	CORO2B	TTC27	ADCY1	CDH19	ADCY3	CHST9	CTNNA3	CACNA2D3	PDZRN3	LAMA2	ZEB1	EFEMP1	PLXDC2	GLI3	NTF3	PENK	SORCS1	GPC6	DCBLD1	INPP4B	FERMT2	MYBL2	NAV3	MAB21L2	SIPA1L2	PRR11	CHRM3	COX5B	TENM2	SDK2	ZEB2	ABCG2	DGKB	FANCD2	EPHA5	CHRM3	SLC18A2	MARCKS	CHST1	CA14	CIT	WSB1	ADGRL2	CD36	ALCAM	ANK2	MALAT1	DIAPH3	EPB41L3	PDE7A	JAG1	SDK1	SYNE2	OTOGL	BMP4	VRK1	SLC4A4	DENND5B	CYCS	PGM5	NDST4	COX4I1	DGKK	SPHKAP	ZFP36L1	CIT	RAPGEF4	LGALS1	CDK18	FAM217A	ST3GAL6	APCDD1	UTY	ADRA1A	UHRF1	MGAT5	PREP	TCF7L2	NLGN1	KIF20B	SERF2	RPS26	THRB	FUT8	KNL1	PLXNA2	DYNLL1	ERICH3	DIAPH3
KCNH7	RBM20	CGNL1	ZBTB20	ARHGAP10	CEP170	B4GALNT3	CPEB2	SLC8A3	NFASC	KTN1	ESR2	ZDHHC14	AZIN1	PRDX1	FANCB	TRMT11	DEPDC1B	CENPI	CACNA2D3	ANO4	HSP90B1	NAV2	PDE1C	PLD1	CAMK1D	MEIS2	NELL2	FHL2	ERC2	METTL24	MEF2C	TRIM55	GLI2	SHOX2	PTGER3	TPI1	SERPINI1	RASGEF1A	CDK6	CRADD	NEBL	TK1	MIPOL1	PCDH17	CCBE1	GRB14	RBMS3	NEO1	SKIL	CACHD1	TMEM132D	MDFIC	SLC41A1	NPAS2	MALAT1	BNC2	MTSS1	NPAS2	VEGFA	SLC27A6	PRAG1	LTF	FGD6	INSR	NSD2	DST	LMCD1	SLC6A20	HERC1	TBC1D4	PLXNA4	FBLN2	FNBP1	RACGAP1	PPP3CA	CORIN	C2CD4B	NLGN4X	OMD	SPINK5	HPGD	CSGALNACT1	DAB1	CHST11	PCDH17	COBLL1	FRAS1	CBLN2	SLC44A5	WDR17	NCALD	DPT	POLA1	APCDD1	PHEX	LRRC3B	NUF2	CES1	ADAMTSL3	USP54	ADCY1	MAP4K4	ARHGAP6	ST6GALNAC3	EBF3	SPARC	NEO1	EMP1	ACTA2	IL1RAPL2	EDIL3	CDC45	COL14A1	APBB2	OCA2	KCNB2	CDC25C	TSC22D1	TRPM3	EREG	KCNB2	PAMR1	ELN	ZMIZ1	S100B	DENND1A	RORB	CCDC138	GALNT2	DANT2	RRM1	FAM149A	HRH1	PSAP	GPR174	KPNA2	PLXND1	GPR171	CD69	DENND4C	SUCNR1	LGMN	TBC1D31	STAP1	YBX3	MME	VAV3	B3GALT5	GLOD5	NFATC1	KLRD1	ICAM1	COL24A1	MYH10	MCHR2	SNTG2	RFX8	ZBTB46	AFAP1L1	BRCA1	SNAP91	TMLHE	BUB1B	STARD8	BMP2K	SGK1	TCF21	RUNX1	LSAMP	TEX41	DNM3	ROBO2	MOV10L1	CLIC1	SHANK2	SULT1B1	GALNTL6	ADARB1	GAP43	SGCD	FHOD3	NTNG1	ARID5B	SHROOM3	GINS1	AUTS2	PRICKLE2	CTNNA3	FAM83D	TECRL	GBP2	ANK2	NR6A1	NPR3	SOX6	PTCHD1	C21orf58	CTNNA2	SLC6A15	SORCS3	TNFRSF12A	KIF5A	TSPAN8	CKAP2L	PPP1R12B	SPOCK1	TMEM71	SHROOM4	KANSL1	SAXO1	FHL1	CHRM3	CMYA5	TRIQK	GNAO1	CD24	MID1	KCNT2	STIL	CACNA1B	SV2C	HRAT17	KCNJ3	SPOCK3	PHPT1	KDR	PITX2	BBOX1	BMP4	CDK6	PIR	CNKSR3	ACSM6	NPPB	AUTS2	TTTY10	ALCAM	LIG1	LNX2	TBX3	ANKRD1	THSD4	CDCA2	RPLP1	SLC25A4	CRABP2	BCO2	CKAP2	GRID1	UBB	AGBL1	CKAP5
RELN	FHL2	CDH4	SYNPR	CARMIL1	KLHL13	EMP2	ETV5	NRG3	ATXN1	ABCC9	SPINK9	SOBP	SYNDIG1	MB	RBBP8	TRPS1	DLGAP5	CEP152	APBA1	GPC6	UBB	GCNT2	THSD4	LDLRAD4	POF1B	ANO4	ST8SIA4	TRDN	LTBP1	SH3GL3	DYSF	DTNA	PDK1	PLCE1	BCHE	NDUFA4	FSTL1	HIVEP3	DNAJC15	DDIT4	UTY	CENPI	FLJ46284	LYRM2	FHOD3	M1AP	TRIM24	WNK1	WNK1	GNAI1	RALGPS2	TLL1	ATP11A	ANO2	PALLD	POSTN	TM4SF18	CXCR4	SERINC5	KCNMB2	KANK1	PRKAG2	EDIL3	SLC38A1	MYBL1	PREX1	A2M	LTBP1	GPR158	EXOC6B	SYNPO	CELF4	CYTL1	CDC25C	GRIP1	NTRK2	IGF2	PTPRJ	CHRM3	GRIP1	MAP2	KCNT2	ABLIM1	FUT8	UNC5C	PKHD1L1	LAMB1	ARHGAP42	DAPK1	GABRB1	FILIP1	COL4A1	NCAPG2	SPOCK1	SFRP1	SLC26A7	NCAPG	PRKCB	ZEB1	SRRM4	TNXB	PRSS35	THSD7A	LDLRAD3	SNED1	COL1A1	RASSF2	ADK	GPRIN3	FAM163A	IL33	RAD51AP1	COL15A1	SPRED1	SOX11	PRRX1	KIF2C	PGM5	SLC38A1	NT5DC1	LRRN1	TAGLN	AGT	ABI3BP	BMPER	ZFHX3	GRAP2	BAHCC1	BCL11A	PLPP3	FANCL	RASSF8	JAK2	HGF	CD2	C21orf58	IQGAP2	SERINC5	PDE1C	KCNIP1	MVB12B	JDP2	IL4I1	HLADQA1	HNRNPA2B1	DTX1	MCTP2	CDH4	DENND1B	KIF26B	SYNE1	NEAT1	ZNF521	SLC5A4	GAL3ST1	SGCD	CREB5	RERE	PTPRB	MYBL1	KLHL4	HRH1	CCDC18	EBF1	FNDC3B	CBLB	BAZ2B	DCBLD2	ST6GALNAC5	SPECC1	HUNK	ANGPTL2	CHST11	HIC1	CAP2	MECOM	DENND5B	TRIM36	TBX20	JAG1	NNMT	AGTR1	CYP7B1	HACD1	MCM10	PLAGL1	WFDC1	RGS7BP	CKAP2L	COL4A5	HLAA	SV2C	OLFML2A	AFAP1L2	ALDH1A3	SNAP91	MCM10	DLG2	TRPC3	GDA	ADGRB3	ADCYAP1	BMP8B	CKAP5	CYP2J2	ATP2B1	ARHGAP29	ADGRL3	QKI	CPNE4	SYNDIG1	EYA4	PLEKHA5	CARMIL1	PLCB4	DOCK4	KIF26B	SLIT3	RAD51AP1	XIST	WNT5B	ATP2A2	RFTN1	CXCL12	MGST3	KBTBD8	BOC	KCNS3	JAG1	FBN2	SOX4	PDE7A	CBR4	TRIM9	UNC5C	MEIS2	MEIS2	DNMT1	RBM20	PTPRD	SLC8A3	SLC27A6	RAD51AP1	SRP14	NDUFS7	STRA6	IQGAP3	SCG5	ULK4	MKI67	UNC80	SCG5
FBXO32	GAB3	THSD7A	EPHA5	ENOX1	SLC5A12	PTTG1	FRY	HBG2	ST3GAL6	TNFSF13B	DOCK6	JAKMIP2	HECW2	UQCR11	ZNF718	TNFRSF19	CDCA8	KIF20B	TRIQK	ADAMTS19	PBK	IVNS1ABP	GAB3	CPED1	FGFR2	HOPX	ZNF385B	MICAL2	LGR4	NR2F1	NES	NFASC	SPOCK3	CADM2	ASTN1	GSTM3	NAV2	LARGE1	MASP1	MARVELD3	AKAP13	MYBL1	XG	ST6GALNAC5	FGF13	PTCD1	PRTG	ARHGAP42	RAP1B	CDH13	COL23A1	ALDH1A2	AFAP1L1	SLC7A1	IFI44L	MTUS1	MGLL	SNRK	GNRH2	ENOX1	RAB11FIP1	SPTLC3	ASPN	ST7	NCAPD3	PPP2R2A	CRYBG3	COL25A1	GRB10	CTSV	CYTL1	ATP8B4	TENM3	KIF2C	LIN7A	SLC27A6	CD93	GFOD1	EDN1	DNM3	RNLS	CAMKMT	BRINP3	CDH10	OLFM3	SCN9A	COL26A1	PPM1L	LINGO2	MCTP2	DNM3	VCAN	MCM10	SALL3	TRIO	ZEB2	BUB1B	PRR16	UNC5B	LAMA4	DSC3	B3GAT2	LRRC3B	MLLT3	LRFN5	MEIS1	OCA2	ARHGAP24	DGKI	MEF2C	TNFRSF19	WDHD1	COL5A2	COX4I2	CACNA1D	EFNA5	NCAPG	SLC38A1	ADCY5	MTUS2	KAZN	ADARB1	COBLL1	RAPGEF4	ABTB2	CYBB	LEF1	XYLT1	GSE1	FHIT	SPC25	TLR10	WDFY3	MS4A4A	TGFBR2	CKAP2L	APBA1	GZMM	IKZF3	TESK2	FNDC3B	SLC16A10	COL4A3	BIRC3	PMAIP1	FCRL1	TSPAN32	CLNK	ALOX5	MAP7	PDGFD	NFKBIZ	HEPH	SLC38A5	ELAVL3	CCDC26	ATP11A	EPB41L4A	APP	RAD51AP1	ARNT2	TRAPPC3L	KIF11	RBMS1	COL12A1	IL1RAPL1	COL15A1	C9orf153	MECOM	ADAP2	ADAMTS2	CACNA1C	CELF2	ST3GAL5	ANOS1	LINGO2	ZFHX4	ACAN	ELMO1	FGFR2	EPHB1	GPR176	PPM1E	TGFBR1	WDHD1	SVIL	SATB2	KIRREL3	KIF2C	GRID2	CRIP2	GFRA2	TMEM178B	ADARB1	PLEKHG1	MYT1L	WDR76	SLC5A7	ABCB1	NBEA	IFI6	CDC42	NPR3	G2E3	GPRIN3	NCKAP5	CACNA1C	P2RX1	LARGE1	RBKS	PAG1	MLLT3	WSB1	ITPR1	FBXO32	KCND2	GRIN2B	DOCK9	KIF15	ANTXR2	ZNF804A	LRRN2	NPAS3	BBOX1	UQCR11	CPNE5	BMP4	KAZN	TRPC5	NEBL	MCM9	PACRG	NLRC3	RABGAP1L	DAB1	DPYD	NUDT4	MCM4	DENND5B	TSHZ2	GFOD1	SHROOM4	EZH2	FLNC	KRT8	CHST11	ANKRD36C	DBF4	GRAMD1B	TPX2	COL25A1	CDCA2
TGFBR3	SMAD6	FBXL7	SPHKAP	SLC8A1	RARB	ARL17B	PLCB4	ETV6	SGCG	TAGLN	KCNJ13	TSPEAR	PAM	NDUFA11	RRM1	SPON1	HP1BP3	KIF23	TTN	PTPRD	MT2A	TIAM1	CARMIL1	LAMA2	BVES	RBM20	RGS6	SNAP91	PPP1R12B	ITGA10	PPP1R1C	CDK14	GNGT1	CACNA1D	EDIL3	PLCB4	APBA1	TMEM108	CHSY1	TGM2	MID1	PCNA	NGB	S100G	ITGA9	CNTNAP5	NOSTRIN	NRG3	TGFB2	PTPRM	LIMCH1	TMEM100	PTPRE	ENG	PLXNA4	ANO1	SPAAR	CDYL2	CTNNA3	SRGAP3	ZBTB8A	APLN	MPPED2	ARHGAP18	BLM	PIK3C2B	OSBPL8	L3MBTL4	SULT1C4	SNAP91	NRCAM	PI16	GPHN	CDCA8	LDLRAD3	GPC5	NES	PTPN14	LPCAT2	PRICKLE1	GIPC2	CDH10	MGST1	SGCZ	SLC8A1	PTPRF	PRKCB	SEMA5A	TASP1	ITGA9	CACNA1C	ABCA10	WDHD1	SMAD6	IGF1	ERBB4	TROAP	DST	CRIM1	DPP10	ZNF385D	GPC6	TBX18	SGK1	DLC1	ADRA1A	ARHGAP21	EFEMP1	TNC	ERBB3	CXCR4	FANCD2	RCN3	CYTOR	KALRN	PRICKLE2	HMMR	CA10	PDGFD	HDAC9	FLRT2	PRR16	SGCZ	ATP10A	SOX9	MS4A7	CELF2	THEMIS	CALN1	RORA	ZGRF1	FAM135A	PLD1	CACNA2D3	ANKRD44	AURKA	DHDH	ABCD2	RABGAP1L	LONRF3	IL6ST	FTH1	RARG	JAZF1	GNG2	ADARB1	STXBP5	ST8SIA1	ARHGEF6	SALL4	LGR6	RIN2	DOK6	KIF13A	OTUD7B	IL7	LOXHD1	H19	IL33	CENPI	TSHZ2	AOAH	NUF2	DLC1	CABLES1	MASP1	PID1	SNX25	SYNE1	PPARG	GPC6	LAMA5	GOLGA8B	DIAPH2	ITPR2	ZNF804A	ERBB4	EDIL3	NELL2	ITGA9	AFF2	LSAMP	DIAPH2	ST6GALNAC5	BARD1	TENM2	LRBA	ZDHHC14	AURKA	VAT1L	NDUFB7	PLPPR4	KIF13B	ART3	NTM	TH	NSD2	XYLT1	PPFIA2	SLC24A2	TNFAIP6	MAOA	TGFBR3	GAS2L3	EXOC6B	ARHGAP42	FBXL7	ARHGAP42	EPB41L3	RPL37A	PCDH7	PTGER3	ANK2	BCHE	PRDX1	DDAH1	CADPS	CPNE4	POLA1	EXTL3	ETV5	GNAO1	SRRM4	GNG12	LDHB	LSAMP	GLI2	CNTN5	EPB41L3	LIN7A	DTNB	TMEM116	CEACAM1	ZNF385D	AGTPBP1	TOX	ARHGAP24	FANCL	MFSD8	ST6GALNAC3	PLEKHA5	CDS1	CCDC18	PRDX5	TNNC1	NRP2	PAK3	MKI67	KIF13A	CALM3	PRKG1	RACGAP1
LRBA	ADGRL2	LRRN2	PACRG	WNK1	FLRT2	SCART1	PCDH7	CELF2	KIFAP3	ZFX	GLRX	SYNE1	CDC42EP3	SRP14	MCM4	ZNF385B	ANLN	APOLD1	G0S2	SORCS3	RAD21	SORBS2	RUNX1T1	ITGA9	NKAIN3	FLNB	SYT9	PXDNL	RHD	PROM1	FRMD4B	GREB1L	PITX2	TTTY14	ROR1	NBEA	SHOX2	C6orf58	CACNA1C	FHL2	ATP2A1	MCM10	IRF7	SRD5A3	MBNL1	NPSR1	MAP4K3	DOK5	KLF3	ARHGAP29	DNAH14	TSC22D1	MTSS1	WT1	COL1A2	SLC7A2	STOX2	CPNE5	SPARC	NRG1	KIAA1549L	FLNB	PRMT8	ADGRL4	CCNE2	GIPC2	FABP4	LGR4	PRICKLE2	BACH2	MMP2	EMP2	PDGFC	SCLT1	UNC5C	EBF1	LTB	MCTP1	MDGA2	PCMTD1	BCAT1	ZNF804A	SLIT3	LARGE1	ENOX1	CRIM1	LAMC1	BMPR1B	MEG3	PDE4D	ADAMTS20	DOCK10	CHEK1	PENK	KCNB2	CDH13	CDCA8	MEOX2	TIAM1	CACNB4	BICC1	TRPA1	FGFR2	NAV3	NPAS3	PTGIS	CUX2	CARMIL1	TNIK	SHISA9	SASH1	RRM1	HSP90B1	PEAK1	ROR1	FOXP2	KIF15	SLC22A3	RGS17	ATRNL1	RYR2	ANO4	C1orf198	HDAC9	ISM1	RBM47	GLCCI1	MAPK8	GALNT18	MAPK8	PCNA	PTPRJ	MAN1C1	HLAC	ABLIM1	PARPBP	MB21D2	MAP3K1	HEG1	UGCG	SLC8A1	CTTNBP2NL	KIT	IKZF3	NR4A3	PART1	FLT3	KLRB1	TMEM150C	GBP2	SAMD3	PHLDB1	GRTP1	MINPP1	GRIN3A	MPP7	RIMS1	PBX1	PLPP3	PBK	LDB2	DPYSL3	G2E3	EDA	RMST	ST8SIA4	FMO2	MTUS1	EFNA5	SIPA1L2	SGK1	DTNA	NKD1	CD36	FBXL7	MCTP1	TMEM176B	SOX6	EPHA7	RDH10	PPP2R2C	ZBTB20	ANKRD28	CPEB2	MYBL1	GPC3	PDE3B	ADARB1	KIF15	PLAC1	ASB2	ZEB1	INSC	RNF130	JAG1	ROBO1	XRCC2	MYT1L	MAP1B	HAND2	ADAMTS8	TAGLN3	DST	PARPBP	SCN5A	ZMAT4	MB21D2	CACNA1C	TBC1D8	FBXO16	SVIL	FRMD5	SOX5	ERC2	MYBPHL	FREM1	GABRA5	MGST1	GLYATL2	CUX2	NRG3	B2M	TMTC2	SKIL	UBC	GABRB2	ANKRD30BL	CNTN1	GPR158	ZNF521	LBH	PRKN	HEATR4	PRICKLE1	ADGRL3	GRID2	CGNL1	DNA2	EIF2AK3	RELN	PLXNA2	KBTBD12	KIFC1	NDUFS5	ROMO1	CACNA1D	TTK	CEP112	SLC6A1	PBK	DOK6	TOP2A
PLOD2	TMEM71	TIPARP	CCSER1	SEMA5A	CLSTN2	IRAK1BP1	VWC2	MYOM2	CPNE5	YBX1	SULT2A1	ITGA6	BMT2	MDK	DNA2	FRZB	GTSE1	CCDC18	KLHL1	ADAM28	PIMREG	SLC5A1	PIK3R1	RAMP1	MYH6	FILIP1	COLQ	ATP1B4	SPTBN1	PLXDC2	APCDD1	PALLD	RCAN2	RMST	ADAMTS9	NDUFA11	AGBL4	IGFBP5	CACHD1	PINX1	RHD	MCM5	PGR	TBX3	EBF2	MID1IP1	SLC2A13	ATL2	CMKLR1	TCF4	MLLT3	SLC44A5	LAMC1	SON	OPCML	FILIP1L	MYOC	KCNQ1	CNTN6	NRXN3	NFE2L2	EBF3	ERC2	SPECC1	WDHD1	SORBS2	TMC7	HACD1	BAZ2B	BMP6	SNRPN	LIMA1	TRPM3	HJURP	PROM1	GAREM1	HSPG2	CCDC88A	CADM1	RARB	SULT1B1	GFOD1	SH3RF1	PCDH15	TNFRSF19	ARHGEF28	JAKMIP2	PCSK5	RBFOX1	SFRP1	VAV3	ADGRB3	PRIM2	TSHZ2	PTPRM	KCNAB1	HJURP	ANGPT1	XIST	LPCAT2	NCAM2	NAALADL2	PPFIA2	COL14A1	RNF150	CDH20	SH3GL3	ARHGEF3	DAAM1	ANGPT1	MAP3K1	CENPI	C7	WDFY2	ADGRL2	PPP2R2C	TROAP	GRIA3	PRDM16	ITPR2	SVIL	SHISA9	KLF12	DOK6	CASC17	SNX6	HDAC7	KAZN	BCL11B	GAS2	MCM10	ADGRG5	EPS8	CLEC10A	SLFN5	RGS3	FAM13A	CDC42SE2	IL12RB2	BMP2K	SAMD4A	RAB31	LTB	LIX1	TFRC	ADARB2	IQGAP2	SLC4A10	SAMSN1	RTKN2	CLEC2B	CCL3	CNST	CNRIP1	CLCN7	KALRN	PVT1	TGFBR2	SYNE1	POLA1	NTS	ZNF831	PARPBP	THY1	ACSM3	MDGA2	RHOBTB3	ADAMTSL3	CHST11	CDH6	EPS8	VAT1L	MALAT1	EPHX1	PTPRQ	MGST2	EPHA7	AOC3	KIF26B	MCC	PRDM16	RGS5	SULT1E1	TPM1	C21orf58	SVEP1	PCDH7	NKAIN3	TACC3	CSGALNACT1	NDUFA1	SLC44A5	PTPRJ	GRIK3	MEGF10	KCNQ5	FANCB	SRRM4	NECAB2	GRM8	XKR4	TTC9B	KANK4	HMMR	LARGE1	PLXNA4	DLG2	MGAT4C	JPH1	RPL41	RAI14	GPC6	TRPM7	RBMS3	PLCG2	DPYSL3	MYH6	ZNF385B	POLE2	PLCE1	RPE65	NCL	VSNL1	LGR4	COX7A2	SMAD9	MRC2	PPP2R2B	SHOX2	PTPRG	SMAD6	INPP4B	PPFIA2	OPHN1	KIF21A	QKI	XPO4	GINS1	ARID5B	ARHGAP29	MAN1A1	SLC6A1	FBXO5	TPM2	RPS21	ZNF804A	CEP112	NDC80	BMP5	HMMR	MDGA2	TROAP
DEPTOR	ADAMTS6	SNTG2	CTNND2	ADAMTS19	GJA1	RPS6KA2	SFRP1	IGF1R	NIN	DDX3X	ANKUB1	CD36	NEAT1	UBL5	FANCD2	PRKG1	NDC80	CDK5RAP2	NTN4	DPYSL3	MKI67	CDS1	FLJ46284	PDE3A	SPECC1	QKI	ATP8A2	ID2	PLXNA4	MAGI2	NFIA	PRKAG2	DPYSL3	TSPEAR	MID1	LDHB	PTPRT	CPNE4	ITGA9	IGSF5	PCBP3	PDZRN4	UCN	DOK6	RABIF	RP1	ADAM12	SMOC1	ABCC1	SORBS1	SLC18A1	TMEM144	GYPC	SNTG2	MAGI2	HIVEP2	MEF2C	LIMD1	PBX1	ATRNL1	KLHL13	DST	LAMC3	THSD1	UHRF1	PLCB4	CNTN5	WWOX	LRP6	NKD1	KCNB2	ITGA9	FOXP2	ARL6IP1	PRKAG2	SOX6	SOX18	COBLL1	DDAH1	VWF	LIFR	CDH6	CNTN4	TENM3	FHIT	SH3RF2	GRIK4	NAV2	PAPPA	CTNNA2	LAMA2	MFAP5	MYO3A	PRR16	ZNF385D	ROBO2	PTTG1	ENPP2	GLIS3	DOCK2	IRS1	CDK8	SOX6	RAMP1	FGF10	COL16A1	CNTN4	KIAA1755	ACTN1	CSMD3	SLN	GINS1	AEBP1	EGFLAM	TBX5	PBX1	RACGAP1	RMST	CDH8	SMAD6	PTPRO	SFRP4	NGF	CACNA1C	TOX	WDFY3	P2RX5	FAM107B	AEBP1	BCL2	FANCC	ARHGAP26	NEURL2	ARHGAP22	CAMK2D	AURKB	PLOD2	NLRC5	PARP8	CD83	PDCD1LG2	ARHGAP18	IL23R	STRBP	YWHAZ	CORO2B	AGTR1	GNG12	SVOPL	EGR3	HLAF	ETS2	ANKRD33B	MBOAT2	GDF15	NFIA	FYN	GAS2	TANC2	KIF15	OSMR	CFAP58	CCNF	CDC42BPA	CNOT2	BAZ2B	EYA4	KCNE4	MPP7	NHSL2	PTPRJ	GMDS	PIK3C2B	CD40	EXOC6B	LRRC4C	CRABP2	CASQ2	APCDD1	FBN2	SAMD5	THBS4	DLC1	MYO1E	CHEK1	NTRK2	ANOS1	PLCB1	DEPDC1	TENM2	CD63	KLHL13	CDK14	ADD3	IL1RAPL1	SCN3A	VRK1	NYAP2	KCNJ6	RIMS2	NGFR	GALNTL6	PMP22	RTKN2	TTTY14	LUZP2	ZNF385D	MEF2C	RASSF3	DLEU1	PDLIM3	FAM13C	FOS	FRMD3	CHRM2	ADAMTSL1	GRIK2	BMP5	ZNF367	CACHD1	FLRT2	GUCY1A2	PKNOX2	BRINP3	TPI1	DGKI	FRMPD4	COL2A1	HS6ST3	PALLD	ADAM32	THSD4	CDH12	SVIL	DENND5B	TENM2	TSPAN18	RAD54B	PDGFC	SLC44A5	ACTA2	SYNPO2	KIF23	COX6B1	ELOB	GDF6	SCLT1	DEPDC1	PTPRK	NUSAP1	GFRA1	SGO2
COL2A1	ERBB4	MEIS2	SLC27A6	MEIS2	LDLRAD3	PKD1L1	VAV3	SDK1	KCNMB2	RELN	DUOX1	MID1	PRICKLE1	NDUFB8	CEP128	TMTC2	GPSM2	KIFC1	TBC1D19	VCAN	MZT1	FHIT	ESRRG	TGFBR2	KCNQ5	CTNNA3	AR	ROBO1	ATP1B1	KCNT2	MYH8	ST6GAL2	CNTN1	RORA	NKAIN2	SLC35F1	EFNA5	SNAP25	TBX3	WDR88	FGD4	ZGRF1	NPNT	SULT2A1	TRIM46	MYH6	EXOC4	MYRIP	NUAK1	ADAMTS9	PLCE1	SVIL	EPHB1	VEGFA	MPZL2	AAK1	NRP1	ARHGEF28	KLHL29	PLPP4	CYP4X1	MEF2A	RAPGEF4	RNF220	NEIL3	TSPAN2	ABCB9	CCDC80	SERINC5	ELAVL4	COL25A1	PLAC9	DDIT4L	CKAP5	CDON	SNED1	HES4	KCNN3	MYCBP2	OXR1	SULF1	LRRC7	LMO3	NKAIN3	ZNF423	NHSL1	GRM7	ANK2	HS3ST1	GSE1	EFCAB2	TRPS1	MND1	SRPX	DLC1	MAP1B	FAM83D	ENAH	CDH2	COL6A3	MOXD1	COL4A1	PDE1A	NTNG1	KANK4	COL3A1	MID1	OLFML2A	PAM	RSPO3	KALRN	XRCC2	PRDX4	EPS8	ARHGAP20	EDNRA	CCDC18	TRPS1	CAP2	MEIS2	ITGA9	CPXM2	TAGLN	BOC	EXTL1	EPS8	ZBTB20	EPHA3	ANO6	CAPS2	PRKDC	SHTN1	STXBP6	MNDA	TESPA1	PLK1	MAMDC2	HLAF	SYTL2	ABCC5	TRAF3	ARHGAP21	ST8SIA1	ABCB4	KLF2	RASAL1	LRRC7	ARHGAP44	CNRIP1	IKZF3	SST	REL	PTCHD4	ARMC8	CACNA1E	UACA	SPIRE1	ANTXR1	STOX2	NCAPD3	PRCP	CFAP54	AURKA	LIMS1	APBA1	MAGI2	TENM2	P3H2	ERG	KCNQ3	ANO4	MAML3	MICAL2	CAV1	JAG1	ADAMTS20	MOCOS	SLC26A7	SNCAIP	ADGRB3	GRIP1	MAN1C1	GRIN3A	GLS	ITGB3BP	TENM4	DHRS3	ALCAM	G2E3	DHRS3	RERGL	SLC4A8	MEGF10	TGFBR2	SIPA1L2	GATA2	DEK	MAP6	DOCK3	PTCHD4	EMP2	LY6H	SYT10	KIF15	CKMT2	FOXO1	ITSN2	CGNL1	ADCY5	NEB	EXOC6B	EPHA7	NCKAP5	GRIK2	AFF1	KCNQ5	ATP2A2	NRXN3	BUB1	ITSN2	LRRC3B	HAND2	MYH11	SYNE2	SERF2	SMAD7	MAGI2	HMCN1	VAV3	CTNNA3	TRIQK	ARHGAP10	ZNF596	ATP2B4	SNAP91	ASTN1	HDAC9	VRK1	TANC1	EXTL3	CRNDE	NPPA	CEP152	MYL7	NDUFA6	CD44	SMC4	TOP2A	ESRRG	TUBA1A	PRMT8	TPX2
ARHGAP26	CTNNA3	APCDD1	PDE3B	ROR2	CDH4	CCDC102B	MAMLD1	AKAP6	FBN2	SYNPO2L	C4orf45	GABRB3	PCDH9	NDUFB9	ITGB3BP	FRMD5	SMC4	ESPL1	RBFOX1	TSHZ3	ARHGAP11A	RCAN2	ABTB2	MB	PLCG2	ZNF804B	CDH12	FBN2	ADAMTS12	PLXNC1	KCNK13	SORBS2	CNTN5	FSTL4	OSBPL10	NELL1	DSC3	RBM20	UNC5D	VCAN	ABCA12	RRM1	CPED1	CDK8	PCDHA4	SYPL1	OLFM3	SLC45A4	AFDN	PHLPP1	PLXNA4	CDH12	ADAM19	UTY	KITLG	ROCK2	RAPGEF1	PIK3R1	WT1	NCKAP5	PTGIS	PTPRG	ARHGAP28	LRRC36	KIF15	PPP1R9A	JAG1	TBC1D30	WWTR1	ENPP3	TRPS1	HTRA3	TANC2	TROAP	MCTP1	AUTS2	CDH5	ELN	TMTC1	SH3GL3	SERPINE2	LAMA3	CACHD1	PLPP3	SIPA1L2	C11orf80	BARD1	APBB2	PDGFD	GLI3	AIG1	RFTN2	KIF15	TMEM132C	KLHL13	TSPEAR	ANLN	ABI3BP	MBNL1	AGFG1	ALDH1A2	MAP2	CCDC171	APBA1	MARK1	LDLRAD4	THBS2	CELF2	EDIL3	KIF26B	GAB2	MYBL2	HSPA5	PRKG1	PRDM6	CNTNAP5	UBE2C	RAB38	ERBB4	SOX6	TMEM26	LMCD1	NTN4	MICAL3	CRISPLD1	FCGRT	NLGN4X	CEP128	RHOH	ZBTB20	CCNE2	IGSF21	ATRNL1	TGFBI	ITK	UBE2C	AATK	APBA2	ABCB1	CREB5	SPATS2L	QKI	MDFIC	SLC9A7	ARRDC3	SPTBN1	XYLT1	KIT	AGAP1	KCNJ2	MCTP2	SOD2	F5	DISC1FP1	GLYAT	TIMP3	RALA	SCN9A	CD38	ACYP1	KL	USP50	FAM83D	CHD7	RAI14	CSRNP3	ARHGAP21	RB1	ALCAM	ADORA2B	CEMIP	TLN2	ST6GAL2	EBF2	MEGF6	MAMLD1	LDLRAD4	MYH11	GLIS1	PRKG1	MEIS1	KCNJ8	PPP1R12A	C5orf46	CEP152	GPC6	SLIT3	LDB3	TROAP	PRELID2	AGT	TMC3	GAS7	GPM6B	AJAP1	TMEFF2	CNTLN	LRFN2	RAB3C	MRAP2	NCAN	SCN3B	NTRK2	AURKA	SORBS2	MAOA	CTNNA3	KIF13A	CPVL	TMPRSS11D	CDH8	CLDN6	PRKAR1A	MAST4	AFF3	SLC4A4	PRICKLE1	HTR4	UHRF1	TOX	MPPED2	GXYLT2	AGBL4	PRR16	ACTA2	VCAM1	ERC2	LEFTY2	ST6GAL2	SLCO3A1	HNRNPM	KCNIP4	FTX	XIRP2	ADAMTS6	RBFOX1	FBXL7	MYBL2	WWTR1	PTPRR	GRID1	OPRK1	TUBB	COX4I1	TMSB10	HOXB3	TMTC2	KIF20B	TBX5	CDK1	CADPS2	HP1BP3
GLS	AUTS2	SCN9A	PELI2	SLIT2	CADM1	SIPA1L3	GPC4	SORBS1	PPARGC1A	SREBF2	PPP1R12B	INHBA	PLCE1	MYH6	FANCL	MAGI2	KIF11	EPB41L2	HBG1	CRHBP	FAM83D	AKAP6	AGTPBP1	CSGALNACT1	PTPRQ	NAV1	VSNL1	CNTN5	PRICKLE1	EPSTI1	PDZRN3	SVIL	A2M	MYH6	RCAN1	INHBA	RNF180	INPP4B	ANKRD6	ACADL	RFTN1	E2F7	MRPL53	MDFIC	CALCOCO2	NR2F1	UNC5C	PRKCB	MAMLD1	LYN	L3MBTL4	C7	ITPKB	FLT1	CDC42EP3	MET	EEPD1	FYN	KLF12	NPR3	ZBTB16	PCDH19	PKHD1L1	DOCK9	CHAF1A	PTPRM	PDGFB	TPBG	ZEB1	CREB5	KLHL13	WNT2	NEGR1	UBE2C	TNIK	SLC1A3	HSPB1	FBLIM1	MYO1D	DPYSL3	DST	TMEM117	BICD1	ST6GAL2	TCF7L2	AKAP6	DCC	NPNT	ALDH1L1	PBX3	MGAT4C	COL4A2	E2F8	PPFIA2	MEOX2	RNF152	ARL6IP1	CNTN1	RORA	SLC4A7	PCSK6	GRM5	PTPRT	WT1	SFRP2	CMYA5	DOCK11	TIMP1	TMEM71	RMST	EPB41L4A	MCM10	GSN	DGKH	DPP10	PI15	NEIL3	PREX2	GALNTL6	BRINP3	NXPH2	RASGRF2	SDK1	FMOD	ERG	MS4A4A	MAN2A1	IGLL1	NLGN4X	DLEU1	DSCC1	ARHGAP22	PYGL	SAT1	CEP85L	MELK	BMPR1A	CBLB	PTPRC	HMOX1	KCNAB1	MOB3B	SRGAP3	TMPRSS15	NFKBID	WDR49	TFPI	STAT4	POU2F2	MOXD1	CD160	TRAF1	CRYM	NFE2	PATL2	EFNA5	RGS7BP	EBF3	PRKAA2	LMNB1	ST6GAL1	SPRED1	KIF15	NR3C2	CRIM1	HERC1	LIMCH1	HERC1	SEMA3D	WDFY2	COL21A1	PAK3	CPXM2	CD63	SLC1A3	VCAN	CDH11	ZDHHC14	RSPO3	GPC3	RGS6	VIPR2	PLPPR4	MPP7	MND1	CDH18	ERG	ANOS1	NMU	PTGIS	CYBA	BCL2	RFTN2	MATN2	BCHE	GRIA2	ITGB3BP	MAPK10	STMN2	CACNA1D	COL14A1	STMN4	ILDR2	PRR11	NAV3	NOD1	FIGN	NXPH2	ZFP57	CCNH	UBE2H	KANK4	SPOCK1	GREB1L	LAD1	CTDSPL	KCNA5	TBX5	SPATA5	KCNK13	LYPD6B	GNG11	DKK3	MEG3	TAGLN	TNNI1	OTUD7A	SEMA6D	TSPEAR	ADAM23	STMN1	GOLGA4	SLC22A4	UBE2H	MITF	KLF12	CNTN4	CEP128	CPEB4	FGF13	SPRY4	TECRL	DNA2	ACTN2	CKM	PRICKLE2	CDKN2D	SMC4	TCF4	RAD21	NLGN4X	CKAP2
PDE9A	FBXL7	CPNE4	SYNE1	ADAMTS6	NPNT	CACNA1G	TCF7L2	NXN	GRIA1	HMGCS1	ANGPT2	THSD7A	FILIP1	COX6A2	RBL1	GRB14	CEP70	DNA2	SPHKAP	MYRF	HNRNPA2B1	ANK3	PDZRN3	CDH4	NTM	SLC4A4	KCNJ3	FGFR2	SORCS2	CACNA1C	NAV1	AKAP13	EDNRA	MAGI2	GALNTL6	EMC10	ANGPT1	GSE1	RAI14	RBM20	BCL2	CDC45	PKIB	CSMD3	GUCY1A2	MYOZ1	NPAS3	GAB1	ZFPM2	KIAA1217	NHS	TSPAN5	SV2B	NEDD9	CYTL1	LEPR	PTPRB	OSBPL10	KCNE4	DGKI	HMCN1	NPNT	L3MBTL4	ANO5	MCM4	MET	RNF152	PDE3A	TMCC3	GLIS1	GCNT1	ATP1B1	MFAP2	CCDC18	MBNL1	APBA1	MADCAM1	BGN	LTBP2	LRRC17	RUNX1T1	SH3GL3	SYT1	EDNRB	FBXL7	TRABD2B	SULF1	MYO16	SASH1	EBF1	PDLIM3	AGTR2	CCNE2	FAT4	ZEB2	TC2N	CDCA3	WNT2	SPRED2	NDST4	ZEB1	ACSM1	MECOM	PTN	DKK2	ROR1	TTC29	MEST	KANK1	CPED1	VAV3	NCAPG	RABAC1	NHSL1	TBX2	PTH2R	BORA	CCSER1	ITGA9	LSAMP	KCND2	TNC	NCKAP5	KALRN	FGFR3	CD36	DOCK9	AR	TCF12	ZEB1	RTTN	GSN	SMPDL3A	DPYD	CELF2	MIS18BP1	CMIP	PACS1	DNAJC1	ZC3H12C	SPRED1	PPARD	SLC37A1	HVCN1	OASL	FCRLA	NR6A1	ZSWIM5	MAST4	HOMER1	ABCB1	CCL2	KLF10	SYCP1	GPC5	NCOA7	ACOT11	KIT	DENND2A	RTTN	NR5A2	PDLIM5	PSRC1	HECW2	MBNL2	OXR1	CCBE1	SAMSN1	ZFHX4	DENND2A	ARHGAP24	JAG1	FMN2	HLAB	MTUS2	SLCO1C1	TMTC2	CAV2	OSBPL10	ADGRL3	NRXN1	STARD8	ADAMTS9	PRKAG2	RTTN	MPPED1	SORBS1	SLC35F1	BORA	CNTNAP5	COX8A	SPOCK3	GABRB1	STARD13	GAS7	PAK3	ZNF367	SLC8A1	NXPH1	LIN7A	TEX41	DRD2	MDGA2	CEP55	LRRC39	PGR	PLCXD3	KLHL3	CTTNBP2	OVOL2	PLCE1	LGR4	DNAH11	SLC16A12	GRIA1	TNFRSF19	PGM5	GPC6	BUB1B	SLC22A23	CDK6	SNAP91	MAPK4	XPO4	NDUFB7	PRKG1	VSNL1	DHRS9	CTNNA2	RBMS3	AK9	PLOD2	CPVL	NEXN	TRPC3	TRPM3	PTPRG	ZNF519	TMEM65	TRPC4	ADGRL3	BRINP2	BUB1	OAZ1	MDH1	MEG3	CDKN2C	CEP55	TMTC1	HSP90AA1	CACNA2D3	STARD13
CHST11	FREM1	RMDN2	TGFBR2	ITGA6	NXPH2	ACOT11	CCDC141	TRAK1	MYH7B	SRGAP3	FTX	DLGAP2	BZW2	CYCS	GINS1	PHLDB2	EPB41L2	BARD1	LRRC7	GNGT1	LGALS1	ETV1	KIF13A	SPHKAP	EFNA5	STK39	LIMCH1	KCNH5	RBM20	GHR	AGTPBP1	MAML2	CCSER1	DLGAP1	MEIS2	COX4I1	ROBO1	SLC25A43	SKP2	COL18A1	MTSS1	BUB1B	TRIQK	TOP1MT	ADAMTS9	PTPRQ	CCSER1	KLHL4	PALLD	SOX11	COLEC11	KLHL3	TMEM156	PDE4D	PRKN	FAM110B	ST8SIA4	INHBB	EGF	HMCN1	ASPN	KCNB2	PPP1R9A	BCL2	ORC6	EPAS1	RALGAPA1	RUNX1T1	CCDC141	HS3ST2	EXT1	CD59	PODN	CKAP2L	IGF1R	APCDD1	EGFL7	CFH	ROR1	PAG1	IGF1R	NRXN3	RSRP1	SOX6	ZHX2	NTN1	SULF2	COL8A1	CADPS2	ZMIZ1	GDAP1	MYRIP	ORC6	FLT1	TNN	ADCY5	CDKN3	C10orf90	SERPINE2	ADGRL2	PXDNL	ADAMTS2	JAKMIP2	NCOA1	MMP16	PDGFRL	ARHGAP15	DLK1	FYN	RAPGEF4	OSBPL6	MYBL1	LOX	NRG3	ROBO2	TENM3	HMGB2	LIMCH1	LRRC3B	PDE3A	ZSWIM6	DOCK4	PDE3A	PICALM	TENM3	SNX9	CAMK4	TFEC	PTDSS1	LDLRAD4	RAD51AP1	BMP2K	MTUS1	HLADOA	ST8SIA4	GPSM2	ITGA9	TXK	JAZF1	NPL	SLC22A23	IL1RAP	CLNK	HLADRA	LGMN	CCDC191	DOCK5	BCAS1	DIP2C	RNF19A	APOBR	ARL8B	ROBO1	CSF2RB	TECTA	CTSL	PLA2G4C	CECR2	TEAD4	CNTLN	FHDC1	LPAR1	CDC20	GNAO1	SGCD	SYNPO2	ACSM1	ARHGAP26	PLK2	ARHGEF6	DAAM1	AMPH	ERG	TMSB4X	PRDM16	NRXN3	CNTN1	HACD1	MXRA5	TMEM26	ARL15	FAM162B	PELI1	LTBP1	SLF1	AKAP12	FLNB	CACNA1C	CEP55	SGIP1	SYNM	ANO6	CALD1	DAB2	ATP2B1	CNTN1	RRM1	DPF3	SYT4	CACNG4	SPHK1	VAT1L	FADS2	DIAPH3	CACNA1C	STARD13	KCNQ5	CTNNA3	MGAT5	SRGAP3	EYA4	SMAD6	P4HA1	CRNDE	CDH10	TMEM163	GRIP1	GLI2	PCNA	SV2C	MEGF11	ADAM28	STEAP2	COL4A3	TUBB4B	RASSF8	SLC16A10	VCAN	NRG3	PLCL1	SPAG16	GAB3	APOBEC4	CDH8	MID1	PSD3	ROBO1	ORC6	MALT1	COBLL1	P2RX1	AMPH	SHCBP1	NDUFA4	ANAPC11	MXRA5	CEP70	CEP70	PRICKLE1	MZT1	HOXB4	KIF2C
TANC2	HECW2	PTPRJ	PRKN	TLN2	PRICKLE1	ARHGEF3	TNK2	ANK3	MAGI2	MMP15	SPINK13	CPE	MID1	NDUFA12	DNMT1	CLMN	PRR11	NOSTRIN	CTNNA3	FRMPD4	SGO2	EXT1	ANTXR2	CKMT2	SFMBT2	KIDINS220	TRPM3	CDH2	MGAT5	KAT6B	SGCD	TRABD2B	KCNH7	WIPF3	FHOD3	TNNT2	KCNJ3	DSCR9	ST6GALNAC3	STOX2	NME5	BRCA1	EFHB	TTC21A	ZNF385D	C4orf47	UBASH3B	RASGEF1B	FNIP2	RABGAP1L	DENND1A	DACH2	DAPK2	SH3PXD2B	CSRNP3	CCDC3	MXRA5	NCALD	ARGLU1	UNC80	ATRNL1	MALL	PARD6G	RNF19A	FANCB	SLC45A4	UTRN	HS3ST1	IGF1R	PSTPIP2	LRRC4C	PALMD	ROR1	PIF1	GABRB3	DUOX2	CRIP2	SULT1E1	PEX5L	MAP2	RNF144B	ASAP1	ANKRD50	ADGRA3	CPNE4	MMP28	GAB2	PRICKLE1	GLIS3	SLC6A13	MAPK10	KLHL13	ZNF732	EYA1	SORCS2	CXCL12	MELK	PLXDC2	ARHGAP21	RAB27B	GALNT13	ABLIM1	TSPAN18	THSD4	GRID1	TWIST1	JAG1	AIF1L	BMP6	GOLM1	MAST4	SLF1	CCDC80	LZTS1	SEMA3E	GRIA3	KIF20A	LRRC7	OGN	PDLIM5	SLC24A3	FN1	COL4A1	ETV1	RUNX3	TBXAS1	TBL1XR1	TCF12	ERGIC1	PXYLP1	CHEK1	ST6GAL1	LGMN	CD63	NEDD9	CENPA	MICAL2	STK38	UTRN	MAST2	CD5L	SDC2	PEG10	PLEKHA2	ZFP36	TAPT1	RBPMS	ROBO2	PRELID2	CAMK2D	HLAE	NRP2	C1orf21	VWDE	THEGL	ERRFI1	COL4A2	NRG1	COL23A1	FANCB	SYT1	VLDLR	SMC4	PLXDC1	FAR2	NCALD	EYA1	ARHGAP29	COLEC12	HMGCLL1	OLFML2B	PRR16	PLXNA4	VIPR2	NDNF	CDK14	SLC38A1	CCDC190	STK38L	KCND2	MANBA	STAT4	ZNF385D	UBE2H	ESCO2	CNTNAP5	PCSK2	EML6	CKAP5	HOXC4	ITM2B	GRID1	GFPT2	SPRED1	SLC35F1	TMC2	ZNF519	GAP43	CLSTN2	KCNH5	SELENOM	DIRAS3	SIPA1L2	TROAP	KANK1	MGAT4C	SGPP2	CCDC141	MICU3	PRSS48	IGF1R	CDK6	STRN	TECRL	MYO16	ATP8A1	KCNJ3	PRSS35	RAD54B	USH2A	RDH10	LGR6	ADAMTS7	ADGRB3	PRDX5	WNT5B	PCNX2	BEX1	RASSF8	MB21D2	C9orf153	DPF3	MMP24	P3H2	SLC8A1	BACH2	CAMK2D	RRM1	TTTY14	HDAC9	FRAS1	LGALS3	CKAP2L	TPM1	MYL6	GABRA2	CNTN4	KPNA2	PBX1	KNSTRN	PRR16	GPSM2
PPP1R1A	DLG2	EPHA7	PRDX1	GUCY1A2	WWC2	NEK11	CHRM2	CLIP4	SLC27A6	LMNTD1	WDR88	PCNX2	TANC1	UQCRH	VRK1	DOCK9	SGO1	BCL2	NFIA	RGS9	KNSTRN	PTPRG	DLG2	EDA	GRIN2B	ACTN2	ZNF385D	ELAVL2	PDE7B	LIN28B	TMSB10	DGKI	ADAMTS8	LHFPL2	COL18A1	DSC3	RYR3	SERPINI1	CNTN5	POP4	CCSER1	PARPBP	SOX5	FAM182A	ETS1	FLJ12825	LAMB1	ETS1	GSE1	CBLB	NCKAP5	RALGAPA2	LOXHD1	CNOT6L	P2RX1	TANC1	SEC14L1	TCF4	DOCK5	LYPD6	TSC22D1	NRP1	TBC1D4	ABTB2	NCAPG	ATP2B1	SERPINE2	OLFML2A	FLRT2	ARHGAP24	LHX9	THBD	COLEC12	KIF20A	PTPRE	FOXP2	SERPINH1	SELENOW	CHST9	SYNPR	TRPS1	NEDD4L	HPCAL1	FHOD3	AUTS2	PHACTR1	PCDH17	CRIM1	KDR	PTN	TMEM117	SLC16A12	SMC4	ZNF804B	FBN1	FBN2	PIF1	ADGRB3	LPAR1	SLC4A4	NPAS3	MROH9	ST6GALNAC5	PHACTR1	TWIST2	PCSK5	COL3A1	HHIP	FRMD5	TRPC5	SLC16A12	MND1	IFITM3	PDE8A	STXBP6	GRIA4	CKAP2L	FAT4	RMDN2	SORBS1	ELN	DDAH1	ANTXR1	GPHN	JAZF1	FMN1	ARHGAP15	HHIP	RHBDD1	IGF2R	RAVER2	MCF2L	SLC22A23	TLR2	CRIM1	TMPO	MXI1	RASA2	CELF2	LITAF	FRMD4B	EPB41L3	KHDRBS2	PLCG2	DDX3X	MYO3A	RANBP17	SAMD12	RAB27B	CD40LG	SYTL3	PMAIP1	GPHN	CDH1	RPS27L	PIEZO2	HECW2	FRMD4A	CD226	KIF11	BDH1	RAPGEF2	CEP70	MYO1B	FILIP1	GATA4	LDB2	BBX	GRID2	PIEZO2	SESN3	ERG	SLITRK5	TPPP3	KCND2	COL23A1	SAMD12	PLCB1	CLMP	TRABD2B	TBX5	ANGPT1	GRID1	FNDC3B	ZNF732	CUX2	MTCL1	PI15	HMMR	RASEF	TINAGL1	UNC5C	GRIK2	OLFML2B	PDE8A	AKAP6	KIF24	TSHZ2	HTR7	RAMP1	CST3	NEBL	SNCG	CDCA8	ASAH1	SLCO3A1	NREP	FBN2	C1QTNF3AMACR	MAP2K6	ANO4	CCDC34	ACTN2	FLJ46284	PADI2	KCNQ3	CDH10	TRPC4	ZNF519	GREB1	TUBA1A	NR2F1	TLE1	KCNQ5	ACTA1	ACTA2	ITPR2	NECTIN3	KCNJ3	PSD3	SESN3	IRF4	PDXDC1	COLQ	KLHL3	RRAD	PDE1C	ABHD3	PPARGC1A	TMEM132C	ADGRL2	MAP3K5	CDK1	CYCS	PRDX5	AMOTL1	SHROOM3	TACC3	SIPA1L1	SMC4	GRM5	CEP128
CCDC141	NPAS3	CARMIL1	CADM1	ZDHHC14	NRP1	ATP11A	PLEKHA7	CCSER1	DHRS9	HACD1	P4HA3	NRP2	DUSP10	NDUFC2	XYLB	CDH8	TUBE1	ECT2	LAMA2	ZNF423	SPAG5	KLHL3	EXT1	GRM7	NAB1	GCNT2	BOC	DNAJC6	FRMD3	IGFBP5	TOX	SPATS2L	CDH18	ST6GALNAC5	PRKD1	GAREM1	DOK6	SDK1	ZNF804A	SMAD9	MYOZ2	MYBL2	TBL3	SLC16A6	SGIP1	RPL36AHNRNPH2	NRG1	TMEM132C	ZCCHC24	PDE8A	ENPP1	AFAP1L2	PTPRM	ACER2	IL15	RGL1	DST	TGFBR2	GUCY1A2	TENM3	EXOC6B	SELE	ARHGAP24	FGD4	LIG1	JAG2	SIPA1L2	FREM1	NOVA1	THSD4	ITSN2	S100A10	KCNE4	CEP55	TSHZ1	SLC16A1	GNG11	TM4SF1	CFC1	GPR176	CYP26B1	SLF2	PPP2R5A	FREM2	CEP162	PDLIM5	ABO	PLCE1	SUCLG2	CDK8	BNC1	TGFBR3	NCAPG	MEIS2	NTRK3	STAC	PRR11	CPM	CLMP	KLHL4	MTUS1	ANKRD50	ADK	LINGO2	LIFR	KCNQ3	NEBL	RERG	CAP2	CLU	PDE1A	LIG1	COL6A3	NOTCH3	SNED1	SDK1	TUBA1C	NUAK1	FOXP2	VCAN	NLGN1	ADAMTS6	ABCC8	VSNL1	RNF144B	MEF2A	CHD1	SRPK2	LRIG1	SLCO3A1	TMPO	SFMBT2	GOLGA4	HLAA	VAV3	CCNF	AGAP1	FCMR	SIDT1	CYFIP1	ZNF366	C9orf72	MYO1D	TLR10	ATP1B1	NCAM2	DYTN	SPON1	MEG3	NR4A1	CYBA	MAP3K8	CD226	KCTD8	FREM2	IL6ST	LAMC1	ZNF521	SLC7A8	GINS1	PDLIM5	MYO1D	STIL	AGAP1	TCF21	TRPS1	PROS1	CXCR4	EFNB2	OLFML2A	SAMD5	ADAM23	ACOT11	MAN1C1	PLXNA4	FBLN5	WWTR1	MAMDC2	PLXNA4	ZFPM2	SRGAP3	EBF1	DACH1	COL8A1	RRM1	RARB	CFAP221	JPH2	PBK	ALOX5	FLNA	RBMS3	PMEPA1	S1PR3	CREB5	HS3ST5	CEP152	PEX5L	CUX2	DGKB	ADIRF	SNRPN	NEK1	MIS18BP1	TMEM164	NFIA	CRIM1	GUCY1A2	FAM162A	EPHB1	CDH2	GRIN3A	ZBTB20	PRKCH	MYL7	ROBO2	ERBB4	SPON1	FANCD2	HOPX	ITGA1	TECRL	ZNF608	MAML3	IFITM3	GREB1L	TRABD2B	SLC26A7	FAT3	NXPH2	ADCY9	SUPT3H	GUCY2C	ACTN2	MEIS2	FHOD3	PHLDA1	MSH2	CAMK2D	DIAPH2	LRP1B	STIM1	EPB41L2	NDUFB11	COX4I1	TPO	CDC42BPA	CENPA	PDE1C	SPAG5	LRRTM4	CENPA
DAPK2	HIVEP3	GCNT1	SGSM1	ADAM23	ADAMTSL3	DNAH7	PLCB1	SLC38A1	NAV3	DAB1	HAND2	STAMBPL1	CDH2	CKM	E2F7	HCN1	KIF2C	WDR62	PDE1A	OCA2	CALM3	TRAK1	NFIA	PLIN5	PTPRK	MEF2A	TRH	PLXNA2	GSE1	ACTA2	SMYD1	GLRB	PROM1	PDE1A	LDB2	SERPINI1	MYH10	TECRL	ESRRG	ZNF521	FGF1	GLRA2	FAM110B	OPHN1	HMCN1	TACR3	NAALADL2	PPM1H	EML4	MTSS1	CAAP1	PRKG1	PCDH17	PRDX6	ANKRD50	PLXDC2	DTNA	BCL2	SLC44A5	LIMCH1	GPR158	FGF13	BMPER	HS3ST5	LMNB1	A2M	TRAK1	ACKR3	CCDC80	PPP1R9A	PLCXD3	CKB	GRID1	G2E3	ERC2	TMEM108	JUN	HSD17B12	ABCA6	CDH12	PLEKHA7	ZNF385B	KIAA1549L	PDE4B	PPP1R12A	ATP10A	EGFR	EHBP1	SH3GL2	RARB	ZHX2	COL6A6	STIL	MXRA5	PAMR1	NRP1	NUSAP1	NR2F1	FLI1	LAMC1	KAZN	SAMMSON	CACNA1A	GFOD1	ENPP1	CD44	C11orf80	SDK1	MAP4	WWTR1	PAPSS1	ITGB3BP	LGALS3BP	TBX2	CDH11	RSPO3	CDKN3	STRBP	CNTN6	PTPRK	OTOGL	THSD4	CDH6	PTPRK	PYGL	SH3RF1	TFDP2	ZEB1	TSHR	TASP1	RBL1	MNDA	FCHSD2	CTSS	ZNF215	KIF2C	VEGFA	DOCK9	JAK1	MSR1	SPSB4	CD14	RNF152	ALOX5	LYVE1	PLEKHA2	LAPTM4B	RUNX2	PZP	RAI2	GIMAP7	ZNF267	SMIM12	CYTL1	NCKAP1	MITF	TRPC6	ZFPM2	SH3BP2	BARD1	MCU	PHTF2	HP1BP3	KCNIP1	ADAMTS2	HDAC9	NKAIN3	MX2	PRKG1	CDC14B	ZEB2	FRMD4A	DGKI	THY1	FRMD4A	PLSCR4	LINGO2	UTRN	NREP	NOVA1	ACKR3	ARHGAP15	ITGA1	FILIP1	FANCB	GLP2R	SOX6	SUSD5	UBE2C	LMO3	COX6B1	CTNNA2	RNF150	LAMB1	NGFR	TLN2	UHRF1	BICD1	DNER	SLC4A10	MATN2	C4orf48	MFAP3L	KIF2C	FBXO40	TGFBR2	CGNL1	KIFAP3	TSPAN12	TTTY14	MID1	TNFAIP8	CAMK2D	MITF	PPM1E	OSR1	CPNE5	GNAO1	C21orf58	KIF21A	TSPAN13	ME1	BASP1	NCAM1	MAGED2	VAT1L	TMTC2	FUT9	CAMK1D	FRMD4B	IRAK1BP1	PPP1R3C	DUOX1	PAG1	SNCAIP	STOX2	PDE4B	RFC4	MYPN	CDK6	ATP2B1	KIF26B	BARD1	ETFB	PGAM1	PLCG2	BORA	ANLN	ADAMTS6	HSPA8	ELAVL2	SMC4
LIFR	CASQ2	KIRREL3	SORBS1	DGKH	MAML2	C9orf153	MITF	SLC20A2	PPM1E	CRAT37	UCKL1	UBE2E2	FLNB	HSPE1	SPIDR	CRIM1	DBF4	C5orf34	CADPS	SPHKAP	ASPM	NHSL1	XKR6	CD36	ARL15	GBE1	SHOX2	NRXN3	LIMCH1	BMP5	ADAMTS1	MYO18B	ADAMTS3	ISL1	CADM1	RPS4Y1	NRXN1	CACNA2D2	TCF4	PDZRN3	KLHL29	NCAPG2	HDAC9	LRRTM3	SOBP	ACTB	LDB2	SRPK2	CFLAR	ZSWIM6	RNF150	HIBCH	AGAP1	KMT2E	GALNTL6	PALMD	ADAMTSL3	ST8SIA4	SPARCL1	AUTS2	COL12A1	ISLR	ST7	NLGN4Y	RAD54B	AMD1	SLC12A2	NFIA	GNG11	ENAH	AMER2	PLAT	GJA4	NEIL3	SKAP2	SAMD12	JUNB	MECOM	PDGFC	FBLN2	CASZ1	IL1RAPL1	RASSF3	SNCAIP	RSPO2	ABHD12B	NECAB1	TMTC1	POSTN	STOX2	CFAP54	THBS2	NEIL3	FAM135B	PPARG	GRM7	SGO2	PDE4D	PTEN	TRIM9	LAMC1	MAPK10	TANC2	PLEKHA5	ALDH1A1	RIMBP2	FBLN1	C17orf58	TNFRSF12A	PDZRN3	INPP4B	RTTN	FCGRT	PDZD2	SLC22A23	FRMD4A	HJURP	CNTNAP4	GRIA4	ANKH	RORB	CADM1	FAT3	MPPED2	AFF2	QKI	SSBP2	PTPN20	CD1B	SLC39A10	UHRF1	MTUS1	SEMA6A	HLAE	PTPRC	RAD21	GPNMB	CLEC2D	RUNX3	HAVCR2	PDGFC	GNA12	IL1RAPL2	ITPR1	FLOT1	KMO	DLC1	RASA2	CLNK	LIPC	ZBP1	ELOVL7	SUOX	ST8SIA1	DNAH12	FOXO1	TENM4	FILIP1	DDIT4	ANLN	PPP3CA	IL1RAP	SGO1	RGS5	PAPPA	IGFBP3	PEG3	CSF1R	ROBO1	SH3KBP1	MATN2	GPR137C	ALPK3	ZBTB46	NUAK1	CTNNAL1	SMOC2	CAP2	LDLRAD4	TMEM132C	FOXP2	ARHGAP10	FAM162B	TTLL7	RAD18	RASGEF1B	HOXB3	MYOCD	PTTG1	EYA2	NDUFB9	LDLRAD4	DOCK10	VCAN	COL4A2	KCNK10	RAD18	TM4SF4	CPNE8	ADGRB3	B2M	RGS5	MMD2	CDKN3	IGF1R	SFMBT2	ZFHX4	ABTB2	FOXO3	LRP2BP	GBE1	NPNT	PER1	SLC12A8	IRF4	OSBPL10	AFF3	ZNF521	RBL1	HSPA8	FGF16	CAMK1D	TBX5	TMTC2	NDUFC2	SLC8A3	RAPGEF4	CLSTN2	ITGA6	XIST	RRAD	SGCG	LDB3	TNFRSF12A	DLC1	MYOF	ST3GAL1	LAMA3	ADAMTS9	KCNB2	FREM1	INPP4B	CDK5RAP2	HSPA1A	SRP14	ANKRD30BL	PIP5K1B	LCORL	PRR16	TMSB10	SAMD12	NDC80
NCKAP5	TGFBR2	WDFY3	NRXN1	MET	PSD3	CUX1	SDK1	SIK3	PLCB1	DGKI	HEATR4	FMNL2	NEXN	PHPT1	NASP	ENOX1	CENPA	TBC1D31	ANKS1B	ADAMTS3	AHNAK	CCDC141	FRMD3	GPNMB	ZNF385B	IGF1R	TENM3	UACA	LAMA2	FZD7	SORCS1	NEBL	CTNNA2	GRIK1	ATP1A1	BEX3	CADPS	RASSF8	VCAM1	KDM6A	DAAM2	GINS1	GCHFR	VGLL3	HOXB2	JUND	CGNL1	SPON1	KLF8	VAV3	HS3ST2	FLRT2	PALD1	DAPK1	CDON	VCAN	NEURL1B	ANGPT2	IL32	KIF21A	FLNB	AKAP12	TEC	PREX2	MND1	FAM124B	RAPGEF1	SKAP2	FNBP1	MAN1A1	SLC7A8	TGM2	FARP1	PTTG1	ST6GAL1	IL1RL1	VWF	PLS1	TANC2	TMOD1	GPRIN3	GABRB2	MAN2A1	SEMA3A	ADAMTS5	MEG3	SLC6A1	ARHGAP28	BICC1	ZNF521	FLRT1	SPARCL1	ASF1B	ZEB2	LRP1B	LTBP1	NEK2	TNFAIP6	ZFPM2	NCKAP5	SH3D19	CDC7	TIPARP	SYT6	PGM5	RGL1	ABLIM1	PMP22	CDK6	MPPED2	MAP4K4	DEK	ITM2B	MYO1B	ZEB2	DNAH14	TACC3	NRXN3	STAC	EPHA3	JAG1	FAP	APBA1	GPRIN3	ERC2	MKNK1	PLCH1	KCNQ5	MZB1	PCDH10	DNMT1	MGAT4A	PMP22	TBXAS1	RBMS1	CCNB1	CR1	SORL1	PLAC8	EPB41L2	CXCL12	TYMP	ATP10A	SEL1L3	CPEB4	PRKCB	ETV6	NGF	SLC22A10	LRRC8B	HSH2D	EHD1	RYR3	LEPR	TJP3	CNTNAP3	SEMA5B	GREB1	MEF2A	BUB1B	ENPP2	THSD4	HJURP	VAV3	SMURF2	PCDH17	NFIA	FKBP5	MGAT4C	KCNAB1	SLC17A8	MGST2	IGFBP5	CD248	TGFB2	MTHFD1L	LRRTM4	CACNA1S	DPYSL3	CXCL12	CNTNAP3	HDAC9	EPHA3	PPP1R9A	RAD51AP1	VEGFC	RGS5	SLC8A1	PIF1	EPHA4	LGALS3	DOCK3	ANTXR1	NR2F1	CYP7B1	HECW1	RTTN	ADGRL3	HTR4	GABBR2	COL1A2	NCS1	IGSF11	NEIL3	GHR	SCN9A	MBOAT2	MITF	ATXN1	GUCY2C	P3H2	FREM1	GRK5	SLC26A7	ARHGAP26	RGS5	RPS6KA2	CPE	MCM3	NEDD9	ARHGAP24	PCDH15	SLIT3	EPHA6	OST4	GALNT5	CARMIL1	COL5A2	SIAH3	EPB41L4A	CNNM2	VEGFA	DLEU1	RCAN2	CHRM2	PDE4D	CSGALNACT1	POLQ	ZBTB16	GULP1	LEF1	TRIQK	SPC24	RPL8	PGAM2	DYNC1I1	NCAM1	PRR11	MAML3	RAN	CYYR1	BUB1B
PAQR5	RASAL2	ENPEP	IRAK1BP1	FAM81A	SOX6	COL27A1	SLCO3A1	HIVEP2	FBXL17	PDE10A	ACMSD	EGFR	TSC22D2	SEC61G	MCM5	CADM2	TROAP	POLH	NLGN1	CHRM3	HMMR	ADGRL2	SETBP1	SP100	RPS6KA2	CAMK2D	UGT2B4	CADM1	GFRA2	ST8SIA1	KCNQ3	RYR3	PLCB4	PRLR	AUTS2	TIMP1	CDH11	TMTC1	GPC6	LGALS3	CACNA2D1	CNTLN	ASB4	NTRK3	CDH20	OPRM1	SESN3	SYNDIG1	MEGF9	CYYR1	KLHL3	WIPF3	PLA2G4C	TTTY14	RUNX1T1	PAPSS2	TJP1	SHTN1	COL4A5	STAT4	HACD1	FLRT2	PLEKHA6	SIPA1L2	CENPI	PLCL1	FAM135A	PLPP4	MS4A6A	TNFRSF19	TENM3	CPXM2	LYPD6	AURKB	FOXO1	MCF2	CD151	TPM2	LGR4	HMCN1	RGMB	SLC2A13	PLPPR1	CNTN5	TSPAN18	GHR	MCC	SPHKAP	PIK3CD	RUNX1T1	TCN2	PDGFRA	BARD1	SORBS1	CXCL12	NHS	CKAP2L	STEAP1	SCLT1	RGMB	MBP	SEMA5B	PDE3A	ARHGAP6	GPC6	ZFPM2	SLC24A3	ABI3BP	SLC35F3	EPB41L4B	KCNK10	LMNB1	SERPINH1	RASAL2	PTCH1	ADAMTS18	CEP55	TOX	FRMD4A	SLC16A10	GRIA3	PICALM	ARHGAP15	BMP6	CSGALNACT1	CCDC170	PTPRK	TESPA1	SYN3	SELL	MCM8	SOCS6	NAV2	DOCK5	GATA3	KIFC1	TLN2	MEOX1	PITPNC1	MAML2	NR1H3	GPRIN3	NGF	GAPT	SPP1	SNTB1	MMRN1	NTRK2	EPX	BCL2L11	TYROBP	FLT1	SLC8A3	PRKAR2B	ABCG8	EPS15	EYA1	GNA14	COX7A1	WDR76	LTBP1	SLC35E4	ESPL1	PRKCA	GDF6	HIF3A	UTY	AXL	USH2A	TBC1D1	ADGRL3	AMER2	DCLK1	NID1	SPTB	DCC	PLCXD3	SUSD5	HAS2	RNF150	GHR	COBLL1	PREX2	ACTN4	RBL1	COL3A1	SGIP1	FRAS1	C21orf58	KLHL29	C1QBP	FMN2	TMEM117	USP53	COL4A1	DGKK	NCAPG	KIF21A	VAT1L	SYT9	COL4A2	PRRT4	SELENOP	RGS3	KIDINS220	RGS6	CDK6	SOX5	UTRN	CAV3	ARHGAP6	TRIM24	BHLHE40	KCND2	L3MBTL4	ABTB2	ULK4	RSPO3	RAD51B	FAT3	OSBPL10	ERBB4	ENOX1	EPSTI1	SOD1	SLC5A9	DLGAP1	BMP5	KCNN2	STXBP6	SSBP3	FN3K	TRDN	PHLDB2	KCTD1	MYRFL	NPAS2	CCDC14	SVIL	ARHGAP24	ELMO1	ADGRD1	WDR62	COX7C	UQCR10	SMTNL2	ATP8B3	CCNF	STK38L	HNRNPA2B1	ZNF385B	TUBE1
CHRM2	ADAMTSL3	UNC5D	PRMT8	MATN2	PTPRD	VSNL1	GPC5	FRAS1	GPRIN3	HCG17	KLHL28	MYO1D	HOMER1	OST4	ZNF519	PLCL1	CKAP2L	TOP2A	PLCXD3	SGIP1	AURKB	PIK3R1	STIM1	NDRG4	COBLL1	HRAT17	PPFIA2	TMEM255A	IRX2	RPS6KA2	SLC4A4	SLC8A1	SORCS3	SNTB1	ID4	PKDCC	HRH2	ARL17B	ABTB2	KYAT1	LRRC2	MCM8	MAP2	CHIT1	PKP4	ROPN1L	ITGAV	GUCY1A2	NEDD4L	MCF2L	EPHA7	THRB	NLK	SRGAP1	PGM5	BMPR1A	TCF4	SPRED1	LEF1	ATP2B1	GALNT10	VEGFC	CCDC141	D21S2088E	POLE2	CSGALNACT1	ARID5B	NXPH1	LPAR6	SEMA6A	BMP6	S100A6	SLC26A7	PBK	EFEMP1	IGFBP5	CCL2	CPAMD8	DHRS3	MYOF	DOK6	FRY	HMCN1	FRMD5	DTNA	HS6ST3	BMPR2	PROCR	ZFPM2	DCLK2	TBX5	SRPX	DHFR	FGF14	LDB2	AFF3	SGO1	LPL	HMGA2	LGR4	DST	ITGA1	GATA6	SVIL	COL6A6	LRRTM4	PRRX1	DPYSL3	PDGFC	NSG1	JMJD1C	CHAF1A	GRN	AVPR1A	ADGRB3	TENM1	PTTG1	IL1RAPL2	IL1RAPL1	TACC2	CNTN4	NCAM1	RAPGEF5	SLC16A10	ART3	FLI1	STK32B	ADK	GAS2	PTEN	SESTD1	TGFBR1	CD200R1	LRP1	BICDL1	CCNB2	LPCAT1	CD44	CLEC2B	EYA2	FMNL2	MICAL2	STAC	CORO2B	TIPARP	STRBP	B4GALT6	EML4	KCNK17	CRTAM	TTC16	KYNU	DNM3	SPAG17	FGF7	SH3D19	SPRED2	CD36	UNC5B	SYNE2	NXN	MTCP1	NEK2	FRMD4B	HAPLN1	NAB1	RORA	KCNJ8	LRRC3B	RNF152	VPS13B	MYO18B	SORBS1	MB	PAPPA	GRIA2	TRPS1	TBC1D1	CLSTN2	IGFBP5	PRDM6	SLC24A3	OSBPL3	STAMBPL1	NEIL3	TIAM1	ADARB1	NTN1	CEP70	DOK5	MYH11	CNTNAP5	PTN	PCDH9	FRMD5	ONECUT2	ORC6	CHAT	PEX5L	TMEM132D	DHH	NTRK1	PLP1	RACGAP1	PDE3A	GRM1	MEIS2	PCDH17	DACH1	RPL30	PRICKLE1	ARHGAP6	MYPN	EPHA7	MYOM2	TENM3	GLI2	PRKCA	NCAPG	RAI14	MAGI2	EID1	MAPK10	PRRX1	COX7A1	BMP5	LSAMP	RCAN2	DCLK1	QKI	CTNND2	GAB1	MYRIP	CDK6	GRID1	NKX25	RYR2	E2F7	PDLIM3	SGIP1	NDNF	COL19A1	POC1A	NRAP	NDUFB10	CNTN6	KIF14	ADAMTS12	EPHA7	ASPM	DLGAP1	SGO1
JAG1	CDS1	PTPRM	TESK2	GPC6	UGP2	DPF3	VASH1	PPP1R12B	AMPH	RIMBP2	PLOD2	HTR4	MTCL1	GSTP1	MCM8	COL4A6	MKI67	HMMR	ITGA9	PLCB4	CENPE	ANO4	ZNRF2	ABLIM2	EYA2	CYP2J2	WIPF3	PRSS23	STUM	ITGA6	PLCXD3	RANBP17	F2R	CMYA5	NDST4	DYNLT1	CAMK2G	TTLL7	PKP2	WNT5B	SHC3	MCM4	RCAN1	LSAMP	NET1	PIM1	ZNF521	LRIG3	AMOTL1	PTK2	NKAIN2	THSD7B	RNF19A	TMC5	PROCR	PLSCR4	INMT	ADARB2	PDZD2	NOX5	RND3	DCLK3	PPP4R4	GPA33	CEP152	ATP13A3	CSNK1A1	AUTS2	TMEM156	MPPED2	HCN1	ENTPD1	UBE2E3	CEP70	CDH2	CAAP1	TMSB10	GAS6	FRMPD4	TGM2	SOX5	TSPAN12	PKHD1L1	HOXB3	EFNA5	FRMD6	ARHGAP20	SAMD5	CDC14A	CDH8	SLC1A6	EPB41L2	MYBL2	CADPS	FAP	MTUS2	INCENP	PREX2	GATA6	RNF24	FREM1	FMO2	POSTN	MCC	CD44	SLC1A2	DNER	ADAMTSL4	TRPC4	PTPRZ1	RAPGEF5	MCM8	DPT	RBPMS	EEPD1	STK33	PRR11	ATRNL1	HNF4G	SPOCK1	DCLK2	CHST6	DAAM1	PAM	SDK2	PID1	CARMIL1	SCN9A	DANT2	MTF2	RRM2	NLGN4Y	RPH3AL	MVB12B	STAT1	PKP4	DENND3	SUSD4	CD160	PLIN2	SOBP	INSIG1	TC2N	WDFY4	CCNL1	GNG7	NRIP1	CDH22	EXT1	DUSP4	SLAMF6	GPR183	CREBRF	ADD2	C1orf116	TGFBR3	NAV3	DISC1	AUTS2	CIT	SAMD4A	IGF1	CKAP2L	NOSTRIN	GREB1	SLITRK6	MROH9	PCDH17	SEMA6D	GPRC5C	ADAMTS19	PDGFC	HERC2	IFITM3	LYRM2	UNC13C	LRRC4C	RGS7BP	SORBS2	PDGFD	CUX1	SAMMSON	ANO3	NAV2	LIG1	MOXD1	ARHGEF3	PDZRN3	RGS3	DNAH14	PGP	GALR1	ATP2B1	ARHGAP26	FIGN	RPH3A	GINS1	DLGAP2	GARNL3	TSHZ2	RHOJ	GAL	RARRES2	TACC3	SP100	DAPK2	ABHD18	FRMD4B	BNIP3	PPP1R42	MTCL1	KIF26B	ATP13A3	MAML2	CPNE5	PPM1K	NLGN4Y	NPAS3	SPC25	DYSF	GAD1	PDE3B	SGSM1	STK38L	ROMO1	DOK6	KIAA0319	TMCC3	KIAA0319	RYR2	RNF180	MALAT1	FAM227B	SLC44A5	VEGFC	COL12A1	FLJ46284	RBBP8	MBTPS1	ROR1	COL13A1	CRIM1	HJURP	NDUFB7	HSPE1	COL22A1	CENPE	GPSM2	CACNA2D1	ILF2	PROCR	ARHGAP11A
FARP1	IMMP2L	DKK3	FBN1	WNT5A	CACNA1C	PUM3	CHST11	CYP2J2	SORBS2	MRPL41	EFCAB13	LRRTM3	EPHA3	ENO3	POLQ	GPC6	CCNB1	SHCBP1	SLC39A12	DOK6	ILF2	NFIA	ATP2B1	KCND3	CACNA1C	ATP8A1	FRMPD4	NRG3	CRNDE	ADARB2	FGF10	PRICKLE1	SGIP1	FREM1	GAS2	DPYD	MAGI2	WNK1	DGKI	EIF5AL1	MYO16	ZNF519	PKP4	CACNA1E	ZFPM2	CSRNP1	LAMA4	ATP2B4	FLI1	ZNF608	ANK3	SLC17A3	SSH2	TNFRSF10B	RIMS1	ST3GAL6	ADAMTS9	RANBP17	HS3ST2	AGPS	GJA1	CDK6	KBTBD12	TNFSF10	RBL1	UACA	DACH1	PELI2	LHFPL2	MYH10	ITGB5	CD81	TBX20	CENPA	SESN3	PCDH10	FCN3	CXCL12	TC2N	MMRN1	SKAP2	ANK2	ARHGAP44	NXPH2	MLLT3	CTIF	CADPS	GRM7	VEGFC	TNS3	RPS6KA5	CDH19	CIT	STXBP5L	COL5A1	PDGFRB	NMU	AQP4	MAST4	TLN2	RORA	COL4A2	PPARG	EHBP1	THRB	SEMA3A	SGCD	KCNJ10	LRRFIP1	CMTM6	ITGA11	ABHD3	LRPAP1	PAWR	SLIT2	KIAA1549L	MIS18BP1	TLL1	CNTNAP3	GATA4	PLD1	KCNE4	GEM	STRBP	SORBS1	MAP3K5	CD1C	SND1	ADAMTS17	CFH	ITGB3BP	NEDD4L	EVI5	MAF	CD28	CKAP2	SPTLC3	CYLD	TANC2	FPR3	PHACTR2	STARD13	PTPN13	TLE1	CCL4L2	EIF2AK3	DPP10	PREX1	EXTL3	RGS16	GALNT3	ANXA5	GRID1	CBLL1	PTH2R	PRKAG2	GULP1	ZSWIM6	HS3ST1	PCNA	PAM	KIAA1217	PLK1	THBS4	FAM110B	ARHGAP42	GLIS3	HGF	EPHA4	KIF16B	MTHFD1L	ATP2B1	SFRP2	MFGE8	DGKI	BDNF	PVT1	TMEM51	CACHD1	NFIA	PPP3CA	ILDR1	HMGCLL1	RASAL2	MCM8	FBLN1	PLXNA2	F3	AURKB	ZDHHC15	CYC1	GRIA3	NPR3	PLP1	SPATA22	VSTM2AOT1	SKA3	CELF4	LINGO2	CDH18	LPCAT2	TLX2	LAMA2	CCNB2	NPPA	ALCAM	CHRM2	KCND3	SOBP	SEMA6A	PICALM	STK39	COL21A1	TEX41	KCNK1	SLIT2	PRDX1	EYA2	MYBL2	HEPH	PPP1R1C	ETFB	VWDE	SMAD9	MYL12B	ZNF804A	ZNF608	TBX3	FREM1	TMTC2	ACYP2	WSB1	AMMECR1	SH3D19	FGF12	ACSS1	TTN	FANCC	CDK6	CCND2	ESRRG	IRX3	FOXM1	NDUFB8	BEX3	CADPS	NMU	TROAP	INPP4B	SGO2	DCLK1	DBF4
CYP7B1	RUNX1T1	EFNA5	MBP	RTN4RL1	LRP1B	ABL2	FLRT2	UTY	CDH2	KATNAL2	FILIP1L	NR3C2	CELF2	NDUFB11	RAD54B	MEGF10	MIS18BP1	RAD51AP1	DDR2	SLC15A2	TACC3	PLXNA4	ADGRL3	FBXO40	EPB41L3	PRR16	TGFB2	XIRP2	SLC44A1	PTPN13	MAML2	SORBS1	FAT4	CDK8	EXOC6B	TESK2	DAPK2	DGKB	GPC4	CADM1	PKP4	RAD54B	PPFIA2	ANO5	GHR	IZUMO4	ZNF608	MAP4K4	FGD5	SSBP2	SLC12A2	TFPI	NRIP1	IL4R	PTGIS	DENND2A	CNKSR3	DLL4	CADPS2	ADGRB3	TM4SF1	DOC2B	TUBAL3	PTPRM	ZNF732	MAST4	FAP	MYRIP	TCF4	IGFBP5	TANC2	EDNRB	SEMA3E	KIFC1	ANO2	EYA4	DUSP1	COL8A1	EXT1	DPYD	CXCL12	CALD1	ZBTB7C	KCNJ3	OTOGL	MGLL	AUTS2	PDE7B	SVEP1	CPE	HGF	COL5A2	GINS1	CA10	RARB	ITGA10	SPAG5	SLIT2	COL24A1	ACSS3	SULF1	MAGI1	SLIT3	NRG3	PLXDC2	CDH8	NDNF	ANXA1	ATP13A3	DYNC1I1	WWTR1	E2F8	BSG	ITGA7	ZDHHC14	GRM7	PBK	LARGE1	IGFBP7	ZBTB20	SGIP1	PDE3B	SH3GL3	SMAD6	ITIH6	RUBCNL	SNED1	HDAC4	ARL17B	ARHGEF3	STXBP5L	VASH1	CYTH1	PRKAG2	YES1	RACGAP1	NCKAP5	OXNAD1	PAM	GAS7	BCO2	LITAF	CDH4	HLADPB1	BTG2	P4HA2	DNMT3B	HPSE2	GNA14	IKZF2	TXK	ELL2	PARD3B	ZNRF3	DOCK3	SSBP2	SLC12A2	LAMA4	GCH1	RBL1	NINL	ATP2A2	CDKN3	KCNE4	ITGA11	PTPRG	SGCD	KDM3A	SIPA1L1	COBLL1	OSBPL9	ANKRD6	ANTXR1	MCAM	SLC41A2	GPC6	GPM6A	JAG1	MAGI2	ADAMTS3	ADAMTSL1	APBB2	CD36	PDGFC	CHAF1A	SAMD5	HOMER1	MAML3	KIFC1	IL1RAPL1	ZFHX3	BRINP1	CPED1	LAMA2	PLSCR4	SEZ6L	MYBL1	NRG2	RASGEF1B	UNC80	HSPA1A	ERC2	CDH11	PLK1	BSG	SLC27A6	LAMA3	SGCD	ADCY9	MYRFL	ACTA1	DAAM1	EIF1B	EPHA3	PGM5	HDAC9	ALDH1A2	FZD7	MND1	NCAM1	SGIP1	CLIC5	TRPM3	LUZP2	PPIA	SNAP91	TECRL	SFRP1	WIPF3	HMBOX1	RHBDD1	SLC19A2	SPATA12	CNTN1	FRMD5	TMEM65	ZNF608	BRCA1	SIK3	SMAD6	HMGA2	KCNK1	C5orf34	EDF1	TPI1	GPC3	UST	CCNB1	LDLRAD4	TMSB15A	MAP2	OSBPL3
FHOD3	NTN1	TRPC3	NIN	PPP2R2B	ARHGAP42	PTCHD4	SLIT3	CYTH3	SLC6A16	FRAS1	CAV3	SEMA6D	SVIL	PRDX5	RFC4	NCAM1	LCORL	SPC24	MAST4	SEMA6D	ACTA2	SGCD	GJA1	IQCJSCHIP1	ADAMTS19	SH3D19	JAG1	RGS9	FTO	MYO1D	PCDH17	FRY	ATE1	NTRK3	ETS1	COX6B1	PGM5	TACC2	CARMIL1	ADAM32	ELAVL2	RAD51B	TTC6	HTR2B	DEPDC7	NARF	CSRNP3	NAV1	CBLN2	SLC9C1	NEO1	GREM2	ZEB1	NFIB	SLIT3	GLCE	RAPGEF2	RASGRF2	SCN10A	ATP8A1	CLSTN2	DTNA	WNT2	SV2B	STIL	PDLIM5	PTPRB	VCAN	ATP2B1	SERPINF1	RIMS1	P2RX1	THSD4	CDKN3	ACER2	VWDE	HSP90B1	ADAMTS6	COL9A3	DMRTA1	RFC3	NPNT	HDAC9	UNC5C	HCN4	ITLN1	ITCH	FUT9	MAGI2	GCNT1	ADAMTS5	HPSE2	RRM1	CALN1	LVRN	HTR2C	CEP55	GPR157	ZBTB46	CDH2	DOCK9	LAMC1	MSI2	CACHD1	CNTN1	ADAMTS17	SLC10A7	PLAC9	NPAS2	PLXNA4	SESN3	RAD18	LAMB2	ESAM	SULT1E1	SFRP2	CDCA3	DTNA	SMOC2	PIP4K2A	ESRRG	ITSN1	MAGI1	SEMA6A	S100A1	HPGDS	CD4	BCKDHB	MSI2	ADAMTS17	BICC1	PICALM	ANKH	MS4A7	CCR4	STIL	CHSY3	PLXNA4	ZNF831	TMEM144	PTK2	MALT1	RUNX2	PRKCB	IFIT1	TPD52	PRDM5	CDH18	CNKSR3	ICOS	ADGRG5	PTPN1	GPR176	ACACB	CPO	WASF3	ST6GAL2	SLC12A2	SLC6A6	ITGB3BP	LDLRAD3	CPSF3	SCLT1	GSE1	VPS13B	MAP2	TANC2	PLOD2	GRIA3	GALNT18	SHOX2	MPP7	DTNA	ARHGAP26	STK33	ANOS1	KLHL1	ZFHX3	ABI3BP	NCAM1	ROBO2	RAPGEF2	PDE5A	MYH9	NCAPG	ZNF521	SBSPON	ICA1	SPC25	GNA14	RPS21	ST6GALNAC3	NOX4	UBL3	KCND3	GREM1	MCM8	LIX1	TTLL7	DPYD	MMP15	RAB6B	PCDH9	CDC20	MAP3K5	CORIN	KANK1	ADGRL2	RBPMS	C4orf19	FLRT2	SYNE2	NRAP	DIAPH3	TMEM108	MARK1	NTN4	ZNF608	DSN1	CENPF	SEMA3D	MYL9	ARPP21	ADARB1	CFL1	PTPRD	C3orf70	MGST1	ANKRD30A	TBX20	DNHD1	PRKAG2	EPHB1	ARHGAP6	ADAMTSL1	FGF18	CORIN	RANBP17	CELF2	ESRRG	ITPR1	SCN5A	APOLD1	SELENOW	NDUFS8	ST6GALNAC3	PARPBP	INCENP	LRIG1	FAM83D	SLCO5A1	MALAT1
DPYD	PLXNC1	TCF7L2	PCDH7	ADGRL2	GLS	XKR6	NTRK3	PLCL2	PDZRN3	FTH1	VWA3B	NR2F2	JUN	NDUFA6	CCDC14	METTL24	NEIL3	FBXO5	STXBP6	NLGN4X	TUBA1A	ARHGAP42	RGS3	PIP5K1B	LIFR	PDLIM5	RUBCNL	BACH2	RSRP1	ZNF608	MAGI1	PRLR	ITPR2	IGSF5	CCND2	NDUFA1	CDH12	EPS8	BANCR	TMEM65	CBLB	KIF11	FLJ12825	SDE2	LEKR1	CARMIL1	ANTXR2	ZEB2	CDH11	FNBP1L	CXCL12	NAALADL2	OSBPL10	FLI1	HIBCH	CD55	LAMA3	CSGALNACT1	NAV1	PALLD	APCDD1L	PRCP	NEAT1	SOX7	DHFR	SULT1B1	PIK3R3	C7	MPDZ	DHRS3	DHH	KLF2	GRIA3	TACC3	NR2F2	TENM2	RBP7	DHH	NOX4	ADGRL3	GAREM1	PAWR	HMGCLL1	KIF13A	SMTNL2	GCNT2	SESN3	BMP3	SPRY1	ALK	CORIN	LAMC1	CCDC150	PDE3A	BOC	SLIT2	PLK1	ASPA	CERS6	ROBO1	ZNF536	TANC1	SNAP25	SEL1L3	CTNNA2	RTN1	CCDC175	ANXA2	SORBS1	ATP2C2	MSI2	ORC6	OLFML3	SUSD4	GYG1	TBL1X	CENPA	SYT9	CHST11	MPPED2	RGS17	PPP3CA	NOTCH3	SOX5	CPE	SLC7A8	JAKMIP2	RRAS2	LETM1	ZNF423	CENPU	IL13RA1	CLTC	FCGRT	PTK2B	HP1BP3	CYTH1	MAML2	NCR1	EEPD1	STAT1	HSPA1A	TMEM156	TMEM156	CD36	HRK	GLIDR	SYDE2	SYCP2L	CLEC2D	LLGL2	HIF1A	ASIC4	ADORA2B	YTHDC1	CTTNBP2	RTN1	TMEM65	LIMK2	RFWD3	PECAM1	ARHGEF33	NCAPD2	PTPN12	SH3D19	NR3C1	EBF3	EDNRB	TC2N	REN	MAGI2	FHIT	THRB	TMC4	MTHFD1L	PCDH11X	CCDC175	OR51E1	ATP13A3	KIAA1217	CADPS2	FGD4	MAP2	CORO1C	E2F8	SEMA3D	GPC3	KCNC4	CCDC18	COL4A6	RGL3	RIMS2	ID3	THSD7A	MAP4	STMN4	TK1	LUZP2	PGM2L1	CHGA	PLLP	NRG1	MPZ	KIFC1	GAB3	ADGRD1	PDE3B	CRIM1	SLC19A2	C2CD6	MED12L	IGFBP5	FBXO32	IRX1	DNER	RSPO2	FGFR2	RPS6KA2	ORC6	HSP90AA1	NEGR1	SPATS2L	GDNF	KCNIP4IT1	CKM	DOCK9	ZNF611	SLN	NTRK2	SEMA5A	PTMS	CACNA1C	C11orf65	FARP1	NR3C2	WNT9A	PACRG	GPC6	TENM3	KCNT2	GPC6	EPHA4	TACC3	ECH1	UBL5	FLRT2	TPD52L1	CKAP2L	MTUS2	ARHGAP11A	AMOTL1	KPNA2
LAMA2	PBX3	LRRTM3	IL15	ADAMTSL3	SHROOM3	FMNL2	KIFAP3	DAPK2	CNKSR3	AGL	SLC16A4	DNAH14	INHBA	POLR2L	RANBP17	EPB41L3	CCDC150	CEP112	RBP7	GPR158	RAN	ARHGAP29	TIAM1	IGFBP7	AFF1	ARSJ	SH3KBP1	ABAT	ZNF423	COL4A6	NCALD	PACS1	GNG11	TRANK1	RBFOX2	PDE8B	MPPED2	ATP11A	DOK4	CRIP1	HAPLN1	SMC2	TSPAN15	ITGA8	KIFAP3	FMOD	FLI1	GTDC1	PGM5	TRAK1	CA10	SERPINB1	KCNE3	THSD7A	POF1B	CHSY1	LGALS1	NRP1	PTPRM	ITGAV	FHL2	LRRN2	RNF150	NOTCH4	RAD18	USP54	CYTH3	PDE4B	CMYA5	GALNT13	IGSF11	LTBP1	MOB3B	C21orf58	HOXA5	ADAMTS19	CCL24	SETBP1	SCN8A	TMTC2	CTNNAL1	USP25	NELL1	RSPO3	PCLO	SLCO3A1	GRM8	CAMKMT	DIAPH3	PTCHD4	RPS6KA3	EYS	ABHD3	EBF3	ENPP1	UNC13C	KNSTRN	PDE3B	PELI2	EXT1	LUM	PDGFRB	PLEKHA5	KCNH7	COL5A2	ATP11A	FLRT2	PCSK6	KCNMB4	RNASE1	FLT1	RBL1	CHPF	IGFBP7	FOXF2	SLC25A21	PIF1	FMN1	CUX1	SNCAIP	TMEM196	FBXL7	AFF3	EDIL3	TRPV4	SAMSN1	LHFPL2	RCAN1	CEP128	PELI2	DEK	MAP4K4	CPEB4	FCHO2	LEF1	PIF1	AK4	DENND2D	RAB27A	MERTK	SGCG	ELL2	JAML	C12orf42	IFIT2	TBC1D1	SPATA17	GRHL1	SLC38A11	SOD1	SCUBE1	C5AR2	MPIG6B	NMU	KLB	GLYATL1	GNG2	ATXN1	MMRN2	MND1	TPTE2	CCNH	KIFC1	FKBP5	SH3GL3	FER	LIFR	ICOSLG	SORCS1	PPARGC1B	MAOB	TMTC1	MPP7	ADCYAP1R1	ME1	RBFOX1	RNF150	COL8A1	NFIB	CA10	ROBO1	TIMP3	PTEN	SERPINE1	SPATA5	TRIO	CD48	EDNRB	RTKN2	EPHB2	ECH1	TBX3	LTBP1	PARD3B	BICD1	ZNF804A	SYNE2	TOX	ANK3	TPH1	CHL1	PPP1R1A	MBP	CENPA	MYBPC3	SAMD5	TBX20	MAST4	PPP1R12B	SGIP1	FARP1	NREP	ULK4	SORCS2	GNG11	LAMA4	RMST	PRKAG2	MYBL1	LDB3	STK39	TNNI3	GDF10	CXCR2	GNG5	CA8	ENOX1	PLXDC2	TBX3	FIGN	ME1	SAMD4A	RBP2	FLRT2	GPC6	PPP1R9A	AGBL1	RTTN	ANKRD33B	PRDM16	TBX5	STARD13	NCAM1	NDUFA3	PPIB	RELN	FBXO43	HJURP	SPHKAP	CENPE	RAB3C	AURKA
RIMKLA	CACNA2D3	ENOX1	NR3C2	PLCL1	NUAK1	SLC2A9	DCBLD2	TRPM7	TMTC1	GPHN	CC2D2B	PBX1	NRAP	NDUFS6	CASP8AP2	OTOGL	KNSTRN	CDK1	CLEC2D	GLI2	KIF2C	CHSY3	TMEM163	CDK18	WNK1	PAG1	UNC5C	GLS	DLGAP2	ADK	GLI3	NRXN3	ARHGAP6	LYPD6	TMTC1	PRDX6	ELMO1	RNF144A	XPR1	P4HA1	ANKRD44	FANCL	B3GALT4	GULP1	ADCY9	SYN3	CALD1	ENPP1	GRK5	TGFBR2	RIMS2	BMX	VAV3	PRICKLE2	ALOX5	PLXNA4	RASAL2	PDE8A	RASGEF1B	UGT8	SHROOM3	PMAIP1	MICAL2	LCP2	RRM2	TNFRSF11A	ARHGEF3	ACSS3	GLS	MME	CAMK4	ST6GALNAC1	EPHA7	PLK1	MYRIP	KCNJ6	BSG	THSD7A	ADAM9	CADPS2	ITPR2	GREB1L	DOCK3	UBR4	BRINP2	PRELID2	FILIP1	TSIX	XYLT1	NCAM2	RNF150	ASPN	GEN1	PREX2	MXRA5	KHDRBS3	CKAP5	ABCC3	PROS1	NCAM2	NHSL1	STARD13	CHRM2	HIVEP3	BRINP1	SLC16A7	RASAL2	ECM1	PAPPA	CHST9	RNASE1	RBBP8	TNXB	HS3ST3B1	DYNC1I1	CUX2	CCNB2	TMTC2	ESRRG	MICAL3	STAC	GPRIN3	NCALD	LMCD1	C11orf58	WDFY2	CD1B	ACACA	LRPPRC	CEP85L	HMGA2	DOCK10	EHD4	RNF130	LCP2	PPP1R1C	TMIGD3	FAM117B	DENND2D	GBE1	RND3	NR4A3	HSPA12A	MCOLN2	GLUL	MTMR1	CD109	TNFRSF19	NRG1	NUCB2	KLRC2	RNF144B	MTURN	KEL	MAP7D2	PLIN5	DIAPH2	TMEM200A	SLC7A5	CKAP2L	SNCAIP	KIF21A	CEP128	RNF152	ARID5B	ANTXR2	CDHR3	HIF1A	PARP8	FRK	EPSTI1	MAGI1	SGSM1	OLFML2A	ARFGEF3	MROH9	TANC2	RANBP17	SESN3	FGF2	CARMIL1	EPS8	PRKCA	NPTN	NCAPD3	VEGFD	ASIC2	FAT1	HMGB2	BNC2	HSPB1	HS6ST3	ELOVL2	ITGA6	LSAMP	CADM1	CHAF1A	EBF3	NCAM1	PTGER3	GPR37L1	RPRM	PAG1	DBF4	MPC1	ZNRF2	PDE4D	PTPRG	JPX	KCNC1	TNFRSF11B	SMAD9	RICTOR	MLLT3	RAPGEF4	ANGPT1	ST6GALNAC3	ITM2A	KIF24	DPYSL3	GAREM1	ABCA12	MYH10	ATP13A3	SEC61G	NCAM1	PRTG	PITX2	RGS6	TLN2	UBE2E2	MYH7B	CFAP100	FILIP1	LRRTM4	LRRTM4	LOXL1	XYLB	RAPGEF2	NLGN1	TNFRSF21	SFMBT2	CDCA5	NDUFB10	NDUFB3	KCNN2	ABCA12	NEIL3	TNK2	AHNAK	NRG3	LCORL
HHAT	GPC6	LAMA4	BCO2	ASAP1	CHSY3	EPHB1	BACH2	HOMER1	INHBA	LIN28B	OMG	DLGAP1	MYOZ2	HSP90AA1	DHFR	TRPC4	CEP55	POC1A	MT2A	CACNA1D	DBI	GAREM1	OPCML	ASB15	MAPK4	NRAP	CMYA5	HMGN1	SLC22A23	GRB14	EPHA7	PLXNC1	SPAG16	PDE3A	HS3ST3B1	CCDC102B	VSNL1	GALNT18	ADGRV1	ARHGAP42	C4orf45	PCLAF	DTD2	STK32B	TLL1	FAM182A	PRAG1	CYP7B1	KMT2E	MAP1B	SALL4	ADAMTS12	EVA1A	ANGPTL4	BNC2	LAMB1	PKP4	VAV3	SMPDL3B	KCTD8	DAPK1	PTPRR	NINL	ACE	PCNA	GJA4	PRICKLE2	RAB6B	LRRK2	LYPD6B	LOX	RAMP2	EBF2	IQGAP3	PLEKHA5	ADGRB3	C1orf54	FBN2	HEY2	IL15	THSD4	DCC	MTCL1	TRANK1	KIF21A	KANK1	ST6GALNAC5	CLIP4	SLIT2	CHST9	DCHS2	HTRA3	ITGB3BP	GSE1	DIO3OS	PPFIA2	BIRC5	SPARCL1	CCDC3	TNFRSF19	ADAMTSL1	OSBPL9	MLLT3	ARHGAP22	COL12A1	DOCK11	CADPS2	DOCK4	KCNB2	HACD1	HAPLN1	FANCB	LAPTM4A	MYH9	RNF175	SIPA1L2	SGO1	PLCL1	DENND5B	SFRP1	ELAVL2	MEF2A	CNTN6	ASPN	FARP1	ZNF710	ETV6	GNAQ	ALDH1A2	RBMS3	CNTLN	ARHGAP12	FRMD4B	DHRS9	BCL11B	NUCKS1	SDK1	EPB41	TNIK	APOC1	PRKCB	FCGR2A	MATN2	PNOC	ATP1B3	PHACTR1	SLC24A3	ST6GALNAC5	PDE3A	SFXN1	CXCR2	DUSP5	MRAP2	GLOD5	SYDE2	GRIK1	ROR1	SNED1	GALNT18	NCAPG	RARRES2	EYA1	KIF20A	ABI2	GUCY1A2	MROH9	PDE4D	SH3PXD2A	CDH13	ANGPT2	TSPAN5	ANTXR1	DLG2	PROCR	PITPNC1	NCOA7	ERG	FAT1	PCDH11Y	DHRS3	XKR4	NOSTRIN	CPE	ST7	LMNB1	ROR2	BMPR1B	PRKAA2	CDCA3	CADPS2	WNK2	PTPRR	PRKCA	NTRK3	ERBB3	PHACTR1	CCDC150	CCBE1	GRIA1	SLC16A12	PDLIM4	AHNAK2	LRP2	HP1BP3	KCNIP1	GJA5	ARL15	ACOXL	STK39	RPS18	ATP8A1	TENM3	RAPGEF2	NEB	GLS	ANKRD6	SMAD3	B2M	CDC6	GPRIN3	HS3ST3B1	DOK6	TANC2	GPC6	CHCHD2	SH3GL3	TWIST2	ADGRL3	HCN1	ITGB8	CENPF	EXOC6B	FILIP1L	RAI14	GAREM1	PHLDB2	PRRX1	SLFN13	ATP11A	TAGLN	RERG	FRY	PKP4	TAGLN	CFL1	PEG10	ESRRG	SGO1	KCNH7	CDC25B	ARPP21	RGS3
FRAS1	ZFPM2	FAT3	LAMA4	FRMD4B	MYLK3	WNK2	TCF7L1	DPF3	FGF1	CYP2J2	CTNNA3	PKDCC	DIAPH3	UQCRB	CHAF1B	EMC10	DIAPH3	SYNE2	CACNB2	BMP5	CDCA8	RASAL2	KIFAP3	FHOD3	TNFRSF19	SAMD4A	KIAA0319	GALNT18	GRAMD1B	MEGF10	YWHAZ	GFOD1	CHSY1	BNC2	CD9	PTN	SGSM1	TTTY10	GNG11	MSI2	GPHN	SMC4	FRRS1L	ADGRG6	EBF3	ID3	TFPI	VGLL4	INPP1	MAML3	BAALC	UNC5D	TRIO	AK4	HMCN1	ANXA4	RFTN1	PREX1	ARHGAP26	PTGDR	CCDC175	CCL2	FRY	LY6H	CDC6	PTPRB	ATP13A3	AFF1	GAB1	FBXO34	COL9A3	HSPB1	LUZP2	KNSTRN	SAMD5	XIRP2	CD300LG	PTPRM	SYNPO	DCC	CCL19	FLRT2	RECK	PPM1E	CBLB	HEG1	SYT1	GFRA1	OSR1	PDE7B	FGD4	TCF21	MCM8	C7	PDGFRA	HECW2	CKS2	NRAP	HIVEP1	EBF2	CACNA1C	NOS1AP	PLCH1	SHISA6	PCDH15	NTN1	GRIA1	HTRA3	SASH1	ETV1	SAT1	TK1	CALR	TEX41	SLITRK6	KIAA1217	PLK1	FHOD3	PLCL1	SOX5	HOMER1	GAB2	SLC8A1	STK38L	DAAM2	KCNQ1	CEP128	RFX8	ADAM10	RAG2	NUP210	SNX7	LYVE1	RNASET2	PPFIBP1	PBK	PGBD5	RASSF3	TOGARAM2	PGBD5	SMPDL3A	NR4A1	PLCG2	LYN	PLEK	STIM2	UGGT2	DLL1	SLC28A3	PRKD3	APOBEC3G	ZNF331	NET1	ZDHHC14	MRAP2	PCCA	PALD1	NCALD	RARB	ABHD3	IL32	PCDH7	GEN1	FARP1	IRAK3	PTPRT	ACSS3	CD40	FCHSD2	PRSS23	ENAH	EFNB2	ALDH1A1	EPB41L1	MYH10	CADM2	ADAMTS17	COL11A1	STXBP5L	GRIA3	NPR3	ADRA1D	ARHGAP10	ANTXR1	STIL	DCHS2	FAR1	NCALD	ARL6IP1	ADRA1A	CD151	PVT1	WWTR1	DOCK5	NAV2	ICA1	NCAPD3	LRFN5	TUBB2B	DACH1	CD63	PRKAR2B	PARD3B	PTTG1	MYOM2	PTPRM	PPP1R12B	PLEKHA7	TET1	RPL35A	KIDINS220	TLL1	TCAP	SLC44A1	DUOX2	RPE65	CNTN5	DNAH14	E2F1	SMYD1	EMC10	NDUFA3	ZNF611	SORBS2	MDH2	CNTN5	TBX18	AKR1B1	ADGRG6	LRBA	INVS	GNG7	MGLL	CAMK2D	P3H2	DUSP1	FBXW7	MCM5	HOMER1	SEMA6D	PLCE1	MAST4	TBC1D31	COX8A	PDCD5	PPP1R3A	DIAPH3	DIAPH3	SCN9A	CEP55	C11orf87	CACNA1D
CARMIL1	ULK4	PXDN	CCDC144A	TNFRSF19	EMP2	FSTL4	NBEA	DLC1	SOX4	ABL2	SPATC1	DYNC1I1	CAMK2D	NDUFB7	MSH2	PRICKLE2	CCNF	CKAP2L	LGALS1	F2R	CEP55	ARHGEF3	CNTN5	ALDH1A2	BICC1	PXYLP1	APBA1	ALK	CERS6	CLMN	NUAK1	CHSY3	PEG3	MCF2L2	KCND2	DUOX2	SPHKAP	HAND2	SOX6	ASGR1	BANCR	LIG1	MB	TMEM70	TCN2	FMO3	ZFPM2	SEMA6D	MSRB3	SASH1	PALD1	ETV1	SPRY4	ARL17B	EPS8	PDE3A	LPAR6	DGKH	KCNB2	SLIT2	SVEP1	PPP2R5A	PLCD1	NPTN	TCF19	CFH	FAM13C	GPR158	MCC	CD24	HAPLN3	MRC2	OLFML2A	NAV2	TOX	FAM13C	VSIR	PDLIM5	PLPPR1	HTR2B	SPTLC3	ABCB1	ATP2B1	CYYR1	KLRD1	GLS	SYNPO2	PRG4	AGAP1	FNDC1	REEP1	LAMA2	DMC1	PDLIM3	EGFL6	PRICKLE1	TACC3	ZNF385D	PALMD	PRKG2	KCTD12	FILIP1	ZNF423	DAB1	EBF2	ZMAT4	ATXN1	ANTXR2	MEOX1	FAT4	THSD4	PCNA	SERPING1	FAM162B	GLI3	SRGAP3	IQGAP3	FRY	CPE	CTNNA2	SLC38A1	FBN2	TANC1	PIP4K2A	ITGA10	IFNGR1	MBD5	NOTCH1	CD8A	OXNAD1	CEP152	BIN1	HPGDS	LILRB2	NDFIP1	ARL6IP1	TDRD6	CD55	CCL5	PLD1	SAT1	NFE2L2	ROBO2	FCER2	WDR74	DGKD	CTDSPL	FYCO1	KIAA1522	IPCEF1	TKTL1	INSIG1	HCN1	SLC44A5	DNAI2	IQSEC1	UNC5B	MYO16	CRTAC1	BLM	ARAP2	RAB20	TACC3	UBE2E2	MAP2	MBNL2	PDGFRA	CDON	TMTC1	SUGCT	TSHZ3	CTNNA3	PRUNE2	TXNIP	DSC3	KCNB2	RAPGEF4	ITGA7	SLC4A7	CACNB2	ZBTB16	DPY19L2	TEX41	CNNM2	UHRF1	ARHGEF3	PCGF5	CDHR3	MIS18BP1	LRBA	NRARP	ELMO1	SMAD6	CHL1	MDGA2	NRP2	SMC4	NCOA7	CAMTA1	PPFIA2	TSC22D4	DPYSL2	SORBS1	NEK2	HRH2	TLL2	NLGN1	MYOCD	COBLL1	CEACAM1	GPR137C	PLCL2	TESC	TLL1	NKAIN3	MTSS1	GULP1	TANC2	KIF11	ARHGAP29	NRP2	POF1B	PLCL1	CDH2	EDF1	HDAC9	ATP2A2	SNAP25	LHFPL2	GAREM1	ZCCHC7	ATP2A2	TMPRSS11D	IGF1R	KIF13A	BTBD8	CTNNA3	RBL1	NKAIN2	VCAN	CORIN	MGLL	GTSE1	GAPDH	ACOT1	PLCB1	SYTL3	CEP128	TSHZ2	SAPCD2	LRRC32	MIS18BP1
REPS2	FGF12	SEMA5A	PTN	FAT3	SESTD1	TRMT11	IRS1	L3MBTL4	PLCXD3	MZT2B	TRDN	STRA6	DAB1	NDUFB3	CNTLN	ITGA10	DLG2	RHEB	GJA1	DISC1FP1	TMSB15A	SOX6	NEO1	A2M	KAT6B	GAB1	RBFOX1	KAT6B	SUSD5	CAMK1D	P2RX1	CREB5	AFF1	GNA14	KALRN	KCNA5	COL11A1	OTOG	CHST11	TPCN2	ADCY9	CENPJ	ACD	P4HA1	SLC4A4	RBM47	PCDH9	CNTN4	TCF7L2	ADARB1	EVL	TPK1	NAV1	PGM1	MCC	ABLIM1	CD34	CCNY	ANXA4	TTC27	NR3C2	MMP16	NDP	DAPK2	RTTN	LRP6	MECOM	SGCD	RFTN2	GPHN	CRISP3	MMRN2	TMC2	BORA	SLC35F3	TRPM3	RPS21	SCN2A	RHOB	IRS1	ACTA2	TMEM108	ARHGAP24	CHD9	RYK	KLF3	GLS	PTPRZ1	MID1	ATL2	AMPD3	TGFBI	KIF24	CPED1	KCNE4	DOCK10	CCNB2	PHEX	SPRED1	CADM1	THBS2	KLF12	NEGR1	CADM2	TSPAN5	HS6ST3	ADAMTS9	LINGO2	FILIP1L	GULP1	SCD5	UHRF1	MAGED2	TMEM74B	TMEM108	RARB	KIFC1	GFRA1	SAMD5	SEMA3D	NPR3	HTRA1	PARD3B	FRAS1	DOCK8	CSF1R	EDEM1	BCL11B	AFF2	MAN2A1	DUT	MCF2L2	NRP1	MARCKS	SLC16A7	FAM83D	WWC2	ITGA6	PRR5L	ASAP1	IRF8	FGL2	NNMT	SMIM14	ABCA6	ADAM19	IGFBP7	INPP4A	SMYD3	CTSW	TGFBR3	BCAT1	STON2	YPEL4	TLL2	RHAG	RANBP17	DLGAP2	DTX1	TK1	TSPAN7	DST	GPSM2	PDZD2	BICC1	EBF3	SPATA6	FAM13A	THSD4	GFRA2	ITGA1	PRICKLE2	ZBTB16	TESC	JAZF1	TANC2	PARD3B	LASP1	CSGALNACT1	SLITRK5	MAP1B	ADAMTSL3	RAPGEF2	PAQR5	ABHD3	LDB2	CAMK1D	FGF12	KIF20A	NTRK3	CD9	LSAMP	PAG1	PMP22	LAMA2	KCNB2	TMPO	RAMP1	NTRK3	PTPRN2	GATM	RASGEF1B	CHSY1	CCDC18	SLC27A6	NAV2	JAK2	GFOD1	ARL17B	CA5A	RABGAP1L	PLCXD3	KIDINS220	ABTB2	CYP7B1	EMC10	EPHA4	AGBL4	LIG1	CHST11	ENPP3	CAV1	NBEA	CTNNA2	B2M	SAA1	PDE3A	CDCP1	COL4A5	AUTS2	STXBP4	MICU3	TMEFF2	KIDINS220	TOX	CMYA5	ITGA9	TK1	ZNF208	CDH8	TMEM178A	TACC2	RHEB	S100A6	COX7A1	LHFPL2	CA8	C21orf58	NFATC2	NUCB2	NTRK2	SHROOM3
GNAO1	ROBO1	FRMD4A	NEK10	PAPLN	SLC1A1	SREBF2	FRMD3	TTTY10	ESRRG	PUM3	RNF111	COL25A1	KLHL13	MDH2	ORC6	SDC2	CDC42BPA	FOXM1	FAM83B	SLC5A9	GTSE1	TBC1D4	MLLT3	KALRN	TBX5	ARHGAP6	ITGB8	ARPP21	CPXM2	NCAM1	ATP1A1	CAV1	KCNT2	SLC5A12	PPP1R9A	GABARAP	MEF2C	ARL15	SLC2A13	MAPK12	IMMP2L	FANCD2	EMP3	HSPA1L	RBM47	EFNA4	FOXO1	NGF	CNTN6	ELAVL2	NET1	SLC22A23	NRP2	HK2	PRLR	ADAMTS9	NOTCH4	SLC45A4	MALAT1	HGF	PRICKLE1	MRAS	BRINP1	PHLDB2	KIF24	NKAIN2	TSPAN13	ALDH1A2	FTX	CLSTN2	MRC2	CPEB4	NR3C2	STIL	MYOF	COL6A3	NDUFS7	PALLD	HSPG2	PRKAA2	RXFP1	SBSPON	ADGRG6	TBX5	SMOC2	TIMP1	TMEM108	GRID1	ADGRL2	EPHB1	PRKCA	PPFIA2	RAD54B	MOXD1	MARK1	SYTL2	CCNF	FAM162B	BICC1	SOBP	HMCN1	LAMC3	KALRN	TRPM3	ARHGAP24	GALNT18	WNT2B	CD248	NAV2	CLDN11	LEPR	SKA3	COX6A1	NFASC	FAT3	AUTS2	KNSTRN	KCNN2	PRR16	NUAK1	NEO1	FNDC1	ARHGAP6	PPP3CA	LSAMP	ANXA4	BCL2L1	IKZF2	RAG2	ZNF827	NASP	TLN2	TMEM117	SLC40A1	MALAT1	CEP55	GPI	MAN1C1	PPP3CC	TTC7B	MERTK	RAB20	CPA6	IFNLR1	RGL1	CD38	PLSCR4	LIF	RNF152	SLC38A1	EMP3	SIPA1L1	EGFL7	LRRC7	RADIL	MATN2	CARD8	PLAG1	TIMP1	CHAF1A	ACKR3	EGLN3	BIRC5	HS3ST3B1	TRPC4	DLC1	ANO4	BNIP3	LDLRAD4	PGF	PARD3B	DPYSL5	GEM	MYL2	NAV2	EFNA5	STK33	ANK2	GATA4	WNT2B	SGCG	PLCB4	MLLT3	ATP8B1	POLE2	CSGALNACT1	BTC	BTC	NAV2	PDE1C	TGFB1I1	GNAO1	PARD3B	HSPG2	ARHGEF6	GRIA4	POLE2	CADM2	DTNA	ROBO1	NES	GNAO1	PLXDC2	KIF20A	EYA1	IGFBP2	RAP1GAP2	SH3GL3	RRAGD	TPTE2	SLC44A5	PRKD1	IRF2BP2	SLC2A13	CNBD1	FST	TMEM255A	CNTN6	ZRANB3	RGL1	EXTL3	TXNIP	DUOX2	GREM2	SLC25A4	FZD7	USH1C	PCDH15	PDGFRA	MAN1A1	GPR39	GPRIN3	LRRC75A	NRAP	GLI3	PDGFD	IRS1	FANCD2	OSBPL8	SPTLC3	EPHA7	RGS17	NCAPD3	CKMT2	NDUFC2	VWDE	DIP2C	KIFC1	CRIM1	GTSE1	SNAP25	CKAP2L
KIAA1217	PLD1	ARHGAP42	FAT4	STRIP2	ARHGAP6	GATA4	ADAMTSL1	BMP2K	EPS8	SQLE	SLC9A2	PPM1K	ATP8A1	PPIA	PCLAF	KIAA1217	STARD13	UBE2T	NTN1	GRID2	DDX39A	TMEM65	DLC1	ABLIM3	GPHN	DENND5A	FNBP1L	SLC5A9	CACNA1A	CPNE5	GAS7	CASQ2	DOCK4	RASGEF1B	BRINP2	RPS26	CNTNAP3	ST6GALNAC3	AFF2	ADARB1	PPFIA2	NASP	TMTC1	PELI3	ZNF704	KHDRBS2	CPED1	LDLRAD3	ZFPM1	ATP2B1	NTN1	HMGCLL1	PHLDB2	BRWD1	PIR	PLAGL1	ARHGAP29	BMP2K	CCDC3	DACH2	NEK7	UTRN	CTTNBP2	DISC1FP1	ASF1B	PCNX1	GRID2	DHRS9	PPP1R16B	DPF3	CDH20	TAGLN2	FGFR2	SGO1	CELSR1	MID2	MXRA5	SLC22A15	CRIM1	PTHLH	PDE3B	DDX10	TTC29	GRIP1	SESN3	DGKI	NAB1	COL11A1	ATP1B3	IQCA1	ARFGEF3	ADAMTSL1	BUB1B	MEOX1	GRM7	RGS17	RGS3	GPC3	CAMK2D	ATP8A2	ZBTB16	SH2D3C	AKR1C1	LRRC17	LUM	COL14A1	NPAS2	S100A11	SLC16A12	BACH2	COL4A5	NEIL3	PHPT1	DNAJC6	CNTN3	PLCB1	NEK2	LMO7	RDH10	RAPGEF4	MAP1B	SGCD	FRMD4A	TSC22D1	TNFRSF11B	SNX2	RHBDD1	ERN1	DGKE	TNRC6C	RAD51B	DISC1	SELENOP	NLRP1	SLC38A1	INCENP	DZIP1L	SULT1B1	GBP5	LGMN	PLA2G7	CDKN1A	JAG1	HLAB	RTN4	CD9	DISC1FP1	STAC	MAPRE3	AGFG1	CORO1A	NFKBID	TUBB1	MAGI2	MSH4	PREX2	PIEZO2	SHROOM4	NOS3	RAD54B	HMCN1	IRAK2	BORA	KHDRBS3	IRS1	POSTN	TENM4	PLA2G5	RBM20	DNAJC6	COL6A6	CACNB2	MGAT4C	ADCY6	BDNF	CYP4X1	TOX	HEY2	ANO4	DACH2	CELF2	ENPP1	UTRN	NXN	DEK	KCNIP1	DKK2	PDE3A	CCNF	FAT4	PIP5K1B	RAB3C	MAP4K4	ADGRL3	DAAM2	SLC6A2	MYBL2	TSHZ3	RYR3	GPHN	ARTN	RFK	EPB41L2	CEP70	CPVL	TIAM1	HHAT	KCNH7	ESRRG	MEI4	THSD4	UTRN	ANO5	KAZN	NBEA	DISC1FP1	ZNF385B	GRIP1	ZGRF1	ZFP36L1	ANKRD30BL	TSPAN7	SNAP25	SLITRK4	PSMB6	HCN4	ST8SIA2	NDST3	AQP3	PIK3R1	EMP2	RABGAP1L	IFNLR1	PDLIM3	FRAS1	NUDT4	ZNF536	MYO3A	ALPK2	BRINP3	COLQ	IRX5	KIF4A	TTN	SEC61G	FGF5	ATF7IP2	LMNB1	ARHGAP42	DBI	EBF3	KIF11
PBX1	ANK2	PDE10A	PPM1E	ADCY8	SEMA5A	CASZ1	LRRTM3	PDE7A	PTPRE	FRMD5	MYH7B	RAP1GDS1	VMP1	BEX3	RTTN	MGST1	NCAPG	NCAPD3	SLC9C1	PCNX2	CDC25B	ADGRL3	GCNT2	DLG2	SORCS2	C5orf46	ISL1	CHL1	MYOM2	HS6ST2	MAGEF1	EXOC6B	RGS9	PIP4K2A	TRPC3	ACTA2	EPS8	LINGO1	EPSTI1	AHNAK	BACE2	RTTN	PRKD1	EMC10	SPTLC3	CAPN3	XIST	PLVAP	RALYL	RBPMS	KIF21A	MAOA	DTNA	SERPINB9	TMEM135	CREB3L2	SLC14A1	IQSEC1	PPARGC1B	GMDS	PCGF5	FAM124A	TXK	VSIR	MCM8	LCORL	SESTD1	RHOU	KCNJ16	ATP9A	TC2N	CTSB	GCNT1	HMGB2	ARL4A	APBB1IP	GJA4	NKAIN2	CPE	PGM5	MEIS1	KIF13A	KANK4	KCNIP4	TBX5	CPA4	SGCG	MET	CSMD3	PLCL1	ANKRD28	DLC1	KNL1	ZNF521	AIM2	CADM2	TUBA1C	IRX2	MASP1	LPAR4	C7	PRKG1	MOXD1	MEG3	APBB2	LRIG3	NHS	AFDN	EPHA7	ATP1A2	BCL2L11	STIL	PDIA3	PTPRK	PCDH7	DAB1	HP1BP3	C8orf34	MYH10	MEF2A	DHRS3	KCNQ5	MTHFD1L	CHRM2	STK32B	ATP8B4	SLA	JAM3	JARID2	PITPNM2	SLC20A1	TBC1D4	ESRRG	VENTX	PLCH1	TACC3	FHAD1	TGFBR2	RASA2	RDX	TTC28	SGK1	PHACTR2	VPREB3	MAP3K8	DAZL	DDX25	CA2	CLEC12A	COL6A3	MAP3K6	DOCK10	KIFC3	ATP6V0D2	SUPV3L1	ARHGAP26	BACH2	ERG	PPFIBP1	PBX3	MAGI1	HPCAL1	CCNA2	KLF7	KIT	FTX	PPP1R9A	VEGFA	SFRP1	COX4I2	GATA4	SGIP1	DAAM1	ARHGDIB	FBLIM1	DAAM1	EXT1	C3orf70	CADPS	MECOM	HMCN1	DOCK10	DGKH	CRY1	ORC6	RNF150	TFAP2A	SLC6A1	MELK	SORCS1	CAV2	UNC79	ADGRL3	SRGAP2	BACH1	GRID1	NASP	CASZ1	CHSY3	PRKCA	ANXA2	TAC3	MARCKS	HJURP	LBH	FKBP5	ERBB4	IVNS1ABP	TRPM7	RPS3	MYH9	MCC	OR10K1	SEMA5A	TFPI2	ITGA9	MYO1D	GLS	KNL1	NXN	PRDM16	KCNH7	SERPINI1	LDLRAD4	HSP90AA1	TSPAN7	SEMA3A	ST6GALNAC5	TBX5	SH3GL3	CCDC148	ST6GAL1	DNHD1	LMOD2	MAGI2	MAST4	VWC2	DEK	VPS8	ANXA3	ROR1	SORBS1	TTK	COX7A2	LDHB	SYT13	KIAA0586	EZH2	MYOM2	KIF23	TENM4	CCNF
RERG	RFTN1	CPEB2	PIP5K1B	ATP2A2	ANK2	GANC	CTDSPL	RASGRP3	MAN1C1	LAPTM4B	ANGPTL1	NRXN1	MYOM1	ELOB	FANCC	ADARB1	CEP128	PRR11	UGT2B4	PKIG	HSP90AA1	ITGB8	FOXO1	GARNL3	NPAS3	P3H2	NAV2	NEBL	RBMS3	SLC38A11	TMEM163	SLC2A13	ZNF804A	EGFR	SLCO5A1	COX7B	SCP2	ADCY5	TMEM51	MAN1A1	ENPP1	MCM3	ZNF330	GPR37	MAML3	SLCO4C1	SH3D19	BMPER	RASSF3	TBX3	OLFM3	ECM2	PIK3R6	CALCRL	TMEM108	BACH2	CYYR1	PLXNA2	TNFRSF19	PCDH7	CTNNAL1	SELENOP	CAMK4	PTPRK	E2F8	GNAQ	KLHL24	AKR1B1	ZNF521	HAND2	DNAH8	ARL4D	EXOC6B	NUSAP1	ALX1	OPCML	FCGRT	ITSN2	TPM2	NUDT4	PLS3	CTIF	DACH1	FRMD3	GATA4	IL15	NMNAT2	ITPR2	SCEL	SEMA3A	ARHGAP6	TCF4	KIF11	CTNNA2	SLC24A3	ADGRB3	SPC25	PKHD1	KANK1	COL12A1	CASS4	CHST8	COL6A6	C1QTNF7	FLNB	PPP1R9A	SEMA3D	PARD3B	FN1	WNT16	ATXN1	CCNE2	FTL	CALD1	GSE1	LRRC3B	AURKB	MEIS2	TGM2	EDIL3	PRSS35	UNC13C	NTRK3	TLL1	FGFRL1	ATXN1	TSHR	DLEU7	MTF2	PTPN2	CEP192	SYT17	HNMT	AIF1	SOX13	SPC25	ENO3	HLAE	ETS1	MGLL	MAFB	TNFRSF1B	TLE1	CYB561A3	NEAT1	RNF13	STAC	ARSJ	LDB2	BACH2	C16orf54	CORO1C	ZNF431	B4GALT2	WDR49	THSD7A	LPP	PHF21A	ELN	DTL	KCNB2	AMPH	SPC25	SPRY4	MAMLD1	SPOCK1	ASTN2	SMIM3	TMTC2	OR51E1	CACNG3	MAST4	ANKRD44	ARHGEF17	PHACTR1	DNM3	PDZRN3	CACNA1B	FGF14	MAP1B	ITGB8	CD38	VSTM4	PPP1R12A	FANCL	GAS7	PRELID2	ASB2	ESPL1	PGM5	BCAM	PRUNE2	MDGA2	ABCA8	RAI14	TLE4	TYMS	ENOX1	MAPT	CHRNA3	EPHA5	ARHGDIG	ARHGEF26	PBK	NPPB	FSTL1	MYO1E	PPP1R3A	JMJD1C	RPS19	GAS2	SOX5	TMEM71	COL4A5	TBX5	ITGA1	RASSF8	SORCS2	MCM8	MAGI2	FREM1	COX7B	AFF2	ITGA2	OAZ1	MYL7	MCF2L2	LIN28B	NRP1	DAAM1	FLJ46284	GRK5	PLXNC1	FHL1	PPP1R13B	RBM24	SORCS3	FANCB	CADM1	SEMA3D	MTUS2	TBX5	KIF24	UBL5	EDF1	PHF21B	KCTD19	CENPI	SEMA5A	KIF2C	MXRA5	PRR11
FAM78B	SCN5A	PLXNA4	FAM110B	CACNB2	HACD2	COL18A1	FBXL7	ZSWIM6	TRABD2B	TMEM178A	CNGB3	ZFHX4	RUNX1	CHCHD2	E2F1	RGS6	HJURP	CEP128	IQCJSCHIP1	BOC	KIF22	ASAP1	SNTG2	LRIG1	MEGF10	LTBP1	TLE1	DOK4	SPHKAP	CNTN6	XIRP1	SIK2	ADGRL3	SGPP2	ENPP1	SFRP1	ROR2	PLEKHG4B	SYNE2	RGL1	LRRC39	EZH2	GUCA1B	PPP1R42	LDLRAD4	NCF2	ATP8A2	UNC5C	CAMK1D	PCSK6	PSD3	CD9	RASSF2	TGM2	KIF21A	PGM2L1	PTPRM	DGKE	XKR4	LGR4	RIMS1	SLFN11	PTPN3	DEPTOR	MYO3A	ATP8A1	CDK19	CGNL1	PTPRE	PFKP	SKIL	SULF1	BAMBI	NEK2	SLC22A23	TEC	SPARCL1	FBN1	GJA1	MLIP	HOXA5	MID1	CPNE4	LEPR	ACAP2	CUX1	MATN2	CYP4X1	NTNG1	COL16A1	DCDC1	PID1	NDC80	ESRRG	ITM2A	LRP1B	DIAPH3	ADAM22	PDE10A	DGKB	CACNA2D1	TENM4	FUT8	CSRP2	SCARA5	SETBP1	PI15	NHSL1	LMCD1	CPPED1	PRKCB	MCM4	FKBP2	RFX8	S1PR1	PTPRO	SPC25	CTNNA2	KCNMA1	ROBO1	FIGN	MGP	AOC3	SFRP1	CSPG4	DISC1	PTPRC	ANKFN1	SSBP2	ERG	WDHD1	QKI	PTPRG	GPR34	TNIK	MYEF2	RNASE1	CD6	FGR	SLC8A1	ITGAV	NEAT1	ITGB1	HLADQB1	SELENOP	YBX3	MIPOL1	LTB	PTGS1	ERMP1	SLFN12L	PAPSS2	ARHGAP42	MYOZ3	PSMB8	GNG12	PTK2	XIST	LMBR1	RAD54L	COL27A1	BAALC	UBE2C	NID1	FILIP1L	PLCB1	EPB41L3	PON3	FRMD4A	FKBP5	CAMKMT	NKD1	GXYLT2	CPE	FNDC3B	GALNT13	ST6GAL2	SCN9A	CDH2	RUNX1T1	ALDH1L1	SHISA6	PRKG1	SHC4	KIF24	RORA	DNAH14	GADL1	PARPBP	LYPD6B	NDUFB11	SNAP91	ETS1	COL18A1	FAM3C	GAB2	KIF11	GAB2	SNRPN	SBF2	ID3	PTPRN	NKAIN4	TUBB4B	LCLAT1	TRPM7	HMGCLL1	NAV1	RBMS1	RAPGEF4	LIN9	ETV1	SNHG25	CNTN5	AGTR1	CHST11	DNAH14	DISC1FP1	EZH2	SYT9	IQGAP2	MAPK4	THRB	COL4A4	MDK	GPC6	CDH11	TGFB2	PLCG2	AKAP6	DNM3	FGF1	NLRC4	SHROOM3	GAS7	LRRC14B	SFMBT2	NASP	ATP13A3	ADCY8	TANC2	GABRE	UBE2T	EEF2	RPLP2	CA8	PHLPP1	ARL6IP1	SLCO3A1	SMPX	KHDRBS2	HJURP
RPAP3	CLEC2D	FOXO1	ANOS1	LPP	CCDC50	GLI2	LPGAT1	P4HA1	DTNA	COX5A	CCNH	CWC27	MYH9	MYL12A	ABHD3	FIGN	KIAA0586	NSD2	CNTN4	SCD5	KIF23	ITPR1	LIMCH1	ADAM23	LPP	GPR137C	RASSF8	WSB1	MTUS2	FGFR2	ANK3	ULK4	ADAM28	HAMP	SHROOM2	TBX20	TLE1	TLN2	CXCL12	IL1RAPL2	WWC1	LMNB1	FXYD2	WNT5A	FBN2	PDE5A	MCU	TMEM163	MDFIC	ZNF704	LEF1	FOXP1	MAP4K4	GALNT18	KIAA1755	THSD4	AFDN	CA2	PEAK1	QKI	PTGDR	ITPR1	ADAMTS15	MBNL2	ITGB3BP	EFNB2	ABCC4	PLEKHH2	ABLIM3	TENM4	LDLRAD4	NEAT1	CTSV	ESPL1	L3MBTL4	DLGAP1	SERPINE1	CLEC14A	S100A6	HOXA5	FOXF1	UBE2E2	TRAK2	LINGO2	MCC	PDE8A	PXDN	SLC8A1	PDZRN3	DOCK11	ANKRD18B	RAPH1	RAD18	ITGA1	CNTN4	CACNA1C	CENPI	MACC1	GRK5	PCSK2	EBF3	LHFPL2	SFRP1	TRIO	RAD51B	ZFHX3	EXT1	EPB41L3	TAGLN	BAMBI	DNM3	GMNN	EMP3	PIP5K1B	NLGN4Y	CTNND2	NAV2	GPR158	CATSPERB	PTN	CPE	SYN3	RHOBTB1	INHBA	BMP5	SNX24	BTG2	TES	UBE2E2	SSBP2	GPHN	OSBPL6	PEAK1	PILRA	CDK17	CEP112	SLC2A3	PDCD4	CRTAM	PLAU	PTPRJ	RANBP2	PAK3	SWAP70	ARHGAP26	SNX25	RAB3C	GPR68	TMEM154	CD226	RAB27A	TNFSF8	ZNF175	MYB	PLIN2	NXN	COL4A1	MAN1C1	LGALS3	SMC4	NFE2L3	TNFAIP8	PHF19	PDE9A	ST8SIA4	PLCL1	NCAM2	SCGN	PDLIM5	CYTOR	COL14A1	CELSR1	SPEG	LGALS1	CELSR1	SNAP25	FILIP1	HDAC9	POSTN	LRRN1	TPH1	ADAMTS9	DLEU1	RASSF3	ZNF90	UNC5D	TNS3	SERPINI1	DBF4	BRINP3	NOTCH3	CNKSR2	RUNX1T1	NID1	RHOB	CHRNA7	RAD54B	AKAP6	ATP8A2	KCNB1	GPR155	NDST3	SCRG1	CENPI	VIPR2	VSTM2L	BCO2	PIK3R1	GRK3	BTBD18	PTPRM	UBE2E2	MYRFL	AKAP13	DCBLD2	ACTA2	COL4A5	CLMN	KIF20B	WNT5B	PTPRD	PRSS35	GULP1	PDLIM3	PSMB3	AKAP12	FRAS1	CHST11	SOX2OT	RASAL2	BIRC5	EPB41L3	MYOT	GAS2	SYT9	ABLIM1	TRPM3	CNTLN	NID1	PRUNE2	ADAMTS12	SCN9A	NSD2	CD63	NDUFB8	RYR3	UACA	MYEF2	COL11A1	LSM5	USH2A	PBK
ITGA6	BMP10	VAT1L	THSD7A	SLC1A3	ADAMTS1	TBL1Y	NFIA	ESYT2	LRRC10	HOMER1	ATCAY	LRAT	CSRP3	RPS26	GMNN	COL23A1	PGAP1	GTSE1	CDH13	ALDH1A2	VIM	APCDD1	TBC1D4	PDE7B	DNAH14	XPO4	ADAMTS3	PLCL1	AMZ1	ITGA9	SLC38A2	MAP4	TRABD2B	KCNK2	SYNPO2	KCNJ3	VWDE	ETNK2	HAS2	WWC2	LARGE1	UHRF1	FRMPD2	HS6ST3	PCDH18	TOB1	TSC22D1	MECOM	CTNNAL1	PITPNM2	LYPD6	NPY1R	DGKH	AKAP12	PLCB4	KCTD12	ZNF366	RAPGEF1	CD163L1	KIF26B	CALD1	FGD4	MAOB	FBXW7	SKA3	SYT1	HEY1	HSPG2	ATP8A2	ACVR1	IGF1R	ANO1	FAT4	GPSM2	ANKS1B	CDC14B	ADGRG1	CFAP36	LDLRAD4	NR2F2	SSUH2	TEK	NXPH2	CHST9	RBMS3	GFOD1	FN1	NPAS2	RGL1	TMEM132C	NOL4	NCKAP5	CEP152	AMPH	KLF7	LGR6	KIFC1	THRB	TRPM3	NOVA1	CERS6	MBP	SCD5	FBXL7	CYP7B1	PPP2R2B	JAZF1	WNT2B	FRAS1	PDE3A	DOCK4	NASP	EMC10	COL18A1	GNAI1	KCNIP4	NUSAP1	MGAT4A	LIMS2	PTPRD	CDH6	MFAP4	SIPA1L2	RAB3C	ENPP1	DMXL2	CHRNA3	KAT6B	ZRANB3	UBE2E2	KIF15	SAMHD1	MYO5A	TMEM163	CD247	MXD3	MYO1F	IL21R	PIP4K2A	PTPRG	LGMN	EEPD1	DLG5	HLADRB1	KIF1B	SMAD1	NFE2	PDE1C	TNIK	IRF4	C1orf21	MCF2L2	TNIK	SLC24A3	KLHL24	CORO1C	JAZF1	LRP5	SLC7A1	TMPO	RELB	CYP2C8	HMGB2	PTPRG	GTDC1	ZNF423	ABLIM1	EPB41L4A	LTBP1	FBXL17	TTTY14	GNG2	ITGA10	ITGA7	PRKD1	CDH11	LNX1	P2RX1	ITSN1	KCTD16	NALCN	PARD3	BMPR1B	CPED1	NASP	ITGBL1	CUX1	MTSS1	SGO1	SH2D4A	OR51E1	STMN2	RALGPS2	LPCAT2	KCNMB4	SOX4	CCDC15	SYT6	KCNMB2	DLC1	ST6GALNAC2	FBLL1	TIMP3	SGO1	ADRA1A	CACNB2	TLN2	SLC6A6	GPRIN3	PTTG1	TRIM9	TANC2	OSBPL8	PRRX1	ACTA2	SVEP1	PTPRN2	PTPRD	RRM1	PFKP	INPP4B	XIRP2	KCNT2	MECOM	PARK7	CDC42EP5	KCNQ2	MMP16	BOC	GJA1	CPNE4	C4orf45	NEB	PRKAA2	ZNF608	TSPAN5	FLRT2	DSN1	ACTN2	GPC5	PTPRR	SP100	CCP110	HSF1	COPE	ELMO1	EFNB2	RGS3	KCNQ3	PRR11	RGS6	ADARB2
BVES	EDA	PTPRD	SLIT3	TECRL	CNKSR2	AK9	MAST4	TBL1Y	CHCHD10	AEBP2	AMZ1	FZD7	ARID5B	TAGLN	KCNT2	ANOS1	KPNA2	CCDC34	DES	ADGRG6	SAPCD2	IL17RD	RCAN2	TGM2	JAG1	MLLT3	NEGR1	ZMAT4	GABRB2	BCO2	GREB1L	SLMAP	ENPEP	CDH7	LINGO2	COX8A	RBMS3	LDB3	HS3ST4	PBX1	MYH7B	MCM2	MAN1A1	CFAP45	AUTS2	ADAMTS19	ELMO1	UGT8	MEG3	PCDH9	ANKH	AKR1C3	FMNL3	BNIP3	BHLHE41	CNN3	KLHL24	LCP2	SLCO3A1	SAT1	FOXO1	SAMD5	GATA4	EPHB1	CCDC14	EXOC6	LEPROTL1	DNAH14	PLXDC2	ADD3	MDK	ANO6	ROR2	BIRC5	NTS	STK33	TMEM221	MSRB3	BMPR2	TRDN	ALPK2	SOX5	UNC13C	FGF5	ERC2	ADGRG7	MSRB3	PDGFC	NEBL	APBA1	SAMD5	PLAU	SKA3	STK38L	SYT16	JAG1	AURKB	SLC24A3	STXBP5	TMTC1	TCF21	C1QTNF7	ANK3	FRMPD4	DIAPH2	PTGER3	SKAP2	EPB41L2	DTNA	ESR2	FRAS1	POLD3	C3	VIPR2	HS3ST3A1	EPHA4	CDC20	HAND2	ANKS1B	NFIB	GEM	ANGPTL2	COL4A2	FGFR1	CAPN6	ADGRG6	LDLRAD4	CMSS1	MYC	DSCAML1	PKP4	WDFY4	MYO1E	FPR3	FUT8	SGO1	GIPC2	LEPROTL1	CCL3	PDE8A	ARHGAP25	TMEM176B	AHR	TNFRSF13C	NR4A1	RCSD1	IRAK3	ANKRD6	EXOC6B	STRBP	ABI3	GK	FLT1	HACD1	HSBP1L1	RAB11FIP1	NTNG1	CORO2B	HSPA12B	KIF18B	COL12A1	CRY1	CCNB2	SH2D3C	SLC16A12	ENG	CLMP	OLFM2	PRDM16	PITPNC1	ALDH1A1	HRH2	LRRC3B	ARHGAP44	CHST9	GALNT2	MID1	TBX18	DOCK4	EPHB2	FMNL2	ARHGAP29	LURAP1L	GALNT18	KIF11	ZEB1	DGKI	L3MBTL4	SCLT1	SNCAIP	RABAC1	SYT9	GRIK4	RXRG	CDK14	HAND2	SLF1	CDH13	KCNH5	KCND2	COL15A1	KIF1A	FBLN5	AURKB	ASB14	ABLIM2	ANK3	FRMD3	RNF175	RPS14	SH3D19	NXPH2	HSDL1	REPS2	HCN1	SPRY4	DACH2	PXDN	FANCC	PPP1R13B	CPNE8	TMEM176B	SYT1	HS3ST3B1	RPS26	TRPS1	TANC2	FZD2	PTCHD4	MEF2A	GLCE	BEST3	CYP3A5	INSR	IGF2BP2	TSHZ2	NCAM1	E2F1	NR3C1	FRMD5	MAML3	MAN1A1	SYNE2	NDUFB4	NDUFA3	ERBB4	KHDRBS3	NCAPG	TACC2	DDX39A	MAGI2	NCAPG
VWDE	LAMA2	DOCK9	ADCY5	SUPT3H	NAV1	MSH4	EPHA3	SPIRE1	CAPN14	TPM4	NME9	CORIN	FNDC3B	NDUFB4	GPD2	TTC28	DEPDC1	HMGB2	TENM2	STRA6	PTMS	PDE1C	BMP10	WNK2	PKP4	MYL2	NXPH1	SNCA	PTPRM	RBPMS	TBC1D4	FHL1	SIPA1L2	JAG1	HK2	TNNI1	ST6GAL2	CHST11	HECW1	MAML3	MAP2	RANBP17	ARG1	NDST3	C16orf96	SGCZ	PKNOX2	TGFBR3	FAR2	LDB2	PPFIBP1	TMEM108	FLT4	PDE8A	SEMA3D	ATXN1	PALMD	TMEM255B	TACC2	RHOBTB3	PDE3A	CD109	DPP10	PIK3CG	ZNF730	CXCL12	GRIN3A	APLNR	TACC1	CALN1	TOX	KRT18	SV2C	CCNA2	TSHZ2	LIN28B	RPL13	IFI44L	NAV2	ERC2	TECRL	PVT1	SLITRK2	TMEM132C	SYNPO2	ATP11A	SLC44A5	PDE10A	APBA1	ID1	ITPR2	CACNA2D1	RAD54L	LMCD1	ISLR	COLGALT2	HP1BP3	LUM	CMTM8	NDST3	MGAT4C	DUBR	GATA4	ADD2	ZFHX4	THRB	LMX1A	TPPP3	CABLES1	CA10	MATN2	SMC4	CKAP4	ARHGEF17	BMP7	ADGRL3	SCLT1	SGIP1	DAAM1	PSD3	PRICKLE1	CILP2	RANBP17	TBX20	SUPT3H	EPB41L3	SH3GL3	GAB2	PTCRA	RFX8	SKA3	PDE4B	VSIG4	IL13RA1	STAT5B	TUBB4B	SGCG	IL6ST	EPHA4	CD84	LRRK1	DUSP1	INPP4A	IQSEC1	ATF3	CMTM7	CNKSR3	PLAT	CTTNBP2	OPRM1	NCALD	SERPINB9	SOS1	EPCAM	SLC28A1	REEP1	NAV1	SOBP	NDRG1	FANCD2	ERC2	ENDOG	AURKB	ELOVL2	ARSJ	PARD3	EBF2	PDE3A	GFRA1	MPRIP	LMCD1	COLQ	MEIS1	VIPR1	ACADL	CYTL1	DANT2	MYO1D	B4GALNT3	NLGN4X	KIAA1549L	C9orf153	FGD4	MYH10	CCDC15	NTM	TUSC3	SLIT3	STIL	ROBO1	TUFM	TMEM108	NCAM2	SHC4	AP1S2	PLXNA4	RBL1	GPC6	SSTR2	SOX2OT	OAF	RTN4	TCF7L1	BIRC5	MYH7B	SEMA5A	LCLAT1	PRICKLE1	ST6GAL1	HELB	DENND5A	INHBA	HMBOX1	WNT5A	TRPS1	SLIT3	NRP2	GRIN2B	RTTN	NTN4	ALK	L3MBTL4	ANGPT1	HAPLN1	NDUFB8	TSTD1	LDB2	AFF1	MELK	BCO2	LGR4	ZNF292	NPPB	CUX2	CTNNA3	PIK3R1	TENM2	DHFR	DPF3	EMC10	ETV5	L3MBTL4	TPX2	LMOD3	LSM7	HS3ST4	GAS2L3	HMMR	TBX3	VIM	FGFR2	NMU
PITPNB	MLIP	ADAMTS1	ARHGAP18	APBA1	EXOG	TBC1D8	AFAP1	DTNA	CKB	ZSWIM6	ENPEP	BCL2	ADGRL3	ETFB	CENPH	ZBTB16	MYEF2	CENPE	HTRA1	ZFP36L1	TMSB10	PARM1	DST	STARD13	LRBA	LPP	CTNNA2	CCSER1	APP	KIRREL3	ADGRL3	VCL	ZFPM2	RPS6KA2	ITGA2	TXNIP	EPHB2	PLCL1	ADCY8	TRAK1	ABLIM2	CDC7	VEGFC	TSGA10	RBM20	C1QTNF4	TBC1D4	DIS3L2	SAMD5	JAM3	GRIN2A	ENOX1	LPP	PXN	ATP8A1	MAML2	GIMAP7	MYO6	NTNG1	GATA4	SLC38A2	ITGA6	SLC30A8	CAPN12	E2F7	PCMTD1	CD200	IPO5	ABCA8	KIF26B	PVT1	LTC4S	TBL1XR1	CCNB2	PDE4B	BCL11A	CXCR4	EFNA5	GLRB	LRRN3	FGF18	PTPRK	RMST	TDRD15	TSPAN5	CTNNA2	CELF4	SEMA6D	TNFSF15	CBLN2	ENOX1	ITGA11	PCNA	ADARB1	NLGN1	SORBS1	ARHGAP11B	DLC1	GLCE	CILP	MAST4	NOX4	GHR	ANKRD30BL	SH3KBP1	EHBP1	BRINP3	ANTXR1	OSBPL10	ASTN1	APCDD1	FANCL	EMILIN1	OR51E1	TSHZ3	XKR4	CCNF	SORBS2	PTPRO	GCNT1	NRK	CAMK1D	GRIK1	SIPA1L2	MIA	RNASE1	LPP	SMYD3	TRMT11	RASSF6	IMMP2L	TBC1D12	WSB1	GLYATL1	ETS1	CDCA3	MS4A6A	SAMD3	PLCG2	TREM2	CEPT1	EMILIN2	MPZL3	P2RY10	FTH1	QRSL1	KIAA1549	RORA	RHOBTB3	PON3	PTGDS	RASGEF1B	SLC22A17	CACNG3	SAXO1	TCF12	TSPAN18	ERICH1	CYB5RL	KNL1	HAPLN3	NCKAP5	CCDC150	RSU1	NAALADL2	RAPGEF2	MATN2	SOBP	LGR4	EFCAB5	NEURL3	CSRP2	FBXO32	CPM	CASC18	HECW2	KIAA1217	MYOCD	HS3ST3A1	ANKS1B	PBX1	TSPAN15	HGF	ASAP1	SMC4	NCAM2	ABTB2	NET1	BIRC5	STK32B	BSG	ADAM22	NCALD	ZSWIM6	SOX5	NETO1	NEIL3	UNC80	TUBB2A	CDH13	ITM2A	MAP1LC3A	LTBP1	IQGAP3	PLN	GARNL3	TGFBR3	ZNF407	DPF3	RPL10	SLC20A2	KRT18	TBC1D4	LAMA2	TCF7L1	KLHL2	FZD7	TBX20	DNMT1	RALYL	STMN1	CA3	THSD7A	KCTD8	HSPE1	ITGA10	SPON1	GCNT1	IGFBP5	SNCAIP	COL18A1	P4HA1	EFCAB13	PICALM	ABHD18	ABCC9	HIVEP3	TOPBP1	PPP3CA	KRT8	ADGRD1	SLC12A6	ANKRD36C	NDUFS6	PRMT1	TMEM108	SPN	ADD2	CACNA1G	HINT1	PRICKLE2	IQGAP3
USP47	CBLB	MYCBP2	COL4A5	TTC28	KTN1	TIMP1	MYLK3	RBM24	FHIT	NPAS2	LRRC9	ADGRV1	TNFRSF12A	SMPX	DIAPH3	BVES	HMMR	SGO2	ADGRD1	DOCK4	LSM5	NUAK1	TGM2	PDE4DIP	LPGAT1	MB21D2	CPE	UTRN	ADAM12	DPYD	TLE4	C1orf21	PLPP3	B3GALT5	IMMP2L	EGFR	FNBP1L	SYNDIG1	TSHZ3	ZNF20	MAPK8IP1	RBL1	PPP1R3A	BANK1	TBL3	NME3	IGF2BP2	EIF4G3	NXN	ZNF366	STXBP6	FOXO1	PGF	RDH13	SH3RF1	MAST4	FAM163A	PLCB1	NECAB1	KLHL23	ERCC6	ST8SIA6	ADAMTS17	GNG2	RAD54L	CNBD1	GALNT18	RSPO3	SETBP1	KLHL29	ALOX5	VGLL4	DDHD1	CCNF	ARAP2	PRKCB	ITGB1	ITGB4	STK38L	BNC2	MYO1D	SYT9	TRIM9	CDYL2	ARPP21	BMPR1B	NRXN3	SPOCK1	NR3C2	MAP3K1	PATJ	MOXD1	SKA1	ATP1A2	ZEB1	KANK1	BORA	FGF12	CBLB	FREM1	KLHL29	MPDZ	PLEKHA6	PCDH9	KCNB2	MITF	ARHGEF3	RAP1B	CRIM1	SCN8A	PDE10A	POLE2	MYL6	PDLIM5	DOCK4	LHFPL2	DBF4	LDLRAD4	EDNRA	TBL1XR1	NOVA1	COL5A2	STK32B	CALN1	WNK4	CACNB4	BMPR1B	MGST1	WDR43	ABTB2	LMNB1	TENM4	KCNJ5	CARMIL1	CARD11	BIRC5	RIN3	ITGA1	RAB8B	HIVEP1	ZDHHC14	HSPA1B	RGS9	SIPA1L3	DDX3Y	CD22	COL24A1	ID2	ITGB8	PAM	HOPX	ETV3	PLIN2	LDLRAD3	CCDC73	RERE	NLN	YPEL1	ADGRG3	SKA3	CSF2RB	FAM163A	TROAP	UBASH3B	RALGPS2	HTR2B	ADD3	SON	HOXA3	MLLT3	RALGPS2	MSRB3	KCNK17	SH3RF1	ACTN1	LRP1B	ISL1	RASAL2	CALN1	ALDH1A1	STK33	MARK1	PTPRG	EXT1	MCM4	PLCB1	PAPSS1	KCNQ3	CDKN3	GPC3	FXYD6	ELAVL2	ZNF704	MDGA2	KIRREL3	PLXNC1	ZNF718	PHACTR1	CHL1	GNG4	AHNAK	CDKN2D	FRZB	GPSM2	CTNND2	KBTBD12	CNTNAP3	ADCY5	GPAT3	P4HA1	MYOZ2	CCND2	PIP5K1B	COL4A6	NELL1	TAGLN	FAM78B	ARHGAP24	ECT2	SH3D19	ARHGAP29	SLIT3	SLC24A3	SMAD7	BEX3	DES	KCNT2	VCAM1	BHLHE41	MCC	KIAA1958	MAN1C1	NFE2L3	RBM20	RBFOX1	LRRC2	KALRN	NCAPG2	TENM4	GRID2	TSHZ2	SEMA5A	CEP112	DSTN	SLC25A3	WNT5B	PPP1R1C	ADARB2	NEBL	AURKB	TRPM3	CNTRL
SUSD4	GRID1	C1QTNF3	PITPNC1	PRICKLE1	LIN7A	PNPLA7	MYOM2	MGAT5	FHL1	TTC28	ADGRL2	BVES	UBE2H	NDUFAB1	DUT	GFRA2	SPATA5	CCP110	EPHA4	KIAA1549L	ENDOG	ANK2	SAMD4A	GJA5	GABRA5	TRAK1	EFNB2	SYN3	CXXC4	PTPRD	RBMS3	NEAT1	SEMA6D	KCTD16	MRAP2	BEX1	TMEM132C	RTN4RL1	KCNQ5	MIF	NRCAM	GLYATL2	DEXI	BMP4	LARGE1	YWHAZ	ART4	SPATA13	ZBTB46	PRKCH	COL4A5	SLC16A12	JPH1	LRRK2	KCTD8	IL4R	XAF1	TNFRSF19	MRPS26	SHISA3	SYTL2	VCAM1	ITGB4	EFR3B	GMNN	TNFRSF19	ID1	DLG2	EMCN	LYPD1	LRRC7	GRIN2A	RND3	CDC20	PKNOX2	PLXNC1	FCRL2	TPD52	BGN	AFF2	CAMK4	UTRN	DSCAML1	MEF2C	ARHGAP20	VSIR	MCF2L2	HUNK	NR3C1	NLGN1	PDE3B	SOBP	POLD3	VSNL1	NEGR1	BGN	PBK	THSD7A	DENND1A	PTN	PRKG1	C11orf80	LRTM1	NWD2	ST6GAL2	EPHA4	SULF1	SDC2	MYH9	TMTC1	PTPRM	ZNF718	EFEMP2	ZBTB46	CYYR1	PIEZO2	CCNA2	PRUNE2	TSC22D1	PLEKHA6	PAPPA	MALAT1	ZEB2	FBN2	ZNF385C	FMNL2	AQP3	KLF12	UTY	FTX	STIL	STK38L	SPATS2L	ANKUB1	THEMIS	CDC20	VLDLR	ITK	STK39	ATG7	FARP1	CPVL	SVIL	CARD11	YPEL5	GPM6A	CCSER1	RBMS1	ZNF618	MYOZ3	CD247	ANXA2	ERICH1	ABCC9	ANK1	SH3BGRL2	TANC1	PAN3	IGFBP7	RAD18	CXCL2	HSPB7	CENPA	COL6A3	SGK1	TCERG1L	ECHDC2	IMPA2	GAS2	PLCB1	LRRTM3	DOCK5	RYR2	SLC25A6	RYR2	SAMMSON	FOXP2	RAPGEF5	MECOM	TLL1	ALDH1A1	MEF2C	SIK3	GLIPR1	RAD54B	FAP	PGM5	CCSER1	CCNB2	ZNF385D	TPI1	ENOX1	ADARB1	MAP4K4	SAMD12	STMN2	LMNB1	TRPA1	GALNTL6	UNC13C	CNP	NSG1	LAMA4	STIL	RBM20	RUNX1T1	CDK14	AFF3	IGF2BP3	FTX	ADGRL3	SEMA3C	RBM24	ZNRF2	NMNAT2	EPHA7	USH1C	FLNC	BRCA1	HS6ST2	ROR1	FGF11	NRXN1	SLC24A3	ETFB	ZNF536	TMCC3	CLEC2A	C21orf58	USP28	PDSS2	STK39	NRIP2	EFNA5	MEIS1	CEBPD	DGKI	MCM8	WNK1	NXN	KLHL13	FTH1	POLH	SLC25A3	SERF2	ADAMTS17	PIF1	NEK2	FOXO1	LMNA	ST6GAL2	HMMR
RNPC3	NAALADL2	SPHKAP	COL25A1	RBM20	TLL1	NIPAL2	SESN3	FGF12	MPC1	RPL13	CEMIP	MIPOL1	RAPGEF2	ACTA2	NCAPG2	EXTL3	CNTRL	TTK	LPL	VCAM1	LMNA	MYOM1	BMP2K	ZDHHC14	FSD2	RAPGEF2	SERPINI1	ENPEP	SGCG	SCN3A	BASP1	MAGI1	PLEKHG1	TENM4	HRH1	EIF3K	BMP4	CCDC102B	CDH2	IGFBP5	PRUNE2	MND1	CYP51A1	PRDM6	HRCT1	FRMPD1	EDIL3	KLHDC10	PTPN14	PEAK1	FZD10	TIAM2	OIT3	PRKCH	LRIG1	ITGA1	JAM2	CHST15	REN	CTNNA3	IPO5	EYA2	NCAM1	GPIHBP1	OXCT1	SH2D4A	AZIN1	LIFR	USP53	BAMBI	HEY2	FXYD5	TRPS1	CDCA3	HAPLN3	DSEL	MGST3	IL11RA	KCND2	BCAT1	HOXA3	FAT3	KCND2	ALX4	CELF4	ADAMTS2	APP	P4HA1	DPP10	PITPNC1	CCDC3	SOX9	CHAF1A	CCND1	MID1	CCDC3	G2E3	SLFN12L	RBMS1	HIBADH	SRPX2	ATXN1	FBLN2	DCLK2	UST	LRRN2	EPHB2	KLF4	FERMT2	SYT9	IGF1	SMC2	UBC	ETS1	UNC5C	NRP2	NCAPD2	ATP13A3	ROBO1	GSE1	GALNT13	AEBP1	FNDC1	CHST6	ADGRA3	DNAJC13	SYTL3	LRIG1	ITGA6	MOB1B	BTG3	ANKRD22	ASAH1	CD81	IKZF2	CCNA2	RAB28	FYN	PTPN22	A2M	PARP14	SYAP1	SMAD3	AFF3	CD14	TMPRSS15	ELMO1	RUNX3	KIAA1549	COX7A2L	GBP2	PLEK	FSIP1	HBS1L	JMY	CCDC102B	XKR4	IQGAP2	ACSM3	TICRR	AMBP	CRTC3	NDE1	RFTN1	LHFPL2	ITGA8	DPP10	NFIB	HNF4G	EPB41L4A	ABLIM1	MICAL2	SLC28A1	PDE1B	SEMA3A	LGR4	PRR16	SETBP1	GXYLT2	HS3ST4	AUTS2	PRKCA	ARHGAP15	PICALM	ZNF519	MFAP5	GRIN2A	XIST	CENPA	TLE1	AKAP6	CRTAC1	LPCAT2	FLRT3	LRRTM4	GPR158	DHFR	CHL1	RIMS2	DCLK1	TIMP3	DNER	NRXN3	MELK	SLC4A4	FGF12	COBL	GABRB2	PLEKHG4B	IKZF3	DDAH1	TCAF1	MYOM1	LTBP1	CLIP4	HMGA2	GNAL	PTPRQ	NASP	SETBP1	DOCK11	RNF144B	PELI2	SIPA1L2	ANAPC11	DPYSL3	ST6GALNAC3	MEG3	PTPRD	EFNA5	ARHGAP31	RBM24	SEC14L2	GBE1	ETV1	GHR	SHROOM4	ZNF90	ADCY9	CALD1	ERC2	LDLRAD4	NCAPH	PFKP	GSTP1	GADL1	MALAT1	HMGA2	SPOCK1	CDKN2D	LIMCH1	TUBA1C
LPGAT1	NXPH2	UST	KCTD1	NRP1	NPPB	KIAA0825	COLQ	TSHZ2	MTSS1	BMPR2	NFXL1	ESRRB	P3H2	PLN	E2F3	XKR4	RTKN2	NCAM1	CRYM	COL4A4	PRR11	RHOQ	MAST4	MYL2	TACC2	LAMB1	NRXN1	SLC27A6	RNF19A	DOCK4	PDE10A	NMNAT2	ZFP36L1	TES	AFF3	SNU13	TWIST1	SYT16	NKAIN3	RILP	ZDHHC14	RTKN2	SCN9A	DCXR	NEGR1	MUC19	RERE	BMPR1A	TSPAN9	COL4A2	ADD3	ZSCAN31	NOS2	SMIM3	LIMA1	BMP2	TBCD	FAM107B	GNA14	SOST	SLC26A7	APBB2	GDPD1	TOX2	ABHD3	CCDC178	KANK4	MET	BMPER	EDNRB	SYT14	MET	PARP8	INCENP	CALN1	FREM1	FAM43A	DZIP1L	CALD1	ZBTB7C	TRABD2A	MME	ABCA12	ATP8A2	UNC79	GLI2	PRICKLE2	MTCL1	SEMA3D	TWIST2	CRTAC1	EBF1	KIF4A	HECW2	PRKCE	PDLIM5	IQGAP3	S1PR1	MBNL3	SPATA6	DPYD	SYNJ2	TMEM108	COL19A1	PIK3R1	FAP	ANTXR1	NEGR1	RHOQ	HTR2C	PLXNA2	CCDC15	IFI6	SYTL2	GPR157	TMEM132C	PARPBP	PDE3A	CYP4X1	FBXL7	TNS3	THBS2	AKT3	SERPINI1	FZD9	HNMT	EPB41	PTEN	RAPGEF5	DLEU7	RAD54B	FAM110B	PLEKHA1	SLC8A1	OSBPL8	NUSAP1	UACA	STK17A	SCML4	GNB4	APPL2	MB21D2	NFATC1	SP100	TRA2B	SYNE3	MN1	NFATC1	ADAMTS3	TNFAIP3	USP28	FAM107B	PCNP	CDH12	SUSD5	PHLDB2	SMYD3	MLLT3	DNM3	CCNE2	MCTP2	FBLIM1	DBF4	SPECC1	ENAH	CTNNA3	TCF4	DCBLD1	TMEM26	SEMA5A	GABRA2	PTPRG	TPH1	SPRY4	SLC38A1	LSAMP	MANBA	CCSER1	DCLK1	COL25A1	ATXN1	TMC4	ABCC9	PHACTR1	CCNE2	TWIST2	CSGALNACT1	TBX5	MYBL1	NRG3	VIM	AKAP6	FBXL7	GRIK2	INSC	SEMA6D	SMC2	TCF4	LTBP1	RTL1	SNCA	GABARAP	HEY1	C21orf58	GNG7	PKP2	NHSL1	CHSY3	CECR2	SYCE2	EFNA5	TPM1	PITPNC1	CDH13	MAGI2	ATP13A3	CDH4	ARHGAP26	MCM5	ESRRB	RNF150	CNTN4	SMAD6	XKR4	DBI	ZFP36L1	NMNAT3	SLC15A2	GNA14	ASXL3	CD99	PLCXD3	RANBP3L	FNDC3B	NCALD	OSBPL8	ETS1	CASP8AP2	ZNF676	PRDM6	NFATC2	EFNA5	PLK4	EID1	RBP1	EPS8	PCM1	UBE2C	NDNF	ACTA2	SPOCK2	KIF15
MEF2C	PRKN	RABGAP1L	KALRN	RNF144B	ZEB2	NME5	CLDN18	ZNF292	MYBPC3	LDLR	PPP1R3C	A2M	GPR137C	FAU	MND1	ADCY2	CENPI	TUBA1B	MYOF	FLRT2	CDKN2D	MGAT5	P3H2	CCBE1	IL1RAPL1	RELL1	VWDE	XPR1	L3MBTL4	TIMP3	GJA1	RGL1	SYNE2	CNKSR2	MTSS1	RNF181	PPP3CA	EVA1C	MAML2	LDLRAD4	ROBO1	DEK	PPM1E	GDAP1L1	RMST	SRSF5	FAM110B	SSBP2	PLVAP	RAPGEF1	ARHGAP28	ST3GAL5	CDYL2	EVA1C	KLHL3	FRMD4B	RFLNB	PTPN4	ABCG2	KCNB2	BNC2	SAMD4A	ARID5B	HEY1	VRK1	CCDC88C	ERC1	ANKS1A	CPED1	THBD	ST6GAL2	SLC30A8	MAGI2	CKS2	NLGN4Y	TMEM132D	TMEM88	JAG2	IL15	FRK	CWC27	DOCK4	UBR4	PPM1L	DHRS3	LCORL	L3MBTL4	WWC1	EGFL6	ANKRD44	ST3GAL5	CACNB4	E2F2	GPC6	ESR1	RGS5	C21orf58	CNTN3	C7	MBNL1	DCN	NOTCH3	PTN	GAP43	BNC2	PIK3R1	ADH1B	CNTN4	LHFPL2	KCTD16	TMEM178A	TMPO	IGFBP7	DENND2A	SLFN12L	SLITRK5	BIRC5	HAS2	MECOM	LDLRAD4	NUAK1	EDIL3	UTRN	MEIS2	APBB2	TBC1D9	RAG2	PDE3B	MTHFD2L	CR2	KCNQ5	ANKRD44	ADAM9	CLEC7A	PITPNC1	BORA	ETV1	RBL2	HIP1	SASH1	CD274	LILRB5	MYO6	SNX25	ARF4	CYTH3	KIF13A	PTPN13	GRAP2	ACVR1	PSMB9	FTH1	CYP4Z1	NEDD4L	CDKL2	GNAT3	UBE2E2	SSBP2	SH3PXD2B	MKI67	LRCH4	ADGRG3	NUSAP1	CDYL	JMJD1C	RFX3	TNXB	ZDBF2	ROBO2	DCBLD2	CALN1	PLXNA2	NAV2	ARHGAP29	CLMP	CHSY3	FGF10	DYRK3	LTBP1	MID1	DAPP1	SLC9A9	SYTL2	PHLDB2	CNTLN	MEOX1	HOXB4	COLQ	SKA3	FGFR2	GADD45GIP1	GREM2	COLGALT2	NUDT4	ANKRD44	ANO6	CENPJ	GPR22	FGL1	EYS	GSN	BEX1	NPAS3	CCNA2	PTPRE	SGMS1	PTPRG	EHBP1	B4GALNT3	IL3RA	PLCL1	SLC44A5	LRRC2	CLEC2D	TANC2	TCF7L2	NMNAT2	OCA2	CENPH	KRT19	MORC4	PLN	CA12	GRID2	DYNLL1	GNAO1	KIF26B	ADAMTS20	NLGN4X	DLC1	MLLT3	TSPAN12	WDPCP	ATP8A1	LAMA4	WSB1	HRK	PDE8A	CHST11	KDR	STK38L	ANOS1	TYMS	PRKAR1A	CUTA	PLPPR4	C2CD6	SPOCK1	ANKH	TTK	EPB41L4B	HYLS1
AFF3	ANK1	NEO1	MYOM2	MEGF10	PLD1	CADPS	SFMBT2	WSB1	ATP13A3	CLIC5	GUCY2C	PAM	IL1RAP	SELENOW	DSN1	FRY	TACC3	NCAPH	LMO7	MLLT3	BUB1	SCUBE3	BMPR1B	KCND2	TRANK1	EYA1	CHRM2	SUPT3H	RFTN1	PLCG2	PRDM8	MYOCD	CYP27A1	CPNE4	SLC38A1	NSG1	PXDNL	ZNF611	EPHA7	NREP	ZMAT4	LYPD6	FADD	DENND4A	MYL2	B3GALT6	TSPAN5	STARD13	NOS3	TSPAN18	MOB3B	RBM47	ARHGEF7	WSB1	ASPN	EEA1	C1orf54	RASAL2	ST3GAL5	PSD3	WIPF3	SPHK1	EML6	LRRFIP1	SHCBP1	CYTH3	PLCL1	KIF26B	UNC13C	ARHGAP28	RUNX1T1	FGFR3	PRKG1	NCAPD2	RAPGEF4	NPY1R	FLNA	CDC42BPA	KCTD12	FRY	LRP2	AFF2	CARD11	VWCE	NRSN1	TGM1	LGR5	BCR	BCHE	ZSWIM6	RELL1	ITM2A	RRM2	SCN1A	ARHGEF3	RBPMS	TUBA1B	TDO2	CFAP47	BTBD3	CNTN6	SGK1	SGCG	PDZRN3	ABCC8	DLG2	PPP1R12B	ARHGAP21	GUCY1A2	CNTN5	HGF	MCM3	SOD3	FRMD3	TRPC3	EBF1	CEP192	ZNF385B	CELSR1	NPR3	ME1	PRELP	ATXN1	GFOD1	RUNX1	RYR1	ZNF280D	SCFD2	PUM3	MALAT1	XRCC2	BNC2	BHLHE41	OSCAR	TTC39B	FBXO43	BNIP3	CSGALNACT1	GALNT3	SNX29	RGS1	SESN1	PPP3CA	SMC6	SRSF7	CEMIP	SHANK3	CCND2	ARHGAP18	REL	GNG2	SLC25A44	CDKL1	PRTG	FKBP6	TPD52	SRGAP1	SAMD5	CDYL	RRM2	IL15	ARRDC3	CENPI	PDGFRB	DAAM1	ZBTB20	PCDH9	CTNNB1	SLC24A3	SGMS1	STXBP5L	ZFHX3	PRKD1	TNNT3	ANO5	ERCC6	MOV10L1	NUDT4	IL1RAPL2	CADPS2	DNAH14	PTEN	RASAL2	PGR	PCNA	CDON	XYLT1	PLA2G2A	CDC20	NCAM1	CUTA	FHOD3	KCNK2	LAMC1	SH3D19	LMO1	ASF1B	GRM8	KCNK10	SGIP1	TINAGL1	TH	SMOC1	MXD3	MGAT5	RBFOX1	DAB1	TECRL	NR3C2	TUBA1A	INSR	TRIM9	LMOD2	GFOD1	INTS6L	CCDC68	ADAMTS17	CA8	MCM4	TGFA	ANGPT1	PTPRK	CXCL12	SLC44A5	TMSB10	MAN1C1	NR2F2	SDK1	ARHGEF28	ESRRG	TRH	SLC8A1	INSL6	MID1	WNT5B	SOX5	PDLIM5	GMNN	PLOD2	MEIS2	FOXO1	GYPC	BCL2	ELOB	TNNT2	HIVEP3	MKI67	KNSTRN	IRX2	PTMS	SLC44A5	KNSTRN
STAT3	HCN1	TNKS2	WASHC2A	SYNPO2	ARHGAP29	FAM227B	EPHA7	MYPN	DDR2	CPE	PAQR3	FAM184A	BACH2	PSMB6	SPATA5	SPTLC3	GEM	ANKRD36	TNMD	FREM2	TTK	SLCO3A1	LAMA4	FOXO1	RNF150	MPPED2	NPAS2	CD44	CACNA1B	MMP16	ANTXR2	PDE4B	PPM1K	CSRNP3	CADPS	FSTL4	NFIA	SNAP91	DOK6	BACH1	CPED1	POC1A	SETDB2	CCDC59	ERICH5	NRP2	MIPOL1	AKAP13	HSPG2	ITGA6	MAN2A1	BMPER	LXN	NSG1	PLA1A	FSTL1	MPPED2	NPTN	VEGFC	TGFB2	DCDC2	AGMO	TRPM3	GFOD1	TYMS	NMUR2	SRGN	DLGAP1	EPB41	SLC1A3	SH3RF1	PPEF1	RALGAPA2	LMNB1	FLI1	GLIS1	CD69	EVA1C	TNFRSF12A	PABPC1	CALCRL	DDAH1	ARHGAP22	STARD13	KCNQ5	MBP	ALDH1A2	FARP1	TANC2	RPS6KA2	SFRP2	CD34	TK1	PRB1	HTR2C	RHOJ	GPSM2	ATP13A4	SMAD9	SULF1	TFPI	PEAK1	ABCC4	PVT1	PLD5	ITGA2	TRIO	CD44	TGFBR1	MEIS2	PDZRN4	DHFR	NDUFS7	RSU1	TRPC6	NEO1	LMNB1	ZMIZ1	ME1	GPHN	LRRC55	MPPED2	CAP2	INPP4B	DLGAP2	RIN2	KLF13	EMB	PHF14	UGT3A2	CDC45	PLA2G4A	RBMS1	STAB1	SEMA4D	CDK5RAP2	TRPM4	GIMAP4	SNTB1	CEP170	ARHGAP17	PIK3R1	ZNF488	AKAP13	TPM4	TSPAN13	EFHC2	DNER	MAOB	ITM2C	FGR	CREB5	BBC3	SNTB1	L3MBTL1	ST6GAL1	SPRED1	KCTD1	FBLN2	CCDC150	ANO2	ANKRD44	TUBB4B	PARD3	COL5A2	MEIS2	PLAGL1	HK2	PLD5	BCAS3	MGAT4C	NLGN4Y	MYEF2	COL4A2	ARHGAP6	MOV10L1	WDPCP	LBH	LGR4	NEO1	HOXB3	RBMS3	LEF1	BMP6	ASF1B	COL5A2	SLC1A3	ITPR2	PLK1	PLD1	COX7A2	ALK	ADAM23	FRMD6	ZEB1	NRCAM	FANCL	OLFM3	GAP43	PPM1E	ADAMTS9	MAP1A	NKAIN2	NUCKS1	FGF1	ST3GAL1	CASP4	NPNT	MPP7	KCNH1	TTN	ESRRG	NKX25	TOX	ENPEP	MAN1A1	INTS6L	GNAL	RTKN2	LRRFIP1	TCF4	NDUFS5	SMAD9	CDH8	MYL12A	COL2A1	NXN	NPHS1	PCDH10	CHN1	CALM3	ZDHHC14	SYCE2	CDH2	FGF13	MAPRE2	A2M	KCNT2	TBC1D9	CNTN1	ST6GAL2	NCKAP5	TOP2A	NDUFC2	GPX4	MAN1C1	ASB4	STIL	LUZP2	PPIA	SLC26A7	KIFC1
ENOSF1	ANO5	SPRY4	PRKG2	MEF2C	RAI14	NCAM1	VCAN	FBN2	KCNN2	HSP90B1	XRRA1	DRD1	TMEM178A	IFITM3	TOPBP1	MRC2	OSBPL3	CDKN2C	NPPA	EDNRA	HINT1	NCALD	YWHAQ	SH3RF1	ATP11A	SLMAP	SLC1A1	UNC5B	GREB1	LSAMP	TMTC1	NR4A3	NRXN3	VPS13A	INPP4B	SLIT3	KIAA0319	SEMA4A	GFPT2	THSD4	NFE2L3	RAD51AP1	RAB29	SPAG5	CGNL1	GLUD2	LAMA1	PATJ	NHSL2	CFAP161	BACH2	CGNL1	DOCK9	CCNY	VCAN	VCL	ROBO4	LRCH1	KLHL4	MCU	VDAC2	CADPS2	CLMP	CDHR3	ANLN	AZIN1	ANKH	ZMYND8	MALAT1	DGKG	OMD	SCD5	GAL	GEN1	NRG3	EFEMP1	AQP1	CLDN5	PDE3A	DLG2	DGKI	RIMS2	BRINP1	EPHA6	SLITRK5	BICDL1	CA12	TWIST1	PRKD1	TSHZ2	SULF2	PLA2G5	NCAPD3	PDE3B	SRPX	SYNPO2	CCNA2	GDF10	TRPS1	SCCPDH	PDE4D	TFPI	DNAH14	CACNB4	ADAMTSL1	TENM3	SETBP1	IL16	CLIC4	SLC35F3	LAMC3	RAD54B	MATN2	KLHL23	PRICKLE2	KLHL2	C21orf58	DOCK9	ZBTB8B	CTNNA3	RARB	DGKI	CAV1	MTUS2	CYTL1	FCHO2	PARD3	CHST11	SKP1	TCF12	LIG1	DENND1A	CPEB2	ATP6V0B	CYTIP	CENPI	FAM110B	CATSPERB	GNG2	PEAK1	SETBP1	SH3BP5	ZSWIM5	SP110	PELI1	LGR5	SYN3	ABCB1	NTRK1	WWC1	SLC14A1	TNFAIP8	RTL1	CPPED1	OTUB2	ABCA5	RAPGEF5	ADGRF5	ST8SIA6	ZNF730	SLCO3A1	ABHD17B	PTTG1	XIST	TGFB2	MAP2K6	SOBP	BNIP3L	SGCZ	RGS5	HMCN1	GALNT2	LRRK2	DPYSL2	CNTNAP3	CSPP1	BMP6	PDGFA	FUT8	GNA14	ADGRL2	ARHGAP44	NCKAP5	MCU	CCDC14	ADAM12	PTH2R	NTF3	NEK2	CDON	MFGE8	GABRB3	NUDT4	AATK	ITGB1	LINGO2	DDIAS	SNAP91	TMEM200C	KCNK3	FBLN5	CD44	RAB31	KNSTRN	PPARGC1B	TNK2	PTPRK	RANBP17	SUPT3H	MTERF1	SHROOM3	DRD1	TEX14	GABRA2	PDE8B	CDH11	BMP6	MYL6	CMSS1	ACTC1	TEC	CRYAB	CACNA1A	PLXDC2	NDUFB3	RAB31	SYNE2	LMO4	SLIT3	ZFPM2	LIPA	TBC1D8	MYH7B	CNKSR3	AFF3	FGF14	P2RX1	PRKDC	TBX20	MAGI2	INHBA	ABCG2	RGS3	S100A13	NDUFB1	ANKS1B	CDK1	CCNA2	ETV1	TACC3	TENM2	HSD17B11
MLLT3	BMP6	FKBP5	MAPK10	KIF1B	C1orf198	RRAD	FBN2	TMEM164	RYR2	DHCR24	EYS	VCAN	FYN	SOD1	RIF1	EPSTI1	MALAT1	CENPO	ABCG2	SOX5	LMNB2	ZFHX4	AFDN	NCALD	KIAA1217	SIPA1L1	RGS7BP	BRINP1	MALAT1	HAND2	SPRY4	PDE4D	ZCCHC7	ESRRG	LRRC49	MGST3	CCDC158	KLKB1	HOPX	ARHGAP27	BEST3	KIF24	FGD4	STK10	BASP1	OVOL2	NTNG1	SNCAIP	SYT17	DTNA	BMPER	ITPR2	STC2	XAF1	SYBU	CDK6	CD300LG	NAV1	STC1	PLCE1	LCORL	ITIH5	GLIS3	SCN9A	SLF1	PSD3	CD34	KHDRBS2	PDE4D	CSPP1	HAS2	MEGF9	ELAVL4	PRC1	HOXD3	DKK3	ITM2A	PPP1R9A	GDF7	SKAP2	ANO4	IKZF2	GRIP1	ITGB8	DLEU1	CLIC3	IL1RAPL1	ADAM23	HOXA3	FBN2	SPDYE2B	PCDH18	CDK1	FMNL3	CHRM2	NOTCH3	NCAPD2	ADGRV1	CABLES1	TENM4	RNF150	DOCK10	UNC5B	MOXD1	NCOA1	HLF	DCHS2	TTLL7	MTUS2	GRID2	SERINC5	TYMS	GSTP1	ARHGAP42	MME	BRINP3	CKS2	ZBTB20	ANOS1	PLCB4	SLCO4C1	SLC22A3	IGFBP7	FAP	TNS3	EVI5	ZEB1	PHF14	VWA8	MBD5	C21orf58	BLNK	FBXO17	HCST	ID3	TROAP	HK2	DOCK10	GFOD1	FRMD4A	ZNF710	LYVE1	CDC14A	SMCHD1	DUSP2	ANKRD33B	P2RX1	DPF3	HS3ST1	XXYLT1	TTC38	ASPH	ACSM1	MEP1B	SULT2B1	DOCK9	TRIO	SPSB1	KANK3	NDC80	SDK1	APP	KNSTRN	MASP1	SHROOM3	NT5DC1	RMST	NR4A3	CNTN1	SYTL2	GTDC1	BASP1	SFRP1	DSCAML1	SPSB1	PDZRN3	CAP2	TAGLN	ADAMTS6	TMEFF2	CDC42EP3	ARHGAP26	MYO3A	SH3GL3	CCDC150	ABI3BP	SPSB1	CDH6	TICRR	NEDD4L	FFAR2	SCN3B	TBX2	EMP2	DLEU7	CDK6	MIS18BP1	NMNAT2	CACNA1E	CACNA2D1	SPON2	PRSS3	FIGN	TMPO	GRK5	FLJ46284	ANTXR2	NFIA	OSBPL8	RPL11	PRKAA2	SLC1A3	ARHGAP10	PBX1	TBX20	EXT1	SH3KBP1	MYL9	TIMELESS	GRIK2	SCN1A	SYNPO2L	CCDC3	DNAJC15	SKP1	CRHBP	CD200	PPM1E	PELI2	FILIP1	APLP2	ITSN2	FSIP2	DAPK3	NPNT	IL1RAPL2	GRM1	SPATA5	BMPR1A	CRISPLD1	TGM2	LRIG1	CENPO	MDH1	SNRPB	LAMA1	FGF7	CNTRL	STARD13	NCAPD2	LHFPL2	CENPI
RNF207	STEAP2	FRMD4B	HTR4	KCNH7	PLCL1	FAM228B	SIK2	MYO1D	WSB1	NXN	LY86	CACNA1G	RYR3	CFL1	MCM7	NKAIN3	PLK1	TPX2	SHROOM4	UNC80	PPIA	COL11A1	FRMPD2	LARGE1	TBL1Y	CNKSR3	POTEI	DENND1A	EXOG	TRMT11	RPE65	TMEM163	MYO6	HCN4	NEK7	PRDX2	ELAVL4	MAPK4	KCNMB4	COL5A1	FAM162A	CCDC15	GBX1	SGPP2	MTERF1	KCNK2	TANC1	FYN	GLI3	ANKS1A	SASH1	TEX15	IL32	GFRA1	TCF7L2	MYEF2	CDH23	UXS1	CACNA1C	ANKS1B	ITGAV	FILIP1L	ENTPD1	TMEM178A	DSN1	ST8SIA6	ADGRL4	ZFPM2	GPM6A	C17orf58	PCDH11X	KIAA1755	EFNB2	MELK	NET1	LGR4	HLAE	SPEG	PCDH11X	MCC	ARID5B	PIP5K1B	ANKS1B	LRRN2	DISC1	MUC16	GRK5	PDE1A	DCHS2	ISL1	BCO2	CABLES1	TICRR	SAMD11	GRID1	PDE3B	TICRR	CYP3A5	ATRNL1	PRKCA	ASPN	RXRG	STC1	CCDC3	SH3GL3	THSD7B	BCL2	MXRA5	NUAK1	MAPK4	RNF180	KIF24	CLU	ITGA4	C16orf74	ISL1	MELK	STMN2	GALNT13	TIPARP	CALD1	ANO1	CAV2	PDLIM5	STK32A	EPS15	TNRC6C	UBE2E2	MAL	TP53INP1	ZNF730	NRIP1	STX7	C3AR1	CUBN	NCAPD2	RBMS2	PRKCH	SH2D1B	RBM47	PARM1	RGL1	TXK	FOXO1	TRIB1	ZEB2	MYO5C	RNF157	TLDC2	PEAK1	ADAM8	TLR2	KLHL24	ST8SIA6	C8orf89	IL1R1	DOCK10	DUBR	ST6GALNAC3	ZNF90	HDAC9	PTCHD4	INCENP	TENM4	PHLDB2	EPB41L4A	AKAP13	NGB	FOXP2	AP3M2	MAPK10	ENPP2	LMOD1	SH2D3C	PGM1	TRPC4	NUAK1	MSRB3	GSE1	GHR	PLEKHA5	P2RY14	DCLK1	INHBA	ZNF718	KCND2	PKHD1	PRDM6	CCNA2	NOS1AP	NDUFB10	PPM1E	DST	MEGF10	TGFBR2	BEX1	STIL	GABRB3	SYN3	GPR158	CMTM5	SLC18A2	ADAMTSL1	TUBA1C	GPI	ABTB2	ITGB8	GJA1	MAN1C1	UPP2	FILIP1	KCNN2	SLC38A1	ATP1A1	CCSER1	TGFB2	CACNA1D	ADGRV1	LMNB1	CNTN1	GULP1	TCAP	FREM2	CDK6	SSR4	CDH2	BCAR3	RBP1	COL4A6	PLEKHA7	HS3ST5	PPARGC1B	TSIX	BZW2	TANC2	PIP5K1B	GRIP2	PCLAF	ZNRF2	IGFBP5	CACNA2D1	CLU	NOSTRIN	OST4	PGK1	TLE3	CCDC7	SPATA5	GJA5	NDC80	ADAMTS2	EZH2
NIN	GABRB3	KLHL3	CDH10	LRRFIP2	FAM83B	DMGDH	CCDC69	PPP2R3A	STK39	UNC5C	PDXDC1	SETBP1	ADGRG7	TMEM258	DSCC1	RAB31	INCENP	KIF4A	PLCL1	SYNPO2	CENPA	PHACTR1	PLXNA4	SAT1	FRMD4B	FLRT2	RHOBTB1	GRB14	PGM5	NPAS3	SMPX	CDK6	CACNA1C	DCC	MAML3	STEAP1B	FTX	FSD2	MICAL3	SCAND1	C2orf76	DSN1	CPQ	AGBL2	DDX10	HAND2	RBMS1	EGF	PCDH11X	PLPP3	TSN	LRRK2	CBLB	PDE4B	PTGS1	HHAT	ADGRF5	ADAMTS9	NHSL2	LINGO2	AMOTL2	LYST	ACTN1	ARL4C	MCM3	CDK19	JAG2	FLVCR2	AAK1	PDZRN3	BDNF	HEG1	STK33	MXD3	NRP2	POF1B	DEGS1	ANKRD37	NNMT	THRB	TTC28	MYO16	FRMPD4	BMP3	EPSTI1	DOCK9	TRPS1	CALD1	KLF7	FNDC3A	PBX1	PRLR	CCDC15	ENG	TMEM26	FRMD4A	CENPA	UNC13C	ST6GAL1	GPM6B	LVRN	HMCN1	TMEFF2	ATXN1	SFMBT2	PKP4	TNS3	EXT1	RBPMS	PDE1A	RAP1GAP2	GEN1	RIMS2	PCDH17	HPSE2	ATXN1	TUBB4B	CDH2	ST6GAL2	CTTNBP2	ITGAV	CPEB2	SDC2	ALPK3	ENHO	DIP2B	CD1E	UST	DIS3L2	ANKFN1	RAD54L	SORL1	STK3	CX3CR1	GNAQ	TUBA1B	FAM162A	PDE7A	ARSJ	FMN1	PLEK	PFKFB3	B3GALT5	MYO3A	CLEC7A	ITPR1	PARD3B	SCD5	FER	CDON	CLIC1	NRIP3	JAK2	ZNF662	CCDC30	SYN3	CPEB2	CHST11	LLGL2	DEPDC1B	CLNK	ATRIP	LMNB1	F2R	CHST8	SEMA6A	COL9A1	TJP1	ADAMTS6	GJC1	CLSTN2	NHS	PRDM16	CDC42BPA	TANC2	KALRN	GRIA3	ADD2	TSHZ2	NTRK2	RYR2	ZBTB46	PARD3	GAB1	E2F2	LPAR1	SIPA1L1	ELOVL2	LMNB1	NRK	RASL11A	TNPO1	POLR2F	HMGA2	ST8SIA5	DDC	ZNF732	NRG1	GABBR2	LRGUK	NDUFA1	CADPS	SLC35F1	INCENP	NMRK2	NCALD	FGF7	CNKSR3	EFCAB2	METAP1D	FNDC3B	BMP5	LRRC39	POU6F2	EPS8	SV2C	PXDN	AMOTL1	POC1A	MASP1	CGNL1	TPM2	VAV3	SOX4	STMN1	ID4	TENM3	MAGI2	CDH7	IMMP2L	DOCK4	FHIT	RBKS	MSRB3	ARHGAP24	GAREM1	C3orf52	CHAF1B	SRGAP1	PRICKLE2	COL4A1	RHOJ	KIF22	ASAH1	OST4	GPR37	CDCA2	MIS18BP1	ADGRL3	CDKN2C	CNTN6	CDC42BPA
CACNA1G	ADAMTS12	PLEKHA5	DYNC2H1	B3GLCT	CGNL1	WDR49	RYR2	TBC1D4	PLOD2	LMNA	FSIP2	PRELID2	STK38	SSR4	TIMELESS	ZNF611	KIF15	PDE3B	PLXNA4	HCN1	CKAP2L	MICAL3	VAT1L	BBS9	CNTN3	KCNQ5	SLIT2	PITPNB	SYNPO2	RNF8	PLN	MSRB3	LMBR1	ARHGEF7	KLHL1	GOLGA7B	PODN	SAMD5	SESN3	MAN1C1	SETDB2	MASTL	SYT15	ICAM4	PBX1	RSPO4	GLS	POLR3B	FGFR3	PLEKHA1	TNFRSF21	EHBP1	N4BP3	PSME4	STXBP5L	SYNE1	FAM13C	BTNL9	ITPR2	SLC26A7	ROBO2	THBD	SLIT2	SYNJ2	KNL1	ERC1	TBC1D1	MCC	ARHGEF7	SORBS2	MECOM	CCDC69	SAMD4A	TUBB4B	APLNR	TRPS1	MIF	SPECC1	MFAP2	SULF1	EPB41	GRIP1	MMP16	COBLL1	SERPINE2	RERG	FBXL7	ADGRA3	TLE1	RAD21	SLIT3	SLC22A3	RTKN2	M1AP	COL16A1	RORB	ESPL1	ETV5	SYNE2	TNFRSF21	PPP1R9A	DCLK2	C11orf58	STXBP6	ARHGAP26	RNF144A	PRICKLE1	EMILIN2	CRY1	CTNNAL1	PRKAR2B	CIT	DAD1	EPB41L1	USP53	COL4A5	STIL	PRRX1	LSAMP	EPHA6	TLE1	NLRP1	ASAP1	TIMP3	COL8A2	SASH1	TNRC6B	CMPK2	NREP	MCPH1	FANCD2	SLC4A7	ABCC5	CXCL16	KLF12	GEN1	CCDC149	ANKRD44	YES1	ACER3	PSD3	ST3GAL1	PATJ	ST14	IER5	MAN1A1	GDA	SLA	CD63	MYO18B	LY6E	B4GALT1	LHFPL4	PRELID2	CDH22	KLHL3	PRKCA	CD72	PTGDS	KIFC1	CLEC1A	TMEM38B	C21orf58	PPARGC1B	FRMD6	DGKB	HUNK	DGKD	GOLGA8B	DIAPH2	NLGN4Y	AGTPBP1	PRDM6	KLHL23	CALD1	QSOX1	ELN	ADCY5	GNGT1	ADGRL2	TMEM178A	TCF4	PIP5K1B	LIMA1	RBBP8	KCNH7	MAMDC2	CELF2	MXD3	GRID1	GRIP2	CHRNA3	PLPP1	DHH	ADAM23	ELAVL4	POLD3	PCLO	HMBOX1	UNC79	AATK	ELAVL3	TFAP2A	CDCA3	GPAT3	SCUBE3	PDE4B	PDZD2	PAG1	PIK3C2G	RCAN2	MPPED2	PLEKHA2	SALL4	DGKI	TUBB	PLCL1	COL4A5	LYPD6	ENO1	RALYL	TSC22D2	RABGAP1L	CALN1	UBB	MARCKS	PTPRD	TPM1	VWDE	GCNT2	PUM3	ADCY5	RNF111	PROM1	TMEM163	MICAL3	TOX	RIF1	RIPOR2	HMGA2	AKAP13	ICA1	GEN1	PEBP1	UQCRC1	SV2C	ZNF385D	NEURL1B	IRX3	TRIM59	AFF2	MYEF2
TNNT2	SPOCK1	TMEM71	SGCG	RBFOX1	HCN1	DENND5B	PGBD5	PDGFC	MAMLD1	TSGA10	LAD1	DPP10	CNN1	EIF3K	MSH6	TANC2	ARL6IP1	KCTD19	CDH4	LRP1B	TRIM59	ADCY5	JAG1	NFIA	FRAS1	TLL1	GNAO1	ADK	GNA12	APOLD1	IRX3	FNDC3B	FHOD3	LHFPL1	EMC10	TSPO	BEND6	TANC1	PTPRG	APOBEC4	TMEM120B	PLAUR	PATJ	DCDC2	OAF	TRH	RDX	PCDH7	SERPINB9	ADAMTSL3	CDC14B	NOSTRIN	NR5A2	MTUS1	ADGRG6	GULP1	CLEC1A	MYO10	SHROOM3	SKAP2	CAMK2D	APOL1	PPEF1	ARL15	E2F2	MLF1	WWC2	SLC27A6	MXI1	SDK1	RGS5	RBFOX1	RIMS2	TUBA1C	FNDC3A	RAPGEF4	GRN	BST2	PTPRJ	KCNAB1	FAT4	NPR3	TMEFF2	CDON	EYA2	ABLIM1	LRP1B	TRPA1	SLC6A4	TLE1	KCNN2	EPB41L3	FANCL	PRICKLE1	ANGPTL1	SEMA5A	CEP70	TBX2	IRAK3	SEMA6D	EFEMP1	MDGA2	NR3C2	CDK18	PLPP3	ZDHHC14	AFDN	SGMS2	PDCD1LG2	ATP13A3	DGKH	SPATA5	ARL6IP5	PGBD5	TTC6	LIN7A	MXD3	LTBP1	GREM2	PDE1A	C1GALT1	COL1A2	SLC6A1	SLC8A1	FLNB	STON2	SLC7A6	ARID1B	KIF3A	PRPS2	SMCHD1	MERTK	WDR91	KDM7A	UBASH3A	ESPL1	NXN	ACTN1	EFNA5	ARHGAP31	TCF4	ITSN1	NPFFR2	HSH2D	MAFF	BTG1	P2RY14	KCNQ5	COL13A1	ZBTB16	STK17A	EBF2	CHST8	REXO2	CRY1	RPGR	FILIP1	CHST15	DLGAP1	NEMP1	PDE8B	UBA2	TICRR	ZNF532	PDE4D	KCNIP4IT1	MBP	SLC6A8	SMOC2	ITGA7	FAT3	QSOX1	GRID2	DCHS2	CTIF	CGNL1	TMEM176A	MARK1	CTNNA2	ST6GALNAC3	RSPO4	ZEB1	LIN7A	CNN1	ANLN	PLCL2	GTF2IRD1	SLC5A7	KNSTRN	SIPA1L2	HLAC	CLASP2	HMGA2	STOX2	ST8SIA1	RIMS2	SLFN13	RNF150	NRG3	ADM	PPIB	ADCY1	PTPRE	LMNB1	FN3K	FBN2	PLN	ZEB2	FBXO32	C1QTNF7	XIRP2	FBN2	SLC4A4	DOCK9	CORIN	AFF3	LRRTM3	TSPAN7	CDCA7	GLS	MID1	SLC7A11	CDYL2	TBX20	NDUFA6	ITM2C	ADGRG6	IL1RAP	RAPGEF5	NRP1	MAP2K6	BVES	DNM3	TENM3	KCNQ5	VPS8	MICAL2	CENPH	ATXN1	ADGRV1	SLC16A12	TBX3	LMNB1	LAMB2	NDUFC1	HCN1	CIT	CCDC150	IL1RAPL1	PIMREG	ITGA2	MYH11
MAGI2	MEIS2	LRRFIP2	PPP1R9A	SDK2	PLXNA2	USP54	CALD1	PDZRN3	NAV1	COL18A1	STRADB	DIAPH2	LPP	SKP1	NDUFAF6	PTPRK	FRMD4B	PCM1	KLF9	NCAM1	MORF4L2	RBFOX1	LNPK	PRKCH	COL2A1	STK38L	KCTD16	VCAM1	TMTC1	CSRP3	PTTG1IP	TMEM71	KLHL29	COL4A6	NEGR1	PET100	ZNF611	TTC39A	SLFN5	FHOD3	ST3GAL5	SLFN13	BRINP3	PDGFRA	MID2	RABGAP1L	ATRNL1	ITPR1	NCOA3	SPTBN1	NRXN3	SNTB2	MCAM	ZNF292	PDE3B	DENND5A	P2RY8	PGM2L1	CD9	CHST8	PDLIM5	CLIC5	NCKAP5	APBB2	CCDC150	CLEC14A	ATP8B1	NOS1	RASGRP3	CDH18	NR3C2	PECAM1	ATP1A4	HP1BP3	CSGALNACT1	UBE2E3	GJA1	TOX3	SNRPN	ENTPD1	MYOF	PDE7B	FAM110B	LIX1	LRRC4C	SNX24	SLIT3	SYT17	FOXO1	PDE4B	SUGCT	MYRFL	NCAPH	TNFRSF19	NCAM1	TOX	SHCBP1	LRRC17	ST6GALNAC5	LIMD1	LIFR	CNOT2	VEGFA	LHX9	NR2F1	FLNB	ASIC2	TNFAIP6	PLCE1	PSME4	NFIB	KIF11	HSPA1A	A2M	ITGA8	SYN2	ESPL1	SGSM1	GPC6	C8orf34	ZSWIM5	SCX	RGS6	PMEPA1	CPXM2	SHTN1	SKAP1	EVL	HOMER1	MDFIC	TOPBP1	ARHGAP21	A2M	HTR7	SYNE1	UBE2S	SH3PXD2A	STK4	ELOVL6	ELAVL4	SDC3	THEMIS2	RORC	PDE4D	RGS2	NCOA2	ADGRA3	XKR6	ADCYAP1	LCP2	SCML4	STX11	SLC25A37	HDC	CCDC59	VAV3	CHRM3	SAMD3	SLC24A4	PARPBP	ZEB1	MEF2A	TUBA1C	HIVEP2	NTM	IGF2BP2	GLRX	TFPI	SLIT2	ABO	RYR2	ZHX2	EPHB2	COX4I1	UBE2U	BMPR2	FHIT	FRK	RELN	HS6ST3	NTRK3	VIPR1	PAPSS2	COL4A2	BUB1B	PBX3	GALNT9	ENPP2	GPSM2	RASSF9	NDUFC2	LPAR1	FHDC1	ARPC1B	RXRG	ITGA8	MASTL	CDH12	KIF21A	SCN2A	CUEDC2	ACTG1	CDH1	NCAPD2	MB	TACC2	SYNPO2	DISC1	DLG2	MCM9	PHLDB2	HIVEP1	BCAS3	DPYSL5	SYNE1	ADAMTS17	SHANK2	BEX3	CCDC138	ZNF608	RGS5	SFRP1	CDH12	ST6GALNAC3	NDUFB4	CHRD	XKR4	INHBA	CMYA5	PCDH7	NIPAL2	ADAM23	ZPBP	CUX1	KCNIP4	RBMS3	SLCO5A1	MYBL1	AFF4	ZFP36L1	ARHGAP42	DAPK2	CDCA3	UQCRB	PPIA	SLC22A23	DIAPH2	KMT5A	ANK2	CFL1	EFNB2	KIAA0586
WNK1	ZNF608	GRIK4	PARD3B	ABCC9	TMEM178A	COL23A1	CAMK1D	COLQ	RBM20	MYRFL	SEMA6A	NOVA1	GREB1L	PSMB3	POLE	GLI2	SLC4A8	LMNB1	PRR16	ACTA2	KIF14	FCHSD2	ANK2	SGCG	RIMBP2	THSD4	PLCL1	ZNF804A	IGF1R	CPNE4	LAMA2	ZSWIM6	TSC22D2	ARPP21	SMAD6	AFF1	CTSV	RAPGEF4	PALLD	NEDD4L	MASP1	XYLB	PELI3	UNC80	IRGQ	HSF5	COLEC11	MAML2	STXBP1	SHISA6	C7	NAV3	COL27A1	KDM3A	ZFPM2	NEDD9	MYO1B	ARHGAP24	ADCYAP1	DPP10	CDH11	WDFY4	DPF3	SLCO2B1	CCDC15	BCL2L14	MAP4	UBE2E3	FBXO38	CACNA1D	ACVR2A	HSPA5	DNAH14	NCAPH	PKP4	C3orf52	ECI1	PECAM1	FAM83B	LRRN2	VIPR1	RAVER2	FLRT2	UNC13C	TGFB2	KLF7	FBLN2	MAML2	CPE	SLC4A8	SFRP5	FN1	GMNN	PDZRN4	ZFPM2	ACTG2	TUBB4B	PHACTR3	NEK7	ADAM12	RPS6KA2	SYNPO2	CALN1	MEIS2	FST	PLCB1	DCDC2C	DSC3	MCU	ITIH5	SNCAIP	MSH2	SELENOM	ARHGAP29	AGTR1	CACNA1D	PRC1	DGKH	MTHFD1L	PGM5	FOXP2	MKX	VPS13B	TBL1XR1	NOG	DTNA	DGKA	IGF2BP1	SH3TC1	SLC25A29	CHAF1A	ALOX5	CA8	RTN1	TUSC3	POLQ	PGM1	PITPNC1	CD247	PRR5L	PPARG	ARRDC3	GRAMD1B	FOXP1	MFSD1	SYK	LDLRAD3	COLQ	ERG	MRAS	TTC39B	FOSL2	PADI4	APOC1	NDRG4	DLG1	TNS3	KALRN	PPL	DSN1	TMTC2	ATAT1	ARHGAP11B	TBX2	ANO4	UBE2E1	ZBTB20	DLC1	KRTAP104	UBE2E2	ZNF536	CDH6	NAV1	STARD8	MYOCD	SNRPN	DAAM1	RYR2	PLXDC2	CACNA1D	TDRD5	PAWR	A2M	RABGAP1	GMNN	FAT4	TRANK1	KCNA5	NDE1	SFMBT2	SLC2A3	PPFIA2	ENOX1	ADAM23	PCDH9	TSPAN2	MCM3	RBMS1	CPEB1	PEX5L	MAGED2	PRUNE2	SLITRK2	SPC25	OBSCN	KCNQ3	SEMA5A	SLC10A7	ZNRF2	NEK11	BZW2	ENO1	GOLGA4	ATP1B4	BTG1	PCDH11X	PLEKHA7	PLPP3	DEK	FLNC	NRG2	COL4A6	CYP7B1	ITGA1	RAN	LYZL4	LHFPL2	TRPS1	NMNAT2	PTPRM	MSRA	RASGRP3	CARD14	ADGRL3	PALLD	MEF2A	NR3C2	CDCA7	GPM6B	ADGRB3	PALLD	AUTS2	PDE3B	RPS28	UQCRH	SPOCK1	PDE3A	IQGAP3	CHSY3	KIF22	ANKRD30BL	DLGAP5
ANOS1	WDFY3	MDGA2	LPAR3	POF1B	ENOX2	SERPINI1	ZNF521	INTS6L	ADGRL3	CMYA5	LUC7L3	PTPN13	PDGFC	UBC	USP37	PRICKLE1	SUN2	SMC2	WASHC2C	FAM13C	CDKN2C	AUTS2	EDA	ASB18	GRIP1	RAI14	TESC	COL5A2	AFAP1	TRPC6	NUDT4	RASAL2	DIAPH2	NRG1	XPO4	NDUFA3	NKAIN2	TP73	FRY	MLLT3	MSR1	CDCA7	DPYSL5	SREK1	TFPI	LY6E	LRIG3	ROCK2	GAB2	ATP11A	COL6A3	SYNPO2	AKAP12	TLE1	TLE4	TLE1	HLAB	MEF2C	RADIL	NHS	RAI14	TNXB	UBE3D	CLDN5	POLD3	NRP1	CHRM3	NUDT4	COLEC12	MOB3B	COL23A1	SH3BGRL3	TMEM132D	CCDC150	CHST11	NRG2	COL15A1	MMP16	SRPX2	RASSF6	CARMIL1	DAAM1	SIM1	HHIP	LRRN3	EMILIN2	PHACTR1	FAM171B	PCDH7	SLC5A7	MAOB	IL33	MCM3	ANGPTL2	LGI1	CNNM2	PARPBP	NKAIN2	IGF2BP2	NRK	FMO2	PLXDC2	ALCAM	ARHGAP20	SVEP1	PHEX	HMCN1	TMEM233	DUSP16	FREM1	ATP1A2	ZNF732	COL16A1	NEURL1B	S1PR3	NELL1	SHCBP1	GLI3	STK33	HRH2	DAAM2	SLN	VAT1L	CPED1	FRZB	CD200R1	FAAH2	DTX1	HKDC1	GAB2	KLHL23	ETV5	FGL1	GPAT3	NMT2	KIF20A	HIVEP1	IFITM1	DPF3	SDK1	NABP1	ATF3	TNFSF11	VAV3	CXCL3	FCRL2	BANCR	GOLGA8A	TTC39B	GEM	PLEKHF1	GAS7	ARHGEF12	FHIT	ZFYVE9	TBC1D15	ARHGEF7	BCL11A	CD47	VRK1	LIMCH1	ARHGAP18	MELK	EDNRA	PCDH9	RMST	GALNT7	PEAK1	CNTNAP3	CAMK2D	ID4	SATB2	CRISPLD1	PDE8A	MPP7	DTNA	KALRN	ATP2B4	EPB41L4A	CPE	BCL11A	DSCAML1	ARHGEF12	ACAN	MCM3	EGFR	PDE5A	LGR6	NUSAP1	DANT2	CABP1	SLC8A1	PIP4K2A	TSPAN18	GFRA2	ARSF	CDC7	EML5	CDH10	PAM	SSR4	KIAA1549L	RELN	CKS2	CHCHD10	MAP3K1	KLHL7	DIAPH3	RCAN2	ACVR1C	STK39	SPON1	PDZRN3	AFDN	GFOD1	KCNH7	EDA	ARL15	KIF4A	ADAMTS12	LBH	HSPB7	RGS3	CUX2	TMEM258	UNC5D	TRANK1	PLPP3	COLQ	FAM124A	ROR2	ESRRB	KCNC1	SLC20A2	ZFPM2	THEMIS	C1orf21	NDUFAF6	NCOA3	EPHA6	PTPRM	PTN	SRGAP2	PRDX2	MRPL52	H19	BARD1	SRGAP2	ABTB2	DCTN3	ROBO2	SPATA5
MAPK8	KIF26B	MAML2	ANK2	PKP2	RGL1	PPP2R3A	LOXHD1	FILIP1	BHLHE40	GYG1	IRF4	ILDR2	TECRL	SLC25A3	KIF24	RGS5	CENPC	FBXO43	SON	DACH2	SHCBP1	MEF2C	PLEKHA5	DST	AMOTL1	RASAL2	SSPN	RERGL	NPPA	MAPK10	VCAN	SNAP25	GRIP1	SLITRK4	PRR16	NDUFC2	NPAS3	KAZN	ACTA2	RNF181	HES4	MCM7	RAB11FIP4	CEP112	SHROOM3	SLC1A7	ABLIM1	CD163L1	ALOX5	PPP1R16B	SLC9A9	BOC	GRIN2A	KDR	ENOX1	KHDRBS3	FGF13	STC2	MYOF	ABCA8	GMDS	IL34	SLC16A10	FAM124B	DEK	MYCT1	APOL4	NR3C2	PCED1B	LUZP2	VCAN	TIMP1	NLGN1	NUCKS1	ENTPD1	TLE4	MYDGF	ACACB	LMCD1	GRB14	EPAS1	MTUS2	MEIS2	MMP16	SPATS2L	UTY	GALNT13	MPDZ	VGLL3	ROR1	ADAMTS18	ITGA8	CNTLN	EDIL3	GLIS1	SLC51B	CCDC18	PTPRM	GNAO1	C1orf21	COL15A1	KCNT2	SMAD6	GALNT10	PCDH17	CD9	WNT5B	LURAP1L	NEXN	PRICKLE2	UGT8	CCDC14	MEST	KITLG	CHN1	ASTN1	RAD21	PRR16	ANTXR1	PLCL1	KANK1	GEM	TGFB2	HRH2	VPS13D	KYNU	CD247	TAF4B	ADK	CERS4	NCAPG	SESN3	VAV3	CREB5	SPOCK3	SKA2	PLA2G7	ATP8A1	PPP3CA	P2RX7	QKI	THBD	PTGDR	CPNE5	FAM20A	SHOC2	FAT4	CELF2	ADAMTS7	TIAM1	STMN2	TNIP1	TBX3	GATA1	FRMD5	RSRP1	LDLRAD3	LIFR	KCP	TOPBP1	CADM1	ATP10D	UBE2T	LDLRAD3	NCKAP5	DCLK2	NRK	CTBP2	ANKRD44	PLXDC1	TENM2	FCHSD2	TCEA3	ACTB	CREB3L2	IGSF1	EFNB2	KIAA1671	SRPX	RIMS2	PTPN13	AVPR1A	SH3RF1	INPP4B	CIT	ANK2	TTC33	ARHGEF7	HP1BP3	ZFPM2	NDN	GRM8	PHLDB2	GAS2L3	NKAIN3	RORA	POLE	SYN2	MAPK10	FSTL4	TSPO	APLP1	FYN	PRC1	PPFIA2	TMTC1	RORA	SLC6A1	PLXNA4	LRRC69	NRAP	SLCO3A1	AKAP13	TANC2	COL4A5	COL4A1	GRK5	MEF2C	CENPJ	TPM1	SPOCK2	GRIP1	MRC2	ENG	GSTM3	ENO1	NEK10	KCNIP4IT1	NR2F2	PTPRD	C1QTNF7	NR3C2	GRIK1	EPS15	GLS	TIPARP	CACNA1C	GPD2	GHR	CPNE4	NXN	TNIK	HMGB2	DBI	NDUFV2	HS6ST2	NCAPG	TICRR	AKAP13	RUVBL2	HDAC9	CCDC150
MYOM2	PDZRN3	NRXN1	NMD3	SCN9A	TRPC4	SYNPR	VEGFC	NID1	MYH14	C9orf153	RUNX2	BMP6	CCSER2	SLC25A5	ZRANB3	MAGI1	CDC27	CDCA3	TLL2	ELAVL2	NDC80	ABTB2	NAV3	GAB1	INTS6L	TNFRSF19	FLRT2	PTGER3	MSI2	FHOD3	AHNAK	XKR4	CALN1	ADGRG6	LUZP2	SHOX2	TENM2	PRKAG2	MAN1C1	AHNAK2	TRAK1	TEX15	ART3	DAB1	COL6A3	BANK1	MASP1	THSD7A	NFATC1	PKP4	RHOU	CADPS2	MYH9	PPFIA4	SRPX	MMP16	LOXHD1	ZNF710	SLC16A1	TMEM150C	EDNRA	SNAP25	EML4	TNS3	PBX3	JAM2	CCDC88C	MAOB	FOXP1	MMP19	MMP28	CD99	TMEM196	MIS18BP1	CFI	VSNL1	ENG	LURAP1	ERBB4	APLNR	PLCL1	GUCY1A2	MTUS2	SFRP5	TIAM1	ST6GAL1	CTNNA3	ARHGAP32	WWC2	GRAMD1B	GSG1L	DLK1	ECT2	WFDC1	NRXN1	ACTN1	PRC1	EGR1	LIFR	CAMK2D	MYO16	RFX8	EHBP1	ARNT2	EGFLAM	HOXB3	ITPR2	HDAC7	PICALM	SOX6	LAMP5	NDUFAF6	HSPA8	MYO3A	GUCY1A2	RORB	NUCKS1	PHACTR1	PRICKLE1	ZNF423	SMOC2	KIF26B	PPP1R12B	PCDH11Y	BMP7	RAB39A	DNMBP	SNHG3	REV3L	RRAS2	POLE2	RUNX1	RAB1A	LILRB3	LZTFL1	NEK2	GPR137B	GPR155	SLCO3A1	RASGEF1B	PDLIM5	AVPI1	PLPPR5	STX7	KLF10	NKAIN3	SLPI	EYS	CPPED1	PTPN7	ALOX5AP	ABCA1	CA2	MIPEP	MEOX1	NFAT5	CBLB	NBEA	RALGAPA2	DEK	SCMH1	P4HA1	SHCBP1	ADD3	CDH13	EPAS1	NLGN4Y	EPHX1	CDH8	NAV3	TRPC4	SYT16	ITGA8	BMP5	PAPSS1	GABRB1	SYT9	ANTXR1	CA10	IL1RAPL1	MTSS1	ITGA7	CCDC141	RNF217	RAD54L	SGCG	NALCN	LAMA2	SHCBP1	IRAK3	NDUFS5	P2RX3	LRCH3	RBP1	SOX10	ASTN1	GEN1	PAK5	LSAMP	HTR1E	ALDH1A1	ABLIM1	PDGFRB	NUSAP1	ST3GAL4	SLC9C1	PIK3R1	USP28	SNRK	DNAH3	FYN	PLAC8	KLF12	CDH2	RGS3	BRINP3	COL4A6	EPHA6	CDC7	TUBB	ADGRB3	COX7C	BST1	PRSS23	SNRPD2	SCD	SFRP5	NES	DOCK9	RBMS1	ATF7IP2	SOX6	WSB1	KLHL4	SIPA1L2	HAND2	MYLK3	SYNE2	GPAT3	TCF4	DBN1	VCAN	SAE1	NDUFA13	CRIP2	GFRA1	LRRC36	RTKN2	IGF2BP2	EMP3	SLC4A8	STIL
GPHN	CDK14	INTS6L	CDH12	EDA	RBM20	KDM4B	PRKG1	DIP2B	CHST11	RHOBTB3	C2orf88	NAALADL2	EXOC6B	ANAPC11	PRKDC	ROR1	ZMYM1	KIF24	COL19A1	GRID1	KIFC1	NEBL	IRX2	KLHL32	CA3	PTPRM	MAST4	IGFBP5	TRPC3	PTPRQ	CYP2J2	EPHA4	HCN1	COL4A5	NCAM2	TMEM108	BASP1	PAM	PPM1K	ELL	PDLIM5	CDC6	GABBR2	MTTP	ITGA4	PAM	DSC2	EPB41L4A	HIBCH	COL4A1	GABRB3	PDCD4	SH3BP5	PAPSS2	FMOD	SVEP1	ETS1	ARHGAP29	CD38	DHRS9	PVT1	ICAM1	TIPARP	UXS1	PBK	CRYBG3	FLT1	IER3	HMBOX1	TMC5	PROCR	MAMDC2	RHOBTB3	PSRC1	MAN1A1	NFATC2	MPV17L	SPTLC3	EPB41L3	FRMD5	NOVA1	CDK6	NPHS1	HMCN1	MAP3K1	PIK3C2B	NINL	SH3RF1	SLCO3A1	CNTN5	WDR86	ABCA8	ZNF718	PLXDC1	TNFAIP6	MAST4	KIF22	MECOM	ARHGAP44	PRKN	PCDH9	CHSY1	ARNT2	ADAMTS12	EPHA4	GAS2	PRKCH	CKB	SERPINE1	KIRREL3	CTNNAL1	NDC80	NDUFA1	SLC26A7	TSHZ1	BOC	GEN1	TRIM36	CBLN2	CDC42EP3	MED13L	TNMD	RERG	HIP1	PHACTR2	STARD13	CCR9	SLC16A1	NOTCH3	CISH	SMC2	PTK2	BLVRA	P2RX7	COL6A3	TUBB	LAPTM4A	CD52	CRIM1	ABR	MCTP1	NR4A2	CYP2E1	CXCR5	SPRED1	CD79A	MAGI1	TMEM156	PBX1	DUSP2	MYL12A	RTN4	WNT11	DPY19L2	DNAH2	GIMAP8	ST3GAL6	GRIA1	ZMAT4	TCF19	MEIS2	SPRY4	CDCA3	SEMA6D	MICAL2	C7	SYNPO2	DOCK11	NRG1	STARD4	ABCA1	MAP1B	PPP2R2C	SLC43A3	TSPEAR	PHYHIPL	RGS6	CRIM1	NRG1	GABRB1	ACTN2	NR2F2	NTNG1	COL4A1	DSN1	SH3GL3	COL23A1	CADM2	TUBA1C	TMEM26	FKBP4	FBXO30	PLS3	TIMP3	TFAP2A	PHYHIPL	PLK4	MAP1B	RUNDC3B	CAMTA1	CD151	VAT1	ADGRL3	NCAPH	PRKAA2	ZBTB16	MEF2A	CALD1	GNG7	NGB	BACH2	MYRF	IGF1R	ANTXR2	NIN	SORBS2	FRAS1	PPP2R2B	MTBP	GSTP1	GBE1	CSRP3	PRKG1	CYP27A1	CUTA	KCNH7	RGS6	RICTOR	CACNA2D2	COBL	GSE1	WNK2	SPINK9	MYOZ2	LGI2	DYRK3	ANTXR2	MND1	CYTH3	ATP13A3	DIAPH3	BANCR	PCM1	MPC2	TUBB4B	SLCO5A1	PGAP1	EPB41L2	MTUS1	YWHAH	PTPRD	ADD2
CPEB3	TRDN	DOCK4	MAGI2	TBX20	KAZN	GRK3	CLINT1	ELL2	FCHSD2	SUMF1	RNF207	HMGCLL1	HBEGF	CUTA	GPC6	PRUNE2	STK17B	KIF14	TMEM176B	LAMA2	NUCB2	CHKA	SLCO3A1	SEMA5A	SASH1	PLCXD3	SLIT3	SMAD9	BRINP3	ANKRD30BL	GPR22	MAMDC2	CLSTN2	SIK2	ACADL	ITPR2	TRPM3	TNFRSF19	PNMA2	PLXNA2	NLGN4Y	KIF15	SPHKAP	HEATR3	AMACR	FAM186A	RIN2	ZNF678	SMAD6	HPCAL1	ACOT11	NRXN3	CREB3L1	SORBS1	SUGCT	TNFAIP8	DPYSL3	PDE4B	ITLN2	NCAM2	BMPR2	PDE2A	TMEM132D	CHSY3	NASP	LPCAT2	RCAN2	SNTG1	BNC2	CACHD1	ZC3H8	PGAP1	PALLD	SHCBP1	CDH12	DIO2	SDF2L1	MET	SLCO3A1	ZNF521	GCNT2	SYT1	DPP10	CERS6	SPATA6	CTNNA3	ANGPT4	COLEC12	CREB5	PLEKHG4B	TMEM108	COL5A1	DDIAS	SEMA6D	CNTN1	COL6A3	NCAPH	ESRP1	SHISA6	EPB41L4A	PEG3	GAB1	PBX1	LBH	SULT1E1	PRICKLE1	FLT1	NTN4	DGKH	RASSF8	EBF1	SYNE2	PTN	PDE3A	HOXA5	SH3GL3	PIMREG	ATP10A	DCLK2	STRBP	GRIP1	PODNL1	PEAK1	MGAT4A	CLEC18B	JAK2	CD2	TMEM217	ANAPC1	BMPR1B	VRK1	FCGR3A	SPIRE1	ZFP36L1	PPP2R5A	KNSTRN	WIPI1	CAMK4	CDH20	SOCS6	RGL3	RBM47	SGCE	ADARB2	SAT1	TSPAN8	SMARCA2	PPP3CA	CREB3L2	PKM	PITPNC1	LMNA	CTNS	WRN	HGD	ACTN1	CDK6	EFNA5	OAF	WWOX	JAK3	DET1	NEIL3	LIPA	CLCN4	GATA3	DST	BRWD1	ANO5	ADAMTS16	ADAM33	ERBB4	ANO5	ENO1	XKR4	PRLR	ROR1	INSC	BOC	RARB	NR3C1	PDE1A	CFH	SNTB2	TK1	GRIA4	DCHS2	MEF2C	INCENP	FOXP4	ADAMTS1	SRRM4	SCN9A	CACNA1D	GAB1	CHST1	PRKDC	PLCB1	GALNT14	PCLO	GPM6B	ATP1A3	RELL1	PIMREG	XPR1	TENM2	NTN4	EMC10	PRKCA	TRDN	ATP13A3	CARMIL1	HAND2	TMTC1	PKDCC	TUBA1A	RERG	FRAS1	CEP152	PDZD2	ATP1B1	NDUFB2	JAKMIP2	PCDH9	PSMA2	PIP4K2A	AKAP12	SYNE2	FBLN7	NHSL1	PKD1L1	GJA1	EMP2	OBSCN	KCNK13	HHAT	NEBL	DSCC1	COL25A1	ZNF330	CXCL12	MYO16	HMGB1	CHCHD2	TUBA1A	ALPK2	FBXO32	TRIM59	TAB2	LDHA	TSPEAR	SLC4A8
FOCAD	DST	NAV2	CADPS2	FAM124A	TGFBR3	CA12	NFASC	DGKD	CPEB3	EFNB2	RASA1	LNX1	XKR4	NDUFA8	ZNF726	CACNA1C	KIFC1	TYMS	FPGTTNNI3K	LRRTM1	CCNA1	TAB2	KCND2	VSTM4	PLCL2	NT5C2	SHANK2	PIP5K1B	ADGRL2	AGAP1	LGR4	USP28	KDR	SAMD12	RGS5	PPIB	NFIB	PDE1A	MTSS1	ASPH	RASGRP3	E2F3	STS	IPP	CAGE1	ARHGAP30	APC	RGS9	SPTAN1	CHSY3	PDGFRA	SRGAP3	CREB5	SHANK3	MAPK10	ATP13A3	CDK6	RFX8	OSBPL3	F8	FBXL7	TIMP3	GRIP2	SOX11	SYNE2	MYO10	PTGFRN	FLRT2	AKT3	PID1	THRB	PPIC	FRY	FBXO43	CCSER1	ITGBL1	ATP6V0B	PCDH11X	CRISPLD1	IRAK3	CHN1	FCHSD2	LEMD1	PLCE1	KCNN2	ANXA2	CELF2	RTKN2	KCNH5	TSC22D1	HS3ST3A1	LRRC17	NUP210	GATA4	NCALD	MEF2C	SCLT1	NRP1	KIF21A	ECHDC2	MYO10	SPOPL	MYCBP2	PPP1R12B	NCKAP5	BMP3	MMP16	PLAU	SH3GL3	GATA4	ASIP	RRM2	CYBA	TSPAN15	FHIT	PCLO	LCORL	C7	GEM	GRIA2	RIMS2	COBLL1	LURAP1L	PRICKLE1	C1GALT1	CLTC	ODF2L	GRAP2	HHIP	TMEM217	MYBL2	SKIL	CTTNBP2	CD86	ADAMTS6	CCDC18	ABR	LDLRAP1	KCNQ5	RAB20	PAPSS2	LILRA6	PREX1	IGLL5	UBE2D3	STK38	CDH18	ZBTB16	TESPA1	JARID2	CCL4	ARFGAP3	ATP10B	PDZD2	RSPH9	RAB31	FGD4	TNRC6B	WNK1	ORC6	ANGPT2	NOVA1	NUCKS1	SETBP1	SPRY1	TCF4	TMEM108	RLF	GABRA2	PDGFB	TMEFF2	ARHGEF7	DANT2	NEAT1	CNTN5	TGFB2	SLCO1C1	CALD1	FBN2	TTC29	PPP1CB	RASAL2	MCU	TOX	SYNE2	CELF2	FBN2	HACD1	NCAPD2	ZNF827	ECI1	DPF3	NLGN4X	SLITRK2	HS3ST3A1	CLGN	BUB1B	HS3ST5	IL1RAPL1	HIGD1C	ASPA	ST8SIA4	SLC1A4	ESPL1	MEF2A	PPP2R2B	VWC2	ATP7B	CDK19	APOLD1	ARID5A	HSPD1	CFAP61	LIMCH1	GPC5	FSCN1	ADAMTS19	KIAA1217	ZNF90	TSIX	UBE2E2	NUCKS1	SPTLC3	CRABP2	NDUFB11	LDHA	TRPS1	LGR4	POLQ	HDAC9	TUBA1A	MTSS1	CAPN12	FYN	CHSY3	LRRTM3	L3MBTL4	DUT	STK39	PCDH9	PCDH17	TGFBR3	CHEK2	NDUFA2	CCT7	CXCL12	SGO1	CENPC	SFMBT2	MAZ	SEMA3D	ITPR2
FGD4	NFIA	BCHE	JPX	CASQ2	ADAMTS12	MTHFD1L	SVIL	ULK4	ANK2	GADD45GIP1	CRLF3	NLGN4X	INSR	OAZ1	TK1	ARL15	DIO2	TACC3	IL1R1	EPHB2	HSPA8	FAM83B	TRAK2	SYNPO2	TRPM3	PRKAA2	CAMKMT	SEMA6D	PDLIM5	NECAB1	ADAMTS9	FARP1	CDH8	TBX5	SLC4A4	HSPE1	FAT4	FSTL4	COL2A1	TMEM200C	GALNT13	CHEK2	SYT1	FUT8	ELFN1	LRRC24	FOXN3	ECE1	PPFIBP1	FGD4	RNF24	GNA14	PXDN	EGLN3	IFI44	ATP8B1	DCDC2C	DOCK9	ACKR4	ROR2	PHLPP1	CACNA1E	PVT1	CD93	PCLAF	CYYR1	ARHGAP24	HCN1	PDGFD	SAMD4A	BICC1	ELOVL1	CDO1	SKA3	SNAP25	MAML3	GNAI2	NAV2	ALDH1A1	LYST	HPSE2	FGF9	ARHGAP10	TENM1	PLEKHA5	AMMECR1	NPHS1	SHISA6	GNAL	METTL24	HIVEP2	ADAMTS14	TCF19	EDNRA	NCOA1	ANKRD6	NUCKS1	TCF21	RAPH1	GLCE	CALD1	ITGB5	CHST11	RGS7BP	ARHGAP6	PTPRM	DAPK1	CACNB4	AMPH	LSAMP	ITPR2	CMC2	MRC2	NDUFA4L2	WWOX	FBN3	CEP112	ELMOD1	SGIP1	LIMCH1	CACNB2	SLC16A7	SH2D3C	LTBP2	MEG3	SPECC1	CBFA2T3	SUPT3H	MAT2A	EVL	ASF1B	TMEM255B	FAM13A	BST2	TCF7	PTTG1	LILRB5	LY9	STK10	CPEB2	CMKLR1	IFI30	GFRA2	TMEM154	PTGS2	TMEM243	HHLA3	HSPA12A	TTC28	FAM107B	JAZF1	MAP2K3	PPP1R3B	TTC28	COLEC11	CXADR	RTN4	GRIP1	PLCG2	TTLL7	PRRX1	MAPKAPK2	OIP5	ITGA1	CERS6	PHF21A	KCNH8	ADGRB3	SLCO1C1	KCNC4	PTPRT	MMP26	CSDC2	P2RY14	SLIT3	MRAP2	HMCN1	COL4A2	EPHA3	ROR2	ITGA9	KLHL23	PSD3	GNG12	SKA3	ZFPM2	SKAP2	COL4A5	CKS2	GLI3	GSTK1	PLPPR5	PTPRZ1	SH3TC2	P2RX7	MAB21L1	RANBP17	CPNE8	ADGRL2	PLEKHA6	ITIH5	NMNAT2	SEMA6A	CEP128	PKP4	TENM3	CLEC2D	ANTXR1	RNF24	FAXDC2	ANKH	TRPC3	CPED1	ARHGAP26	IGSF9	RAB27B	RIMBP2	SLC25A21	ZNF718	EMB	PBX1	ADM	GRIA3	ANKH	CYCS	GRIA3	DENND2A	MRC2	CC2D2B	SPHKAP	EFCAB6	ANK2	SLC2A9	RELL1	RBPMS	CPED1	PCDH7	ITGB3BP	NEAT1	SNCAIP	SLC6A6	CADM1	ARHGAP11A	SOD1	MAGED2	PRKG1	STK17B	NCAPD2	ZMAT4	KIF5B	FOXP2	TRIM59
HERC6	DKK3	SVIL	HBG2	SPTLC3	COL19A1	DRAIC	GRIK4	ABLIM1	KCNK3	IDH2	KCNU1	OCA2	FOXO3	GNG5	CDCA7	DSC3	LMNB1	ACYP1	SYNPR	TPST2	NCAPD2	TCF7L2	NAA11	EGF	NR2F2	CCSER2	UNC80	PEAK1	WSCD2	BAMBI	OPHN1	CELF2	ARHGAP20	LIPH	HDAC9	FBLN2	SATB2	ULK4	CTNNA2	H19	ANKS1B	ZNF718	RAD51B	LZTR1	SORCS1	NR4A3	ATXN1	CORO2B	TMEM108	QKI	MAGI2	SCD5	APLN	HIF1A	WWOX	FBXO38	PROM1	VASH1	SNTG2	ADGRG6	EFEMP1	LIMS2	SPHKAP	TUSC3	SMC4	STK38L	SARAF	PPP1R9A	RASSF8	FIGN	TNIK	KCNJ2	RDX	RTKN2	LHFPL2	NKAIN3	ROBO4	SNX18	LMO2	EPHA6	MRAP2	PLEKHA7	JPH4	PPP1R9A	PDZRN3	TBC1D22A	PTPRJ	NRG2	DOK6	LRP8	MYOCD	PAG1	FANCB	INPP4B	FBLN1	SLCO1C1	STIL	PLPPR4	CEP85L	FRMD3	ABLIM1	THBS2	KCNB2	RORA	PAWR	SLC38A1	FNDC3B	SH3BGRL3	VMP1	RARB	ENOX1	CDC6	SSR2	SSH2	HOXB6	SULF2	GPSM2	PRELID2	FRAS1	ATP13A3	CHST11	FHOD3	PRSS35	PTPRZ1	MPZL2	SLCO2B1	KCNA2	IMMP2L	TERT	RAG1	ALMS1	USP53	MS4A4A	TNFSF13B	TRAT1	DBF4	SOBP	ZC3HAV1	SLAMF6	CLEC5A	HMOX1	P4HA1	ADARB2	MAP3K1	LYN	DNTT	GLOD5	RPS6KA3	AHNAK	PTPN22	BTN3A1	RAPH1	OPTN	CPB1	LEMD3	GAB2	SMYD2	TCF4	GLS	ZNF732	MYRIP	ST3GAL6	TMPO	EBF2	DDAH1	PDE10A	CARMIL1	ST3GAL5	ADGRL2	SLC35F3	GREB1	SLC17A3	SVIL	NRP1	NDEL1	SLIT2	DPF3	KLHL23	KCNQ5	EPHA3	VSNL1	DDR2	RANBP17	DSTN	KIFC1	SKAP2	PAK3	DLGAP1	CENPI	LSAMP	METRN	DOK6	NLGN1	SPARC	WIPF1	ISL1	CDC6	NBEA	ABCD2	SLC18A1	LAMP5	DPYSL3	TSPAN18	RAD21	PDE7A	LDLRAD4	PLCL2	C1orf21	VEGFA	KCNK12	HMGA2	NCOA7	MAPRE2	PRICKLE1	CALD1	VMP1	KCNG1	KCNQ5	CNTLN	HIP1	KCNK2	TCEAL4	CTSV	SOX5	COX6A2	MAGED2	CNTN5	GNG12	ATRNL1	MMP16	ZNF532	PFKFB4	SEMA6A	RNF150	ADAMTS12	HDAC9	PHLDB2	MSH6	FOSL2	TMTC2	COL18A1	MAML3	HUNK	NDUFB3	RPL37A	SDK2	CCDC88A	KIF20A	FBN2	CENPA	KCND2	CENPC
GULP1	CYP39A1	AMOTL1	PLEKHG1	ZHX2	PIK3R1	GABPB2	JAG1	PICALM	FNIP2	MYLK3	ZNF213	GDNF	PRKAA2	EDF1	CDC7	SMAD6	HSD17B11	STMN1	SYNDIG1	LDB2	NUF2	TMEM164	ROR2	XIRP2	DHRS3	TMEM178A	GATA6	UBR3	ATP1A1	ERBB4	SPHKAP	ELOVL5	TPST2	RNF150	CACHD1	NDUFB8	SLIT2	ZDHHC14	TIAM1	HSPB7	NR3C2	ZRANB3	TMIGD3	LYPD5	RICTOR	OTOGL	TNPO1	PRKG1	ITPR3	AGMO	EXPH5	PAM	SH2D3C	ANKRD37	DENND1A	SETBP1	BTNL9	LPP	ERC2	EXOC6B	DYNC1I1	KLF8	TLL2	DACH1	TICRR	LMCD1	PTPRR	BMX	FBXL20	DDAH1	FHL2	NUAK1	ENAH	POLQ	SNCA	SCN9A	CD83	TSPAN1	ARNT2	CYP39A1	LMO7	NXPH2	EDA	ITM2C	LPP	SLC16A1	GLI3	TSPAN3	KCNB1	LDLRAD4	MYH10	RHOJ	SGO1	COL6A3	GNA14	ALDH1A1	SMC2	VEGFD	PIP4K2A	QKI	NID1	CYP7B1	PLXNA4	BDNF	AKAP12	GRID1	VEGFD	FYN	NDEL1	PKIA	AR	ASF1B	IGFBP5	SH3RF1	SLF1	CLSTN2	RTKN2	RSPO2	KIF26B	KCNQ5	SGCD	FIBIN	ID4	C1QTNF1	NOTUM	CYSLTR1	MAPRE2	RGPD3	UQCRC2	DEFA6	POLD3	GPR34	CAPZB	SUMF1	EXT1	HMGN2	PPFIBP2	RBMS1	GREM2	ANXA2	CFLAR	GADD45B	TP63	NCOA3	PMP22	BBX	SOS1	PLXNC1	GCSAML	IL21R	SPON2	SRGN	CDKN1A	TUBB6	JPH3	BMP6	ZNF804B	CNTN5	KCND2	CENPO	PLA2G4C	SHANK2	CKS2	GJC1	LRRFIP1	ANK2	MYRIP	DUBR	SLITRK1	PLD5	NPPA	MGP	RSPO2	ITGB1	GMDS	PHLDB2	CXCR2	MPRIP	BICC1	DNAH14	SLIT2	PDE8A	KCNT2	STX12	KNL1	SRGAP3	FNDC1	COLGALT2	NCAPH	COL14A1	TMEM160	SCN2A	COL11A1	GFRA1	CRYAB	NCAM1	RAD51B	CAMK4	GCNT1	FMN2	CDH19	CLVS2	MEGF9	CCNF	VPS13D	WSCD2	RNF150	MYLK3	ASPH	RNF212B	QKI	SNX24	RRAD	STIM1	CTNND2	SESN3	DGKI	AKAP12	ESCO2	TRPC3	PRRX1	COX6B1	FAM78B	EMC10	MDH1	MB	FBN1	CLMN	SPC25	PDGFD	SEM1	CD36	SPINK13	BMPR1A	NEK7	CLEC2D	FRY	POLE	TSC22D2	SOX9	TCF4	FBN2	LCORL	NDUFB6	SOD1	DNAH14	CCDC18	KIF15	FILIP1	PLIN3	RMST	PART1
MARK1	GNAL	DAB1	NRG3	NTM	GRIK4	RAB11FIP3	PLCE1	KDM7A	CHCHD3	NDUFAF8	MAPK10	ZBTB20	SHROOM3	DES	RAD51AP1	SH3GL3	KMT5A	SGO1	ARID5B	C16orf74	EMC9	WDFY3	TNS3	MPC1	GJA5	FGF1	GNA14	MASP1	SORCS1	ST6GALNAC3	SNX18	MTUS2	SLC4A7	COL6A6	IRX2	TUBA1A	GRM3	PPP2R2B	CHRM2	BRINP3	ADAMTSL1	TIMELESS	IMMP2L	KCTD5	MEG3	IER5	HAPLN1	ATP8A1	EPB41L4A	CRHBP	CPQ	NAV2	MAST4	UVSSA	EMP2	FAM107B	CAV2	PIK3R6	LRFN5	BCAR3	LIMCH1	VCL	PDZRN4	CHST15	RIBC2	NOVA1	SMIM20	MID2	HTR4	TP63	BMP4	MEIS2	CDK14	CENPL	SH3GL3	ARHGAP6	RABAC1	FGF18	PECAM1	SPTLC3	GCNT1	DAPK1	KLHL4	RERE	NID2	RORA	CSMD2	PTK2B	DUSP16	EDIL3	CCDC30	DENND2A	POLE	SEMA6A	PRICKLE2	VCL	CCDC150	SDK1	TANC2	FOXP2	RHOBTB3	SUSD4	KCTD1	NID2	PLEKHA5	POSTN	NKAIN3	TIMP2	SLN	TMEM71	ZEB2	ZNF90	SERPINE2	TFPI	GNAO1	PLPPR1	KMT5A	PTPRK	PDLIM5	PREX2	GLS	RAP1GAP2	ITGA7	CACNB2	MMP16	FER	ACSF3	GMDS	GRAP2	CEP128	SRSF10	ANKRD36B	ARHGAP18	IL10RA	DOCK10	CEP192	KL	PIK3IP1	PLXNC1	SPAG9	PIK3AP1	DDIT4	DMGDH	EPHA4	EHD4	THUMPD1	CNTNAP4	BCL2	SLC39A11	SYT9	SKAP1	SEMA3A	HTR2A	CXADR	KLF10	PDE4B	NR5A2	MAP3K9	PLXNA2	MASTL	TNC	PPME1	IQGAP3	NEURL1B	SSH1	ABCG2	CAMK2D	MAP4K4	LRBA	SEMA5B	TMEM178A	CDH13	FNDC3A	ESAM	LDLRAD4	CYFIP2	LTBP1	PCGF5	PLCB4	TNS3	RNF207	CYP7B1	ANGPT2	DIAPH3	TMPO	PLEKHA6	NRXN3	VAT1L	EZH2	PHYHIPL	NDUFB2	CHRM3	BRINP3	COL1A2	ANXA1	SRRM3	ANLN	NREP	BCL2	SNCA	RAB32	PLPPR4	EFNB1	TUBA1B	BANCR	ADCY5	SH3GL2	PRDM5	FILIP1	TYW1B	CUX1	CACNB2	PLOD2	SYNPR	SFRP5	HS3ST5	EXT1	TMEM132C	KIF18B	OSBP2	NECTIN3	AMOTL1	NEGR1	GAS2	RPL36AL	FAT3	SCN7A	APOE	AKAP3	FHIT	OSBP2	CPEB3	ACOT11	STK39	CHST11	COL21A1	IGFBP2	USP37	PPP2R5C	SAMD12	FRMD3	ITPR2	SMC2	COX17	IFITM3	STAC	TESMIN	HYLS1	TANC2	MT1E	DOK4	DLG2
ZHX2	LPGAT1	KIFAP3	PDZRN3	SMYD2	ANO5	CACNA1C	GLS	MYO1E	KCTD1	MGAT4B	SNHG25	MCTP2	JMJD1C	ROMO1	ZNF43	DAAM2	GEN1	CDCA5	PDZD2	CNTN1	RUVBL2	SGMS1	NAALADL2	CELF2	TMEM132C	MEG3	MCF2L2	SLC2A3	DPY19L2	SEMA6A	VPS8	MTCL1	FZD7	PPP3CA	RBPMS	NAA38	IDH1	PEAK1	ESRRB	RASA3	RGL4	RFC4	KCND2	LRRIQ3	ZNF521	KAT6B	NREP	ATXN1	FOXO1	GRB10	NIFK	CALCRL	IGF2R	EPB41L3	CD81	ANXA1	DCLK2	FMNL2	KCNAB1	SLC9A7	CDK6	LRRFIP1	SEMA6A	PECAM1	BUB1B	RALGAPA1	RFTN1	ST8SIA6	RUNX1T1	SNTB1	AHNAK2	DUSP5	FLRT3	TICRR	GLIS3	OSBPL3	OR8G5	FGF2	FZD7	EPHA5	PTPRB	RASAL2	PBX1	FARP1	SVIL	KCNJ10	DCLK1	LURAP1L	GREB1	ARHGAP42	SDK1	MMP2	DEK	SPOCK3	PCDH19	CPED1	NDE1	POPDC2	EDN1	PTPRG	PTGER4	GUCY1A2	NDFIP1	SESN3	STK3	CNTN3	ZFPM2	LAMA4	PLXNA4	CXCR4	KCNK17	MIS18BP1	IGFBP3	AP3M2	MAML3	MCC	UBE2T	TIPARP	PCDH7	TPM1	APBB2	NRXN1	JPH2	GPR158	NCMAP	HCK	BCL11B	TSHR	SLF1	PAFAH2	MSH2	FCGR1A	RABEP1	ST18	CADM1	NSD2	PKM	SMCHD1	CCL4	MGAM	ACER3	RILPL2	CBFA2T2	UVRAG	CTSZ	ADGRL2	C11orf21	AK4	BTK	BIRC3	GREM2	VEGFD	MYO5B	CDK6	ZNF677	PLCB4	FNDC3B	OBSCN	PPARGC1B	LIG1	LIFR	PLEKHG1	TUBA1B	GRIN2D	CDK6	ZBTB16	PARP4	WSB1	GRIK2	ASIC2	CSGALNACT1	FOXP2	MMP16	ARHGAP10	PPP2R2C	EFNB2	PRKAG2	STAMBPL1	CHRM2	PLXNA2	MECOM	SLC12A2	CCDC102B	SYTL2	CDC6	HPSE2	EPM2A	DOK5	CCDC150	PAK5	MPC1	ABCB1	CYTH3	WIPF1	FAM78B	MAP7	CIT	NECTIN3	TUBA1A	EPB41L3	FSTL3	GNG3	CALD1	CCDC150	GARNL3	VPS8	PLD1	CDH4	PARP8	ATG7	JPH1	KIAA1217	SUSD4	COL13A1	BMP2K	SLC8A1	PLCB1	NRXN1	ASPM	SDK2	SOX4	COX4I1	SEMA3D	TBL1XR1	LGALS1	SPON1	MAGEC3	HSD17B2	GAS1RR	DECR1	IL12RB2	FSD2	PCSK1	BACH2	XIST	MBOAT2	FBXO32	POLD3	CECR2	KRT18	DOCK9	PLCB4	RRM1	GNAS	RPL28	EPHB2	MID1	GEN1	CNTN5	CKAP2L	PLXDC2	NUSAP1
TMEM65	MCC	SFMBT2	ADGRL2	SLC16A10	PLEKHA7	BACH1	LRRC38	EXOC6B	DHRS3	ZNF611	SLC13A4	CACNA2D1	MLIP	PPIB	SLFN13	DOK4	ITIH5	TTC28	NR3C1	KCND2	LDHA	EPHA3	MGAT4C	DPY19L2	ROR2	GARNL3	BASP1	DPF3	PBX1	RAD18	GFOD1	RAB31	KDM6A	PTPRD	GFRA2	MYO1D	SLC5A12	EDA	NPNT	NFKBIA	FSIP2	ORC6	ERAP2	TOR1A	IRX1	LEF1	BMPR1A	MEST	IL17RD	EMP1	TSPAN8	SCMH1	OGFRL1	GPI	TTTY10	WLS	SV2B	SLC22A23	OSBPL6	SLC6A4	PLXNA4	RNASE1	CRABP2	DPYSL3	CIT	SETBP1	SOX17	CD47	RPS6KA5	BASP1	PLVAP	MRAS	SPSB1	FOXM1	CLEC14A	NKD1	HLAF	PLCB4	PRDM16	SGCD	CDK19	PODXL	C10orf67	CMYA5	UNC5B	IGFBP5	SNTG1	COBL	ADCY8	SYNDIG1	ROR1	KIT	SASS6	PDE1A	THBS2	PDZRN3	MIS18BP1	ROBO2	EGLN1	FAM13C	OSBPL10	CARMIL1	PIK3R1	CAP2	ARHGAP20	ADAMTSL1	PLSCR1	FMNL2	MAGI1	PLA2G2A	P2RX1	FAF1	ITGB1	LIMS1	PKN2	GALNTL6	UBE2S	MYH10	PLK2	SORBS2	NCAM1	PAM	RBPMS	ADAMTS17	EYA2	PDGFC	RFX3	MYO1B	TMED3	ENAM	MND1	ELMO1	NEAT1	TMSB4X	DGKA	NCAPH	SEC14L5	TRAF3IP3	HELZ	IQGAP2	TNFRSF21	MAT2A	AUTS2	DAPP1	TNFAIP3	FOXP1	ITPR1	KIF26B	SYTL2	FDX1	KIF19	ANKRD28	LANCL3	ST7	PER1	EFEMP1	STK32B	CTBP2	CREB5	RFC4	PERP	VAV3	NCAPH	SCN9A	CEMIP	TGFBR3	MPDZ	TRAK1	TENM3	SPATS2L	SPON1	TSPEAR	UST	TMEM204	ADCY9	CFH	ANKRD44	SORBS2	CGNL1	THSD4	CHST11	FABP5	ENPEP	TSC22D1	GEN1	NTNG1	PRKCH	C1orf21	POLQ	ADAMTS3	PITPNC1	SMAD9	DDR2	AHR	PPP1R12B	TSHZ3	CCNE2	CACNA1E	OSBPL6	SERGEF	COL1A1	HOXC9	DIP2B	UBE2S	VEGFA	MTUS1	CBLB	SPOCK1	DGKH	NXPE1	SLC16A12	NXN	DYRK3	NPPA	SOX4	ANXA3	ZNF608	PRDX6	SKA3	FRAS1	BMP5	RELN	RELN	HOPX	TIMP1	CCDC80	PLCB1	MYL4	ESCO2	CDS1	TYW1B	SDK1	MROH7TTC4	MTCL1	LAMB1	ANK3	LRRFIP1	BICC1	EDA	TBX20	CDH11	CACNB2	LMNB2	MGST3	TMEM258	RGS6	GPSM2	LBR	TLL1	CLIC1	CRISPLD2	CEP55
AFF1	ITSN2	C5orf64	SLC12A6	NR3C1	PARVA	ATF7IP2	AMOTL1	FNBP4	PKIG	SNRPN	IL12RB2	AFF3	FAM78B	NDUFB1	POLD3	STUM	NEK2	DLGAP5	RNF220	EMC10	EMP3	JAZF1	RNF19A	KY	CORIN	CHRM3	ATF7IP2	FGF13	ANK2	ZNF611	KLHL3	PDE3A	DCBLD2	EPB41L4B	PTPRE	KIAA1217	PRELID2	MGAT5	SORCS3	HMGA2	ANK2	CCDC14	RASD1	HOXB2	CYBB	SRF	KCNK6	TLE1	SPTBN1	RCSD1	ADARB1	CD93	PIEZO2	ABLIM3	GFOD1	SIK2	SGK1	RASSF2	GALNT18	SRPX	CTPS1	DACH1	GULP1	RNF152	KIFC1	ADGRL4	SGK1	PDE7B	GIMAP4	ANK3	CYP39A1	OPCML	CNTN5	TMPO	ITGB8	SH3RF2	TAP1	SMURF2	PPP1CB	RUNX1T1	SLITRK5	CAMK2D	CDH18	CDK14	STRBP	CARMIL1	PDE3A	BICC1	MEIS1	JAG1	NAGA	ST8SIA4	RTTN	ITGA9	CLEC2L	CCDC102B	SKA3	CADPS2	MAP2	TIMP1	EPB41L2	SSBP2	SAMD11	GPC6	CYP1B1	TMEM132C	BICC1	BCKDHB	PDLIM1	TMTC2	EXOC6	E2F3	ANGPTL6	RUNX1	SYT6	ITGAV	NDE1	ITGA3	MAP1B	THSD7A	RUNX1T1	DNM3	MAP2	DDAH1	NEDD4	SRGAP2	CEP85L	PTGER4	SNHG19	SUPT3H	GMNN	TBXAS1	ZEB2	ATRN	PLCXD2	CDKN3	SIPA1L1	ABCB1	CARD11	GK	PHKA1	ATP13A3	ENPP1	ARHGAP17	ETS2	TEX41	CCNB1IP1	HLF	PIK3R6	PTGER4	CD2BP2	KIF1B	PSTPIP2	GDPD1	MUC20	SYBU	SFMBT2	PCSK5	PDE7B	NASP	TLL1	SULT1C4	MIS18BP1	EIF4G3	HIVEP1	RIN2	NCOA1	USP47	ST6GALNAC3	SLC38A11	MYO5A	ADCY5	ARHGEF7	NES	DDAH1	PAM	PTPRD	LPP	SMAD6	MME	NPY2R	CSRNP3	EPHA5	BDNF	POLD3	PLEKHH2	SLC41A2	GAREM1	MYEF2	RNF175	CYCS	KIF26B	CYP27C1	NID2	DAGLA	GCH1	MCM6	LINGO2	AKAP6	CPEB3	ATP1A2	L1CAM	GPM6B	CEP112	CFLAR	SLC12A6	BMPR1B	LAMA2	PITPNC1	ESR2	MSRB3	TLN2	GABARAPL1	RCAN2	KCNA5	RBPMS	EPB41L3	MYL7	FANCL	XIRP1	FRMD5	AHSP	ZNF423	CBLB	NDUFA3	ZNF608	PKNOX2	CDH8	FGFR2	SORBS2	TSC22D1	PREP	CACNA1C	TSC22D2	SRGAP1	NRAP	NPPA	ZNF43	ITGAV	MPPED2	TNK2	PLXNC1	DLGAP5	NDUFB1	NDUFB4	ZFP36L1	CLDN10	STARD13	MRAP2	CENPN	DGKB	PGAP1
RAP1GDS1	STUM	KIF13A	TSIX	SLCO3A1	MYOCD	CAMKMT	PIK3R1	CACNA1C	BVES	GPC6	TCF24	NELL1	CDK6	HINT1	DEK	LSAMP	STIL	KIAA0586	RABGAP1L	RGS6	BUB3	SFMBT2	ELL2	CADPS	PKNOX2	RCAN2	CACHD1	SPEG	UGT8	TMEM132C	ANKRD1	LYZL4	METTL24	AGTR1	EPHA4	LAPTM4A	ADRA1A	CDKL4	PACS1	ENO3	ASAH1	SPATA5	METRN	PDE5A	TMCC3	SRRM2	PTGER3	COL4A6	ARL4D	SNRK	SMOC1	RFTN2	COL15A1	USP6	MRAP2	RAPH1	FAM9C	VWF	TPPP3	ARHGAP28	MCU	CLCN5	PPFIBP1	CCDC60	KIF11	RNF220	FAT4	ANKRD30BL	NOX4	GREB1	CARMIL1	NRG3	NR6A1	CEP128	NUAK1	TXK	CTSH	IL1RAPL1	NCAM1	RNASE1	LDLRAD4	LRRC1	MAPK8	LDLRAD4	CHRNA7	BNC2	IGF1	RTN1	ZNF385D	AKAP12	CAMK2A	TLE4	LIG1	BMPER	IL1RAPL1	KCNQ5	HYLS1	FN1	PPFIA2	CBLB	PGR	SCLT1	NOVA1	STIM1	RAB8B	FOS	TTC3	ITIH5	DPYSL3	MCF2L2	CPNE8	PBK	NDUFB11	KCNQ3	TNFRSF19	EEPD1	KIAA0586	NXPH2	ISL1	SCN1A	ADCY8	AFF3	MEF2C	HAPLN1	FIBIN	NAIP	GAS2	CD247	SRPK1	TMEM72	TYMS	VSIR	NPC1	CD302	NDFIP2	SKA3	LAMB2	S1PR1	CATSPERB	SYNE1	CTSC	PTPN1	SLC22A15	PLEKHG1	C4BPB	TLE1	AUTS2	FSD1	ARSG	AZIN1	SYT16	UBAC2	CLCN4	AMMECR1	RSPO2	SGK3	SH3PXD2A	PLXDC2	NFAT5	FAM111A	RGL1	C3orf38	NSD2	TFPI	QKI	AUTS2	THUMPD1	LENG9	KIF13A	EPB41L1	AFF3	UNC13C	ALDH1L1	CBLN1	CSPP1	SERPINE1	ADGRB3	KCNB2	GALNT5	LIFR	TMEM196	GPRIN3	PTGDR	PAM	NEMP1	CACNA1E	LPP	MED14	PRC1	ATF7IP2	GAMT	CACNA2D3	COL28A1	PLCE1	SNTB1	GAP43	MCM4	SNX7	NALCN	SRRM3	MMD2	GPR22	NR3C2	PSRC1	PREP	EDAR	FAM124A	GPRIN3	CPEB3	ARHGAP44	MYL12A	PPFIBP1	CBLC	FRMPD2	VASH2	PRICKLE2	PTPRQ	ITM2C	CCDC14	PREP	EFNB2	CACNA2D2	GRM3	TSHZ3	LAMTOR5	ST6GAL2	CNTFR	RALYL	AGTR1	FREM2	NUBPL	ST3GAL4	IGSF11	MYH9	ERC2	TNFRSF19	PITPNB	CDC7	PLEKHA1	SORBS2	SAMD4A	ADAMTSL1	TUBA1B	SBDS	RABAC1	ADAM28	TOP2A	SHROOM3	LDLRAD3	EMC9	GABRA2	CDKN3
PPP1R9A	CACNA1C	SLC6A6	RBMS3	GPM6A	KIAA1217	LRRTM4	GATM	COL4A1	ESRRB	MTERF1	FREM1	ADARB1	PTPRM	HSPB7	ZNF90	ATP2B4	PDE4D	PLK4	OR1I1	NEK10	TMEM141	PLXNA2	CELF2	MYOF	LRRN2	PCDH9	MYH11	SLC39A8	PAPPA2	SPATS2L	ESRRG	SDK1	ADAMTS19	ITM2C	ANKS1B	IGSF9	ST6GALNAC5	NEAT1	BMP5	NDST4	MYOM1	BCL2	MGAT4B	ANKRD6	RBFOX2	SNX31	MYO6	ABCC1	TRABD2B	TM4SF18	SAMD5	NTN1	AKAP13	ABCG1	KAT2B	MAP4	RNF220	RNF19A	ARHGAP29	PLCXD3	UVRAG	ANKRD28	MALAT1	GRPEL2	SLFN13	RFTN1	TNNT3	PROCR	PPP4R4	LEF1	LUM	EPHA6	IL10RA	CEP192	UTRN	MYO9A	CAV1	SLC16A14	INPP4B	SORBS2	PLD5	ST6GALNAC5	NEO1	EGF	DLG2	ITSN1	NELFA	MALAT1	CSGALNACT1	PODXL	SHROOM4	CYP27C1	PCLAF	HRH2	DLK1	COX4I2	LMNB2	FGFR4	LRP5	DSC3	PHACTR3	APBA1	TOX2	TNS3	PARD3	ARHGAP26	PKDCC	ARHGAP29	MBNL1	CLSTN2	RAPGEF4	MTBP	IGFBP6	BTNL9	SLC25A27	JAG1	INCENP	HSDL2	PPP1CB	TANC2	NTRK3	DSEL	HDAC9	RUNX1	C1QTNF3	SYK	TNFAIP8	PRSS3	TTC7A	OSBPL5	FANCB	KBTBD12	ITSN1	FAM177B	KDM5B	CKS2	RBMS1	RNF157	XCL2	RAP2B	CFP	FCHSD2	PHLPP1	TGFBR2	S100A9	NLRC5	IGF2BP2	ZNF385C	S100A6	ITK	PFN1	CTSZ	SOCS3	ITGA4	MYO5B	UGP2	ANKRD33B	VOPP1	GDPD5	CDK5RAP2	AGBL4	DENND2D	RAD21	MEG3	TFPI	CAMK1D	CCDC102B	ADAMTS1	PHACTR1	KIAA0040	AGT	DISC1FP1	PAM	ANKS1B	TPM1	THSD7A	CACNA1C	CCDC141	GDF6	ZSWIM5	RAB3C	ADCY6	IL1R1	FHL1	ZNF93	CNTN4	ATP10A	MEIS1	CEP128	CHRM2	NDUFA9	CAMTA1	MMP17	SESN3	SASH1	DOC2B	DSN1	SCN1A	SCN2A	MCF2L2	TRPM3	IDS	ABCA9	TICRR	PGR	EPHA4	KDM4C	OPHN1	FAM110B	MFSD11	RELL1	RUNX1T1	SDHA	DSEL	KCNN2	ST3GAL6	PTPRD	COX6A1	RFC4	ADGRL4	DDAH1	HSP90AA1	HIVEP3	ADAMTSL1	ENO3	MRPS6	ZNF385B	TFPI2	KCNIP4	RUNX1T1	MB21D2	MYPN	GPR18	FRY	SLIT2	NTN4	PRKN	TIAM1	ABCC5	OSBPL10	CNKSR2	HS3ST3A1	CEP55	LDHB	PKM	PRUNE2	ITPR2	CDC27	COL14A1	ENDOG	AJAP1	C21orf58
ABCC5	MANBA	PPP1R12B	PLEKHA5	STK39	PRSS35	SPAG16	NT5DC3	MBTPS1	ZNF521	JAG1	PDE4B	ELFN1	CACNA2D1	MAGED2	MELK	TCF4	PPM1E	CEP55	EDIL3	CYP27A1	GAS2L3	TNIK	MAML2	PHLDB2	ADAM23	PLEKHG1	RABGAP1L	KLHL4	THSD4	ARHGAP26	FBN2	TRPC3	LDB3	STIM2	GALNT13	IFITM2	HCN1	KIAA0040	PDLIM1	IGSF6	MALAT1	TOPBP1	IGSF11	SYT16	STK25	PARP3	GFRA1	ITPR2	ASAP3	CYSLTR1	ADAMTS9	SELP	PEAK1	ENO1	TRIQK	SGCD	PLS3	PPARG	AQP3	PDGFRA	TMEM135	INMTMINDY4	TRPS1	CLIC4	CENPH	MAP4	HECW2	PTGIS	CD109	HAPLN1	NDRG4	ADAM15	RBFOX1	CENPI	GNAT3	TRABD2B	CX3CL1	LTBP4	EPB41	NUAK1	MYCBP2	SHROOM3	TMOD1	ERBB4	PDE4B	CCDC85C	PDGFD	SGIP1	COL4A5	BICD1	SMPD3	MMP16	GINS2	PLCB4	TENM2	USH2A	SPC24	REPS2	ACER2	ALDH1A2	SEMA3C	MCAM	ADAMTS3	SBF2	ARID5B	JAZF1	FBN1	FBXL2	SLC12A2	TCF12	DLC1	MASTL	JUN	MAP4K4	PRAG1	THSD7B	KIF22	DAAM1	SPOPL	CCDC80	BACH2	ANKH	MYLK	RELN	SLCO5A1	ANTXR2	KANSL1L	MLLT3	GATA3	RGPD3	RFWD3	KCNK13	DIP2B	CREBL2	TTC39C	TICRR	SBF2	RAB30	PREX1	ANK2	NCEH1	CHSY1	NFKB1	PPP3CA	TSC22D3	TRIM22	WDR49	CD44	CD82	PTPRS	COLGALT2	LPXN	PAPOLA	DEPTOR	HCP5	PLXNA4	AJAP1	FAT4	CD9	MTBP	TGFB2	ZNF385D	CDK5RAP2	ST8SIA1	UNC5C	PLAG1	ABI3BP	PDE1A	BCL11A	CABP1	SDK1	MFAP3L	NDEL1	MYO1B	GNG12	PLAT	ARFGEF3	CDH6	SYT9	TOX3	TMEFF2	TNN	FOXN2	CSRP1	WDR62	GFRA1	MAML3	GCLC	WDR62	SYT4	FAU	PLXNA2	CREB5	KIAA1755	PLPP1	STMN1	PCNA	DLX5	GABRA3	GCH1	COL18A1	SLC22A9	ATP8A1	SHCBP1	ST6GAL1	PPFIA2	LUZP2	ST3GAL1	CPNE3	P2RX1	FRY	LBH	NUDT4	ELL2	GAREM1	FLRT2	RSRC1	PRDX2	SMC2	ZSWIM6	SOX9	CALM3	SPATS2L	ATXN1	NDUFA12	KDM6A	ANGPT1	DNAJC15	HJURP	TGFBR3	CDON	NPAS2	HIF3A	MLIP	ALPK2	RASD1	SYNE1	TIMELESS	FGF12	STK39	NETO1	SLC35D3	C1orf21	SOD2	RPS28	PRMT8	RGS3	KIAA0586	KATNAL1	SHCBP1	ENOX1	STK17B
PLEKHA5	FOXO1	PLEKHA7	PDZD2	GNAL	TEAD4	TNRC18	SPRED1	RELN	COL2A1	HSPD1	MAX	GLCCI1	VASH2	PGAM1	ASF1B	ATRNL1	CABYR	NUSAP1	PLCE1	PTPRK	ECT2	PCDH17	CPEB2	TMEM65	DUOXA2	FHL1	TOX3	HS3ST3A1	DISC1	PRKAG2	LGI2	STAT4	PCDH7	ADARB2	ADAMTSL1	TTTY14	SLC41A1	COL23A1	SVIL	NR1D1	KC6	NOX4	SMN2	SMC6	GNA12	ACSL5	PPP3CA	CARMIL1	EXT1	TRIO	PBX1	CYSLTR2	SH3PXD2A	ARHGAP44	KCNMB2	PHLDB1	LDLRAD4	SLC1A4	CBLN2	SLC5A3	TMEM47	ADGRL4	DKK3	PPM1H	GEN1	LRRFIP1	ENAH	XPR1	ACKR4	PLEKHA2	MCC	ITPR1	SLC9A7	UBE2S	DOCK9	ROR2	PGP	ATP2A3	DHH	NET1	RPS6KA5	AP4E1	MMP26	UNC5D	NREP	IGFL2	APOE	SHROOM3	PRAG1	VAT1L	HMCN1	PTPRM	MGME1	LIMCH1	DNER	CDH7	FOXM1	MEIS1	BAALC	PTPRD	NELL1	DCDC1	PCSK5	ASXL3	ENPEP	NLGN1	ATP10A	DCLK1	MEIS2	B4GALNT3	MECOM	TICRR	NUCB2	GJA4	LIFR	PARP8	TMPO	GSE1	SFRP1	GATA6	KCNMA1	ITGA10	AKAP6	CPXM2	KCNQ5	FAM13A	PPP1R1C	TFDP2	NECTIN3	COL23A1	GINS1	ACER3	GAS6	TNFRSF1B	ROBO1	NCAPG2	SIRPB2	NCALD	ATM	NEAT1	LTBP2	RUNX1	UBASH3B	LRRK2	KCTD12	TRAM1	ZNF732	PTPN4	DPP10	BCL2	DYNLT1	PRRX1	TMEM164	PPM1H	MYO1C	ICA1	ARHGAP6	GNAQ	LAMA4	MGME1	DOC2B	SYNM	PBK	STK10	THBS1	NEK1	UNC80	ENO2	FBLIM1	KCNIP4	UTY	TNS3	ABTB2	TPI1	BMP6	RAP1GAP2	GPC6	CDH11	FBXL7	SMOC2	DHRS3	ANO1	GRK3	KIF13A	UBE2T	EBF2	THSD4	AGTPBP1	KIF22	SYT10	ARF5	SCN9A	TBX3	KCNIP1	RGMB	DNM3	CMC2	ST6GAL2	RIMS1	STXBP5	HBEGF	DBH	LAMB1	SPAG5	GOT1	FRMD4A	AIG1	SGMS1	TRAK1	SHISA6	SLC1A3	SLC26A7	SGIP1	PLEKHA5	OSBPL3	GFOD1	PKP4	TXK	TOPBP1	CHRM3	DPYSL3	ADAMTSL3	BNC2	ANKRD6	KRT8	TBX5	COL4A6	LRRC3B	ADGRA2	C1QTNF3AMACR	FOCAD	MPC1	CAPN9	PLCE1	ENOX2	ZMAT4	LARGE1	AHI1	RPS6KA3	MMP16	MAML2	VSTM2L	ATRNL1	UBC	NDUFS3	SLC15A2	SH3TC2	ATF7IP	FRMD3	LMNB2	PLD5	ESRRG
FAM117A	PLPPR1	RYBP	HCN1	MAF	LRRFIP2	SMG6	COL13A1	RGL1	GOLGA4	NID1	ADAMTS6	AKT3	GATA6	PGK1	MASTL	SORBS1	NMU	GEN1	SP100	NTN4	DCTN3	KTN1	PRR16	PTPRE	LEKR1	NEK7	PKNOX2	ARHGAP6	VAT1L	EMC10	PPP1R13B	MAPK4	BNC2	ZNF608	KLHL29	CA12	FLRT2	TTC28	SLC28A3	TRMT11	ST6GAL2	ESCO2	SOSTDC1	PPFIA2	GRM1	RSPO2	STARD13	IRS2	STK38	A2M	LARGE1	TNN	PHACTR1	MTHFD1L	PPP1CB	ARHGAP26	C1orf21	IQGAP2	MOBP	MAF	SLC44A5	PHLDB2	CELF4	TTC13	PLK4	KLF12	GCNT1	CNTN5	CLEC14A	AAK1	FBLN7	SLC41A2	RERE	CDK5RAP2	LDB2	EPHA6	ID1	CALD1	SPOCK1	APBB2	FBXO32	AUTS2	NT5DC3	NLGN4X	MVB12B	COL1A1	PPP1R12B	UBA6	UBE2E2	GPC3	EPHA3	SFMBT2	ANLN	MICAL2	PAK3	LMOD1	NEURL1B	ST8SIA1	SLC9C2	CYTIP	PPP2R2B	PTPRZ1	KCNT2	RND3	GRIA2	ASPH	SEMA5A	SERPING1	SMURF2	FUT8	KCNH5	CENPH	ATRAID	EDNRA	DACH1	SORCS2	NCAPH	CDC42EP3	CXCL12	CCSER1	AUTS2	SEMA6A	TSPAN2	CASR	SCUBE3	MAMDC2	STIM1	CEP83	CHCHD3	NINL	TUSC3	OPHN1	RBM47	CSF2RA	HOMER1	SCG5	SLC2A9	GBP1	VAV3	RNF130	ZEB2	RHOB	LURAP1L	CD52	B4GALT1	PXK	DDAH1	ARHGAP20	DAPK2	MINDY2	PRKCH	CHSY1	MINDY4	LILRA2	MATN3	CPEB4	THSD4	FGF13	SNCG	CCDC18	HIVEP2	CBL	SPDL1	PIGN	ARL15	CHSY1	ABCA1	KMT2E	KCNMA1	HCN1	RERG	SUGCT	TGM2	TGFBI	RNF217	CNTN6	NTRK2	CHRM3	ADARB1	CADM2	EPHB2	GJC1	ABCD2	SEMA3D	IQGAP3	LHFPL2	GHR	GLCCI1	TUBB4B	TRABD2B	PTMS	CHRNA7	MAP4K5	ZNF804B	NRP1	CHGB	CCDC14	ZNF704	KCNB2	FUT8	S100A6	PEX5L	MATN2	FBXO43	HHATL	EXT1	GCNT2	ASXL3	FAM13C	TRMT11	RAPGEF2	AHNAK	DUSP1	RGS3	PPP1R1A	CHRM3	RORA	PKNOX2	E2F7	LEFTY2	XPR1	TBX5	ATP2A2	AFF2	MRPL51	LIN28B	ALDH1A2	SAMD5	MCF2L2	CDH13	KALRN	ZNF385D	GLRX	MED12L	MASP1	EGLN3	P3H2	MTBP	PPP2R5A	BVES	SFMBT2	CDH12	NCAPD2	RPL3L	NDUFA2	FZD7	ZNF407	GLI3	QKI	SPA17	CHST11	IL1A
SFRP5	DNAJC6	RORA	RAPGEF4	GULP1	LMO7	KIAA1217	SORCS2	DST	TBX20	HEPH	AGBL3	ADAMTS9	QKI	NDUFC1	SLC20A1	ACTA2	ESRRG	KIF22	SERINC5	GALNT18	HNRNPM	NDNF	EPHA4	LRRFIP2	ARHGAP26	GPAT3	ARHGEF4	PIK3C2G	IRX1	TMEM51	RXRG	LRRFIP1	FRAS1	ABLIM1	NHS	NIN	CYP7B1	RBMS1	WLS	JAZF1	ADRA1B	CBX5	TSR3	KDM2A	ADARB2	C1QL3	NOS1AP	DAPK1	KLF12	RAPGEF2	ABTB2	ABLIM3	PTK2	GNRH2	GRIP2	CDK14	RIN2	PTK2	GBP4	DLGAP1	SCMH1	TXNIP	RANBP3L	RAPGEF2	SPSB4	SFMBT2	CCNY	PLXNA4	EFEMP1	CNKSR2	FBLN2	NTN4	GDF7	RAD21	DPYSL3	PDCD4	TUFM	SCN8A	ANO5	KLHL13	GSE1	ANKRD29	GREB1	UTY	MAPK8	EPB41L4A	RABGAP1L	ADAMTSL3	PDE4D	PENK	GLI2	FBLN1	MCM4	COL4A2	PIEZO2	LIPG	RDM1	JDP2	RERE	TLE4	EGLN3	TTYH2	KCP	LSAMP	OSR1	NR4A1	ITGB8	LPAR1	SOX6	TTC39C	SGSM1	FAM111A	RPL11	NR3C2	SALL4	NXPH2	CENPI	CYP39A1	EPHA4	COLEC12	SLC41A2	THBS3	SBSPON	DGKH	MECOM	MYO5A	CD2AP	PAWR	CD8B	EPB41L5	OXCT1	SPECC1	RGL1	IGSF6	VWA8	PSRC1	C1QB	CD226	APOBEC3G	CD9	WDFY3	ARHGAP26	MN1	CLMN	UBC	TTC21A	PAM	SVIL	TNFSF10	TOX	ZNF768	TANK	MEG9	ADGRA3	SH3D19	USP31	CALD1	SIK2	FAM124A	FOXM1	PVT1	TOMM34	STK17B	LAMB1	SEMA5A	LAMC3	APP	GJA4	STK33	RFTN1	STK32B	SNAP25	MID1	CFL1	UBE2QL1	ARL15	ST6GALNAC3	CRISPLD2	MYRIP	PCSK5	FANK1	MFGE8	CDC42BPA	ALCAM	CENPJ	PLPP3	SYTL2	CXCL12	PIMREG	ADGRB3	CBLN1	DLC1	SOX13	ZNF536	B3GALT2	CAMK2B	TICRR	NKAIN1	SCN3A	NOL4	CRABP1	YWHAG	NAALAD2	LBR	UTY	MRAP2	RIPOR2	APCDD1	RAPGEF2	DUOX1	XKR4	CDCP1	DIAPH2	FJX1	A2M	PKP2	EGFR	PRICKLE1	TTF2	RUNDC3B	MEIS1	TNFRSF19	TRPS1	TBX2	RPL41	LRRK2	TBX2	CNTN3	EFNB2	ADD3	XKR6	CAMK2D	TRIM13	LGR4	ZNF804B	NBAS	ARHGAP29	CEP152	MYOM1	CREM	SLIT3	FOXO1	SGO1	HRC	NDUFA12	CFC1	DST	PBK	BMP10	HMGN5	EFNA5	LMNB1
UTY	SLIT3	KCNQ5	ANO5	CCND2	LRRC7	CACNB4	CCDC80	CTIF	CAMK2D	SCFD2	ENO4	ZFP36L1	DAPK3	COL2A1	MCM2	KCNH7	KDM6A	CCDC150	SYTL3	TGFB2	SUN2	PLD1	GJA5	RAP1GAP2	SORD	KIF21A	NKAIN2	VAT1L	COL22A1	LPCAT2	WDR49	B4GALNT3	NEGR1	CAPN3	KCNK1	CPNE5	FST	MDP1	CNKSR2	IRX2	KHDRBS3	KNL1	KIF20B	NELL1	UCHL1	ATP13A3	NEK7	ADAM22	PPP1R13B	CD34	FSTL4	ZBTB16	TNFRSF19	TTC3	BTG2	PBX1	NCALD	NLK	SFRP1	SLC9A9	DENND5B	STXBP6	STXBP5L	CCDC88C	ACYP1	REPS2	CLIC5	MTCL1	PPP3CA	SLC24A2	GDF7	PEAK1	PRDM16	SAPCD2	PRKCH	COL4A5	VIM	SH2D4A	MCTP2	KHDRBS2	FBLN5	CLIP4	RYR3	PLEKHA7	ST6GAL2	PEAR1	WNT5A	CLEC2D	CPED1	COL9A3	SASH1	ADAM19	RMI1	NFIB	RBPJ	GALNTL6	SPDL1	S1PR3	ALDH1A2	CACNA1C	TGFBI	ENPEP	MBD5	KIAA1217	FAP	MKX	CFH	GRK5	TPM4	GNG2	BGN	MGME1	MMP14	OSBPL3	PTPRD	SFRP1	SPDL1	PPP1CB	FILIP1	B4GALNT3	THSD4	RASL11B	TBC1D12	FUT8	UGP2	CHST15	PRKCB	SSBP2	UBE2G2	FNBP1	STAG1	PHC2	PLEK	FCGR3A	KCNQ5	EZH2	PDE4DIP	HELB	PTPN4	PHLDA1	AIG1	SNX9	RABGAP1L	ZBP1	QKI	CSGALNACT1	TTC27	TBC1D31	KCNQ1	SVIL	SH3BGRL3	ECHS1	UBE2H	B3GALNT1	LHFPL4	DDAH1	PHLPP1	ST6GAL2	SLC8B1	DHFR	ARSJ	NT5M	CCDC88A	CHSY3	DPYSL3	SMAD9	FGFR2	F8	PDGFC	C3orf70	MAMDC2	SMG7	MAP1B	FAU	SGIP1	MTUS2	MICAL3	MCAM	PALLD	CDC42EP3	ROR1	ARHGEF12	PRR16	C1orf198	PRKDC	NPR3	VWC2	LGI2	FBXO43	CAMK1D	CST3	CASZ1	ST6GAL2	MPZ	C1orf21	PCDH7	NDC80	NOL4	GALR1	INSM1	ADAM23	ANK3	DDIT4	SKA3	DPY19L2	SEMA3C	WDFY3	IRS1	HRH2	DDX60L	CAMK2D	GAS2	CDH2	RUNX1T1	KCNMB2	SPECC1	LDLRAD3	SH3KBP1	CHAF1B	KPNA2	SHC3	GNAS	CAMK1D	UNC5B	PSMB1	ARHGAP20	RGS7BP	SLIT3	SLIT2	RNF175	IKZF2	NPR3	BBOX1	INHBA	ABTB2	BHLHE40	PLPP7	MCM7	ZNF516	ACTA1	SLCO3A1	COL11A1	HMMR	ACAT1	ECH1	BEX1	CCSER1	AURKB	TGFBR3	CDCA8	ATRNL1	INCENP
RALGPS2	PCDH9	TECRL	TBX20	MYCBP2	P3H2	NINL	LYZL4	PLOD2	PPARGC1B	MSMO1	WDPCP	XYLT1	LIN9	HSPA8	MTBP	MEF2C	NIPBL	C18orf54	P2RX1	ATP2B4	TROAP	CDH13	CHRM2	CASQ2	STOX2	MED12L	KCNN2	BVES	CELF2	LIN7A	MITF	SLIT3	TANC2	NRP1	MLLT3	ALDOC	THRB	ENOX1	CADPS	PRDM16	CHST11	RBBP8	STX11	RHD	GLUL	LENG9	TMEM163	PITPNC1	MAP4	PODXL	NEGR1	KCTD8	ST3GAL6	PPARG	ME1	QSOX1	NLGN4Y	SCRN1	NELFA	GAREM1	CREB3L2	SLC16A7	TIAM2	PREX1	RFC4	ZDHHC9	SEMA3G	EXOC6	TNFRSF10B	MSRB3	EPB41	TMEM144	RORA	UBE2T	LRRC1	GRIK2	BTG1	DPY19L2	AKAP6	GAS2	PCMTD1	TNS3	BMP6	GALNT2	TRABD2B	LARGE1	FRMD4B	USP31	SKAP2	PLS3	MLIP	GLCE	CDC25A	MBNL1	ARHGAP42	LRRC17	UBALD2	CADM1	FKBP5	SPON2	ACSS3	MX2	LSAMP	CBLN4	CXCL13	SUGCT	TWIST2	SLC22A3	CORO1C	MECOM	GATA4	NEMP1	ECM1	SLC2A3	HOXA6	PCDH7	EZH2	WDPCP	DHRS3	MICAL2	RELN	PPP1CB	LPP	DOCK9	DMRTA1	NCOA7	LTB	SH3BP5	ARID5B	FYCO1	PDS5B	AZIN2	TGFBR1	LILRB1	ARHGAP15	FOXM1	WLS	TNFAIP8	GPRIN3	DST	RAB20	RBMS1	LDLRAD3	BCL11A	SDCBP	CBLB	DANT2	TLE1	MALAT1	DNMT3A	ZFYVE28	CD93	EXOC3L2	ICAM4	SLC9C2	TLL1	PCSK6	HAAO	IKBKB	ZWINT	LAMC2	ST3GAL1	CDK19	PCED1B	SNTG1	XIST	HHAT	ARL17B	STAC	ARHGAP17	FIGN	FOXP1	RGS17	SH2B3	MICAL2	P4HA3	TLL1	ST7	PRICKLE1	IL34	FGF13	FNBP1L	EMCN	TSPAN2	MSH2	AGMO	SYT16	FAP	TMPO	SORL1	LAMB2	DSCAML1	TMPRSS9	SYT10	PHLDB1	KCND2	ZNF90	MAPT	ZDHHC2	UNC5C	DAD1	ZFPM2	N4BP2L1	CEP192	HSF1	KCNK1	MICAL3	XPO4	RALGPS2	TSHR	DAPK3	XPR1	SLC2A3	RGS6	ACTC1	TPD52L1	STUM	CD63	TK1	EPB41L3	CHRM3	UQCR10	PDE3A	RAB31	S100A6	CD44	PRELID2	TRH	GRIA2	ANK3	HNRNPR	MAN2A1	GNRHR	DENND5A	IL1RAPL2	CASP5	EDA	GINS4	SLC8A1	CPXM2	SGCD	MAGI1	EPS8	NDUFA11	TUBB	TRPM3	PAQR5	KDM6A	ACVR1	CBX1	LRRTM1	CKS2
NEBL	TTC28	ETV1	MLIP	GCNT2	AKAP6	SCFD2	PHLDA1	MAST2	CDK6	EPN2	ARL17B	PRKAG2	TNNI3	NDUFA3	E2F2	PKP2	PLCH1	NCAPD2	CDK18	SLC44A5	CDKN1B	BRINP3	PAPPA2	SYNPO	TRPS1	ANKRD1	RAPGEF5	ANKRD30BL	ALDH1A2	DPYSL3	IRX2	COLQ	LIN28B	NPTN	ANKRD50	SYNPR	FAM135B	SEMA5A	LRRFIP1	NCALD	WDPCP	ANLN	CD151	ORAI1	ZFP28	SAMD14	ATL2	ZNF846	APCDD1	RAVER2	ATP1B3	PAPPA	PLEKHA1	GOLPH3	C1orf21	ANXA2	AQP1	GABRP	C21orf91	ZSWIM5	SAT1	CYYR1	PENK	EPHX4	RBBP8	EXOC2	ADAMTS6	EFNA5	ADAM9	NWD2	NFIA	PLPP3	EDN1	ARHGEF39	LIN28B	EXPH5	PDIA3	STOM	PLXNA2	RAB3C	HOXA4	WWC2	IGF2BP2	MAGI1	BICD1	PDE10A	RGL1	RET	WDR72	MEG3	LIN7A	IGFBP7	TTF2	FGFR2	PTCH2	ESRRG	CDKN2C	SUPT4H1	MDGA2	TGFBR3	CMTM8	JMJD1C	GPR158	CELF2	EDA	PI15	ALDH1L2	ZNF385A	CPPED1	FGFR2	PDGFRB	ANLN	TIMP2	UBE2E2	ST6GALNAC3	AFF2	LMO7	TRPM3	ST6GALNAC3	SMAD9	MID1	ACTN1	CHST8	DANT2	PMP22	RNF130	HIPK1	SLC44A1	BZW2	TFDP2	CRISPLD1	A2M	LY96	TMEM176B	ARHGAP31	FAM111A	EEPD1	FOXP1	SLC12A8	LRRC39	TBC1D30	CBLB	HOOK1	MICAL3	C3AR1	TLE4	TARBP1	ATP10A	MITF	VWA8	NCAM1	CD58	IGF1R	FBXO32	IKZF4	MYO10	NOS2	GLIS1	F2RL3	GEN1	GRB10	SYNE1	MXD3	TBX18	MED13L	ANK3	JAKMIP2	DYNC1I1	OGN	ZFHX3	NRP1	THSD7B	SMOC2	CCDC85B	PPP1CB	MYOCD	CUX1	SORT1	DOK6	PTGIS	PIK3R1	PSD3	TCF4	ENTPD1	MASTL	EPHB2	EYA2	SPTB	CEP112	LUZP2	ALKBH7	TMTC2	FRMD6	SRGAP2C	TMEM176A	SNAP25	DNMT1	UNC79	ADCY8	ITPR2	NDUFA4	PDE4DIP	GNG2	POLQ	SOX6	PLEKHA7	LDB3	GAREM1	AKAP13	BBOX1	CNN1	PREP	TSPAN9	CACNA1G	STEAP2	TNFRSF21	NKAIN3	CPNE5	ABHD3	MGAT5	PRICKLE1	ECH1	ASIC4	PEG3	HSPA8	MRC2	ZFPM2	TAGLN	HCN4	EXOC6B	DNAJC6	TTN	KCNJ13	SLC1A3	PRRX1	CLASP2	IGFBP4	RAD51AP1	FSTL1	HS3ST3B1	IGF2BP2	RCAN2	FANCI	HSPB6	SLC25A5	XPO4	SGCG	CDC42BPA	IRX5	KIF20B	JAG1	PLK1
GLCCI1	PLEKHA5	MITF	LARGE1	PTPRJ	EPHA5	ZNF717	FARP1	HIVEP1	NR3C2	UBE2S	SMIM18	PPFIA2	B3GNT2	LAMTOR5	SMC2	MAML3	MPPED2	FANCI	EPB41L4A	FAT4	ANP32E	TSHZ2	FCHSD2	SUSD4	ITPR2	TBL1XR1	VEGFC	KALRN	SPAG1	ZNF385B	KIF21A	PICALM	VASH2	ITGA1	PDLIM3	FBXO32	KCTD8	RASGEF1B	NOS1AP	ARHGAP44	ECM2	MSH2	MYLK4	EGLN3	PTPRM	STXBP5L	KLHL4	PXDN	CAMKK1	ELK3	PPP3CA	PRKAR2B	ARHGEF26	CD9	HIF3A	SSH1	DOK6	PDLIM5	MMP16	PKNOX2	GLCE	RABGAP1L	SYNPO2	RFTN2	PRKDC	SMAD6	DST	ACVR2A	DYNC1I1	MFAP4	GJA1	TXK	GLIS3	SPDL1	PCLO	PLCB4	EVA1B	ABR	ANKRD1	SLCO2A1	CDH6	GLS	CCDC91	PITPNC1	ADAMTS6	KLRD1	ST6GALNAC3	MTMR7	MAGI1	DCBLD1	THRB	ZNF536	MYO19	TMEM74	CUX2	ITGA11	RAD21	AOC3	UNC80	LRRFIP1	NDST4	VPS13B	PCNX2	SDK1	PLAGL1	KCNMA1	CGNL1	RAB23	SHISA9	PLCE1	BMPR2	PRKDC	HLAC	AGAP2	SDK1	SUMF1	WDPCP	ANO6	NRK	BMP6	TMEM200A	CDK8	APBB2	GSE1	NKAIN3	ITGAM	ABCD3	HIVEP3	PLEKHG1	PTPRU	RAD18	CTTNBP2	PPARG	SAMHD1	CD69	PLK4	ARMC2	MCUB	ADGRE5	SLC18B1	ARHGEF12	IFRD1	JMY	PLAC8	CD86	ERG	ABCB11	GOLGA8B	DLC1	ANGPTL6	CD48	DCHS2	SMIM5	ENPP3	KCNG2	MAN1A1	ADAMTS7	ATXN7L1	ASAP1	FANCL	IGDCC4	CKMT2	BRCA2	GLIS3	VCAN	NOX4	ARL17B	ANO1	THSD7B	MARK1	C11orf80	SEMA5B	ASB3	DAAM2	MAGI1	MRC2	FBXL7	COBLL1	DAAM1	CDON	SORCS2	PLD1	CACNA2D1	SACS	TCF19	STXBP6	NUAK1	WDR49	LCORL	SGMS2	MRPL12	KCND2	PCED1B	COL1A1	MYOT	CALM2	CASP8AP2	HIVEP3	NUP93	PCDH11Y	TOMM7	PLPPR3	FIBIN	GEN1	LAPTM4A	TGM2	LNX2	CHKA	KDM3A	REC114	GLRB	CASZ1	GADD45B	PTPRK	SEMA3C	TUBB4B	GHR	TECRL	GSTCD	SNAP91	ETS1	HSPA2	CPNE5	MRC2	PRMT1	PRICKLE2	SYN2	ADAMTS8	ESRRG	RARB	SRGAP3	PLPP7	KLHL28	CELF2	RUNX1T1	MGAT4C	SLCO3A1	ZNF726	HOPX	LINGO2	TGFB2	ABLIM2	E2F8	RPS16	CSRP3	GRIK2	DOCK4	PART1	KLHL13	RBM8A	SMTNL2	AURKB
DACH1	FLT1	RFTN1	ZFPM2	ULK4	MYOM1	TTTY10	NCALD	BMPR1A	ZNF704	P3H2	SGCE	NEB	PHLDB2	PKM	BARD1	GLT1D1	CDK19	MPPED2	LCLAT1	GLI3	CKAP5	ADAMTS12	FJX1	IGSF11	AGAP1	MID1	B3GLCT	HAS2	P2RX1	ABCC9	ABTB2	TANC1	VWDE	ADGRV1	GABRG3	ATP6V1F	B3GLCT	ITPR3	CGNL1	RUNX1T1	RBM20	DUT	GCNT1	CCDC80	ADGRB3	CFAP54	ZNF462	CYP4F12	P2RX1	SH2D3C	SERPINF1	MBNL1	KLHL5	ATP11A	WWTR1	CRY1	IL32	EGLN3	ACKR3	FSTL4	PLEKHH2	CD59	TBC1D30	CSGALNACT1	ZNF90	D21S2088E	TMEM47	ADGRB3	ANKS1A	FGF14	LTBP4	STXBP6	NUDT4	KIF22	TSPAN5	NLK	PPIB	RUNX1T1	SPEG	FAM20A	ITSN2	BNC2	IGF2BP3	KTN1	TNS1	EPB41L5	CACHD1	GALNT14	SMURF2	ARL5A	EVI5	ST8SIA1	DSN1	KCNE4	CD44	CHRM2	TRIM59	C7	GMDS	PDE10A	ITPR1	LIN7A	CAMKMT	TENM4	SKAP2	GLI3	FBP1	NEDD9	ELOVL5	EXOC6	ELN	DSN1	HLAA	LAMC3	CHD7	NLGN1	MYBL1	MYEF2	PAWR	ZMIZ1	GNA14	NRK	LRRC7	CMYA5	FMNL2	GAS6	SLIT1	DDHD1	MDN1	WDR64	USP1	CSF2RA	PPP1R21	LRRK2	EXOC4	SHCBP1	SHE	JAK1	PTPN12	ADAM9	FPR3	COLEC12	TTC39C	MCTP2	BAIAP2	UHRF2	FRMD6	ROBO1	GALC	PHLDA1	CRACR2B	LITAF	CARMIL1	ESRRG	PNLDC1	ARHGAP17	HMGA2	KIRREL3	DLG2	SLC20A1	CHD7	SFRP4	CEP192	PREX2	CALD1	CEP85L	GAS7	DENND2A	ADGRL3	KITLG	SMAD6	HDAC9	LRRC1	OAZ1	BVES	KLHL1	LGR6	FARP1	ERBB3	KCNJ6	SH3GL3	NBEAL1	CDC7	RICTOR	TOPBP1	ELMO1	FOXF1	STAC	NCAPG2	RARB	ANKRD9	GATA3	LMO4	C1orf198	STK32B	CREB5	NEMP1	ATCAY	CLVS2	EML5	SBSPON	CNIH2	PTGDS	NDE1	SGCD	STRBP	IL17RD	NPAS2	MXI1	IL7	BMPR1A	TMEM65	SLC25A4	APCDD1	SPATS2L	CLDN1	CACNA2D2	DSP	CDK1	KCNN2	FGF10	EPHA5	RMST	HRK	ECH1	ADM	PRKAG2	PREX2	ATP2A2	PDLIM5	NCKAP5	TRAK1	MICAL3	UBR1	DISC1	FOSL2	ATP13A3	CENPI	CDC14B	KDM6A	KIF13A	BDNF	PRR11	COPS9	IDH2	POU2F2	PDE4D	NMU	RUNX1T1	HJURP	PBX1	GEN1
PTP4A3	PTPRM	UTY	NCKAP5	VCAM1	AKAP13	AHCYL2	ARHGAP42	RPL26	PRKCE	ASB2	OVOL2	SIK2	RELL1	HSP90AB1	GINS2	COL19A1	EZH2	NEMP1	SORBS1	SYT1	DDAH2	ROR1	CERS6	LAMA4	SNX24	PRICKLE1	ST6GAL2	PCDH11Y	MID2	TJP1	GUCY1A2	SGCG	MED12L	FRMPD4	CRISPLD1	MRC2	ATP13A3	GPHN	XYLT1	RCAN2	SGCG	CEP152	RACGAP1	TRPM3	CADPS	SHCBP1	RGL1	EDNRB	EMP2	FKBP5	SLC4A7	INHBA	CLVS1	NOSTRIN	EDIL3	NDE1	ITPKB	ETS1	FN1	COLGALT2	RBMS3	NEAT1	SULF1	IQCK	MASTL	FRYL	ARHGAP31	LRP1B	TCP11L2	WNT5B	MFGE8	RASSF9	GLRB	FBXO5	ERG	WHRN	KLF2	DST	LNPEP	JPH4	LIMA1	STARD13	EFNB2	BCL11A	MEF2A	STK10	NFASC	CTNND2	NOVA1	SLCO1C1	CFAP69	ADORA2B	ZNF93	FUT8	KIAA1755	CYSLTR2	BRD8	GPAT3	AMMECR1	BICC1	GNAI1	RUNX1T1	ABCC9	CDH10	LRIG3	EMX2	XIST	ACKR3	ASAP2	PDE7B	ATP13A3	LIN9	PRELP	CCDC102B	RGS2	TMEM200A	ARHGEF39	EPHA7	MSRB3	PRR16	SNAP91	FAM162A	RYR2	PREX2	RFLNA	CMKLR1	ARID2	CD99	PRKDC	NUCB2	SMC4	MAML2	CMKLR1	CYBB	RAB8B	ANP32E	THEMIS2	SENP7	SLCO4C1	CTSL	AFDN	JUNB	COLQ	CSGALNACT1	CSRNP1	REXO2	PPM1H	ILDR2	ST8SIA1	TIAM2	KLRC4KLRK1	SPANXA2OT1	HEY2	HBQ1	SLC10A1	ARSB	SLCO3A1	SPOCK3	SPNS2	NOSTRIN	ZDHHC14	C3orf70	PIMREG	RAPGEF2	SOX9	MAN2A1	PTN	RHOQ	UBE2H	COL18A1	STXBP6	DGKH	SPTB	GAPDH	MCF2L2	FBLIM1	CYFIP2	OR51E2	DAPK1	NETO1	PLS3	AGAP1	TBL1X	MTHFD1L	MCM6	HHIP	DANT2	ADRA1D	FOXM1	CAMKMT	COX4I1	STAMBPL1	LAMA4	TSPAN11	DPY19L3	NRP1	SMCHD1	TUBA1A	KIF5A	KHDRBS3	SORBS1	TMOD2	SLITRK4	CKS1B	RNF207	MAGI1	HMBOX1	TRIM55	CLYBL	HPSE2	NT5C2	LDHA	IGF1	HS3ST3A1	SPOCK1	RPRM	CABLES1	GYPE	NDC80	THBS1	PLK2	VWDE	MAST4	AKT3	NDUFS6	PRTG	KCNK1	MARCKS	ADGRV1	RBPMS	EFCAB13	TRPM7	SLC16A4	ANO4	ITSN2	NR3C1	PLXNA2	GREB1L	PLEKHG4B	HMGCLL1	XIST	IGFBP5	NUSAP1	NDUFA8	FITM1	LGI2	PDGFC	ZNF850	ADARB1	ANP32E	ELFN1	MXD3
GTF2IRD1	TACC2	IRX2	RAP1GAP2	GHR	ERBB4	GNG7	THBS4	TMTC1	ERBB4	UBE2E2	MEP1B	CSRNP3	SYNPO2L	TMA7	TYMS	ANKS1B	STARD8	LMNB2	SGCG	MFAP2	RBM8A	DAB1	CAB39L	FLJ46284	DKK3	NREP	SLC26A5	PARM1	FJX1	PIP4K2A	CGNL1	AKAP6	LOXL1	KIF16B	ELAVL2	GNB3	LRRN2	RYR2	MAPK8IP1	ALPK2	ZNF574	PLCE1	AKR1B1	PTGR1	IGFBP3	DOCK4	ITSN1	GMDS	SRPK2	PRTG	IRS2	GAS1RR	SCN3B	CDK17	B3GALNT1	ANO6	DGKE	QPCT	DLC1	CTSV	RBFOX1	TGFBI	SLC9A7	ARHGEF26	CHAF1B	MAP2	MAP2	NPY2R	NOL4	HTR2B	HYAL2	KCNJ12	CXCL12	SPAG5	ADGRB3	PSTPIP2	SARAF	SYNPO	FGF2	SOSTDC1	LNPEP	FIGN	IL1RAP	FAT4	ADGRG2	COLEC12	FGF10	MAST4	PALLD	MPDZ	KRTDAP	RORA	KIFC1	FBN1	COL14A1	TRPM3	EGF	PDZRN3	RIN2	CD34	SOBP	TLE4	EREG	CLDN11	S1PR3	FOSB	PTGER3	DCHS2	TNFRSF19	SHROOM3	MTUS2	TCF19	HTRA1	ANGPT2	ADAM9	DOCK11	USP13	NELL2	ERG	MAGI2	CACHD1	AKAP6	DLGAP1	KCNK13	AUTS2	AOAH	C3orf52	APP	CD1E	JCHAIN	CDCA5	FMNL2	DENND4A	FAM13A	CD5	KMT5A	TMEM51	PVT1	ITCH	TNFAIP8L3	SLC16A9	MSR1	PLXNC1	CD55	TLE4	SMCHD1	ITGA2B	MAGI3	CTNNBL1	HIVEP2	MPP7	EMILIN2	SYN3	SLC12A6	MTMR14	SETBP1	TMEM233	TRPS1	ANKH	RAD51B	TCEA3	KRR1	SKA3	MAML2	EVA1A	RERE	PLSCR1	SSTR2	TRABD2B	HPSE2	GDNF	RNF207	FAM81A	CRIP2	TBC1D9	TTC27	EML4	FBXO32	ELMOD1	SH3BP5	FNDC3A	DAAM2	AVPR1A	YAP1	DDIAS	CACNA2D3	NXN	LIX1	ARHGAP11B	SEMA3C	MRPL41	SLC5A7	DNAJC1	GAS7	NRG3	PHOX2B	E2F3	CNGB1	RTN4	SORCS1	FAM181B	FHOD3	GRID2	EZH2	SV2C	MYOCD	THSD4	COL13A1	TMEM163	GPC5	INHBA	AKR1B1	BAZ2B	NDNF	LRBA	NCL	CALB2	DACH1	ZWILCH	MAN1C1	CHST11	ABLIM3	BOC	ARHGAP6	NOP10	SEMA6D	SLC4A7	RGS5	MYO3A	MITF	NPAS3	SYNDIG1	FBXL13	NT5C2	BMP5	ANK2	BMPER	CMSS1	UBE2H	GLIS3	BMP10	TRPM7	SGO2	RPL29	RPL8	CACHD1	NDC80	SUN2	KIFAP3	RBP1	RYR1	TACC3
MYH7B	SLC6A1	LDLRAD3	BAZ2B	ARL15	ADD3	RADIL	MAPK4	FBN1	BEX1	OSBP2	ANKRD23	DHRS9	NFIB	NDUFB10	FEN1	ERBB4	CDKN3	E2F8	ITPR1	MYOF	RHEB	ITSN2	RPRD1B	HTRA1	ADAMTS8	EPS15	CDK8	KBTBD8	GRIA3	TNFRSF19	VCAM1	GOLGA4	ARHGAP26	VCL	TCAF1	TMEM88	NRP2	KCTD8	SLC8A1	CYFIP2	GEM	ITGB3BP	PIP5K1B	GTPBP8	CABLES1	HPD	SUGCT	NR2F1	SMTNL2	NCK2	ATP9A	RANBP3L	GSK3B	CGNL1	CPXM2	AKAP12	DOCK9	DOK6	TTLL5	SCLT1	ART4	MTSS1	RHOU	SLC5A4	IQGAP3	CDC42BPA	PLS3	GCNT1	SNTB1	GCOM1	FHIT	SRGN	DLG2	SKA2	ZBTB20	MGST2	NID2	IFI6	TXNDC5	SLC16A10	RSPO3	ANKRD30B	TWIST1	ELAVL2	NPR3	ASAP2	SMTNL2	FRMPD4	CCDC146	SPTBN1	SMOC2	ETV1	GLYATL2	ADGRB3	ERG	DGKI	CENPL	SLC1A2	ZNF214	AKAP13	LUZP2	GATM	LRP1B	KCNQ5	CLEC2L	ITM2A	NR2F2	S100A4	CSRP1	HS6ST3	ANTXR1	RAD54L	COL4A1	NR2F2	QRFPR	GFRA1	SAPCD2	SAMD12	BCL11A	HSDL2	LRRC3B	CEP126	NAV2	MTSS1	YPEL2	ATP10A	ADAM10	BCL7A	BCL2L11	MED13L	KIF11	CREB5	RAP2B	LY86	OR6A2	KIF22	GCOM1	PAG1	SLC20A1	IPCEF1	KCNJ10	TBC1D8	CXCR5	CCDC191	GPR183	SERPINI2	ATP2C1	WIPF3	TRABD2B	PTCH1	GBP3	CTSL	PCYT1B	HLTF	ETV4	MPDZ	IGFBP2	FTX	SULF2	KIF4A	ABCC1	ELL2	MZT1	TNFRSF1B	TRPM3	FAM110B	TSHZ3	SLC39A11	CELSR1	TRPC3	ITGA8	GAREM1	GCNT1	MGAT5	BACH2	GEM	PDGFD	SERPINI1	WDPCP	STK33	CCDC6	CYTH3	CAMK2D	HIVEP1	PLK4	CD8A	HMGA2	SERPINI2	CEP192	ARHGAP28	SPARC	SLC7A14	SAMD11	S100B	OXR1	EPHA6	GMNN	HAND2	UNC79	PRR16	DAG1	PLXNA4	DHH	WDPCP	KLHL7	PPM1K	HEY2	TMTC1	KCNN2	MIPOL1	TSC22D2	HOPX	TCF4	CHRDL1	ST6GAL2	CCND2	OSBPL10	ST6GALNAC3	PCLAF	ARHGAP10	CDC14B	COX5B	DOCK9	GNAQ	TMA7	KCNH5	EPHA3	FCHSD2	NTS	ERC1	SREBF2	CHCHD3	FMO5	CPEB4	REPS2	TGFBR3	ANTXR1	SMC2	NFIB	FGD4	XKR6	MOGAT1	KIF14	PFDN2	COPS9	NRG3	CDH13	GEM	COL19A1	MYL12B	FST	KIF20A
HIF3A	ADAMTS7	GPR137B	PRKCE	DIAPH3	CD36	ACACB	LRRFIP1	GPHN	SIPA1L2	HSPB7	EPHA7	SLC44A5	FERMT2	PARK7	ESCO2	TRPC6	ADARB2	SAE1	TNNT2	PURG	YWHAH	GPRIN3	PRKN	COL15A1	MAPK8	PLCL2	DPY19L2	UBE2E2	AKAP13	DSC3	IDH2	CNTN4	PCNX2	PDGFRA	TLL1	CYP7B1	MYH6	FNIP2	SOX4	KIF13A	RASSF3	C18orf54	ZNF613	TRMT10C	SLIT3	PER1	C4orf51	MGAT5	IL10RA	KIAA1671	STK33	MEIS1	TMEM51	RLF	SLC41A2	PLPP1	SH3TC2	STK10	ANGPTL5	CXCL12	VCAM1	IGFBP5	CPT1A	DISC1	NDC80	SLC1A3	AIF1L	DNAJC6	PDE7B	NXPH2	ENC1	HHAT	ADAMTS17	NCAPG2	REV3L	RYR3	LAMB2	DLG2	NHS	PLEKHA5	CFAP36	CCNYL1	EMILIN2	IRX1	ALDH1A2	PAPSS2	MAP1LC3A	BBS9	PMP22	IL1RAPL1	SPANXA2OT1	FAM110B	RBBP8	KCP	CRABP1	RALYL	CENPW	LAMA4	CHSY1	ADAM28	TBC1D12	HNMT	ATRNL1	ALMS1	ARHGAP28	MEGF6	GXYLT2	IL6R	CEMIP	LMCD1	NREP	PLK4	NDUFB7	FGF1	NRP2	CNTN6	TICRR	ADAMTS6	CRABP2	CHKA	MAB21L2	ELN	FPR3	PPP1CB	LPAR3	AGBL4	COL23A1	OLA1	BFSP2	KLF12	E2F2	NCK2	RAB20	CSF3R	HIVEP1	ARHGAP15	NPAS3	HAPLN3	IQGAP2	NRP2	MCU	MAN1A1	ELK3	CD180	DNAJA1	BCL7A	PBX1	FURIN	AFF2	FAM3C	IL12RB1	FNIP2	MCTP1	ART4	KIAA0753	GNA14	TSPEAR	MAP4K5	DNAH10	NUF2	ROBO1	ITSN1	ARHGEF39	MYH9	HERC1	GATM	DCC	DPY19L2	MYOCD	ME3	PLPP1	RABGAP1	TTC3	NDRG2	KANK1	PRKG1	ANKRD6	WFDC1	NFIA	THSD7B	PDZRN3	DACH1	ABCC8	ZDHHC14	SHCBP1	RAB27B	NTRK3	DCLK1	CEP152	STXBP5L	HCFC1R1	GREB1L	FOXN2	AHRR	ZSWIM6	CDH22	CENPH	PTPRO	ABLIM1	GRIN2A	CTNNAL1	TMEM132D	C4orf19	SAPCD2	KBTBD12	IGFBP7	GLIS3	UGP2	ARHGAP5	AEBP2	MAGI1	MPP7	ATF3	BMPR1B	KCNH7	NRXN3	PLPP3	DUOX2	ZNF726	CDK2AP2	GAS7	SYNM	TGFB2	DLG2	COPS9	PGK1	SLITRK5	CYP4X1	ALDH1A1	AFF3	HSPB7	ESYT2	GCNT7	RGL1	SLCO3A1	TRPM7	ABTB2	BARD1	SDK1	ZNF385B	ARHGAP6	UTY	MASTL	COX14	ETFB	DOK6	CEP152	ESPL1	EPHA3	MORF4L2	PAK1	ABCA12
ADAMTS6	MBNL2	RELN	STARD13	RNF182	PRAG1	PRKCA	TRABD2B	ATXN1	HK2	RSU1	ABI3BP	CNTN5	ATP13A3	TIMP1	PRKD1	RCSD1	NCAPD2	JADE1	AZGP1	NR2F2	HYLS1	MYLK3	ADAM10	GPD1L	RASSF3	EMILIN2	AGBL4	PIWIL4	CAMK2D	SPON1	PID1	HEG1	GREB1L	PNOC	MYRFL	MDK	PTPRG	MAD1L1	MSX2	SETDB2	TMEM163	SMC1A	GUK1	ESRRG	NORAD	KRTAP104	AUTS2	SLITRK4	ATL2	KCNJ3	MAGI3	SPARC	FGD4	SLC6A8	PECAM1	ARMCX2	CSGALNACT1	PTPRE	TNXB	SCD5	MOV10L1	PICALM	DGKI	MAGI1	CENPM	FGD4	GJA4	PRKN	KCNMA1	STXBP6	SULF1	KLF4	MCU	PLK4	FAM124A	LAMA1	CYC1	PLP2	FHL1	SLAIN1	ABCC4	CDH2	PPP1R9A	SMPD3	PHF21A	SRGAP3	NELL1	IL1RAP	MPDZ	FAR2	ERC1	SRPX2	C5orf34	CCDC88A	ZNF521	PHYHIPL	REEP4	DPT	TSIX	NRIP1	SPATA6	BGN	GXYLT2	MDGA2	ADAM22	ITSN1	SLC26A7	RHOA	ARID5B	KCNQ5	ART4	TIMELESS	PLD3	ADAMTS12	NAALAD2	IQGAP2	KIF5B	TESK2	FBXL7	PRICKLE1	GNG12	SYNPO	PKD2	EML4	STEAP1	SBF2	MAST4	PIP4K2A	CAMK4	KANSL1L	MASTL	CTNND1	FOXO3	OLFML2B	GLS	ADD3	KIF13A	BCL9L	NFATC2	NCKAP5	DAPK1	RAPGEF1	C10orf90	PPP1R16B	EMILIN2	ALOX5	PLEKHA5	CFH	PLPP1	CCDC141	SULT1B1	CFLAR	PRKAR2B	NCKAP1	ZMAT3	TMEM255B	SPRY4	SEMA6A	PTPN14	CDCA2	WDFY4	DCLK2	FBXO5	FERMT2	ACSM1	KCNT2	PLCB4	CA3	IGFBP2	CCDC92	KIF13A	KIF13A	COLEC12	HMGCLL1	NEXN	TRPS1	HIVEP3	PLEKHG3	MEOX1	NRP1	GPM6A	MEOX2	VWA8	HOMER1	MTBP	MYO16	TMEM26	RALGAPA2	UBE2T	CGNL1	ESAM	NUP93	DLEU7	ADGRG6	EPHA7	PTPRN2	RAD54L	ARHGEF28	PAPPA	FZD5	PRNP	DGKG	CDO1	ARHGAP11B	TTTY10	COL23A1	F3	ANK2	CTNNA1	RPS29	SSH2	WAC	RAB21	GRAMD1B	CNTNAP3	ITPR2	HIVEP3	HAND2	XYLB	SAMD4A	RBPMS	TBX20	SFRP5	PTPRR	NDUFA2	KAZN	MEF2C	BCHE	RMST	SLC16A7	HNRNPK	SLC25A30	DOCK6	RIPOR2	NUDT4	CADPS2	GAB3	ASF1B	L3MBTL4	ARHGAP6	CAMK1D	FHOD3	TTC28	FKBP2	MYH7	ENOX1	AFF1	FBXL5	PALLD	BUB1	RAI2	NLGN1
GLT1D1	SPATS2L	ZSWIM6	RYR2	RARB	CYP7B1	SSBP3	BMP5	EGFR	CADPS2	KC6	PXDNL	DSCAML1	ANK2	ENO1	XRCC5	FZD7	IQGAP3	VRK1	ASB15	TBX20	PLIN3	MB21D2	GRM7	MYBPC3	OTOG	CPVL	HHAT	MSI2	SLC24A1	TENM4	IRS1	CMC2	DOK6	SPOCK1	SLC44A1	TANC2	RGS6	AGBL4	C12orf75	MMP11	PDE7A	GMNN	TAGLN2	CSRNP3	ABCG2	GAA	BICC1	EPHA4	CDC42BPB	LRCH1	EDIL3	SULF2	DOCK8	THSD7B	PLEKHA6	NPAS2	B2M	MACF1	HAND2	OLFM3	PLS3	AFDN	ID2	GABRP	STRIP2	PCSK5	KCNJ3	GATA4	MCF2L2	DSEL	SLC44A5	EMC10	KIF21A	NDE1	RAB11FIP1	SKAP1	ARGLU1	MTHFD1L	BCAT1	NR3C2	ANO2	ARSJ	SESN3	TBL1Y	FIRRE	PARVA	ARHGAP24	TNIK	SEMA3A	AMIGO2	NFKBIB	FMNL3	ZNF90	KALRN	LRFN5	OLFML2B	MAD2L1	ADAMTS12	PLPP4	ABCA8	DSC2	P3H2	ADAM28	NR3C2	SFRP1	SLC5A7	UBE2E2	LRRC8C	TPM1	CD200	MTHFD1L	SHCBP1	SERF2	SULT1E1	CD4	CD44	CCDC150	SLC27A6	ADAMTS20	GRK3	PTGIS	ITPR2	VGLL3	RAP1GAP2	KCNMA1	CREG1	RFTN1	RUFY3	ANKFN1	ERC2	BUB1B	FAR2	NCOA4	ELMO1	SMAD3	CCDC150	USP36	BTN3A1	TNR	CBLB	SNTB1	RIPK2	PTPN22	CYTIP	AHNAK	VDR	IGLL1	ACTN4	SLC4A8	LMO7	SYTL1	ME1	LIPH	SOS1	HBP1	PROM1	CACHD1	TRABD2B	ELK3	FBLN7	PNKD	UAP1	CNTRL	AFAP1L2	AFAP1	RBMS1	CHD9	CECR2	TOM1L1	CCND1	SNCAIP	JAZF1	KCNN3	CAMK2N1	GEM	XIST	TENM3	NFASC	MSI2	GRIA4	EBF1	UTRN	SNTB1	B3GALNT2	KIF18B	PCSK6	AMPH	NUDT4	FBXO5	HOXA3	FRMPD2	PLEKHA6	NRCAM	ADAMTS5	MSRB3	GPR22	PCLAF	DNM3	FGF10	FRRS1L	LAMC1	MOAP1	PPFIBP1	SKA2	IPCEF1	PDE4DIP	TXNIP	ERBB4	ADGRL2	LENG9	CPEB4	SIPA1L2	RYR2	MEF2C	PRKCE	HTR4	CPE	HMGN2	MSH2	ZNF536	PRKG1	UQCRB	DCDC1	DSCAM	FAU	ADGRV1	ACTA2	DKK1	CNTN5	PLCL2	ARHGAP32	CCDC146	WDR88	ANKH	TSC22D2	FN3K	KHDRBS3	KIF24	EPHA3	GBE1	CDH13	MRAP2	ACYP1	CD81	PSMB3	IGDCC4	PBK	DIO2	FBXL17	MGST3	TLE3	NEK2
CLSTN2	GHR	LAPTM4B	CACNB2	DCLK1	MAST4	ANKRD11	COL2A1	PSD3	GREB1L	G3BP2	KLHL3	AKR1B1	MAGI1	DYNLL1	PRTFDC1	NEGR1	RSRC1	CENPK	CDKN2A	GNG12	MAZ	ATP2B1	LIX1	NAV2	MYO1E	CELF2	SRGAP2	LTBP1	TRIQK	PLPP3	SIPA1L1	BMP2K	NFASC	SESTD1	COL19A1	CTNND2	EFEMP1	DOCK3	HAND1	MANBA	SLC1A3	C21orf58	ATP1A1	KLF12	AKAP13	PASK	HTR2C	KALRN	MFSD6	PRCP	TTTY10	AGPS	FRMD4B	NR4A1	GMDS	EPHA4	SELENOP	ANO2	JAG1	CDK14	FZD4	DOCK9	LRP1B	SFMBT2	FAF1	HIP1R	ELMO1	LRRC1	TIAM2	UNC5C	DNAH14	PTPN14	HAPLN3	ARHGAP11B	FAM184A	MAGI3	IL32	DISC1FP1	GAS6	ANO3	XIST	MAGI1	ARHGAP32	AFF3	ZMIZ1	PYGL	PAPPA	SCNN1G	PDGFC	EDARADD	CDC14A	IGFBP3	DNMT1	SORCS1	NCKAP5	NOSTRIN	STMN1	DCN	HIPK3	COL22A1	IGFBP3	VCAN	SYBU	KIF21A	PCSK5	MEIS2	LDLRAD4	SPTAN1	MB21D2	XIRP2	PVT1	CEP192	P4HB	MPRIP	HOXA3	GAS2	POLQ	PDLIM3	GOLGA8B	ADAMTS17	PRKG1	BOC	PDLIM3	TOX	VSNL1	ATP10D	STK39	SCD	PFKP	ELL2	KIF24	GNAI1	TBC1D14	RASSF4	TRAF3IP3	TUBA1C	SMPDL3A	PRMT2	DAB1	GOLIM4	NHS	CSF2RA	PDZK1	SETBP1	ADAM9	IFNLR1	LRBA	CDH7	BMP2K	BCOR	PTPRC	KLF3	SYTL4	CTNNBL1	HCN1	PLOD2	MYO1B	FAT1	PPP1R13L	RIBC2	TNFAIP3	CDK18	MID1	GGT5	BACH1	NELFA	SCMH1	FAM13C	PLOD2	B3GNT2	PRKCE	HEY2	LIMA1	COBLL1	OSBPL10	SGSM1	MYO1D	PDLIM1	HTR4	SGIP1	GAS7	ECM2	DDR2	WFDC1	DHFR	NRP1	COL19A1	TSPAN2	SPDL1	PDE1A	ALYREF	AKAP12	MGAT4C	MAP3K4	NAALADL2	PTMA	DSCC1	UCHL1	BCO2	GNAO1	TTYH1	C14orf132	MYO16	ARHGEF39	TGFA	BDNF	DCUN1D2	MGAT5	KCNQ3	NLRP9	SRSF7	RAPGEF4	PPP2R5C	TGM2	TESK2	EPSTI1	CCDC148	TRMT11	TICRR	NPPB	FBN2	XKR4	PLPPR1	ZNF330	SAP18	TPI1	ELMO1	FSTL5	PLCE1	IVNS1ABP	PAQR5	FBXL17	SLC38A4	PRKCA	PLEKHA5	F3	CELF2	GINS2	FAT1	KIF26B	FRMD4B	COL5A2	DACH1	NES	MYL12A	VCAM1	ZBTB7C	MALAT1	CALN1	S100A6	ARHGAP31	RTKN2
CECR2	ARHGAP10	ADAM23	SOX4	FKBP5	ARHGAP23	TESC	NFATC2	AGBL4	GALNT14	SEC23A	SPDYE3	MAPK10	NREP	PRMT1	GINS4	KDM6A	PPP2R5C	HMGN2	RBMS3	LMO4	TYMS	MASP1	THSD7A	PHACTR1	RGS3	TCAF1	LGI2	CSRNP3	EYA1	SYNPO2	LBH	RBM20	GALNT5	PITPNC1	GAB1	PSENEN	RGS7BP	KC6	TCAF1	AGBL1	KLHL5	TUBB	USP53	PTPRO	C11orf87	BSPRY	ARHGAP44	MALAT1	RCOR1	ASAP2	ETV1	HMGN3	GALNT1	PPP1R16B	MAML2	MYADM	OSBPL1A	NR5A2	ITGA8	SYNE1	TNFRSF21	CHN1	COL26A1	MGLL	DMC1	FAT4	ADARB1	BMP2K	NOD1	IRF6	ZNF596	CMKLR1	FHIT	SKA1	FBXL7	GLRB	APLP2	ARHGAP4	TSPAN2	SPINK1	TNFSF14	SNCA	SLC2A13	SHANK2	RBFOX2	ELN	FHL1	NEBL	PGM5	FRY	TSPAN2	FGD5	ADGRG5	SUGCT	AKAP12	NTF3	ARHGEF39	TBX4	ANKRD50	PPFIA2	TTTY14	ASTN1	C1orf21	SLC7A8	KAZN	SEMA3C	RCAN2	MALAT1	SNRPN	MBNL1	KCNT2	RFC4	CEBPD	GJC1	RNF43	BRINP1	SKA3	MAPK4	GLS	DTNA	DOCK11	GLS	DCDC1	PLXNA2	RHOBTB3	MGLL	SORL1	SERINC5	TTTY14	KCTD1	ADGRA3	ZNF804A	MAP7	P4HA1	SLCO4C1	PRC1	DMXL2	ESYT2	SIK3	ARMC9	DOCK10	CH25H	ZNF462	TSPAN13	GCH1	DLGAP2	ALDH1A1	FOXO1	DUSP10	TECPR2	DHRS7	ADAM9	SQSTM1	FBXO7	PYGM	RNF152	LARGE1	CSRNP3	PGM5	UHRF1	PARD3B	PHLDB2	TDP1	TRERF1	CAMK2D	NPY5R	PIK3CA	RAPGEF5	ADCY5	ANKRD29	NTM	LIMS1	GOLGA8A	COL4A1	IGFBP7	LMO7	OGN	SHC4	FGFR2	SLC35F4	PPFIA2	ANKS1B	SAMD3	MINDY2	MGME1	POSTN	MED13L	ERG	RANGAP1	KLF5	TSPO	SEMA6D	DAAM2	PPP1R1C	SH3PXD2A	MAB21L2	CENPO	TENM2	ANO2	CDK6	EFEMP2	JPH4	SHANK2	MZT1	ATP7B	MGLL	MYLK3	RARB	CHKA	CDR2	TMEM178A	DSP	ABCC9	ZNF804A	PXDNL	NKAIN2	IGDCC4	EPB41L3	C18orf54	LRRC1	LAMA4	STEAP2	IL6R	KCNT2	UQCRB	MDH2	INHBA	ACTC1	ITGA8	SLC10A7	ARMC2	PPP1R3A	FAM186B	ALPK3	NCAM1	PAH	NR3C1	PRTFDC1	CALD1	LURAP1L	ACVR1	MTSS1	BRCA2	GSTP1	COX5A	TMEM51	DEPDC1B	BUB3	ICA1	PAK3	SEMA6A	ESPL1
TRDN	ST6GAL1	NR2F1	SLC6A1	FHIT	MYH3	CNTNAP3	SMS	ATP13A3	PLEKHA2	MGST1	CC2D2A	HDAC9	C5AR1	EIF1	TIAM1	ARHGAP6	ODF2	LCORL	DECR1	ZMAT4	SMC2	TLE4	EPHA7	STIM1	B2M	TNFRSF12A	TRABD2B	LMBR1	PDE4D	TESPA1	TMEM182	PDLIM5	STRA6	IGSF11	HAPLN1	NDUFS5	XIST	RPA2	GPRIN3	EDAR	UBASH3B	CASP8AP2	SRCAP	CASP5	OSBPL10	VIL1	CERS6	ITGA1	TSPAN14	TNS3	SPON1	AGBL3	PRAG1	CAPZB	KLHL13	PTPRK	CDH13	DPYSL3	VLDLR	PACRG	PTGS1	ALS2CL	WLS	TCF4	RAD51B	USP6NL	PLCB4	IRAK3	JARID2	MDK	THSD7A	COL6A1	CYFIP2	KIAA0586	EHBP1	CPT1A	SSR2	SLC8A1	SAMD4A	CELSR1	ACVRL1	MEF2C	ABCA13	PLCB4	ZBTB20	KCNT2	KANK1	MAGI2	CLDN1	PRKG1	RNF152	ABCC9	SLF1	LTBP1	EYA1	HLAF	SUN2	LMO7	CBFB	CCDC68	DPT	DACH1	GAREM1	PRIMA1	EHBP1	RIMS1	PCDH7	IL17RD	TBX20	SLITRK4	NRCAM	RTKN2	CUTA	SOX5	REPS2	SLAIN1	MZT1	GATA4	GABRB1	EFNB2	NCALD	SGIP1	BST1	BRINP3	HMGCLL1	AGR2	IDNK	SSH2	ARID2	GNPTAB	PLCB1	PTPRE	TRPS1	FGD4	ANK3	CALM2	DUSP16	ICOS	STYK1	SH3RF1	ETV5	CYTH1	IL18R1	FCHSD2	GAS7	STX7	SERPINB1	GPR171	GFRA1	EXOC4	SRGN	CXCL3	IRS2	SLC27A2	REC114	SBF2	RASAL2	CCDC141	INTS6	USP37	ABHD2	MFAP3	BUB3	PVT1	FN1	LRFN5	SON	LARGE1	SNAP91	ARHGAP32	ASTN1	PALLD	TNS3	PREX2	KRTAP104	TNIK	FRMD5	CABP1	ITGA8	RMDN2	NLGN1	EPB41L2	YAP1	LIMS2	SMC2	EGFL6	TPM1	KIF16B	CDK5RAP2	DCHS2	SGCA	GNG4	SRCIN1	COL25A1	HDAC9	CALM1	KIFC1	DOCK4	DPYSL2	PRCD	PLAC9	SYT4	GJA1	UBE2T	EIF1AY	RGS17	VPS13D	SLC5A1	SRGAP1	TUBB4B	LGR4	HDAC9	HADHB	SLC6A6	NPAS3	TPBG	RHOU	PTPN13	PLK4	DIAPH3	NAV2	DPYD	FAT4	MMP16	GNG11	DAAM2	PTPRK	ACTA2	PRLR	PARP8	WDR49	MLIP	STRADB	CPVL	KLHL13	FAM124A	BBS9	MASTL	DUSP16	SDK1	ADGRV1	ADCY5	FBXO43	NDUFS8	CSRP2	EXTL3	HSD17B11	CDC20	MANBA	CKAP5	ITGA1	STARD8
KAT6B	DGKH	ITM2C	PLCB4	THSD4	PPM1L	ZBTB46	MICAL3	KMT2E	ST8SIA5	CPVL	CCDC146	ATP1A2	DUSP8	SNU13	MYO19	AKAP12	HYLS1	CEP295	FBXO40	SLC4A7	BANF1	ULK4	SLC1A2	BANCR	OCA2	MYO18B	TSPAN5	TRPS1	UTRN	MYLK	TSHZ2	GABRB2	PARD6B	FRAS1	PDLIM1	COX5B	ABCB11	MYBPC3	ADGRL3	ZMAT4	SLC6A12	NEIL3	ANKRD44	DOCK3	BCHE	SARAF	LRFN5	SORCS1	PTPRJ	MBNL2	UBE2E3	FXYD6	LYN	SH3PXD2A	ST6GALNAC3	PEAK1	SPTBN1	CTNNB1	MDGA2	CSMD2	TXNRD1	ADAMTS1	NET1	PDLIM5	E2F1	RABGAP1	EYS	KCNJ16	SLC40A1	ENPP1	STK33	PLTP	TESMIN	MAD2L1	SSBP2	CPQ	TFPI2	CHL1	USP53	HS6ST3	DKK2	ADAMTS12	ABCA5	HOXB4	CAMK4	NMU	PPM1H	PDK1	FMO1	NPAS3	CLMP	GNG2	MCM6	VAV3	OLFML2B	CACNA2D1	CKS1B	FREM1	GBE1	RCSD1	ACSM3	ADAM19	NRXN1	CACNA1B	SYN2	EVA1C	ASTN1	PRSS23	P3H2	HEY2	ELMO1	KIFC1	CD248	DAAM2	PROM1	EPHB2	CEP128	CTNNA3	ZBTB8A	GALNT14	ST6GAL2	CPED1	SYNDIG1	ZBTB7C	MSR1	P2RY6	SLC9C1	TERT	ATP1B3	NBEA	DGKH	PACSIN2	RIMKLB	CEBPD	MLLT3	SMC2	MBNL2	OGT	ADGRG3	AGPAT4	GPR137B	RASGEF1B	ZNF831	UTRN	PNRC1	TUBB6	PDLIM1	ZFYVE9	FERMT2	NDFIP2	SIGIRR	RNF19B	TBXA2R	CCSER1	ZSCAN31	RUNX1T1	DUSP16	STK33	ETS2	CCDC15	GAS7	IMMP2L	WEE1	LAMA4	DKK1	PDE4D	NFIB	COL18A1	KAZN	PEAK1	FHL1	ANKUB1	SNHG25	ADAMTSL3	NRP1	DPYSL3	CDH2	SLCO3A1	RASSF8	IL1RAPL2	AFF3	UACA	CLASP2	ELOVL5	ORC1	UST	SYT10	ZBTB7C	CENPL	ZNF521	LDHB	SYT14	ADGRB3	ARHGEF26	ADGRL4	SCN9A	CEP192	PCDH17	DOCK2	KCNQ2	COBL	RTN3	GPR137B	MYEF2	FHOD3	SLC22A18	TMEM65	CCDC50	TMTC1	ANKRD7	CUX2	CNKSR2	ADAM9	CACNB2	AGBL4	SHANK1	TENM2	PFN1	NCAPH	DENND5B	TRPC3	ROMO1	ADAMTS19	COL18A1	TUBB	CLMN	DPYD	PBX3	CLIC5	NT5DC1	HLCS	SMG1	CEP85L	NEK7	CGNL1	PER1	COL13A1	E2F2	DIP2B	KCND2	ETV1	APBA1	CDCA4	NDUFA6	NDUFA7	NAV3	ERI2	SH2D3C	RICTOR	BANF1	SEL1L3	WSB1
PROX1	ZBTB16	DNAH14	RORA	FST	HMCES	SLC28A1	SPRED2	ROR1	RBM24	HSPA2	ARGLU1	PRDX1	PIK3R1	NDUFA2	RFC2	GFPT2	GAB2	FAM111A	SEMA5A	MAPK10	NEURL1B	NR3C2	EPHA3	SAMD5	TRMT11	TCF4	RYR3	EZR	IMMP2L	CADM2	PTPRO	CLIC5	NEK10	ADGRA2	UNC5D	IRF4	EEPD1	NR2E3	SPRED2	LTB4R	ZNF114	BUB1	MAGOH	TUFM	NLGN1	LYG2	RUNX1T1	PMEPA1	PDZD2	CHST11	POSTN	PGM5	JAM3	BHLHE40	IFI6	DLG1	RERE	TCF7L1	PCED1B	ZNF804A	CSPP1	EVA1C	PTCHD1	CTNNBIP1	CDC7	GRPR	PCNX1	NRG2	MS4A4A	PTPRO	CRISP2	PALLD	ZBTB8B	BUB1BPAK6	UGP2	SORD	PECAM1	TMEM100	CHL1	TSHZ1	CDC42BPA	AGTR1	TEX41	SIPA1L1	SPON1	ARHGAP21	RCSD1	NRIP3	COL4A6	PGM5	ECM2	ZEB1	RFC4	FBLN1	LHFPL2	EDNRA	DBF4B	SLC40A1	ALLC	CDHR3	SLC17A8	NFIB	ZEB2	ADAMTS17	EMCN	FNDC3B	CELF2	MEDAG	MTHFD1L	EFHC2	ECE1	CCDC150	NDUFC2	MLLT3	TBX3	CUX1	TUBA1B	EFNB2	TSPAN2	SOX4	HLX	LTBP3	RNF180	NELL2	HS3ST3A1	C1QC	SH2D1A	RDH10	PRKCZ	TNRC6B	ORC6	GNB4	CD163	TVP23A	MAPRE2	SPDL1	PGK1	CYTH1	MACF1	ATP6V1B2	EXOC6B	CABLES1	HSH2D	HLADMB	CCL3L1	EPHA4	NPM2	MPZL2	SLC10A7	ALDH18A1	SYTL2	VMP1	SLC22A13	RNF24	REEP2	ATF6	SVIL	HDAC4	CALCRL	ZNF718	DST	EPDR1	NCAM1	ADAMTS12	LRRFIP2	PPFIA2	SH3D19	BACE2	PLAT	CLMN	MAP3K1	HCN1	KCNJ3	MYL12A	GFRA1	KANK4	NAV2	PIP5K1B	GPHN	PLD1	GABRA2	NHS	OSBPL1A	FBLIM1	ZNF726	IMMP2L	DLEU1	AFDN	SKA1	BOC	FJX1	GLCE	BICD1	FSTL5	KLHL29	KLF7	FBXO5	DPYSL5	NMNAT2	LRRN2	HES4	CDK5R2	EEPD1	HMGN2	BACH1	SORBS1	LIN7A	KATNAL1	GPHN	COX6A1	UBR1	TNNI3	ZFAND5	SYT9	FREM1	CXCL12	CA8	FRZB	TOP2A	ENOX1	TXK	GABRB3	SEMA3A	HDAC9	NDUFB9	INTS6L	RBFOX2	SLITRK4	HMGA2	NEDD4L	CDHR3	TMTC1	LRP2BP	SGCG	MAML2	GABRB1	ETV5	SLC20A1	SLC38A1	CNN1	KTN1	THSD7A	ERI2	ANAPC11	RPL18	AFF2	CENPA	STK17B	RERGL	CBX5	PHF21B	GPR39
MTHFR	FBXL4	SLIT3	PLPP3	CDH11	DAAM1	TACC2	IGSF11	APBA1	OSBP2	NR6A1	PTPRK	MYH6	PACS1	RPL35	NUP210	AKT3	KANTR	ARHGEF39	NCALD	CDH20	HDGF	DIAPH3	STRADB	GLIS3	ADGRV1	ANK2	PDGFRA	NCKAP1	COL5A2	PEAK1	LYPD6	EIF2AK3	TSPAN18	NLGN4X	COL14A1	COX7A2	SERINC5	TESC	GDNF	ANKS6	PPARGC1A	SPC25	SORCS2	RAD51B	BCAP29	CERS2	TCERG1L	SMTNL2	ANXA4	ETS1	ACVR1	TGM2	ROBO4	RNF24	BMPER	TRIB2	PRKCH	CYP46A1	SPATA13	MAGI2	FNBP1	KDM7A	PRELID2	PIK3R6	UBE2T	TC2N	ID3	DAPK1	MCU	FARP1	GJA5	JAG1	SEMA6A	CEP152	STOX2	DNAH14	COL6A5	IRF6	HAPLN3	PDLIM5	FAM83B	ANXA3	RYK	SH3RF1	ARID2	KCNN3	GATM	ABCB5	HMGA2	SMARCA2	ABCG1	COL25A1	SLFN13	UNC5B	ALDH1L2	MICAL2	PSRC1	CD36	SYT4	ACSM3	SHROOM3	ABCC9	TMEM135	KCNMB2	SYT16	CD47	SLIT3	KLF2	GEM	THSD4	NAV1	GPD2	CD99	GPR176	HOXB4	ZSWIM5	SPATA5	NRXN1	CSRP2	MYO1D	SVEP1	THBS1	SIPA1L1	MAOB	SIX4	ETV5	MAP2K5	CEP70	IRS1	GALNT7	ANKRD36C	TMCC3	ROR1	DSC2	RIN3	BUB3	PPIC	CD2	MBP	TANC2	CTSS	C1orf162	CYP7B1	GNG7	PPP1R15B	MYB	COBLL1	RANBP17	EFHC2	MAPRE2	NMUR1	PNPLA8	EFHC2	SPTB	DYRK1A	STAMBPL1	MGAT5	SGSM1	DOCK8	LIN9	COL18A1	DCBLD2	C18orf54	ZFAND3	ATRNL1	DUBR	PCSK6	ARHGAP18	LGR6	BMP5	TCAF1	APELA	PGM5	GJC1	PLS3	GABRA2	RGN	FCHSD2	TSC22D1	PCDH10	PTGER3	PPP1R12A	HS3ST3B1	RAI14	GS124F42	MAGI2	LONRF1	SLC38A1	SPAG5	SPTLC3	NR4A1	COLQ	SKIL	KCNMB4	TMOD2	MAPT	TIMELESS	SRRM3	MAP7	CIB4	TMOD2	SV2C	MAP4K4	NMU	PDE1C	SLC44A1	KBTBD12	PCGF5	RASGRP3	RPS11	C5orf46	STK26	ACSS3	SPRY4	SORCS2	ZPBP	AGBL4	CLIC5	GGH	TRIQK	ENC1	NDUFA1	CAMK2G	RGS6	TRMT112	SLC39A8	PPFIA2	SLC6A15	DENND2A	KLHL13	BACH1	FGD4	ABCC5	JPH1	CAPN2	ADAMTS6	PDE10A	DERA	CEP120	MPP7	XYLT1	ADAM23	CENPK	B2M	HSPB2	SAMD12	KIF15	ROR2	RBPMS	HNRNPM	OLFML3	PDE4D
MPPED2	BTBD8	PARM1	PPM1L	SORCS2	PTPN14	MAML3	CAMKMT	ZNF516	PRKN	FLNA	C4orf47	MCF2L2	SNAP25	RPL8	GMPS	ADARB2	PBK	CDCA4	HLAC	ATP1A2	HMGN5	PARP8	CDC42EP3	COL14A1	MAGI2	LUZP2	STEAP2	CPNE5	ZDHHC14	LHFPL2	ZNRF2	LRRFIP2	SRGAP1	UTY	CALCOCO2	NDUFA12	DKK3	GLT1D1	RAB27B	ANKH	SORCS1	TCF19	LRFN2	CADPS2	BMPR2	LACC1	LIMS1	C4orf51	MALAT1	MYO6	CD274	XAF1	WIPF1	LDHA	FTL	CYSLTR2	ITGA2	SMTN	SUSD4	DNAJC6	STAT4	MAN1A1	REM1	GJA1	NEMP1	GCNT1	PLCG2	PKNOX2	ANGPT2	PDGFD	FIGN	F3	TNFRSF21	LMO7	PLAT	CA5B	DAD1	SLC8A3	CLCN4	CALCRL	GHR	SORBS2	NPY1R	PCDH9	GALNT18	TAGLN2	YPEL2	ADGRL3	SLC39A8	LGR4	HPCAL1	DPYSL3	NASP	ZNF423	MAP1B	ARHGAP30	OSBPL3	SLC51B	MAP4K3	PDE3B	KCNN3	THUMPD1	CAMK4	CALN1	KLF7	PAMR1	LHFPL2	VSIR	TRPS1	PTPRK	SND1	E2F2	C1S	FARP1	SDC2	SAMD3	HMGB3	FRAS1	ANXA3	CACNB2	PDZRN3	PRICKLE1	ITGA4	FRY	CHADL	ITGB5	EPHX2	LRPPRC	PREP	ZMYM2	MCM3	SRGAP1	APPL2	RCBTB2	LEPROTL1	SCLT1	PDXK	NLRP1	ATP8A1	GSN	EPAS1	PER1	BIRC3	SMAD3	MYADM	SLC16A9	TEC	TANC2	ANTXR2	NCR3LG1	CHST12	TNIP3	EDA2R	SLC22A4	FUT9	TGFB2	E2F3	IGFBP7	ALS2CL	GGH	ITPR1	FBXO36	SMC2	RASIP1	ABLIM1	TAOK3	ARSJ	NDUFV3	BVES	CRTC3	NOS1AP	CNTN5	CACNA1C	UBB	SERGEF	ZFPM2	DTNA	ENAH	PDZRN3	PTGER4	FGF2	MGAT5	PTPN13	GCNT2	RFWD3	CNTN1	PDGFC	ACTN2	NUCKS1	CNTN3	HSP90AA1	MAP1B	DAB1	SRGAP2B	EGFLAM	ATP8A1	E2F2	DCLK1	KCNH8	PAK3	PLEC	LINGO2	FOLH1	FOXM1	EPB41L4A	IRX3	TRIM9	ANO5	IL17RD	KIF26B	SLC16A1	MYL3	FOXN3	FERMT1	KIAA1217	LYPD6B	MAF	DES	GINS4	RBM20	PCNX2	PER3	KCTD16	NCAM2	NEDD8	GRB14	PGBD5	NRP2	MKI67	MAP4K3	RBP1	MAGI2	SPATC1	TMEM178A	CARMIL1	GLUL	PLCXD3	ECM2	TRIM55	PRKG1	LRP8	ADAMTS6	ANKRD36	RPS5	NAA38	HOXB4	IKZF2	STARD8	AKAP6	EIF4G2	PLCB1	DIO2
NCOA1	AKT3	AKAP13	SFRP1	CNTNAP3	HIVEP1	STUM	A2M	NEDD4L	DOK6	SRRM2	CACNA1A	MN1	EIF1B	BANF1	DERA	PEAK1	LBR	RAD21	TOPAZ1	TMEM59L	CBX5	LAMB1	DSEL	IL1RAPL2	HAND2	CACNA2D1	TBX5	P4HA1	PRR16	VIPR1	ANGPT1	CNKSR3	CORIN	RPS6KA3	CNTN1	C12orf57	MAP4K3	LRRN2	PIP4K2A	ANKFN1	TPP2	ASF1B	DNAH12	CNBD1	DNAH12	PIMREG	PLXNA4	IL18R1	CAPRIN2	DCDC2C	OLFML2A	SLC40A1	TBCD	PRKD3	STIM2	PRICKLE1	SPRED2	LRRC36	PLEKHA5	PTPN13	ABCA8	SOSTDC1	ZCCHC24	SCRN1	TMPO	CAV1	FGD3	SVIL	KDM7A	LYPD6	SERPINE2	ATP1A1	SYNE2	PIMREG	PREX2	MITF	CALR	PIK3C2B	GPR176	CLSTN2	ACACB	FUT9	CADM1	OSBPL10	ST6GALNAC3	GSE1	CAP2	SEMA3C	PLCL1	ITGB8	SSBP2	CBLB	CENPO	PLXNA4	ADAMTSL3	CRISPLD1	CALM2	EYA1	SOBP	TBX18	RERG	SAMD5	COL13A1	ARHGAP24	CPE	PBX1	RARB	SESTD1	TSC22D2	ITGA6	SIPA1L2	RFWD3	MYDGF	ARHGEF12	SGCG	ST8SIA2	CDK5RAP2	SLC8A1	MEIS1	ABI3BP	ZNF521	PTN	NRP1	CTTNBP2	STARD13	NPAS3	KDM4C	SOX4	TASP1	MAPKAPK3	LIN54	DCLK2	CREG1	NCF4	ST6GAL1	PIMREG	SIGLEC7	TTC39B	ZBTB16	MFSD1	IFI44L	PDE4B	CA2	BLNK	RHOB	TCF3	KHDRBS2	BICC1	MCTP2	SCRIB	LSP1	PID1	SGCZ	FBXO16	MPP4	ZNF831	LDB2	CERS6	PRPSAP1	RACGAP1	TMTC1	BRINP1	CEP112	ADGRF5	PTPRG	CACHD1	HIBADH	ABO	SAMD12	FTCDNL1	ANKRD29	MEF2C	STOX2	RACK1	FLRT3	CNTN5	ATXN1	BCAM	PLEKHA6	CUX1	HTR7	BMPR1B	ZEB2	ST6GAL2	FAF1	LAMA2	NEO1	PPP1R12B	DBF4B	XKR6	CAV1	KLHL5	LRRTM4	GRID2	GTDC1	SERPINE2	SPATA5	ELAVL4	CNKSR2	GREB1L	BMP5	CCDC68	TRIM58	KMT5A	PHACTR1	PLXNA2	SNCAIP	PLD1	SETDB2	FAM186A	TRPC4	EXOC6B	TMEM164	PPP2R2B	GLI2	B4GALNT3	ARHGAP26	SPECC1	ZNF43	TUBA4A	TRPS1	ALDOC	ST8SIA1	C14orf132	UQCRH	HS6ST2	ST6GAL2	CNN1	PTGER3	LUZP2	TUBA1B	OSBPL2	GJB7	SLC16A12	KAZN	LNX2	VSTM4	COL9A1	KDM7A	ATP8A1	MITF	GAS2	C18orf54	NDUFA12	ENO1	MYO1D	SOX6	RANGAP1	DACH1	KNL1	RASGEF1B	CABYR
SMS	ITGA9	XKR6	RPS4X	CPNE4	SOX5	SMAD6	TSPAN18	KDM3A	NNT	GLUD2	NECAB1	VSNL1	PFDN1	DAD1	FBLN7	C3orf70	IGF2BP3	NEURL1B	SLIT2	PPP2R2B	TMPO	CGNL1	ADAMTS6	ACSS1	ADGRL2	MYH7	GRIP1	DGKK	CLIC5	SMAD6	TPM1	FAT3	WEE1	NTM	DOCK11	EDF1	PKNOX2	SLC28A3	CACNA2D1	EFCAB2	SLC4A4	NXPH2	WDR19	CAPN3	RAPGEF5	SLC2A14	MPDZ	E2F7	ARFGEF3	DGKE	KLHL4	SESN3	TTC39C	MMRN1	PDZRN4	ARHGEF7	PLXDC2	TMEM233	ROCK2	TBX20	ADAMTS12	GLCE	ZNRF3	FAM89A	WDR62	LRCH1	SMAD6	ERC2	MEIS1	COL4A5	STK38L	CALR	FRAS1	HYLS1	MAGI1	FIGN	ACTB	PTPRB	SOX5	ABCC9	AKAP6	KANK1	C3orf70	CTTNBP2	FAM20A	CHPF	ARHGEF26	MEDAG	FILIP1L	MEIS2	ACAP2	LIFR	PKMYT1	FAM110B	CYP1B1	PARVG	TUBB	CHST2	RCSD1	CHD9	APBB2	FYN	STXBP6	EYA2	IQGAP2	BOC	NCOA1	PDZD2	FLNB	TANC2	PLXDC2	DUT	TMSB10	C9orf153	RUNX1T1	RELN	FBXO5	GALNTL6	ANKRD44	SLC1A3	CNTN6	COL8A2	MBP	LARGE1	CHST9	SKAP2	IL32	SSBP3	SULT1A1	C4BPB	CEP78	IRF8	LAP3	GIMAP8	ZC3HAV1	CDC27	PDK1	BICDL1	CLEC2D	SLC36A1	GIMAP8	CD83	LST1	PTPRC	NFIL3	TMEM131	ADAMTS3	FAM169A	ADGRE2	TESK1	APBA2	RBM47	CTBP2	XK	CCDC158	LDLRAD4	MAML2	SNRK	GALNT1	POLD3	SLC7A1	PCSK1	SCG5	CDC7	PTPN21	ZBTB46	FTX	ABTB2	ADAM22	EBF1	ADGRG7	NTN4	PAPPA	RPL10	HRH1	INHBA	ELMOD1	SWAP70	ZNF521	CNTNAP3	FLRT2	PROCR	LARGE1	NEDD9	NDC80	COL6A6	ZPBP	CTTNBP2	STK17B	PCNX2	SSR4	DCLK1	DPPA4	SDK2	GPR17	ADCY1	FANCC	FRY	CADM3	CDH7	LAMB2	TXN	ABLIM3	CDC27	ITM2B	THSD7A	GRB10	LRRFIP2	HLADMA	CD96	LMOD2	ROR2	COL11A1	TNK2	TNNT2	TRPC4	RFTN1	CKLF	PBK	FIGNL2	ITPKB	CCND2	TWIST1	KLHL4	HSPB2	SLC2A13	NELL1	IQGAP2	SMAD9	PHLDB2	SCART1	ASB11	MYBPC3	MEG3	WNT5A	PRELID2	NEDD9	MELK	EGLN3	LAMA4	IVNS1ABP	PER3	KCTD19	PDCD5	SSR4	UGT2B4	PLCH1	RNFT2	HS3ST3A1	RPL39L	CD200	KMT5A
LDB3	BCHE	MYH6	PROM1	MPPED2	TRIM55	R3HDM2	FBXW7	ABCA1	SLC22A23	GTF3A	MTFR1	CHSY3	FGF5	PSMB1	CMSS1	PLCL2	FBXO43	CDC27	HAMP	PAK1	SGO1	PDZRN3	ADCY5	LRRFIP1	MEF2C	CALD1	CNBD1	KDM6A	MITF	TMEM98	SHROOM3	NEXN	RERG	CPEB4	FSTL5	PLCG2	POU3F2	MGARP	SIPA1L2	CACYBP	TTTY14	GINS2	ITGB1BP1	TDRP	C5AR1	FLT1	PBX1	RNF24	CUEDC1	DYSF	FAM13C	ANXA4	PDGFB	FAM162A	SLC39A11	AKAP13	KCNC4	CYSLTR1	GREB1L	NFE2L2	ELN	BAIAP2L1	C7	SIRPB2	MCM6	SESTD1	TCF4	PCLO	BACH2	FZD10	SPEG	ID1	TENM4	SPC25	GFRA1	SLC9A9	COX6A1	LRRFIP1	COL25A1	LGR6	GAS6	CLSTN2	GRK5	OTUD7A	GRIK4	ANKRD29	ARHGAP10	APC	INPP4B	COL1A1	LGR5	RAB27B	TACC3	ECE1	SLCO4C1	EPHA4	LGALS1	RORA	WWC2	ADAMTSL1	C11orf87	RHOBTB1	CACHD1	VAV3	GLI3	PDE4DIP	SH3PXD2A	SRPK2	SLC6A4	INHBA	PLD5	SMCHD1	NUCB1	MOCS1	TMEM132C	SAMD12	LMNB2	TPD52L1	KCNN2	ENAH	PLD5	PLOD2	PELI2	CDH11	SLC1A3	GPR34	CD3E	VANGL1	TSPAN5	TMEM232	SMC6	RAB31	RTN4RL1	TBC1D22A	ANXA6	LBR	HNMT	GLG1	BAALC	PIP5K1B	TANK	B4GALT1	PAM	QRSL1	MAP1LC3B	LNX1	LMOD3	TTC39C	ANPEP	PHF6	PRKX	EPB41L3	SLC39A8	SYNGR1	ATP1A2	PDE7B	INPP4A	BAZ2B	GJA1	RMI1	PTPRM	MALT1	NCAPG2	EGFR	ADAM9	ANKRD50	DNM3	ADAMTS4	ELN	ARHGAP44	MXI1	PATJ	PTPN3	STAT4	SHROOM3	ATP8B1	ZNF385D	COL4A5	SEMA6A	EFEMP1	KLHL29	GGT5	STEAP4	PLS3	CENPH	EMILIN2	GRID2	TSC22D1	BUB1BPAK6	WNT5B	SLC2A4	SEZ6L	NID1	EHBP1	SPRY1	CD24	RFC4	PLXNA2	CNR1	PLPPR5	CTSC	DISP2	EPHA5	MAD2L1	TRAK1	MAN1A1	FHL2	SOX6	COBL	LEPR	DUSP16	TRPS1	TBX20	EVA1C	SLC5A12	H19	TSC22D2	PPIC	ZNF492	ALPK2	TRIM24	SAP18	PRELID2	VCAM1	SLC25A5	PXDN	PVT1	TCF4	TMEM26	GAB1	ATRX	PCDH7	TAC4	KBTBD12	SMYD1	BAZ2B	KBTBD12	LMNB1	ARHGAP32	GRB14	CNN3	GPHN	PBX3	FIS1	PRDX1	CCSER1	ANKRD36	CENPL	COL13A1	CKLF	CADPS	CCNB1
ZC3H6	ZEB2	S1PR3	AMOTL1	VWDE	GYG1	ADARB2	NTN1	RALGAPA2	TRAK1	EIF3A	MUS81	CD200	TBC1D9	KRT8	AHI1	COL9A3	RNFT2	RDM1	ABLIM3	CDH8	FKBP2	FAM81A	CHSY3	SLC22A18	ATXN1	RNF150	RYR2	RABGAP1L	COL9A1	GRID2	SLC16A1	GPC6	MYO1D	CSMD3	GSE1	PSMB6	DSC2	EZR	CD4	FBXO3	SLC12A8	RMI2	APLF	CASP4	SKIL	TIPARP	ABCA9	FRMD4B	SULF2	MAP2	SLC6A6	FNIP2	SLC4A7	SMOC1	MECOM	PDLIM1	ZFP36L2	TMEM156	DYSF	MYCBP2	LIFR	TBCD	CGNL1	REPS2	FANCL	BMF	CLEC14A	SLC8A1	CHN1	KCNN2	MRAP2	MPZL2	BEX1	KMT5A	THBS1	PROX1	NPDC1	LIMA1	FBLIM1	NNMT	PTGIS	SPATS2L	SBF2	PRLR	TMEM182	DSCAML1	ERC1	LARGE1	SYN3	ATRNL1	RAMP1	NTF3	RBL1	SLC35D1	ALDH1A3	SDK1	FBXO5	PRICKLE2	UVRAG	EVA1C	CCDC50	IL33	SMAD9	CRISPLD2	DOCK4	REV3L	SYNDIG1	SPTBN1	HAS2	ZDHHC2	SLCO1C1	ZNF93	PRDX5	BMP2K	PRR16	SKAP2	SUN2	DCLK1	KANK1	ATXN1	NFIA	GNAI1	HEY2	CDC42EP3	MYH14	TCF7L2	CUX1	NTPCR	ALK	MAST4	CDC25A	SIPA1L2	ASAP1	SYK	LRRFIP1	KIAA0586	PILRA	SPTBN1	MLC1	PLBD2	SLC23A2	NFIL3	PTPN4	FCGR2B	TAGAP	TTC7A	MPO	ERN1	RASGRP4	STAMBPL1	LITAF	PDGFB	NLK	FBN1	WDR43	GAB1	CCDC91	ABHD6	HIVEP3	SASS6	RANBP17	ACTR3	FBXO43	FLI1	ATP2B1	CDH18	NCKAP5	PHLDB3	CDK14	NR6A1	SND1	FGF12	ADARB1	PAMR1	ANKH	FZD6	TOM1L1	LGI2	RORA	CELF2	MAGI1	PTPN13	PCDH18	VMP1	MIS18BP1	ARHGAP21	CEP120	CC2D2B	DIP2C	ASIC2	IFITM3	ANO2	GNG2	GLI3	PTN	TMEM178B	ABHD3	ERC2	GLYATL2	SLC35D3	AK5	EPHA5	SNX18	PLK4	GRIA1	ITPR2	NFIB	VCAN	ZEB1	KCNAB1	EPS15	KCNV1	MGAT5	RTN4	COL4A6	ACTN1	LSAMP	NDUFA11	GMNN	ATP13A3	BAMBI	ARF1	MAGI2	EYA4	C12orf57	MGARP	SRGAP2	KRT19	SYT9	FRMD3	PABPC1	EXTL3	MTFR1	CCSER2	SVIL	ASB11	MITF	SMCHD1	KANK4	RGS5	MYO1B	SLC22A18	PDS5B	CFL2	MYL2	SKIL	ZDHHC2	PLCH1	RBMS1	CCT5	NPAS3	C5orf34
NID2	NR3C2	RASGRP3	ARHGEF3	GALNT13	FOCAD	TUBB4B	ZNF618	FAM106A	PTCHD1	SNHG17	RANBP3L	ADAMTS6	PLN	RBX1	LMNB1	ANKRD30BL	FBXL5	ARHGAP11A	PARP14	COL4A3	SPINT2	PLEKHG4B	GFOD1	RASGRP3	RALGPS2	SLC1A3	DOCK3	PTCHD4	MID1	MIPOL1	REPS2	CPEB4	VCAM1	CALCRL	UGT8	PSMB1	FLRT3	ANKRD7	PLTP	BMPR1B	RICTOR	ORC1	GABRE	RHOC	NAV2	GRID2IP	SNCA	IGF2BP2	AAMDC	UTRN	PSAT1	MCC	TNFAIP8L1	BMX	LTC4S	TIAM2	NES	CDHR3	IL1RL1	PID1	NECTIN3	TNS1	RASSF5	ARHGAP24	DNMT1	APBB2	CAV1	SSX2IP	ABCA1	SASH1	LAPTM4B	SEMA3F	FLJ42969	STK17B	PCDH19	DLC1	TSIX	GHR	MFAP5	LDLRAD3	NTRK3	PEAK1	SMPD3	MAML3	PLXNA2	CACHD1	GAS7	ARHGEF28	NGF	RORB	C1orf21	PSD3	CDC25C	FAM163A	PLXDC2	FOXP2	RANGAP1	HSPB3	PTPRM	GNG2	COL8A1	NGF	LDLRAD3	CHST11	PHEX	CNKSR2	MAP3K1	NTM	NEDD9	ADARB1	TEX41	CNTLN	RARRES2	PDE7B	CIB4	CADM2	SKA2	MSI2	GREB1L	FUT8	SULF2	DOCK9	CADPS	RASL11B	RNF144A	CUEDC1	CD52	MBOAT2	KCNK9	DNAH14	POLE	CIITA	AUTS2	IGSF21	TRERF1	CDK19	RXRA	TOB1	DOCK10	ROR1	RAPGEF2	TTYH3	EVA1C	PMEPA1	STK17B	CRIM1	CFH	RORC	TIE1	NLK	APMAP	KMT2E	PELI2	FRMD5	IL5RA	MAP4K5	ANKRD44	LRCH1	EPHA2	RRM1	MFAP3L	NEK5	SPAG5	DDX5	CCDC102B	EPHA7	ENG	LYST	DANT2	EDNRB	PHLDB3	BTC	TOM1L1	CD81	SH3GL3	DOCK4	MYOCD	MED14	NOL4	PRAG1	GMDS	SOX5	PICALM	NUAK1	RFC4	NCKAP5	UNC13C	TNIK	RAD21	RAB38	TBX2	PCDH9	ST3GAL6	SAMHD1	LGI4	TMSB15A	NDUFAF6	SULF2	NLGN1	RPS6KA2	IL11RA	BEX2	FSTL1	SPDL1	EPS8	SLC35D3	PPP2R3A	COL11A1	TUSC3	CHRM5	ALPK3	ATP8A1	C1QTNF3AMACR	RASSF8	GOLGA4	HSP90AA1	DPF3	TRANK1	DSCC1	MAMDC2	ANKS1A	SOD2	RYR3	SLC22A23	BANF1	CACNB2	PRDM6	CBX5	NRK	TMEM178A	MATN2	SESN1	LHX4	MBNL1	PITPNB	PAM	EFNA5	TCF19	ELOVL5	CD24	DOCK4	MAML2	CCDC150	PHPT1	PRDX4	RSPO2	ARID5B	FAM72B	PURG	SPDL1	DNER	CDC27
HECTD4	TIPARP	WWOX	SERINC5	EGFR	DUSP14	ZNF609	TRPC3	ZNF208	CCDC149	VWA8	PM20D1	TTTY14	RCAN2	SUB1	SLF1	CALN1	WSB1	ANKRD36B	TLE1	PCDH15	KNL1	ERBB4	RBFOX1	ITPR1	LRRTM3	DTNA	FSTL1	C14orf132	KIFAP3	SDK2	RYR2	PEAK1	HEG1	SIAH3	BICD1	DUOXA2	RBM20	TMED3	KCTD11	DPF3	CADPS	ZNF90	ZEB1	ZNF658	GALNTL6	DRAM1	COLEC10	PLXDC2	DSCAML1	SLC6A6	GREB1	DKK3	FAM107B	MPDZ	PTPN13	PTPRM	CTNNBIP1	WT1	IL33	VEGFA	PTPN14	PDLIM5	NSG1	LMCD1	NCAPH	GPC5	CNOT6L	TTC27	KLRD1	COL23A1	GRM7	MAOB	GLYATL1	FIGN	PIR	MYCBP2	AKAP12	SWAP70	PLCB4	GNA14	CACNB2	IL6ST	MYO1D	ANKRD30B	ZNF676	SNCA	EPB41L2	IQCJSCHIP1	OTOGL	PPP2R2C	KIF21B	SYNPO2	PARPBP	FANCD2OS	THSD7A	TLN2	BUB3	COL4A4	CD58	SCN9A	EBF2	ZNF385D	ADAMTS19	FJX1	CXCL12	FGF2	PALLD	NOD1	JMJD1C	DUSP16	PLXDC1	ACYP1	FBN1	TES	SLC8A3	KCTD8	CDKN2C	LRCH1	SNAP91	TLL1	MAP3K1	PMEPA1	GPM6A	GJC1	ADGRG6	CD28	HBS1L	UBE2E1	OXCT1	UCK2	ZNF519	ITPR2	BICC1	FRMD4A	MSL3	LMNB1	GRK5	PSMA1	CLNK	CRIM1	PDE4B	BHLHE40	PCDH9	POU2F2	SNX9	ENTPD4	MYCN	CMTM4	FBXL2	ARID5B	IRF1	IFNGR2	PLCB4	ARHGEF25	ZNF57	NEGR1	PITPNC1	ASXL3	PEPD	CDC7	ACTR3C	FBXW7	NAV2	MGAT5	MMP16	TIAM1	GLCE	ARHGAP15	CHRM3	TMEM74B	UTRN	RET	PTPRM	BGN	COL5A1	EPHA6	SORBS2	MALAT1	MAGI1	SLC35F3	CDH6	SPECC1	LRFN5	STX11	E2F1	PHEX	COL5A1	MOB3B	GEN1	TSPAN18	L3MBTL4	CACNA2D1	CHD7	DLGAP1	LRCH3	CARTPT	LIG1	FGF10	FAM3C	CACNG3	SYPL1	TUBA1B	MAF	KIF22	RBM24	NR3C2	RORB	ROBO1	PPP2R5C	SERPINI1	PROM1	GLCE	FRY	MAF	CADPS	PRICKLE1	RTN4RL1	RNF8	KIFC1	VIM	VMP1	COX6A2	XKR4	CDH9	HINT1	COL18A1	DOK6	RTN4	LRRN2	CBLB	COL23A1	DPY19L2	HCG17	RAPGEF2	STK39	BCAS3	COL19A1	TYMS	CREB5	ERBB4	PLAC1	RORA	DIAPH2	POLR2L	PCNA	PRELID2	HCG27	NCAPH	ZNF521	HSPA2	CNTN4	UST
OTUD7A	FAT4	PRSS35	RFX2	KIAA1217	LPP	LMNA	FREM1	CAP2	SLC35F3	FN1	TECRL	MCOLN3	RHOBTB3	NDUFS7	GPR137C	CCDC102B	ADGRG6	RRM1	STK38L	COL21A1	KIF5B	UST	CTNNA3	DLK1	PLPP3	PLCE1	DOK6	GRIA3	CIB4	COL2A1	CAPN2	ACTN1	PITPNB	TRIM9	ZEB1	NDUFA8	SETBP1	ZNF841	SPRY4	HS6ST1	CPVL	ZNF726	CD163L1	SERINC2	STX1B	RAE1	METTL24	NAB1	EVI5	NR3C1	ZNF521	WSB1	MCF2L	MTCL1	SNX7	LRP6	SGIP1	PKP4	LZTS1	CSRNP3	SLC6A1	OGFRL1	CORO2A	PLCB1	FAM111A	STK17B	TSPAN2	PARP4	CRHBP	FAT4	SNCA	ST8SIA6	CNTN1	DBF4	PDIA5	ZPBP	GSN	SYNJ2	ATP2B1	HOXA3	AMD1	RUNDC3B	MAPK10	MTUS2	RABGAP1	UTRN	PTPRM	ATP7A	KCNIP4	PCED1B	YPEL2	HECW2	DEPDC1B	TYR	DPYSL3	NRK	DBF4	HAS2	PLAG1	COL8A1	PAMR1	ECM2	SESN3	ASTN1	SAMD5	RGS6	GFRA1	AGAP1	RASSF3	L3MBTL4	RYR3	CENPJ	EMP2	NAB1	ZFHX3	KHDRBS2	RANGAP1	CDH11	ANO5	LRP1B	ITGA4	MYH10	RCAN2	WDPCP	CPM	KCNK13	TTC7A	PUM3	ITPR2	HEMK1	E2F3	TM6SF1	FAM110B	CD93	CLEC2D	ODF2	GNG12	ARHGAP15	NCOA1	ENTPD1	NFIA	MFSD1	XYLT1	PRDM2	CDV3	UTRN	MACF1	PAH	FGFR2	HNRNPLL	ZNF831	ADPRH	MGAT3	TIMP3	CSDC2	PLCE1	RYBP	PRKD1	HEG1	CLGN	FOXO1	STXBP5L	WDR62	TBC1D2B	HHIP	CCDC102B	CNBD1	ZNF292	ARPP21	IL33	TTYH2	TMEM117	TANC2	ATP1B2	XIST	GRB14	OSR1	RBPMS2	KCNB2	KCNN3	MICAL2	PPARG	ATP8B1	SLC16A7	TIMELESS	RUNX1T1	SUGCT	TMEM74	SAPCD2	KCTD1	HRC	DNM3	OAF	TGFA	MOXD1	RTN1	RRM2	MIAT	PTPRN2	GAB2	COX6B1	ATP8A2	TLN2	SKA1	FMN1	ADAMTS1	RCAN2	MYOM2	WWTR1	ZPBP	CPVL	PLXDC2	MAST4	PPP1R12A	DOK6	FRZB	ABRA	JAG1	CHEK2	C12orf75	EXT1	OCLN	EPHA6	PRUNE2	HSBP1	SLC2A3	PAK1	AGBL4	PEBP4	CD36	TMTC2	DTNA	GGCX	ATF3	OPHN1	MEIS1	SRGAP1	NUP210	LIFR	PRICKLE1	MYOCD	COL15A1	TICRR	RBX1	RPL35	FRAS1	LGALS1	ZMYM1	ZNRF2	HNRNPH3	PTHLH	MKI67
SMTNL2	SMAD3	KIF26B	NPAS3	TMEM178A	VEGFC	GLCCI1	DNAJC1	BHLHE40	FOCAD	RAPGEF4	RASGRP1	CLEC2D	GCNT2	C12orf57	TCF19	ZNF608	RANGAP1	TICRR	ADAMTSL3	PPFIA2	HNRNPH3	LPAR3	TANC1	IGFBP2	CYP7B1	PRRX1	SLC16A10	TBX2	ADAM10	BVES	DISC1	CDH11	RAD51B	SLCO4C1	CPXM2	TNNI3	PTCHD1	CDH12	ZNF330	DENND6B	ROR1	XKR5	SELENOS	TNFAIP8	CEL	KCNN2	FN1	CBLN2	JAZF1	RIN3	PRKD1	LDLRAD4	MAP4K5	PPP1R12B	ZCCHC24	BMP6	C1QTNF9	ARHGEF7	PTH1R	VPS13C	ATL2	MEF2C	OPTN	TACC2	GREB1L	ABCB9	HEG1	IRS1	KLHL13	DOCK9	ERC2	LEFTY2	CAMK4	MPHOSPH9	IL1R1	FUT8	SYPL1	MOCOS	CDH4	SYT15	FRAS1	BDNF	FIRRE	MAPK8	DDX10	LAMC1	TCAF1	SNX25	PDLIM5	FGF10	C2CD4C	SLC4A7	ZNF726	PTH1R	DUSP10	PXDNL	TMEM19	DYNC1I1	SPTBN1	CREB5	FILIP1	BACH1	CLU	PTK7	COL3A1	HOXC4	PDIA5	LRRN4CL	SACS	ADAMTS14	CSGALNACT1	USP37	IGSF10	CCDC92	PKP4	NKAIN3	PSRC1	TENM3	PI15	PBX3	GREM2	SUGCT	NALCN	PLCH1	SNED1	DOCK7	KAT2B	GPR174	OLA1	RNASEH2B	ARL6IP6	SORT1	ANKS1A	CTSC	USP15	BUB1BPAK6	MS4A4A	CCSER2	MBNL1	DUSP8	ARHGAP31	TLR2	TANC2	CLEC2D	RBM47	KLHL2	CPNE8	JMJD1C	SLC14A1	ITGAD	TMSB10	ACSL3	MAPKBP1	NTN1	SGK2	EXT1	PTPRD	CLVS1	PRR5	MCM8	CTSS	ASCC3	RTKN2	PTPRM	EFEMP1	DNASE1L3	DOCK2	NAB1	GALNT10	MASP1	TWIST2	SORT1	CGNL1	PFN1	COL27A1	LIMA1	MYEF2	KCNQ3	PAM	UGCG	TMEM132C	SNRK	ENPP1	CCDC6	PCLAF	PRKCE	SNCA	AFF3	MAD2L1	ANKRD30BL	YBX2	FRY	MID1	COL5A1	ENTPD1	SCML4	ZNF93	CELF3	MYRIP	SUSD1	EMP3	RORB	PCDH7	KIAA0586	DDR2	GFOD1	SLC1A3	MICAL2	PDCD4	CDH12	IL1RAP	CRISPLD1	RBMS3	ATP1B1	FARP1	PRDM16	RASSF5	PDE9A	POLE	ACTN2	TMTC2	PSME1	FSTL1	GRID1	COPE	BEX3	CD44	PKIB	PRICKLE1	RAPGEF2	RBFOX2	SLC27A6	ECT2L	ARID5A	GREB1L	HBP1	CCBE1	MYO19	ADAMTSL1	TMEM51	KAZN	SLC44A1	STMN1	RPS19	SNU13	SEMA6D	RTKN2	FRMD4B	KTN1	TUBB6	XPR1	NCAPH
DDX17	GUCY1A2	FLT1	LDLRAD4	IGDCC4	LNX2	LPAR3	DAPK1	RYR2	ZCCHC7	SMYD2	TXNIP	SAMD12	MCAM	ECH1	ORC1	ABCC9	CEP97	MASTL	CAV3	TMCC3	SPDL1	EPB41L4A	LDLRAD4	GNPTAB	BMP5	EPB41L3	ARHGEF28	PRTG	ALOX5	IGSF11	KANK1	BMT2	KAT6B	CHRD	FGF13	RABAC1	LGR6	PLA2G4E	PEA15	ARHGAP10	HLAA	MIS18BP1	CCDC192	SLC2A13	FRMD5	GATA6	AHCYL2	FER	PCED1B	ABCC4	RGS5	CDH11	ST3GAL1	LDLRAD3	DLG2	TMEM178A	CCDC60	HS6ST1	SPTBN1	SLIT3	DKK2	MTMR10	DIP2B	PON3	CDCA7	PALMD	EFNB2	CAMKMT	SASH1	LTBP1	CDH7	CD82	HEY2	CKS1B	NFAT5	PRKAG2	SMTN	CCDC178	OSGIN2	SEMA6D	ST8SIA6	PDE5A	FUT9	ABCB1	FTX	XKR4	GABRB2	ADAMTS3	PAMR1	HSDL2	SYN3	PEG3	MASTL	FBXL7	LGR5	ADAMTSL1	TMPO	TMEM178B	RAI14	UNC80	NR1D2	STK39	ADD2	KLHDC8A	CCBE1	TTC3	CDK14	HEG1	PSD3	GAREM1	SGMS1	MYO3A	TGFBI	ATP8B1	SRGAP3	TNR	DBF4B	ROBO1	APBB2	GLIS1	S1PR5	SALL3	ACTN4	SYT9	MEST	RNF135	ST3GAL5	RUNX1	NOP58	ZNF280D	MBNL3	NFATC2	ASAP2	BNIP3L	KLHL4	ESCO2	TRIM36	PTPN4	CLDND1	HEXB	WSB1	FPR1	TGFA	CCDC50	FRMD4B	PAN3	WNT5B	DAB1	KCNMA1	HIVEP3	CCL3	ID2	DPF3	AKR1D1	FBXL2	BAIAP2	FBN2	STXBP5	PLPP1	DDB2	ALOX5	ABLIM3	TUBB	HIVEP3	FOXO1	OPCML	COL12A1	EDA	BMPR2	MYO10	DCBLD2	SLC22A3	KANK1	ADGRF5	PAWR	ADAM23	KCNJ3	OSBPL9	CSMD3	SLC41A2	LSAMP	MYOF	GNB4	SYDE2	SASS6	OSBPL10	SYNE1	PRELID2	KIAA0586	KIF26B	AKAP1	CHAT	SORCS1	GRIN2B	SRCIN1	UNC80	DEPDC1B	NCAM1	MAN2A1	PRKN	POLR2F	MTURN	IL1RAPL1	TBC1D31	CD99	CSGALNACT1	APOL4	SMYD1	PKD1L1	PIGL	MBNL1	FBXL7	VTN	NEO1	PGBD5	ZNRF3	SYNPR	KCNG1	RANBP17	SNX24	VCAM1	CACNA1D	FSTL4	LEFTY2	TUBA1B	ABAT	NCAM1	NCL	SFRP1	MLIP	UTRN	LTBP1	GRM5	SLC16A1	SPTBN1	FOS	KLHL3	E2F3	SAMD5	ZNF608	LDLRAD3	LTBP1	SPAG5	SSR4	SELENOH	RTN4	CENPW	HSD17B11	MITF	GTF2A2	HOXB2	FBXL5
RARB	PXDNL	PAM	SGCD	IRS1	POPDC2	TNK2	PARD3	STARD9	PDZD2	PRICKLE1	HIGD1C	PURG	SIK2	SNRPD2	CENPI	HS6ST2	TICRR	HMGA2	HSPB8	AKT3	CFL1	VWC2	P2RX1	DTNA	ZNRF3	GNG12	SAMD12	SMAD7	PTPRE	GABRB3	BMP7	MYOZ2	ATP2B4	ATP1A2	ALCAM	BCL2A1	ZHX2	TLR2	BMP2	WWTR1	THBD	SKA3	EDAR	PRKCH	IFNAR1	RASGRF2	CCDC3	SALL1	SHROOM4	SNX9	MAP3K5	CNTNAP3	RTN4	TMCC3	CDH23	COL3A1	SIPA1L1	SYT13	KIT	TMEM132C	PON2	ZFP36L2	FAM171A1	PHLDA1	CDCA5	HEY1	SLFN5	EPHA6	CCDC3	VIM	PRKG1	PTPN3	CA10	HMGN2	MAP2K6	KLHL14	CLIC1	ASS1	MGP	INPP4B	SAMD5	HEG1	TCF7L2	LRP2	IMMP2L	BCO2	NEMP2	DAAM1	PDE7B	CNTNAP5	DDX25	PDE4D	MSH2	PRKCE	COL6A6	ATP10A	HMGN2	RNF220	CDH11	PCDH17	NEAT1	CORO2B	GRIN3A	CACNB2	SULF2	BNC2	UST	PROSER2	UBE2H	NKD1	FMNL3	BUB1B	RRBP1	NHSL2	SH3D19	FZD1	BUB3	MEF2C	PLEKHG4B	ESRRG	LUZP2	ADAMTSL2	SGK1	COL15A1	IQSEC1	ARHGAP18	RHOH	MDFIC	CHST11	UTRN	RIF1	VSIG4	DNM1	ADAP2	NCOA2	FBXL5	TMPRSS4	EIF4E3	MAPK1	CLDN1	MCOLN1	STAB1	RANBP17	FAM3C	ROR2	PLEKHG1	FANCL	JMY	FOXP1	ATP10B	ITGB7	MPP1	GLOD5	MARVELD2	BROX	CAMK2D	ITGA9	CPEB2	TSPAN18	C5orf34	KIF21A	SPATA2L	DBF4B	RAP1GDS1	MAN2A1	SESN3	SGCE	PAMR1	TSC22D1	RNF144A	COL5A1	GSAP	ITSN2	SLC38A11	HMGCS1	C11orf80	CRISPLD2	CAV1	ZBTB20	USH2A	ANKS1B	SLC43A3	STK3	IL17RD	CDCA5	EPB41L2	BCL11A	HIP1	UBE2S	SLC39A8	AOC3	RUNDC3B	NOTCH1	GNG2	MMP17	STAC	GINS4	TRPC5	CLASP2	GRID1	CNN3	CCDC184	DAAM2	STMN1	EXOG	ZHX2	DSCAML1	TCF4	FHIT	SPATA12	RNF150	FGF10	FGF1	LAMA4	WASHC2A	CNN1	IL6R	PHF21B	DDIAS	COL22A1	DOCK9	SLC5A12	RSRC1	SH3GL3	RPL35	ARMCX3	ZNF83	COL21A1	FAM111B	SOX6	LAMC1	VIPR2	NAV1	B3GNT2	RBFOX2	VIPR2	KANK1	CTPS1	SLC20A2	GRIP1	IRX3	CHCHD10	DZIP1L	LGALS3	RPS15	DOK4	TRPM3	IGF2BP3	LAMA4	TYMS	LTBP1	RSRC1
RNF180	PIP5K1B	OCLN	PPP1R12B	KLHL2	NKAIN3	PIWIL2	PAM	HMBOX1	MYOM2	PAPLN	CEACAM1	AKAP12	ARID5A	NDUFV2	SYNE2	ABAT	SOGA1	CHEK2	TTC3	ATXN1	SMPX	PDLIM5	STRBP	ADAMTS7	OTUD7A	COLQ	SMS	VCL	FAM120A	PXDNL	USP53	EPHA7	PKDCC	ATF7IP2	SORCS1	GPC5	SPTLC3	SUGCT	ZMAT4	PACS1	ZNF382	DDIAS	TDRD5	ANKRD7	CTU2	FBXO43	DLC1	MAPK10	WNT2	AUTS2	RASGEF1B	FAT4	VCL	SYNJ1	ARHGAP44	SORCS1	SPARCL1	ST8SIA6	SLC46A3	ADAM12	SYNE2	PLAC8	LRIG1	LAMC1	CNTLN	SWAP70	GADD45B	PPP4R4	MAPRE2	COLEC12	BST2	MALAT1	COL19A1	USP13	BMP4	ABTB2	PTMS	SCN3A	FILIP1L	SULT1B1	ERC1	RIC1	ARL15	BNC1	NWD2	SPTAN1	RAI14	HTRA1	RPS6KA2	DENND5B	MLF1	TBC1D4	NDUFAF6	EPB41L3	STAC	TFPI	HMGB3	UNC13B	SPRY1	ODF2L	DANT2	KCNS3	SLC7A8	ALCAM	ANKRD33B	IQGAP2	HOXB3	FBLN2	ZSWIM6	ATF7IP2	TRPC4	KNL1	CD151	FABP5	GHR	SLC5A7	CENPL	GPC3	GRIK2	GLI3	KLHL29	SERPINI1	CNKSR3	MOCOS	R3HDM1	TLE4	OSBPL5	WDR43	WNK2	DPYD	SLC4A4	OPRM1	CTSL	EBI3	TIAM1	E2F7	GRAMD4	AKT3	DZIP3	ITPKB	FLVCR2	PYGL	BICC1	IFT57	NEU1	CDKL1	PDZD8	JAML	HS6ST1	PFKP	MBP	MCTP1	KLHL42	SUGCT	IWS1	ZDHHC14	D21S2088E	LOXL2	NET1	NCAPH	SERPINB9	NEK10	SKA2	CRYBG3	SCN7A	EYS	TTTY14	PAQR3	GREB1L	RERG	PBX1	LMO7	RPS6KA5	CYTOR	CBLN2	PRKD1	FLJ42969	TPM2	TRPC4	CADM1	GRM7	RNF152	ANK2	PXDNL	RRM2	TTC29	PPP3CA	TRIM36	LMO7	TENM1	ENDOG	FGF13	ARHGAP23	MCAM	ZNF536	ELAVL3	LIN9	SCN5A	PRPH	KCNIP4	ADAM19	NAP1L3	DCLK2	HYLS1	PTGER3	ATP1B1	SGMS1	COLGALT2	BCL11A	EFHC2	KCNQ5	MYOCD	TBL1XR1	CDH4	GREB1L	A2M	PLEKHA5	LRBA	CENPM	PRKAR1A	GNGT1	ARL15	DNAJC6	PMEPA1	IFI27L2	COL9A1	ZNF385D	HBZ	KIF4A	LAMB1	COMMD10	CCDC141	DCDC2B	C5orf46	TSPAN18	FBXO32	KIF13A	XRCC5	GPCPD1	NRP1	RAI14	KALRN	ASF1B	ACTA2	RPL36	SNAP25	SKA1	ASXL1	XKR6	FKBP2	ADAMTSL1	TESMIN
CORIN	KCNJ3	KAT2B	CBLB	MED13L	TNIK	DHRS7B	ADAMTS8	RAPGEF2	MAP1B	ADAMTS9	PKD2L2	MYBPC3	DENND5A	NDUFB6	ECM2	GDF10	NUSAP1	NUCB2	CAST	PLEKHG1	CBX3	FBXW7	DMC1	GRK5	UNC5D	SLC16A1	PTDSS1	SV2C	KCND3	GLI2	ASB4	PLEKHA7	SLC5A9	C12orf42	ENPP3	RNF150	ST8SIA2	KCNJ3	ADAM19	NUDT4	GRB10	ZWILCH	CTSD	ESR2	PLEKHH2	MYH11	SAT1	PLAC9	IL4R	CDHR3	BRINP3	AKR1C2	CRIM1	FGFR1	CD82	PICALM	EBF3	ADAMTS4	DENND2A	PDE1A	NUDT4	ESYT2	PRKCH	SMAD1	ORC1	SYNPO	RNF220	PCMTD1	SLC7A7	SLC12A2	MPZL2	ITGA10	OXR1	SCG5	DDAH1	FZD10	SLC25A3	SOX5	NLGN1	LIN7A	FBXL17	SAMD5	ASXL3	CHKA	ARHGAP6	ABCC4	LGR4	ATRNL1	AHR	HIVEP3	LAT2	TMTC2	SYNE2	CNTN1	PPP1R1B	ENPEP	GEN1	FLVCR2	AGAP1	SPRED2	EYA2	PLCL1	MAML2	MAPK10	FAM227B	KIAA1217	EGFL6	COL5A1	WASF3	TMTC4	COL23A1	UBE2T	IGFBP4	MT2A	SSBP3	SEMA3D	CCDC88A	PNOC	KAZN	BAMBI	TPM1	SERTAD4	TRPM3	CCSER1	GLCCI1	TLR1	CDR2	COL25A1	R3HDM1	NRXN3	CMC2	SNCA	TBC1D4	CTSD	NAB2	FBXO5	CHN2	ATF7IP2	EML4	SETDB2	IFIT2	CHST15	KLHL5	PARP14	SLC2A3	PLCL2	ACACB	TNFSF14	PTH2R	SLAMF1	STK10	STK10	CFAP54	VPS13A	DCAF11	WNT5A	RBPMS	NUMB	ANTXR1	WDR62	UGCG	ITPKC	HNRNPA2B1	RFX8	OLFML2B	PRKN	ZNF536	MGLL	ANO6	NFASC	FRMD4B	USP46	CRX	MGLL	LNX1	ZNF608	PTGIS	SRL	SYTL5	HS3ST5	OGN	LUC7L3	NR3C2	KLF7	GPD2	PLEKHA5	STEAP2	LAMA1	HYLS1	GHR	LMNA	SPSB4	UACA	ERBB3	ITGA2	MAP1B	DMC1	PHACTR3	APBA1	SCG2	SLC15A3	CHRNA3	APP	NEURL1B	FBXW7	ITPR1	TRPC3	SVIL	AEBP2	ZRANB3	MAP4K4	NCAM1	PAH	ZNF423	MAPK8	STK38L	BMP2	GPR37	CCDC150	NEAT1	GRB14	PTGDS	ST6GAL2	TFPI2	POMP	NRG3	ANOS1	SOX4	PLPPR3	KAT6B	KLRD1	ADGRG7	CRLF3	DDX60L	WDFY3	SEMA6A	MAPK14	GPR137C	P4HA1	WNT5B	CACNA1G	MDFIC	NUCB2	SAP18	MRPL57	FAT3	DNAJC1	CABYR	TGM2	COX7A2	PDE11A	FRMD4B
LMBR1	GAB1	EPN2	UGT2B4	DOCK4	DOCK4	TPTE2	KLHL3	RPS6KA3	KSR1	TMEM160	RBM4B	GJA5	A4GALT	NEDD8	LYPD6	NLGN1	WDPCP	SASS6	PCDH9	ARPP21	GADD45B	SCN9A	IRX5	MGLL	EDA	RGL1	KCNQ2	GRIK2	PLN	FRZB	FGD6	NOMO3	TRANK1	SLC1A3	ATXN1	UBC	PRTG	ANK2	RALYL	NDUFA1	EPG5	STIL	PRR16	PTAR1	IGF1	CACNA1E	KALRN	TMTC4	KIAA1671	CRMP1	SOX6	SMIM3	SPRED1	NEBL	NTN1	SALL3	PRKCE	CDK17	CACNA1E	DSC2	IRAK3	LTBP1	ACAT1	MAP4K3	CENPJ	NOTCH4	KIAA1671	GDPD1	MACF1	KCNS3	PRDM16	TPPP3	SLC24A2	WEE1	AUTS2	SRGAP3	MRPL41	ACVRL1	LYPD6B	MBNL2	SYNPO	NDST3	CARMIL1	FNDC1	PTPRT	ADAM10	C3orf52	RIC1	MACF1	BCAT1	PBX3	LAMC3	TIMELESS	FLI1	F10	TOX3	FBXO43	DPYSL2	ADAMTS2	ELMO1	PDZRN3	GHR	GARNL3	MYO10	SNTB1	PLAGL1	SOSTDC1	PXDNL	HIVEP2	DLC1	SUSD4	NCAPH	P4HA2	PTEN	CADM1	PDE4B	CEP152	PATJ	PRKD1	VWA8	KALRN	NEDD9	DPP10	ITGA10	CADM1	NFATC2	ITGAE	PAICS	DANCR	DTX1	GMPS	SRGAP2	SESN1	TBC1D9	UBE2H	ARHGEF39	SPINK5	IFITM2	TGFA	ST3GAL6	CAPRIN2	ZSWIM6	FAM184A	B2M	XBP1	PPM1K	PAPPA	CHRM3	AKAP12	IL2RA	IVNS1ABP	PRDM1	MEIS1	FBXO17	DDX4	CCDC149	SLC35F2	RNF150	BCO2	LAMA3	ZSWIM5	NF1	DARS2	TNFRSF21	ART4	ADAMTS5	MUSK	DYRK1A	TLN2	OAZ2	SLC44A5	FIBIN	AHI1	TBX2	LPCAT2	TSIX	GAS2	HSDL2	WWTR1	TNFAIP3	ZHX2	NEAT1	KCNQ3	COL19A1	E2F3	EHBP1	LTBP1	KCND2	KMT5A	SERINC2	OR51E2	REEP1	MSRB3	VGLL3	FRMD6	DRD2	TOPBP1	BASP1	DOK6	VLDLR	PHLDA3	RAC3	IFITM3	DBF4B	AMMECR1	SAXO1	SGCE	PTPRD	ERC1	SPINK13	KLHL4	LGALS3	GOLIM4	CDC45	EXT1	CALD1	KATNAL2	TEC	KIF18A	UBASH3B	TFPI2	ADGRL2	EPSTI1	LGALS3	NDUFA7	SETBP1	SEMA6A	TUBB2B	TMEM108	PARM1	KDM7A	GBE1	RHBDL2	LIN9	VCAM1	ARL15	STRIP2	GMPS	MXI1	EPSTI1	DNAJC6	CBLB	CDKN2D	CALM3	EMP3	SKAP1	ADD2	SPDL1	PARP8	BUB3	ALX1	ATP8B3
MYOCD	EPB41L4A	PTPRG	HMBOX1	RBMS3	ADAMTS15	C16orf95	SLC22A23	DIP2C	RBMS3	CCDC85B	AMPD1	FAAH2	ETV1	HSPB2	TTPA	PCNX2	HMGA2	C1orf21	PHACTR1	SLC16A9	EIF4G2	ZFPM2	MAF	TACC2	KIF26B	EIF2AK3	PRKG2	EMC10	PLEKHA7	PON2	MED12L	MGAT5	PPP2R2B	TMEM26	FILIP1	SNRPC	ABLIM1	TSPAN5	PLXNC1	ATP11A	NUPR1	GPD2	ZBTB20	MITD1	ESAM	PDE4A	CREB3L2	KCTD8	CECR2	CHD7	RNF19A	NFIA	RNF144A	ATP8B1	C2orf88	ANO4	SYCP2	SULT1C4	NBL1	EFNA5	BASP1	PTGER4	BICC1	GRK5	MTBP	GPC6	SOX18	ID2	PCMTD2	ADARB1	MET	NKD1	KIAA1217	WDR62	NPNT	TNKS	PAX5	TBX1	DSC3	TRPS1	CAPZA2	LRP2	NOS1AP	FBN3	ABCG2	ANXA11	C1QTNF7	PELI1	LRFN5	ID3	KALRN	ANO4	KIF23	HYMAI	AR	ANKRD44	PFKP	TRHDE	CCDC91	SHROOM4	SPRY1	VAV3	KIF21A	PRKG2	GDF10	C1orf21	COL1A2	CPQ	ITGAV	IGFBP3	LAMC1	WDR62	TMED9	SH2B3	SNCA	GPR85	STMN1	RASGRF2	EFEMP1	FAT4	LSAMP	ANKRD44	MOB3B	DLG2	MYO1D	SERPINB6	SERTAD2	SMARCC1	JAM3	STX6	EFCAB2	EIF4G3	MAF	ALCAM	CD200	TTF2	GPR22	JAML	PDCD4	GPR137B	MFSD1	TCF4	SDK2	VAV2	UBALD2	LARGE1	ZMYND8	COL27A1	GMPR	FILIP1L	BTN3A2	SLC22A4	CLCN7	PCDH11X	JAM2	TBC1D4	RBFOX2	BCAS3	ANXA2	MCM3	COL4A5	POU5F2	ANP32E	SH3KBP1	MAP4	EPB41L2	LRP4	ENOX1	SPDYA	TTYH1	ATP2B4	ANO6	SLC41A1	GPRIN3	NEO1	ATXN1	CRYM	ST6GAL2	SYNPO	MED13L	MAP3K1	PDE7B	MEF2A	C3orf70	TICRR	SORCS2	SLC2A13	RRAGD	STMN1	FAT3	CLMN	ASTN1	SNCA	TRABD2B	AMPH	SYT14	CDC25A	HEATR5A	TAC3	TRPC3	CD9	CD24	PCDH11X	HMGB3	CBLB	MCCC2	EMILIN2	FCHSD2	SLC38A1	KIRREL3	PRRX1	IL1RAPL1	CPNE3	SLC38A2	GSG1L	WDPCP	GSE1	SCN7A	ORC1	NCKAP1L	ITGA2	RNF180	LRRN2	KCNH5	PPIB	CENPW	FBXO32	RBFOX1	UNC80	KTN1	MAML3	DANT2	IQCH	ZNF804B	LYPD6B	CDH12	XPR1	CCDC138	PDE8A	TANC2	VASH1	PLD1	SASS6	HIGD2A	FAM162A	OSBPL10	MT2A	ODF2	ITPR1	RNF26	ADCY2	CCNB2
ZFPM2	ARID1B	NES	SGIP1	UBE2E2	PDGFC	CHST11	PACS1	TAC3	GAN	KAZN	TCHP	MMP16	FILIP1L	TCAP	NSD2	FAM13A	C21orf58	HMGB1	TRDN	DENND2A	SPA17	PALLD	PBX1	PDZRN3	NEO1	NPPB	DAPK2	ST3GAL6	LDLRAD4	PRSS35	ENOX2	IFI6	KIAA2026	CLSTN2	ITGA9	EPAS1	NR2F2	SLC16A14	LRRC1	ZNF407	PLEKHO2	PKMYT1	HAUS4	SYCP3	CLIC2	LHFPL3	MAML2	F8	HRH1	YEATS2	NXN	ECHDC2	SLC38A1	TSHZ3	EPHA7	TSC22D2	SASH1	CBLB	SYT17	FAT4	NOS1AP	PECAM1	EPB41	RHBDF2	ZNF718	LIFR	PDE10A	SEMA6D	DERA	SERPINE2	RND3	HYAL1	TWIST1	OIP5	LHX6	COL13A1	PFN1	PTPRR	CSRP2	SLC10A6	SLC5A1	UVRAG	EPHA6	PYGO1	MAPK10	CCNYL1	DOK6	ARL14EP	LMO4	KCNT2	PIK3CB	ITIH5	SHCBP1	SYNPO	LPAR4	DACH1	PIMREG	SMARCA5	EYA4	DUBR	SPRED2	PHLDB1	PXDNL	MLIP	SRPX	NPAS3	HEG1	UTRN	QKI	GARNL3	GRAMD1B	GS124F42	THY1	PDE1B	ADARB2	TTC6	FOXM1	EDNRA	CYSLTR1	ID2	FBLN5	MFAP2	FHL1	THBS3	TIAM2	AIG1	MOB1B	CHD7	ANKRD17	PPP1R1C	MCM4	MAP3K5	APLP2	NEAT1	STAP1	TRIM59	GTF2IRD1	PHACTR2	AUTS2	BCL2	KCNK13	NFKBID	BMP7	ANKRD44	ZFAND5	KDM4C	MYB	RPS6KA5	HOXB3	SNCA	TNNC1	HIC1	ADD3	NBAS	CAGE1	PKP4	DGKD	IGFBP5	ADAM15	KIF24	TRMT11	ITGA8	CDCA4	ITPR1	SVEP1	SERPINI1	RBPJ	NAV1	PDZRN3	HS6ST2	GHR	MAMLD1	WSB1	CSNK1E	MAP6	CARD11	RERE	AKT3	FRAS1	SDC2	NRG4	S1PR3	NHS	CLIC4	SLFN13	HLF	EDA	JPH1	ARHGEF39	CPQ	VEGFB	ISLR2	ERBB3	SCN7A	HSPB2	GNG3	KNL1	GPR137C	MAP6	UNC5A	CHCHD10	EPB41L1	NDRG2	BUB3	HOMER1	TANC1	PTDSS1	JAZF1	TGFBR2	CCDC7	B3GNT2	MMP16	LENG9	CPEB2	DSC3	PPP3CA	IGF2BP2	DGKI	E2F2	OSBPL10	C7	MRFAP1	KIAA1217	TNFRSF11B	HSD17B10	MID1	TRAF5	CYP27A1	CPEB4	RGS6	KIF20A	CTNNA3	BTBD18	LRRFIP1	ADCY5	SYNPO2	KCND3	CENPJ	LPP	ITPR2	NRG3	S100A10	VRK1	MYL12B	RAN	TTN	CRB1	RSRC1	PLCB4	SGCB	MYH11	LDLRAD3
ZBTB44	ABCA1	GPR22	SDK1	VANGL1	FMNL2	KDM2A	TMEM117	GTF2IRD1	PKDCC	TECRL	FAR2	BCHE	CDH8	HSPB3	CDC25A	PTPRD	KIF20A	ERI2	IGFBP4	PROM1	HES1	PHLDB2	ANGPT1	PTGDS	TRIM55	TTN	CNTN5	MAPKBP1	TLE4	LDB2	ALPK2	PARVA	FAM13A	SRGAP2	MASP1	ZFP36L1	GATA6	DAAM1	MICAL2	LGR4	NCMAP	NHS	BBS7	IFIT5	CPNE5	RELN	GTDC1	DENND2A	PDLIM5	SERTAD2	NRP1	NEXN	MTMR12	MICAL2	SELP	MB21D2	EMCN	MGLL	HS3ST4	NAALADL2	PDLIM3	TINAGL1	ASIP	SYT1	SPATA5	AUTS2	NOTCH4	WWTR1	MAML3	TNFRSF21	GLT8D2	MALL	PLEKHG4B	TUBA1B	RALGAPA2	RNF150	MAGED2	SMAD6	ALCAM	CDC42EP3	PECAM1	KLHL29	C11orf58	GATA4	ZFPM2	CRB1	CERS6	FAT1	LRIG3	WDPCP	CADPS2	ADAMTS19	TRPC3	MMP16	CD34	IL33	CDK19	ADK	NR3C1	ABI2	CLMP	NKAIN3	NAALADL2	UST	ADAMTS12	PARD3	DLG2	SNTB1	TBL1XR1	FAM107B	RGS5	CEP295	COX8A	CDC42BPA	ATP2B1	ROR1	PLK4	BOC	NUAK1	DGKH	ADAM12	PAK3	MCAM	FOXP2	FOXP2	ACAP2	CCSER2	TTTY14	SPRED2	LONRF2	SMC3	DSE	RNF13	KCNK6	LCP1	SPTBN1	LURAP1	FLT3LG	SLC4A4	LGALS3	MEGF11	WIPI1	SCML4	CBLB	ANKH	PIK3AP1	MAST4	MTCL1	AP1S3	TAGAP	RBM38	BAG3	DNAH12	ZNF385D	COL11A2	ABCA1	SASH1	CHRNA7	ATP11A	TIAM1	LYPD6	CALCRL	PNMA2	ZNF697	LIMS1	SRPX	ANKRD50	APOLD1	FHIT	GRK5	SLIT2	SGMS2	PXDNL	H19	FHOD3	KCNT2	COLGALT2	MYLK	MEF2A	HS6ST1	TMTC4	PEAK1	OXR1	TGFB3	MCM5	SGCD	UBE2H	CSGALNACT1	NSD2	NPAS3	REEP1	DGKG	SH2D3C	CLMN	ALDH1A1	CELF4	DUT	NFASC	DNAJC6	NALCN	MCAM	FKBP1B	ASPA	CNTRL	CHCHD3	TGFBR3	UBR4	ARHGAP10	PFKP	DNAH6	IFRD1	SLC16A12	ZNF292	ULK4	USH1C	CMTM8	CACNA2D3	IGDCC4	GINS2	FAM107A	NEK7	YWHAB	DSC2	NPNT	CNN1	TRMT11	RNF150	CPEB2	TCERG1L	HHAT	DENND5B	PPFIA4	TPGS2	MTUS2	TMTC1	ELL2	ARHGAP31	FEN1	AAK1	FGFR2	GRK3	FABP4	PCLAF	TIMM8B	RPL36A	NLGN4X	CDK5RAP2	MYH11	KHDRBS3	NUDT1	SGK1	HCG27
NEO1	PPP2R2B	HDAC9	ADGRD1	SHROOM3	PHACTR2	KANSL1	FGF13	MKRN3	TSPAN12	SMC1A	ITGA10	FRMD4B	DST	COX14	UNG	NPTN	LDLRAD3	KHDRBS3	SLC41A1	TRPS1	PHF19	PACRG	STON1GTF2A1L	CLEC2D	GMDS	MAP4K4	DENND2A	PCDH15	KCNK3	DNAH14	CKAP4	FNIP2	ZNF83	BCO2	MSX2	NDUFA6	ANXA2	CNTNAP3	SLC2A3	RAB3D	TYR	ZNF43	HFM1	TMPRSS11A	SCN5A	RASGEF1B	RNF144B	SVIL	ARRB1	DYRK2	OAS1	REV3L	ROBO1	MYRIP	BHMT2	NAALADL2	PITPNM2	PLEKHA1	ARHGEF17	ANGPTL1	DHRS3	CAV1	MITF	PRSS55	KIF18B	DLL4	IGF1R	AR	TSPAN7	SCD	ELMO1	CD320	SOX5	CEP112	NUDT4	GULP1	CANX	FILIP1L	MYH10	L3MBTL4	ADCY5	ALDH1A2	CLIP4	SKAP1	KCNH7	SYT17	GABRA2	ATP2B1	STON1GTF2A1L	EPHA4	GALNT18	IGDCC4	GALNT16	PGM5	MEG3	CDH8	PHF19	SMIM10	FIRRE	RORA	SLC9A9	CYP19A1	HTR2A	LRP1B	NCALD	NCALD	KIFAP3	TRERF1	HAPLN1	DOCK4	GRIA4	CDC25A	AGTR2	ANGPT1	FOXF1	AGBL4	FBXO43	WLS	VAT1L	NRXN3	ANOS1	GREB1L	PIEZO2	DAAM1	PPP1R3B	SPIRE1	RICTOR	TSC22D1	SERBP1	SOCS2	AMOTL1	CCDC88A	NCF2	MANBA	SH2D2A	UBE2T	RAMP1	SLFN5	TPST2	GBP2	PSTPIP2	BNIP3L	GRHL1	ATP8B1	EIF5	GAPT	FER1L6	STAP1	CAPG	ATG14	EIF4E3	GRB14	RCL1	SYN3	LGR4	STARD9	RAPGEF2	LIMCH1	MACF1	PRKDC	CELF2	LPIN2	SUN2	ERRFI1	RORA	PLCB4	PGR	FAM219A	MDGA2	REV3L	ZHX2	ITGAV	PPP1CB	CALM2	KAZN	SNX25	TPD52	RAP2A	FBN1	ACKR3	SKAP2	SMIM3	CDS2	LDB3	ZNF492	ARHGAP24	ABCB1	DLGAP2	POLH	MEIS2	FKBP2	APBA1	PTGIS	CTNNA1	EXT1	FGF13	PARPBP	OR2L3	DPYSL5	JPH4	BLOC1S1	SCN2A	SLCO1C1	BUB1BPAK6	MYPN	LAMB1	CRADD	KHDRBS3	ANKH	CD63	ATF3	GREM2	CDK14	COBL	KCTD1	COL11A1	SRGAP2C	MYLK	CDC25C	MDGA2	TEX41	AHNAK	PADI2	ZFP36L1	PTTG1	TUBA1A	BMP2	ARHGAP6	PCDH9	ABCA8	TRPM7	COBLL1	ABHD18	STK38	UST	QRFPR	PPP1R3A	MCM2	BBX	TSC22D2	BMP5	ASTN1	ARHGEF39	RPLP2	OAZ1	MGAT3	CRNDE	ERC2	SLC16A12	ITGB1	LEF1	NCAPD2
LMO4	KIF13A	ZNF521	STK33	STT3B	FNDC3B	RAP1GAP2	LDLRAD4	MPC1	GJA5	GALNT5	PRSS48	CAMK2A	MYL12A	RAN	RAD54L	CACNB2	TRIM59	CKAP5	KHDRBS3	PCDH7	CLIC1	MEIS2	SCN5A	SLC4A3	RADIL	ESRRG	ABLIM1	VCAN	TMEM178A	RORA	EPHB3	PPFIBP1	ZBTB7C	CDH8	SNCAIP	RAN	FSTL4	MROH9	ZNF69	GPI	LXN	USP37	PRKCH	SNED1	SCUBE1	MAFB	RFTN2	MICAL2	TTC19	SSH2	SCD	IL1R1	SNX9	NAV3	GCNT1	KIT	IGF1R	DOCK4	SLC26A7	PDE3A	EPB41L4A	OSBPL1A	GLYATL1	RCAN2	USP37	PLPP1	GRIA2	P2RX1	PHLDB2	B4GALT6	PCLO	SMTNL2	ETV1	NMU	DLL1	FGD6	ADAMTS9	VCAM1	PI15	FREM1	GALNTL6	EDN3	SSH2	SLC26A5	PRELID2	SLK	CNRIP1	PLEKHA7	FAM110B	KCNN2	CLSTN2	CRYBG3	LMNB1	TOX	OPRD1	MEG3	ACBD7	CLGN	PLXNA4	PKNOX2	TMEM65	ENC1	SMAD7	FNDC1	RUNX1T1	FGF9	ADCY9	VEGFA	KCNS3	PKP2	LAPTM4B	ZNF519	PDGFRL	CYTH3	STAMBPL1	MIPOL1	MAD2L1	SYNPO2	PPP1R3C	LRRTM3	IRAK3	SKIL	PDLIM1	CSMD2	ADAMTS3	WASHC4	RMND5A	SCN2A	FLNB	NOTCH1	CIT	CCDC50	CPNE8	TLR8	MAP4K4	SPATA5	CADM2	S100B	SLFN13	RABEP1	SRGAP3	MCL1	ZNF385C	ZDHHC21	ETF1	LYN	RBFOX2	SLC22A15	UTS2	QPCT	TMEM71	HMOX1	AHR	SLC35F2	TCEA3	FGD4	ADAM28	AKAP13	PDE2A	CEP192	SMURF1	UQCRC1	MAGI3	DUSP6	SMC6	FAM13A	FAXDC2	LOXL3	MAML3	RBPMS2	BACE2	ITPR2	FGF12	ADRA1D	GCNT2	CXCL12	PLD5	ADAMTS6	SOX9	DOK5	MAPK10	ZFAND3	GPM6B	RDH10	RACGAP1	GLI2	ACTG2	UNC45B	ARHGAP22	RUNX1T1	MDH1	C1orf21	LPGAT1	RASGEF1C	C3orf70	DCLK1	MYO19	APLP1	RET	SLC1A3	PGM1	TLL2	NR2F2	ANP32E	AKAP13	C3orf52	DECR1	SLC27A6	ST3GAL4	USP49	PAM	RNF175	NEBL	MYH7	GTF2IRD1	GNAQ	NRG3	PCNX2	RBBP8	SIPA1L2	SHANK1	SOD1	PRMT8	COL21A1	CALM2	FBLN2	SFRP2	GABRA2	NPAS3	FRAS1	UBB	MYBPC3	LRRC9	DUSP16	GFOD1	CDHR3	NAV1	BCL2	JMY	SLC30A10	EIF1B	KIF13A	HMGN2	PDHA1	NDUFAF3	EPSTI1	RHEB	FAM110A	TGFB2	KIFC1	CLIP4	SRGAP2
PLCL2	RERE	ARHGAP24	CLGN	USP31	TRABD2B	GALNT18	ROR2	MAST4	BEST3	SYCP2L	C4BPA	HECTD4	CDH11	UBB	CENPJ	SGIP1	CCNA2	CENPJ	WNK2	OSR1	ZWINT	POPDC2	PDE10A	PPP1R3A	ADCY2	DGKH	PPP1R21	FAM13A	MAF	MTHFD1L	PRKCH	SPTAN1	PHTF2	IFI16	PDLIM5	NAV2	DSG2	SMG5	ZMPSTE24	TTC4	NUP37	CDC25A	PSMA5	PCDHGA6	SCN7A	PPP1R15B	LDLRAD3	CEP126	ST3GAL5	ENAH	TMEM178A	TSPAN7	CLIC4	PTPRE	OLFML2A	FYN	LRFN5	NID1	FXYD6	CTSC	LRP1B	ANXA2	CTNNAL1	ISOC1	RMI1	FBN1	SOS1	LRRC17	MAML2	PLXDC2	IL15	ECM1	PTH2R	TRIM59	DSCAM	ACSL6	JAM2	CLDN18	STK33	CFI	NOX4	FBXL7	SLC16A10	STOX2	MBD5	HSPG2	DLC1	CDH13	ATP2B1	PBX1	SNAP91	CDC7	PBK	MTSS1	AGBL1	ATP1A2	CEP152	CSMD3	ARHGAP29	COL6A2	RFTN2	COL5A3	ARHGAP28	ELMO1	CEP85L	RNF207	ASAP1	DOCK9	MYO1E	MYO1B	GPRIN3	PCLAF	OAZ1	ARHGAP44	THSD7A	CXCL12	NSD2	FSHR	PALLD	CFAP221	ARHGAP6	ACAN	TPM2	MALAT1	SLC22A10	TLR2	DUSP16	TBC1D22B	FARSB	NOTCH3	CENPI	UBL3	ARHGAP12	TPP1	VIPR2	METTL4	ABCG1	BTN3A2	MYO1F	PDGFA	TFEC	MXD1	MACF1	PXK	TULP2	KCNJ6	STYK1	PRKD1	TNFRSF9	STK38L	EFHD2	SGK1	TPST2	NWD1	PKD1L1	HDAC4	JARID2	NFIB	HIVEP2	TYMS	MLLT3	SH2D3C	KIAA0586	ARHGEF17	EPB41L4A	RAPGEF5	GSG1L	AKAP13	DOCK4	MED14	COL1A1	SLCO3A1	PDK3	SLC24A3	ANXA2	ITPR1	IQCA1	STUM	NPY	VLDLR	NFIA	EMCN	IL2RA	TMTC2	TUBGCP3	TTC6	DSTN	TMEM51	TUBA1B	C16orf74	PPP1R14B	TTL	CADM1	OAF	FILIP1L	NTRK1	WWOX	ADCYAP1R1	REEP1	BEGAIN	PMP2	RUNDC3B	NCAM1	OIP5	MAN2A1	CBLB	RNF144A	C3orf52	PDZD2	SPAG16	STK38	KRT8	UTY	ALK	PKP4	DOCK9	KNDC1	F2R	DEPDC1B	PPP1R3A	GABRG3	FABP3	ITGA1	VCAN	PSMB4	PLXDC2	FZD7	CCDC34	STIL	PRICKLE1	MAZ	PLCB4	DANT2	NEAT1	PDGFD	ADAMTS5	RIPOR2	RFC2	LRRIQ3	OSR1	ULK4	SLIT3	KCNQ3	NDUFAB1	IFI27L2	ZNF608	NFIB	NUSAP1	RERE	CD59	SLIT2	NIPBL
CSRNP3	ABLIM3	CAPN2	PBX3	SDC2	CYP2J2	COX6A1	MTUS2	PRELID2	CSRNP3	SULT1E1	FAM217A	PCLO	EDNRA	TSTD1	SFI1	VEGFC	NOTCH2	CDKN3	GPR137B	CARMIL1	CYCS	EMP2	PPP1R12A	PKP2	FAM124A	COL9A1	TCERG1L	ITGA10	CYS1	GFRA2	GYG1	VASH2	PRR16	SYTL2	DUSP10	ENPEP	TBX5	CDH10	TCEAL7	ZNF704	UTRN	TMPO	SLC35D1	ZC2HC1A	LGR4	PLA2G10	TSIX	DENND4C	SLC41A2	ZNF423	ITGA8	TMTC4	MGAT5	PPP3CC	MAOB	TRAK1	CD44	ARHGEF17	DDX5	ANKRD36C	ATP10D	LRCH2	SHISA2	CLVS1	RFWD3	MLLT3	BCAM	ANKS1B	NINL	CXADR	CYFIP2	TEC	SHC4	SPC24	SCUBE3	CEP128	DPP7	TSPAN7	SLIT2	PTPN13	IL33	SEMA3C	MPP7	ITPR1	ZNF704	PGR	CLMP	HNMT	GPM6B	ASPN	KDM8	ECM1	RANBP17	GRID2	ROBO2	NEXN	CEP112	CASQ2	NCOA2	FAM110B	AKR1B1	COL12A1	BAZ2B	ROR2	TCF7L1	EYA2	GSG1L	PCSK2	PTPRT	IMMP2L	COLGALT2	TOPBP1	NPC2	STARD8	THSD4	MEIS2	CALM2	THRB	PRSS35	NKD1	KIF21A	TPBG	TRPC6	SMAD9	ZNF521	ULK2	CHFR	ANAPC1	RFTN1	CCDC138	CENPJ	DIAPH2	STARD13	FGD2	OR2AG2	OIP5	SEC14L1	PPP1R2	SYTL3	MAFB	PPFIBP2	VPS26A	FGR	CD19	ENPP2	KLHL24	SLC35F2	TNFSF11	RUSC2	DPY19L3	APOBEC3C	SEMA5B	RPS27L	USP15	LLPH	TNS1	AKAP13	TRPC6	ZMIZ1	MIS18BP1	HOXD3	NPIPB15	MPHOSPH9	NAV1	KCNB2	CHRM3	CDC7	EGLN1	LRIG1	VANGL1	NFATC2	SUN1	ADAMTS6	CYTH3	MOV10L1	TMEM117	DMKN	FBXL17	TBC1D4	CUX2	IQUB	KPNA5	SLC8A3	TPM4	MTHFD1	AFDN	DPP4	CACNB2	CDC27	NRG1	EMC10	TMEM178B	STRIP2	ST6GALNAC2	GRIK2	THSD7A	POC1A	RALYL	KCNMA1	KCNN3	MEGF9	PAK3	CTNNA3	SMC2	L3MBTL4	SLC6A6	PLEKHG1	TIAM1	THSD4	AHI1	NEK7	SLC16A9	PARP8	NFIA	TENM2	VEGFC	DSC3	TUBA1B	TPX2	ENO3	PRKD1	HSPA1A	FBLN2	FSTL5	RNF181	SOX5	PTPRG	SETBP1	AFF2	CHKA	HNRNPC	PLEKHA2	XRRA1	HOPX	FRMD4B	FGF10	ESRRG	NSD2	NCKAP1	GHR	BMP7	CTNND2	CENPJ	RPS9	TUFM	CNTFR	NLK	CCDC88A	SOBP	PSRC1	PAX6	CENPL
FCHSD2	SMAD9	NRP2	DNAH7	LMNTD1	ACTA2	NIPAL1	ETV1	SPAG9	PRKG1	TRIM71	ANGPT1	PPP1R9A	ARID1A	POMP	RMI1	PPP1R9A	C2orf69	STAG1	ATP1B4	LITAF	SRSF3	NAV3	CXXC4	HTRA3	PAPLN	GLRB	CD47	AGO3	NCKAP5	NPTN	COX5A	EXT1	DENND2A	KIRREL3	PRUNE2	RHOU	PSRC1	IGDCC4	MEG3	RGMA	LIMD1	USP1	CHCHD10	ZNF654	PDCD1LG2	SLC2A13	CDK6	SPATS2L	HIF3A	MGAT4A	PLCD4	GIMAP8	RASGRP3	SALL3	SLCO1C1	FNIP2	TNS3	RPS6KA2	PCBP3	DNAH14	PAWR	SYNE1	LYN	AFAP1L1	MAST2	TTC13	PCSK5	TBC1D4	ARHGAP44	MFAP2	LIMA1	CACNA1E	VDAC2	NSD2	ANKRD28	PLEKHA7	GPAA1	LRRC32	GABRA2	CDON	ANO5	PPP3CA	MBD5	ENOX1	BAZ2B	ADAMTS15	RAP2A	KLHL1	LPP	SRPX	LTBP1	ADD3	CDC7	RARB	FOXO1	FBLIM1	RTKN2	MFAP4	PRKG2	PAPPA	DCC	LPAR6	SORBS1	TWIST2	PLAT	FOXO1	LRBA	CD59	MXRA5	HCN1	CDK17	SLC25A40	C12orf57	GABBR2	AGTPBP1	CSRP2	ARHGAP11B	PLEKHA6	JPH2	MGAT4A	KCTD16	TTC3	MAP3K1	FTX	KY	ZFYVE16	SSBP3	VWA8	PDSS1	BLK	CDC6	IL1RAP	RASSF4	ATG4C	CD48	WDPCP	NR3C2	FAAH2	NEO1	TDRD6	NHSL1	GZF1	RPS6KA3	KCNH8	GFPT2	CXCR4	ST18	FSTL4	FNIP2	SACM1L	OPTN	USP12	GDF6	FAM89A	ADNP2	NRG3	LIN28B	FMNL2	TEF	MSH2	BCR	ITGA11	FBXL5	PDS5B	USP13	PROS1	GREB1	UPB1	NKD1	PRLR	MAMLD1	KCNT1	LRRC17	PRMT1	COL4A5	FSHR	FBLN5	TNIK	COL4A5	RELN	LMO4	STARD13	FGF5	SDC2	LIN9	NFIB	ADAMTS6	SHROOM2	HMGB3	TENM4	GPI	GAP43	GPC6	TLE1	LAMA4	EGLN3	SMC1A	RUNDC3B	UCHL1	ZNF804A	CADM4	HMGCS1	PDPN	MPHOSPH9	ARL6IP5	CYFIP2	LDLRAD3	PARVA	MGAT4C	MAP3K13	PTPN11	DLC1	JMY	YWHAQ	TSPEAR	KRT19	XKR6	RASSF5	BCL2	ANK3	PPM1K	NDUFA4	GLI2	CADPS	TCAP	TSC22D1	PKDCC	MN1	PAM	CARMIL1	YWHAE	ACOT11	HIGD1C	CDC42EP3	KIF26B	DUBR	SIPA1L2	ZRANB3	RICTOR	ENO1	LRIG1	ARHGAP42	MPHOSPH9	MRPL20	POLR2I	PLPP3	HMMR	NUP98	ATXN1	B2M	KCNT2	PTPRG
CD36	NEDD4L	MYLK3	MYO1D	ANXA2	SH3D19	ARHGAP44	JMJD1C	DUSP16	NEK10	SAMD4A	RBFOX3	RNLS	ST8SIA5	NOP10	SHMT1	GCNT1	NCAPH	PARPBP	CBLB	HMGCLL1	COX8A	USP28	FSHR	CLGN	LMTK2	KCNJ4	NFIB	CYTH3	PLEKHA5	RSRC1	GRIP2	LTBP1	FZD6	UNC80	COBLL1	GAPDH	LRP1B	ACAT1	ST3GAL6	DDX18	PPP1R3A	MTHFD1	COIL	PAQR7	PLD3	CMYA5	FAM13A	NINL	RAI14	CD200	ELMO1	SLC8A1	KLF6	PPP1R13B	MAMDC2	JMJD1C	PRRG3	ATP11C	DOK5	SPATA16	FLI1	ELK3	TBRG1	RASGRP3	LIN9	FBLN5	ADCY4	UST	DOCK4	C11orf58	SLC10A7	ITLN1	AR	WDPCP	EPHA6	LRRC4C	SLC2A3	CDK14	SLC41A2	ALCAM	SLC7A11	FAM83B	EPN2	EYA2	IL1RAPL1	FER	WNT2B	UGT3A1	PTPRQ	OSBPL9	CDYL	ADAMTS2	CCDC18	COLGALT2	SVEP1	ABCC9	UBE2S	NKX21	PLA2R1	CORO2B	GAB3	HES1	NFIB	PLCL2	UNC13C	GNAS	SLITRK5	SCN9A	TRAK1	TRPC5OS	DGKD	PHTF2	ANGPTL1	COBLL1	NEDD4L	FOXG1	SPAG5	CLU	COL21A1	PLXNA4	FGF10	FBLN5	LMCD1	RGN	LOXL4	CPQ	GOLGA3	DANCR	OR10R2	ANGPT2	ASPN	HECTD2	AP1S2	TLR1	SLA	LCORL	TBX1	ST6GALNAC1	SMARCA2	CPQ	TGFA	AKAP13	TMTC2	E2F5	HIF1A	LIG4	LYPD5	EVA1C	DACH1	FGFR1	PLAC8	HMGCLL1	IL6ST	EPOR	WDR48	NEAT1	CTBP2	THSD7B	ANXA3	MPHOSPH9	TMEM144	SMAD5	POLQ	BCL2	ADAMTS5	PCMTD1	CBLB	LPAR6	GEM	CSPG4	SEMA5B	PRSS35	SLC6A4	MLLT3	NXN	DCDC2C	SPON1	PDZRN4	RAPGEF4	SFRP1	FAT4	SPRED1	SLC24A3	BTC	DNMT1	PIK3R1	LMOD1	LUZP2	PSRC1	CUX1	SLC25A5	NAV2	LSAMP	NRP2	ASAP2	CTNNA2	RFWD3	HOXB3	S100A10	PKIB	PPP1R1C	ATP7A	DUSP4	CDK5RAP2	COG5	CPED1	FRMD4B	SNCAIP	KCNQ5	AGBL1	ACTN4	MITF	PAM	SAMD4A	TXNIP	AXIN2	ELFN1	TXNDC17	PRKDC	DBN1	KALRN	MYCBP2	GFRA1	ID3	RPL37A	SMPX	CNTN6	CRABP2	ITM2C	HECW2	DSE	VPS13D	RNPC3	HOMER1	MGAT5	ITGA9	IQCJSCHIP1	CDC25A	MSI2	DDAH1	IRX2	IGFBP6	NEMP1	MYL12A	SNRPE	PRTG	SPTAN1	BUB1BPAK6	BDNF	HDGF	CD44	CCDC88A
PLCB1	TRIO	ZNF618	RNF180	EPB41L3	CAMK2D	ENOSF1	DAPK2	CDC14B	GOT1	HNRNPAB	KCNK12	DACH1	RNF150	GNG11	DPP10	ADGRL3	HCG27	HUNK	SLC4A3	AKAP12	MYL12B	CD36	FAM124A	FBXO32	OSBPL3	ROBO2	PLPP3	MBD5	GRM8	PPP3CA	FRMD3	RBPMS	AMOTL1	RSRC1	RSRP1	RAPGEF4	CPNE5	NINL	KCNN2	MRPL23	VPS8	CEP78	ANXA5	SELENOF	KCNK1	KDELR1	ACVR1	NAALADL2	KLF4	ARHGAP31	MSRB3	FHIT	GAS2L3	PROSER1	SMAD6	CYTOR	NDRG4	ELFN1	NINL	COL25A1	LDAH	CALM2	STRA6	JAM3	FOXM1	TBC1D1	SPECC1	LSAMP	PRKCH	SALL3	SMURF2	TIPARP	RGS7	TBC1D31	PDE7B	FAT1	COX5B	A2M	NTN4	THSD4	NCKAP1	COL4A5	CD47	ROR1	ATF7IP	ADAMTSL3	PDE9A	FGFR2	LRRC3B	FLRT2	FHL1	COLEC11	SMC2	C1orf21	DENND2A	MAP3K5	PLK4	EPCAM	ADGRL2	ITGA11	DPP4	DOCK6	DPYSL3	EPS8	VPS13A	ZBTB7C	GNA14	ANPEP	TTLL7	FAP	GDNF	RAD51B	PRDX2	PPARG	TBXAS1	NRG3	BUB1BPAK6	COL9A2	CCDC175	INPP4B	DLX1	CTNND2	PDE1C	COL9A2	PCLO	TBC1D14	AEBP1	TARBP1	CD4	EMB	CNKSR2	SUSD6	MAFB	YPEL2	CYFIP2	WDR62	EGLN1	LNPEP	SUCLG2	MRC2	AXL	METRNL	SCD5	MROH9	MIDN	ST6GALNAC3	KAZN	TOX	PLXNC1	MCCC2	ARHGAP9	IL4I1	HFE	LMNTD1	SCN8A	HOXD3	VEPH1	ZDHHC21	FRMD4B	C11orf80	IL18R1	HOMER1	HMGB1	NHSL2	ELL2	SORBS1	BRWD1	INSR	COL11A1	VIPR2	TTLL7	FRK	LIMCH1	HS3ST3B1	PALLD	CPEB4	HOOK1	AEBP2	OPCML	COLGALT2	IGFBP5	TESPA1	PDE8A	ADAM19	USP37	DST	NIPAL1	PACRG	CCDC88A	PPARGC1A	SSPN	GABRG2	SLC16A12	RAP1A	POLR3G	TANC2	KIF4A	MYT1	ELMO1	STAC	UBC	CRMP1	EXTL1	FOXN4	WNK2	C2CD6	DHRS3	COL19A1	EGLN1	CNGB3	GNG12	SERBP1	JPH1	BMP7	NTRK3	TMTC2	MCEMP1	ANKRD30BL	TMPO	FAM20A	CREM	NR2F2	RORA	COL23A1	EIF1	COL4A6	CSRNP3	KCNT2	POU6F2	SLC35D1	HIP1	DHRSX	MFSD11	XPR1	FRMD3	HOMER1	GRAMD1B	LYPD6	KIF13B	PTPRG	ADCY8	PTPRE	KIAA0586	CALU	TSTD1	KCNQ5	FAM111A	TUBE1	ADGRG7	DDAH2	ENAH	PAK3
GALNT18	MGAT4C	CHSY3	PLK2	GPC4	SYNPO2L	TMED3	ETV6	MYOZ2	CHRM2	COL4A1	FBXL13	LMO4	SLC16A12	MYL12B	CEP152	SMAD9	SPDL1	PDS5B	PER3	NECTIN3	KIF20B	PTPRM	ERBB4	TANC1	RPAP3	LPL	EGLN3	ME1	SLC7A11	GJC1	HOMER1	TMEM178A	XKR4	GPR158	VEGFC	SLC9C2	RAPGEF4	EXOC6B	CD72	AFF3	ADGRF5	CMSS1	ACSL3	CACNA2D3	YRDC	TOGARAM1	PLXDC2	NFIA	PLPP1	TRPS1	DOCK5	CYP7B1	TP53I11	TFPI	FGL2	CAMK1D	FRYL	MTSS1	SH2D3C	PPP3CA	EPHA4	MGAT4A	APCDD1	ZDHHC14	FBXO5	TM6SF1	GNAS	SAMD12	RALYL	FOXC2	MTUS1	TCN2	S100B	STMN1	RALGPS2	ANKRD7	ITGA6	PIK3R3	PKP2	STOX2	DUSP26	ATP7B	CD22	NPNT	EPHB2	NLRC5	NTF3	MKX	ROR1	PEG3	AP1S3	SCNN1A	WDR62	GAB2	TMEFF2	WDFY2	ATP8B3	CD302	GDF6	SERINC5	HHIP	PLXNA2	NOX4	PREX2	ACVR2A	SH3BP5	TSHZ2	ITGA11	GPR137C	SGSM1	YPEL2	IQGAP3	PSMB6	PCDH1	RASL12	CCDC148	SKA1	SMAD6	SULT1E1	IGSF11	ADAMTS9	GPR158	FARP1	MEOX1	ROR2	RCBTB2	CD3G	XXYLT1	DPY19L2	DDX17	RFC4	SKAP2	ITGB5	ITGB2	PDE7B	CEP152	ICA1	ITGB7	CLASP1	PSD3	RXRA	CTNNB1	BRSK2	LMBRD1	METRNL	ELF1	TRPC6	TIAM1	TRERF1	RGS3	FCMR	PEAK1	C2orf88	UGGT2	MTTP	HECW2	TMEM154	RSPH4A	CASKIN2	PLK4	PDE7B	SGCE	CENPL	SNRK	BCL2	F8	MSI2	MYO1B	LOX	GALNT2	MCF2L2	ELN	DHRS3	CD9	NT5C2	LTBP2	MPPED2	LDB3	DYNC1LI1	SUPT3H	PXDNL	ARHGEF17	ABCA13	MAP2	TYMS	SFMBT2	MERTK	IGFBP5	SPATA5	CYP4X1	SDHD	NMNAT2	BCAR3	DNM3	XYLT1	LONRF2	ESPL1	FNDC5	ADD2	GAL	NPW	PEG3	SPATA6	LCORL	NEK10	S1PR3	MAOB	PPM1L	JARID2	AK9	WIPF3	MB21D2	TXNDC16	PDLIM5	MAST4	SFMBT2	KAZN	KAZN	ITGB3BP	PKP2	UNC5D	FRMD4B	RASSF5	LAYN	GABARAP	CADPS	OSR1	CARMIL1	TLE1	ARID1B	UNC13B	MEF2A	SYCP3	ANKRD50	SUPT3H	CDK14	NCKAP5	PLCE1	KDM4C	NEK7	BACH2	FAT4	MAD2L1	SMPX	NDUFA8	PPP1R13B	FRY	NIPBL	ROR2	ZWINT	CD24	CDCA3
FAXDC2	PIK3R1	ABTB2	PLSCR1	FRMD4A	CDK6	CEP162	PITPNB	ST3GAL4	TNS1	ATP8A1	TACR1	CMC2	UCK2	PRDX6	PASK	COL4A5	RAD21	BIRC5	HMBOX1	CLMN	HNRNPA0	RUNX1T1	APBA1	ARID5B	PLCB4	ATXN1	PLCG2	F11R	SHROOM3	ZNF83	LNPK	NKAIN3	ARL15	SNAP25	PTCHD4	OAZ1	CDYL2	CPVL	SLC35F3	ATP1A1	GPR143	WDR62	CADPS	TRPC5	TRIM36	CBR4	GPR107	SUSD4	COL13A1	OSBPL8	EDNRB	RBMS3	PDE4B	WWOX	TRAT1	CBLN2	PTPRR	RNF220	FRY	IGFBP3	ABCA9	GNAO1	SGSM1	PTCHD4	ZWINT	SH3D19	CYYR1	MAGI2	USP31	L3MBTL4	ENAH	TMEM108	MATN3	SMC2	NRP1	UTY	IL3RA	GRB14	LHX9	ZBTB20	JPH2	ANKS1B	ITSN1	KCTD8	SOX5	CACNG4	LUZP2	FBLN1	TTC27	SUCLG2	ADGRD1	SPRED1	NUF2	ELMOD1	ADAMTS16	FRZB	SKA1	FGF10	CHD9	SMAD1	DOK5	TRAK1	GRID2	C16orf74	FHL5	PLCB4	SPARC	TES	FLNA	CREM	ARHGAP42	CENPM	EDF1	MGAT5	MIPOL1	TMEM26	ANP32E	MAML3	MOV10L1	COL23A1	CMYA5	LTC4S	SOX5	PLSCR5	CNKSR2	ATRN	GSE1	CORO2A	TSEN2	STAU2	TMEM106C	RYR1	SULT1C2	NAIP	WNK1	FAM72D	MLF1	NOSIP	ARPC5L	TTYH3	LILRB4	GK	REEP3	HLADPA1	NUFIP2	AKT3	MAML3	XYLT1	GNAI1	ZFAT	C1orf56	BTG1	LYRM7	TMEM14C	PKD1L3	LRCH2	TRIM24	THSD7A	LYVE1	ESPL1	NTN1	TEX22	ZNF93	CECR2	IGFBP7	SESN1	REPS1	GALNT18	COL4A5	NHSL1	PHACTR3	SIPA1L2	ANKRD37	ZBTB20	SYNJ1	SAT1	LRRC63	TACC2	GAS7	FAT4	HPSE2	EPB41L1	MAPT	FBXL22	MYO19	NKAIN2	SHANK2	CCDC88C	SPC24	GLT1D1	NET1	PHYHIPL	HS6ST2	ITSN1	KCNMA1	CPNE4	TIAM1	DPYSL2	SCN9A	PPFIBP2	CTSD	CISD1	CASKIN2	LMNB2	MICU3	KIF26B	TMEM116	ZFPM2	PKIA	GRIK1	CELF2	GNG12	ESYT2	PRR16	ZNF521	PEG3	CDH11	PGAM2	MCM2	RIPOR2	SKAP1	PRDX5	NR2F2	KDM6A	TRAPPC1	CTSB	CHRM2	STRA6	LRBA	ATXN1	CYP39A1	TSPAN9	LRRTM2	INSL6	CDC14B	NFIA	ANKH	ORC1	PRDM8	UNC5B	PARP8	SEMA3C	FANCD2	UQCC2	GABARAP	GSE1	HYLS1	MXD3	AFAP1	RTN4	ANXA2	PBX1
RCAN2	TCF4	NDFIP1	KIAA1328	LAPTM4B	SLC1A3	DIP2C	CDC14B	FYN	COX6A2	MLEC	NEB	OTOG	RAI14	HIGD2A	ARL6IP6	VCAM1	ZNF850	GPSM2	COL4A1	EPSTI1	KLF6	DCP1B	ZNF91	PALMD	ASAP1	INSR	BHLHE41	BICD1	BBOX1	GPR158	SHROOM4	WWC2	LHFPL2	LRTM1	PTPRM	SKP1	PELI2	CISD3	WNT5B	ZNF416	DOCK9	FIGNL1	TMEM65	TENM2	ENOX2	PNP	TCF7L2	PUS7	C2orf88	ZFHX3	BIK	COL6A3	DGKD	UVRAG	CPEB4	RAI14	GIMAP5	IGFBP2	STOX2	NRCAM	XPO6	ENDOD1	TIAM1	DST	SPC25	IQGAP2	PPA1	PBX1	FOXP2	ADRB1	MGAT4A	HSD11B1	CHRNA7	CDKN2C	ANKS1A	RGS17	RNASE1	UTRN	DKK2	FHDC1	ALDH1A1	APBA1	GUCY1A2	FOXP2	GPC6	MAMLD1	ADAMTS17	GFOD1	EPHA7	TPM1	PLPPR1	LAMA4	SPATA5	ARHGAP31	BCAT1	PAK3	TBC1D31	PBDC1	SH3RF1	COL6A1	PDGFRA	GATA6	SRGAP3	RBPMS	SLIT3	OPHN1	DTWD2	FGF18	SLCO3A1	ITGA9	PLSCR4	TUBGCP3	NID1	CACNA2D1	RFX6	TGFB2	CNTRL	PLXNA2	LDLRAD4	NOS1AP	ITGA1	NPAS2	GABRA2	NT5DC1	ABCA5	TNRC18	LCK	ADGRA3	SLC9B2	NLGN4X	GEN1	FNBP1L	NFIA	CYTH4	PRKD3	NDE1	NFIC	TCP11L2	CLDND2	ZFHX3	CHSY3	MGAT5	RPS6KA6	PPP3CC	GLA	MYO1C	TRIQK	KIAA1217	LDLRAD3	CAMTA1	ITGAL	ANTXR2	KDM7A	CCDC169	USP6	PROX1	ANO5	TCF7L1	ACKR3	KIF23	ZNF423	TRIO	DTYMK	ETV6	IGF2BP2	MBD5	ADCY2	PCNX4	CDH7	ATP1A2	PRICKLE2	MYLK4	FCHSD2	SLC12A2	TSPAN12	PGM2L1	GCNT1	CALCRL	FAP	DANT2	TGM2	ADCY1	IMMP2L	ERBB4	POLE	DNM1	HRH1	SLC44A1	CDKN2C	PLXNA2	HSPA1A	NOL4	LRP6	GAREM1	SERPINB6	CSMD2	NCAPH	ANKRD29	CCDC88A	MSI2	SELENOW	TSPAN7	NLGN4X	FBXO5	ACAT1	PAIP2B	ZNF804B	STRIP2	LRBA	MYOT	VMP1	EHBP1	ADAM29	UNC5B	GDNF	TGM2	NECAB2	HSP90AA1	SGO1	TBX20	IL15	SNU13	NCAM1	NEGR1	PSMB5	PLCL1	SNAP91	KCNV1	KIF15	CDK14	HIVEP3	CPNE4	LPAR6	GPR137C	P2RX1	CD109	PKP2	SLBP	JAZF1	EDA	ADAMTS1	TRDN	CCDC34	BLVRB	CALR	AUTS2	CDC25C	CDKN3	GJC1	CD99	SKAP2	ATF7IP
ATP11A	FPGTTNNI3K	PTPRK	TXNIP	NCKAP5	GLIS3	ITCH	EPHA2	PTEN	RAI14	DUSP5	RBKS	FBN2	DES	ANKRD1	RFWD3	PPP2R2B	CCDC88A	CEP192	FAT3	PTGFR	UBALD2	ASXL3	AKAP6	SERINC5	UBE2K	PKP2	ARHGEF7	ZNF804B	PRKAG2	COL23A1	GRK3	SLC20A2	PSD3	INTS6	MPP7	CACNA2D2	KCNT2	ITSN2	AXIN2	JPH3	NEAT1	NCAPH	TAF9	SAMD3	TGFBI	SERPINF1	KLHL23	COL5A2	WNT9B	KDR	SPIN1	PRICKLE1	DYSF	LONRF1	AKR1B1	ITSN1	TSHZ1	EFNB2	PCDH10	NRP1	EPSTI1	NEDD9	EPHA6	EPHA3	SMC2	EOGT	PALMD	MICAL2	APBB2	PARD3	COL21A1	CCL21	GPX3	MYBL1	RFK	OTC	SSR4	ASTN1	RUNX1T1	NOVA1	LMOD1	PELI2	SRGAP2	SCUBE3	NEO1	ATL1	SCN2A	ZNF292	SLC39A10	NRG3	ZNF564	TANC2	PRKDC	GRM3	PARD3	NTRK3	GS124F42	FGFR2	HERC1	EVA1A	SMAD1	NAB1	CSRP2	TMEM108	MEIS1	PLEKHA5	PRKCE	MYO9A	CNN1	SERPINI1	ERBB3	SPC24	CYC1	RAD51B	MICAL3	CNTNAP3	NMU	PRLR	CALD1	ST6GALNAC3	FGF2	NUAK1	PDLIM5	SERTAD4	MEIS1	CPED1	BCL6	PCNX4	ATXN10	PNISR	WDR62	PAK1	ICA1	ARPIN	EVL	RHEB	VGLL4	ICAM2	AGTPBP1	DCLK2	GLUL	AGPAT4	PHYKPL	ST6GALNAC3	CITED2	KREMEN1	CDYL2	CATSPERB	CFAP46	MAP4	SH2D2A	BCAR3	HEATR9	TTTY14	CFAP43	MAN2A1	FBLIM1	KLHL24	SYNJ2	RBBP8	SGCD	PTPRG	CALM2	PARVA	MPDZ	THSD7A	SYNE2	BCAT1	TES	KLHL3	TTTY10	DLGAP1	SULF2	SPTBN1	LSS	LAMA5	DAPK1	DSTN	ACADL	LRRN2	PCSK5	UPB1	OTOGL	RYR2	CDC25A	CMYA5	CCDC3	SCTR	LMNB2	WWOX	LGALS1	SLC6A15	DLEU1	ITPK1	KCNS3	ARHGAP22	CDC25C	SCN3A	NYAP2	MYT1L	PLSCR4	CALM3	PREX1	MYBL1	TNNI3	IQCJSCHIP1	FGGY	MASP1	SLC2A1	TNNC1	HBEGF	EYA1	ASAH1	ZNF385D	PLPP3	HES1	VASH1	LMNTD1	DIO2	NUDT4	PPP3CA	MT2A	CNTNAP3	ABI3BP	S100A13	PGAM2	SKAP2	TBX20	SGSM1	MYO1E	PRKCA	TACC2	CNGB3	MAP4K4	ZNF618	GRK5	PARD3	UNG	AUTS2	FBN2	ADAM19	EDIL3	CENPU	LAMTOR5	CD81	ART5	MAP3K1	SLC4A8	UNC5B	SMC2	LGR6	CRB1
ZNF521	TNFRSF11A	RERE	CADM2	COL4A2	CADPS	TLN2	MASP1	PER3	PDK1	UNC79	GPA33	NLGN4Y	TNFRSF19	PDCD5	GLYATL2	YAP1	IKBIP	INCENP	NDRG4	MXRA5	TUBB2A	RBM20	MYOM2	MAOA	PDE8B	BRINP3	TRPM7	TBX5	HS3ST3A1	SPEF2	CERS6	ASCC3	GLS	ABCC1	KAZN	PPP1R1A	TOX3	CYP7B1	NES	TNKS1BP1	ADARB1	ECM2	FHL2	SLC25A53	SEM1	LRRK2	MYO10	DGKD	SPAG9	NR5A2	ARHGAP31	TTTY10	PPP2R5A	ERO1A	VSTM4	FZD6	ETS2	DGKD	LIPG	STK33	LAMB1	PKP4	HEY2	MAP4	FBLN7	RGS3	EIF2B3	KLHL13	ZNF568	SYNPR	GALNT7	CHSY1	FIGN	EZH2	CARMIL1	AGBL4	LAPTM4B	RGS22	HMCN1	SLC15A2	RB1CC1	ARHGAP29	PPP4R4	APP	PTPN13	FAM210A	DNAJC6	LMO7	ACSM3	MDK	ZNF521	PLP1	MAST2	B3GLCT	GRIA1	BLNK	WDPCP	CXXC4	BMPR1A	EDA	TXNIP	AKT3	CACNG7	RGS17	MAN1A1	SIPA1L1	HMGCR	C11orf87	CALD1	RNF128	ITGA1	CDK5RAP2	TMEM59	CYGB	HGF	XKR6	TBC1D31	ZBTB7C	ACKR3	RELN	UST	COL15A1	MYH10	ID2	NREP	RREB1	ACSM6	GXYLT2	CHD1	NTPCR	MCM6	CLDN1	PEPD	BLNK	RASA2	ZMYM1	RGL3	SUCLG2	GSAP	TMEM117	IFNGR1	VMO1	USP53	KLF8	RIN2	HLAB	PPFIA3	LST1	CYP7B1	PHACTR2	PTPN22	SH3BP5	DHDH	ALKBH2	TSG101	STX3	KIRREL3	GTDC1	DANT2	ECT2	FMOD	PDE4D	PLK4	LRRK1	LRRC7	FKBP5	PPFIBP1	PAM	ANXA3	ENPEP	ASMT	RNF180	TC2N	CSPG4	EFNA5	STK32B	COLEC12	HIP1	COL9A3	TLE1	DLG2	DPYSL2	GNG4	USP25	PBK	OCA2	SOSTDC1	TBC1D1	KIF5B	CXADR	HACD1	AKT3	CDH19	DHRS3	SIPA1L1	DNER	USP1	STAC	SNCG	CDKN1C	CDC42EP5	PHYHIPL	CEP85L	TRIM59	LARP4B	ZNF638	TNFAIP8	ITGB8	PMEPA1	RPS8	ADGRG6	KDM4C	PLCXD3	RERG	PCNX2	PID1	BMP2K	ELFN1	LIN52	RIMS4	TAGLN3	ELOB	ST8SIA4	HIP1	NDUFV2	CRABP2	PELI2	CSRP2	UNC5B	LRRC7	LEKR1	N4BP2L2	ZNF571	PPP2R3A	NFIA	PRKG1	PPM1K	NCAPD3	MYO1E	NCAM1	RBPMS	CACNA2D1	ZEB1	EEF1D	PTMA	GLS	TRIQK	AFAP1	CAB39L	APLP2	HUNK	FAM72B
TNRC6B	AUH	PHLDB2	RPS23	TMOD1	FHOD3	ZNF586	EPN2	FARP1	CALD1	ACACA	RAPH1	SMAD2	TRIM55	HSBP1	MRE11	LIN28B	BUB3	NDC1	TMEM132D	NRXN3	HJURP	VWA8	ITPR1	TTTY10	HHAT	OPHN1	SLC9C1	DISC1	RASAL2	MPP7	PHACTR3	SYTL2	CPNE5	ATP7B	WNT5B	MYL4	PLPPR1	NAA38	VEGFC	EPN3	PRKCE	ZNF492	C11orf54	HIP1R	CXADR	C1orf100	ADAM22	ELMO1	BTG2	SLC16A7	ANGPT2	LRBA	RGL1	XPR1	AR	ACSM3	SHANK3	GPSM3	PAQR5	PLD1	PIK3C2A	KITLG	RAMP1	TBC1D1	POLE	RELL1	OSCAR	NFATC1	UTRN	GRIP1	CNTNAP3	GOSR2	PCDH15	KIF24	AGMO	MEG3	AGRN	NOS1AP	MTUS1	CDH2	AOC3	DOK5	SLC34A2	GCNT2	SH3GL3	EMP2	AMPH	EYA2	DEPTOR	SAMD11	PRTG	VAV3	RIBC2	ATOH8	SLC51B	NLGN1	CEP128	SPRED1	PRKD1	TAX1BP1	WWC2	HERC1	GALNT5	IGF2BP2	ZFPM2	SLITRK5	TJP2	ESR1	PPP1CB	ZNF503	PRR5L	CHAF1B	HTRA3	ADAMTS4	NFIB	OSR1	CMC2	SRPX	GRIP1	SPEG	C1orf198	RYR3	LIMS1	RARG	THBS1	ELMO1	PPP2R5C	MBP	RFX7	ACOXL	DHFR	BAZ2B	GLIS3	DPEP2	CD44	SPAG5	RAPGEF1	SLAMF6	CDK17	RGCC	SLC4A8	CMIP	DUSP10	CD72	CPNE8	SYVN1	CPT1A	LZTS1	LPCAT2	PRDM8	SNTB1	SAMD4A	MFSD2B	RREB1	ESRRB	SNCA	EIF4G3	FAM110B	MAP4	SMCHD1	ELMO1	SLC45A4	RNF26	CTBP2	SMURF1	ADGRB3	NEURL3	NFATC4	SGCD	LIMS1	TNFRSF11B	ST6GAL2	ATXN1	TMSB10	ZSWIM5	MAST4	ZMAT1	BCL2	ANKS1B	DAPK1	MEIS2	EDNRB	ST8SIA4	TEAD1	NDUFAF6	LUM	FAT3	COL21A1	MZT1	IQCA1	NLRP5	PTPRO	RCBTB2	TANC1	MAMLD1	MLLT11	SHCBP1	SCML4	NFASC	SEZ6L2	PRDX4	SLC4A10	PRSS35	NCAPG2	MYH14	IGSF11	NINJ2	STARD13	NDNF	SLC28A1	TENM3	ROBO1	PDZD7	PPFIA2	GALNT18	NRXN1	CPNE4	SKP1	SPIDR	AGL	HMGCLL1	MORF4L1	ZNF83	CHSY3	RPS21	OAZ1	AGBL4	BASP1	SRGAP2	IGF2BP2	PTPN13	MASP1	MYRFL	BDNF	GRB10	NINJ2	MAP3K5	FUS	AIG1	TBX2	NES	MTUS1	MYO3A	SYNM	PPIC	NR2F2	CEP57L1	SUGP2	SNX18	MYL12A	HTR1E	COL11A1
SOS1	DAB1	OTOGL	L3MBTL4	SYNE2	NT5C2	CCDC57	CLIP4	LIFR	LAMB1	CLDN6	SOX5	KCNN2	CPVL	PSMA2	EML5	LHFPL2	MYH11	FANCD2	VAT1L	DOK5	GTF2A2	NEDD4L	KAT2B	MAGI1	MPP3	FNDC3B	MAP4K3	DOK5	UNC5B	COL4A5	WWOX	GLS	DNAH14	GSTO1	ST6GAL1	RBP1	DOCK3	RBAKRBAKDN	CRABP2	SLC39A4	AAK1	MTBP	MEF2A	SEC11A	LYG2	NR1H3	ANKRD50	CPNE8	CYP4F12	RAPGEF4	COL4A6	HTR4	FAM163A	TNFRSF10D	CFH	HSPB8	PDZD2	GNG4	TANC2	ADAMTS12	ANKRD1	XKR4	STARD7	GULP1	CDCA7L	PPARG	CFH	TIAM2	GNAT3	SGCE	ARID5B	MTMR11	GXYLT2	LIN9	ARHGAP24	SHISA6	CA5A	ITGA3	PTGS2	ERG	PPARGC1A	EHBP1	IGSF11	CAMK2D	CNTLN	MAP4	NFIA	FHIT	NXN	RFLNA	NRG2	GPM6B	MTBP	ASPN	CACNA1G	CXCR2	CDC27	CASS4	ADORA2B	SNCA	TRIM22	GDNF	NOS1AP	ALDH1A2	MEST	RFLNA	DHRS3	HSPG2	DYNC1LI1	STXBP5L	HK1	CDC25C	SCRG1	EDNRB	SELENOP	SAMD5	HYLS1	COL4A6	SYNE1	TMEM132B	PDGFC	FGFR1	MYH11	EPGN	THSD4	APBA1	FLNB	RNASEH2B	CMSS1	PRKCA	PLCB4	CHST11	DISC1	SIPA1L1	PTPN7	CKS1B	OLFML2B	CCDC88C	ANKRD44	ABCA1	FUCA1	STX11	COL23A1	ZHX2	MYLIP	YPEL1	KDM5B	CYTIP	CCDC148	LUZP1	ADGRE5	JMJD1C	STAT3	ZMYND8	EHHADH	MEGF10	STX12	DPP10	DOC2B	DDIAS	GLRB	ISOC2	PCBD2	CERS6	ELMO1	UBE2E2	LAMB1	PKM	MAN1A1	SUSD6	ARHGAP6	HERC2	PCBP3	ADRA2B	CCDC175	ZNF98	RPS6KA2	RIPOR2	LEF1	PCSK2	ADAM22	CAV1	EGFLAM	RIMKLB	CHAF1B	DOCK11	UBXN8	SLCO3A1	KIF24	RGS22	NDUFS8	CLVS2	IGSF9B	NRXN1	IGFBP7	TMEM196	E2F1	WSCD2	GRM5	CPLX2	PLEKHA4	DUSP26	RFTN2	FBXL5	FLVCR2	COL5A2	ADGRB3	PLXNA4	TPD52	TNNI1	GATA6	ZFP36L1	ARHGEF12	IGF2BP2	ROR2	AMOT	HOXA4	TRIB2	CCDC15	GRIA3	CRISPLD1	CPNE5	LRP1B	PRKD1	RPLP2	GJC1	CDON	CDH11	BCAR3	METTL15	LDLR	GBX1	FREM1	NF1	COLQ	RNF150	SBSPON	INTS7	E2F3	GAD1	SH3GL3	POF1B	TTF2	LAD1	RPL38	HOXB2	STARD8	SOGA1	PGM5	DSP	NKX26	DEPDC1
ACACB	SORBS2	ANK3	WNK2	ROR1	FAT3	STX8	NPAS2	SLIT3	IGSF9	HNRNPA3	CLEC2D	DPYSL3	PTPN21	PSMB5	RMI2	MPP7	CENPL	CEP78	RARB	BMP4	COX7A2	ALPK2	PRDM5	ZBTB20	ME1	HS3ST3A1	LHFPL2	PLOD2	TRIM44	PCNX2	PBX1	ADARB1	NAALAD2	TOX	AMPH	TRMT112	DAB1	STK39	SLC43A3	PEX7	CALD1	SUZ12	FBXL4	CDH12	CSNK2B	ZNF385B	XPO6	RFX8	ATP10A	LPAR6	RHOBTB3	PATJ	SCUBE1	SYNE1	GJA4	SPTBN1	FABP4	WDFY1	DGKD	BAALC	NR2F1	ZBTB20	KCNMA1	NLRC5	CDK5RAP2	RPS6KA2	ASS1	HTR1E	MECOM	ATP1B3	FNBP1	F11R	CHST8	CNTRL	HOXB3	DPF3	SEMA6B	ANO4	TAGLN	ARL4A	LRCH1	NTN4	STRADB	SORCS3	ZC4H2	TDRD10	LRRN1	JPX	FNDC1	SERPINE3	MAOA	VASH1	UBE2T	LRCH1	CACNA1D	LHFPL1	DNMT3B	RASL12	MYRIP	OAF	H19	TEX41	CNTN1	AFDN	ST8SIA2	MAGI1	ITGA9	GALNT13	AFAP1	SOX5	RNF152	MCM6	NDUFA3	MYO1D	NT5DC1	ANKRD30BL	SLC4A8	CLASP2	VEGFC	TNFRSF19	FGF13	AFF2	MKX	ACOT11	NCOA2	ITSN2	LRP12	KIF3A	RASGRP1	FXYD2	SLC16A7	SPNS2	PSD3	CD68	CRTC3	SYNE2	SMAD6	PLCL2	USP25	SDC2	IGSF21	HSPA6	LRBA	REL	SGK1	CASK	PHACTR1	ALDOC	TIMP1	TMEM213	SUN2	CLDN1	PVT1	EMP2	SHC3	MYCBP2	MRM1	HSPG2	TNS1	FBXO5	COL4A2	MRE11	DCDC1	GATAD2A	CTHRC1	EDA	LPAR4	GPI	TNIK	FAT1	HFM1	C1orf21	HPSE2	PTMA	SSH1	RASSF2	SLC1A3	GMPR	DNM3	OSR2	MAST4	INPP4B	EPB41L2	MTUS2	FAM111A	NCAM1	DOCK8	BMP6	SKA2	INPP5J	NLRP12	DLG2	XIST	HSD17B14	FOXD3	TUBB2B	USP37	ASTN1	CALM1	UNC13A	RHOC	PPFIA2	SPATA22	CDK19	SLC22A18	PRKAR2B	KAT6B	MMP16	ADAMTS6	RPS12	CCSER2	SDK2	PPP1R12B	MYOM3	HUNK	XPO4	NEBL	ZFP36L1	RACGAP1	CKM	BRINP3	GABRB2	NMNAT2	GABRA2	TSTD1	UBB	SYT1	CSRP1	POC1A	LGR4	TAF7	TNFAIP8	CCNH	RHOBTB3	MYO1D	SGCE	MTSS1	KITLG	SOBP	PKP2	SPECC1	NFATC2	CEP295	SH3RF2	ENO3	MIPOL1	CCNH	C2orf69	FHIT	TUBB2A	CA10	USP13
KIFAP3	SPHKAP	KCNA4	GNAI1	PTPRQ	CTDSPL	PPARGC1B	SETBP1	TBC1D8	TNIK	SHC3	C11orf58	CLSTN2	WEE1	RPL41	CCDC138	DPYD	ATF7IP	ZEB1	NMRK2	RCAN2	RBP1	FHL2	CAPN7	GRXCR2	NEK10	CASQ2	LRRTM3	GPC6	PPP1R1C	ADGRV1	PRKCE	AMOTL1	ATP1A2	FGF7	STXBP5	ROR2	RNF182	PER3	CALD1	PARP12	ABHD1	SPIDR	SH3BGRL2	NOVA1	ATP1B1	COBLL1	THSD7A	ZNF813	PALM	CTTNBP2	DDR2	FLRT3	NID2	KCNK6	PPARG	SLCO3A1	INMTMINDY4	SCN9A	SRGAP1	CELF2	ECM2	NKTR	SLC16A1	DGKE	GK	CDK14	DIAPH2	GLRB	NRP1	PKP2	ANKRD30BL	TANC1	PITPNB	ZMYM1	MS4A2	FGFR1	MDK	IL33	CDH12	PLPP4	LOX	COL4A6	HYDIN	NRP2	UBASH3B	SYBU	SETBP1	PAK5	FTX	PRICKLE1	TTC23L	ABI3BP	AHI1	AKR1E2	ASPN	ZNF385D	WDR62	FAT3	CD34	ITGB8	ARAP2	TSHZ3	MDK	GREB1	ASAP1	PRIMA1	GTDC1	USP25	ITGA4	ROBO1	MSRB3	CENPO	FMOD	ROCK2	PDE5A	PKP4	SMC2	GJC1	CYP4Z1	ERICH3	CD44	FLI1	OSBPL9	CPEB2	GCNT1	ASAP1	RORC	NEGR1	POLM	IGF1R	AHI1	LPIN2	CSGALNACT1	GIMAP4	STAT5A	CENPC	DIP2C	TSPAN14	OGT	PSAP	LILRB1	RHOU	WSCD2	HRK	ARIH1	TMLHE	PTGES3L	RABGAP1L	GRIA4	HSP90AA1	YES1	PFKFB3	PDLIM1	TMOD1	ZDHHC11	PPARG	PDE3B	SSH2	GGT5	CHAF1B	GALNT1	NKRF	KIF22	ANGPT1	DPP10	CDH2	TRPS1	PFKL	DSG2	SLC8A1	CFH	NRXN3	CLMP	CD59	VPS13B	MYH10	GOLGA8B	COL4A1	GAREM1	CHRM3	ARHGEF26	HS3ST3A1	RAD51B	ESYT2	DUT	LRAT	PLAT	PTPN3	POC1A	PCLO	SYPL1	NXPH1	F3	EGR3	CADM1	CHGA	ZWINT	CHRNA3	RIMBP2	QDPR	LAMA4	RAB27B	SLITRK5	CDKN2C	DANT2	BRINP2	SYT9	NUAK1	PPP4R2	PDZD9	PRKCA	GNAQ	DIP2B	INTS6L	RNF150	AKR1B1	SLC25A21	INTS6L	PDE8A	PPP2R5A	ATP13A3	MROH9	PDLIM3	EML6	SUB1	GFPT2	RNF8	PLPPR3	PGBD5	GLP1R	LEPR	NEBL	MAX	SORBS1	EPSTI1	AUH	GRIA1	ARL6IP6	ST7	LMOD1	ADARB1	TMEM163	INCENP	DYNLL1	AP2S1	POTEJ	ZMYND10	ARHGAP11B	TRPM7	PTGES3	CNTN5	PLCH1
PTPRM	SMAD7	PTTG1IP	ARHGAP24	DUOX2	RANBP17	MROH8	EML1	STAT3	ST8SIA2	ATP1B1	VEGFA	CILP	CHSY3	SAP18	OXCT1	ROBO1	CTNNA3	CEP57L1	CFAP74	CACNA2D1	RNF26	KIF13A	RNPC3	ASB14	RERG	GPRIN3	NLGN4Y	PLXDC2	FLJ46284	TBX5	JAZF1	ETV5	PPM1E	HMGA2	SLC24A3	SMPX	EFNB2	LSM5	NBEA	PLCB2	ADCY10	CENPQ	CALB1	PCGF3	KDM6A	GLYCTK	TMEM100	SLC39A11	PEAK1	CA2	NXPH2	ZBTB20	TMEM233	ACTN1	TMEM144	ATP10D	KCNA5	ABI2	FLNC	GALNT7	MID1	RASA4	COLEC12	IQCJSCHIP1	ESPL1	PTPRT	GPR87	PARVB	CR1L	ADGRA3	HOMER1	ARL6IP5	LIMCH1	PHF19	PLCB4	MYO3A	LAPTM4A	GOLGA8B	SMAD6	ZFPM2	LGR6	DPP4	SULF2	LMO4	SULF2	PI16	JAG1	TIMP3	SLC35F1	CA2	AKAP13	FAM171A1	JPH1	TBX3	CAMK4	UNC5C	PCBD2	SORL1	PCSK6	PDE7B	GRB10	FOXS1	FMNL2	NOVA1	COLEC12	AKAP12	AHI1	UNC5D	PTPN21	WASF3	GALNT1	CDK1	SYPL1	GALNT18	PDE3B	ANGPT1	CRNDE	CHST11	IQCJSCHIP1	BOC	MEI4	LMO4	ENTPD1	SLC27A6	GTF2F2	CCDC50	ABHD17B	RAB11FIP1	ENOSF1	CHST11	CTNNAL1	CHD7	VMP1	PICALM	ZBTB20	ARHGAP19	ATOH8	CCND3	CDC42SE2	CD63	FCGR3A	IRS2	FAM117B	UGT8	PNPLA8	PNPLA7	PLXNC1	NCALD	P2RY14	ARHGAP42	GBP4	DUSP2	TAB2	DPP10	CLK1	BMPER	SH2D3C	AUH	SH3GL1	MAST2	ADAMTS3	XPO5	CEP97	SSH2	CYYR1	ATF7IP	STARD9	RBMS3	GMDS	ARHGAP42	TTC3	CBLN2	GRIA3	RPL8	PREP	ZFHX4	MAP6	HPSE2	HECW2	CTNND2	SLC16A7	PIP5K1B	GPRIN3	PTPRZ1	SMCHD1	LRFN5	DUSP10	ALPK3	BARD1	AHI1	MPV17L	CELF4	GLIDR	P2RY1	CFAP61	HOXC9	ZRANB3	FSTL5	IL7	CPEB4	CTNNA3	HTR4	RASL12	CENPC	DECR1	EMC10	KIAA0319L	UST	PKP4	RUNX2	RAB31	PGK1	TXLNB	STRBP	B2M	KIF26B	CMYA5	FOSB	NSD2	SUPT3H	PRUNE2	ZNF536	DPYSL5	SNAP25	SNRPG	DNAJC6	RHOJ	RIN3	NCAPH	RBM20	MTERF1	AAK1	ESR2	SSH2	IL1RAPL1	PCED1B	TESC	ESCO2	CYFIP2	PDGFD	SLC20A2	TANC1	PARPBP	HSP90AB1	HSPA5	LRFN5	STAMBPL1	FBXO5	TTC28	SPN	GPR158	USP15
MEIS1	RFX3	PLCXD3	HIVEP3	PLEKHG1	GTDC1	OCA2	ATP10A	RPS23	RBMS1	NRXN1	TRA2A	ERC2	SLC38A2	KRT18	PHLPP1	ID3	C5orf34	OIP5	PRLR	EXTL3	KIF4A	LDLRAD4	TNK2	PLEKHA2	LMNTD1	ZNF407	GPR37	CYP27A1	FGF1	FRAS1	MTSS1	SYNJ2	LAMC1	EFNB2	EPB41L3	HSPB3	ATP8A2	GNAI1	ADARB1	ARSJ	MOCS3	CCNE2	KCNK1	GRAMD1A	NIPAL2	SLC47A1	TMEM178A	LSAMP	C1orf21	RUNX1	SOBP	GPI	CTDSPL	FZD6	HAPLN1	ITPR1	COBLL1	SLC35G2	SLC34A2	EYA4	SCAF11	FAR2	ADARB1	CHD7	CDC25C	SLCO4C1	XPR1	TEC	STX3	ANGPT2	RERG	NDP	LYPD1	RANGAP1	GSE1	KCNJ5	KLF6	ANGPT2	HOXB3	PBX1	NFIA	ASXL3	EPS8	FBP1	NUAK1	IGSF9B	GPC5	CDON	ANKDD1B	MEIS3	ARL17B	CACNA1A	GREB1L	MAP4K4	SEMA5B	SMTN	TAGLN2	MOCS1	CMTM7	ITPR3	LURAP1L	LRRC4C	PCDH11X	NR6A1	EYA1	SFRP2	TIAM1	ARHGAP15	ITGB8	SOX2OT	SPON1	SPIDR	TPI1	HECW2	MACF1	CHST11	CDC27	GRIA2	JAZF1	CDH11	HOXB3	FGF14	SORBS2	TPBG	RPS6KA5	MAP4K4	TIAM1	UTRN	PALLD	SRPK2	SUZ12	CECR2	ABLIM3	PLB1	KANSL1	ARHGAP11B	WNT5A	RNF213	PLCXD2	FARP1	TNS3	PID1	TEX30	QSOX2	RAB20	CNR2	GALNT14	NYAP2	SLC2A3	ZNF704	PIK3R5	MB21D2	IMMP2L	SH3BGRL2	GALNT8	GIMAP5	DLC1	ARID1B	SAXO1	TMEM106C	IL17RB	ZNRF2	CENPK	QKI	PXDNL	SHPRH	NCOA2	STC1	PPM1H	ATP8B1	SPON2	MYH11	MICAL3	CBFA2T3	HELZ	SYT12	SNCAIP	REEP1	TWIST1	FGF13	HTR1E	SPARC	CD5L	CAMK2D	MRE11	PARD3B	LGR4	PTPN2	CKS1B	HOXB4	EIF3K	SGIP1	ARAP2	HDAC4	ECM1	NFASC	MTBP	TAC3	PTPRO	NRG1	FKBP2	APBA1	AFAP1L2	PHF19	AMPH	PCDH15	PRSS12	SHROOM3	MBTPS1	AMMECR1	WEE1	ISYNA1	KLHL3	AFAP1	CAPN3	STK17B	UPB1	PTTG1	C5orf34	PEG10	DOCK4	RGS3	TECRL	SLC6A15	COX14	CCSER1	GLYATL2	KCNMB4	VPS13A	BDNF	CCDC122	VWA8	STEAP1B	MAP2	ASAP1	KLHL24	SPHKAP	FIGNL1	ARIH1	SMAD7	PDLIM5	RAP1GAP2	GPC6	HSBP1	HSP90AA1	WNT5A	TTC28	CDK19	CARMIL1	HNRNPK	ESRRG	PPP2R5C
UBL3	QKI	COL9A1	VWDE	GMDS	ROR1	RNF103CHMP3	RIN2	SYN2	CKMT2	EIF5B	CYP3A5	KIFAP3	CNKSR3	RPL36AL	PSIP1	DZIP1	SAPCD2	LIN54	DHRS7C	CPED1	MGST3	AKAP13	STK38L	ABHD18	HEG1	ACADL	SCP2	TTC28	STK38	ABCA8	RASAL2	ESRP1	AMY2B	OXR1	DLG2	CRYAB	CDH13	HECW2	SPTLC3	SLC25A21	ST3GAL6	SGO1	NFRKB	WRAP53	STARD13	RRN3P2	CMTM7	NFIB	EXOC6B	KLHL6	ATP2B1	EGR1	MAPKAPK2	SIK3	PLAC9	ANXA3	GIMAP6	RIN3	F2RL2	APBA1	BAMBI	SLC6A6	PGAP1	GRIK1	WEE1	HBE1	TMEM178A	MYLK	ZBTB20	GATA6	SEZ6L2	INPP1	SALL3	TMEM71	GIMAP8	PRELID2	IFI6	HACD1	BEND4	DDR2	PTPRG	BCHE	RNF152	AFF2	DCBLD2	PTPN14	WLS	ZNF69	TTLL7	GCNT2	KRT80	ITGA1	SDK1	COL9A2	SPARCL1	SPTB	MYEF2	LIMD1	ATOH8	GALNT7	BCHE	TNC	EDNRA	BCKDHB	FZD7	ERG	CTIF	DOK5	EHD4	EBF1	POU2F3	KIF18B	LRP1	BCAS3	CDK6	TMEM117	OIP5	STOX2	ANKRD6	CAMKMT	NKAIN3	COL1A1	LASP1	MFAP4	RNF217	APPL2	PLAG1	NECTIN3	MXD1	CCDC102B	NUP155	DAAM1	ARHGEF10L	FPR1	MFSD6	MAGI3	BNC2	SNRK	CCSER2	IGSF6	NDST3	MAP3K8	TRAF5	TRAF3	NABP1	CHST15	PPFIBP1	CXCR6	RNF130	HACD2	S100A4	ZEB2	SEC14L1	PCBD1	MRPL33	ADAMTS12	SHTN1	PTCHD4	MAF	SKP2	SLC38A4	HSDL2	CMC2	RAPGEF5	GPM6B	PLA2R1	MFAP4	ZSWIM6	DLG2	FRY	ABCC8	PDGFA	BRWD1	ADCY4	HTRA1	NOL4	PPP1CB	AKAP6	ZNF423	ME1	ERBB4	DTX3	GAREM1	RSU1	CHEK2	TMEM196	NHS	PIP4K2A	PLK4	HS3ST4	SELENOM	ISL1	TIAM1	NOX4	RAP1GDS1	MGAT5	ZNF726	STMN4	CACNA2D3	WDR17	DST	CALY	FRMD3	NSD2	FHIT	COL15A1	ZBTB20	CNKSR2	UBE2E2	MYL2	CNKSR3	NT5DC1	DST	PTPRD	GPX3	RP1	VSNL1	CSRP3	CASP8AP2	PPP1R12B	MAML3	ARHGAP24	NR2F1	XYLT1	NDUFAB1	COL4A5	GRIP1	STON2	APOLD1	WDFY3	EIF4G2	BTBD9	IFNGR2	ATP13A3	CDH11	RGS6	KLHL13	PLAUR	ANK3	ACTA2	PRKAG2	PLXNA2	PHACTR4	RPL36	DPM3	KIF21A	GOLIM4	CCNB2	STIM1	RHNO1	KCTD8	ARHGAP11B
SSBP2	C5orf64	LRRK2	SUMF1	KANK1	FAT4	NOL4L	CHSY1	ZNF676	DPY19L2	IGF2BP3	GLIPR1L1	MCUB	ATXN1	EIF1B	ZNF492	MIPOL1	ARHGAP11B	TDP1	NDNF	MEG3	DTYMK	NEO1	MFSD11	SCN5A	RORA	FAM13C	PRSS23	TSC22D1	PPP1R13B	RABGAP1L	MYL3	MED12L	MPDZ	UPB1	FGF16	YIPF3	ZNF608	TRAPPC2B	MAN2A1	ADARB2	UBE3D	ECT2	MTIF3	C1orf50	TSPYL1	RFX4	EHBP1	SOX5	KLF2	DISC1	SALL1	NUAK1	CA8	MEIS1	LYPD2	BCL2L14	PLCL2	RSU1	COL5A2	MAPKAPK2	MYH10	PDIA5	PRUNE2	MCAM	CDC25A	TOX	THSD1	ARSJ	TMEM232	SGCD	IGFBP2	NPDC1	PKIB	BUB3	DOC2B	FST	PDIA6	ANOS1	PAPSS2	MRAP2	ATP13A3	CAP2	PLCH1	PLD1	SGCZ	LRRC1	TBX18	EMB	PITPNC1	COL1A2	PALLD	OAF	RFC2	ABHD11	DACH2	CYGB	KMT5A	ZNF114	PEG3	CDH7	PCSK5	MSRB3	FRMD3	IDH1	IMMP2L	GAS1	EVI5	ODF2L	CAMK1D	PRKAG2	COL4A6	ESPL1	PLP2	HEYL	FHOD1	ERBB4	TRIM59	TNFAIP8	TRABD2B	PRSS23	SYT16	PLXDC2	PRKG1	NEXN	CSMD3	FGD6	TOX	E2F5	DNAH14	NREP	CASP8AP2	LY86	TMEM144	DPP7	STRBP	MZT1	AFDN	TMEM63A	ADAM8	ANXA4	IQGAP1	TPM4	MED12L	DNAJC10	ITPRIP	SSBP2	TMEM45A	PCNX1	MFSD2B	PPP1R16B	CCNJL	TFRC	SLC19A3	LRBA	PLCXD1	FBXO28	GRIN2A	PLPP3	SHC1	SKA1	ZNF804B	STC1	CREB3L2	SCFD2	LURAP1L	MATN2	TTLL6	KLHL24	DENND5B	SLC5A3	SYBU	HSPA2	NET1	RHOC	ZFHX4	DAPK1	SLC16A10	RBFOX1	NMUR2	ESRRG	SPDYA	COL6A3	GUCY1A2	EOGT	FUS	CADPS	CHN1	TRAK2	CEP85	FBN3	RPL18	DPYSL5	AP1S2	ADAMTS17	FHDC1	XIST	TCF19	AKT3	LPAR1	SLCO1C1	NRXN1	PTPRD	COL4A1	TNFAIP8L1	LRRFIP1	CRIM1	SLC12A6	TMEM71	NREP	PDXDC1	PFDN1	MGST1	TRAK1	MAN1A1	CDK14	DIAPH2	HOXA2	RAN	KCNT2	ABRACL	CDH7	COL4A5	OXR1	EXOC6B	NDUFB10	SELENOM	ISL1	KCNH7	WHRN	DSC3	ITGB1	ASB18	NPAS2	MYPN	SCUBE3	LDLRAD4	SLC9C1	PASK	PAQR5	TSPAN13	EML4	CNRIP1	CBFB	RBP7	PPDPF	PXDN	GEN1	PSPC1	MAP3K1	CDKN1B	ELMO1	BUB3
MXI1	FHIT	LTBP1	AFF1	DKK3	ANTXR2	GMDS	TBX5	PPP1R13B	CTNND2	SLC39A14	C11orf65	FOCAD	NPNT	CRIP2	ADAMTS3	PTPN13	ESPL1	CCNF	LIN7A	ALPK1	RRM2	FILIP1	BMP5	PACRG	PLEKHA7	SLC16A12	SMAD9	PLEKHA7	EDIL3	DPF3	MATN2	KIF5B	NELL2	CD200	AKT3	SLC39A1	TMEFF2	CDS1	RPH3A	TCEAL7	HK2	ABHD3	NUBPL	VRK1	SLC7A9	NR4A1	GLI3	KIF21A	FER	THSD1	CD24	SDC2	CDKL1	BACH1	CAMKK1	PLD1	GIMAP4	YEATS2	PARD3B	MAP2	SYBU	MALT1	CHST9	MYH9	CENPO	NPFFR2	FAM124B	ITGA9	FAM13A	PRKD1	NRG3	ADAMTS4	PCDH9	MND1	HMGN3	RAB6B	CPNE5	NRN1	COL1A2	CAPZA2	KDM6A	ADAMTS5	MAGI2	PROM1	PPP2R5A	MAP6	SLIT2	GADL1	MYOF	RNF24	ATXN1	CREB5	USP1	TRPM3	HAS2	PRLR	LIN9	B3GLCT	KLF12	KLF5	PLD1	FN1	ACSF2	DAPK1	RSPO3	SYNE1	ADD2	PTGIS	GNG12	YPEL2	NUDT4	SLC20A1	CPE	RABGAP1	SUGCT	ADCY5	SOGA1	PSD3	ZFHX4	MTHFD2L	COL4A5	C3orf80	DLC1	SNCAIP	PEG3	RAB31	ACAP1	MLLT10	SCFD2	PTPRK	NDC80	ZNRF2	CD109	POU2F2	MAST4	STMN1	PROS1	SNTB1	ADGRG5	ID2	UGCG	FCAR	ARHGAP44	GSAP	FNDC1	CPM	TCF4	ITGB7	CD33	VEZT	PARP8	ZFC3H1	PIM2	DNAJC12	ARRDC3	CDKL1	CMSS1	ARHGAP28	SLC2A3	SKA2	CR1L	MRPS7	HAUS8	WASF3	RHOQ	GNG2	DEPTOR	ZBTB20	SPSB1	AGPAT5	ARL17B	MEGF6	ABCC1	NT5DC2	SPDYA	FBXL13	STK38L	AK5	MAPK4	GABRA2	PTN	TNFRSF21	SLCO3A1	EXOC6	CEP295	CLCN5	TEAD1	AUTS2	RHEB	PCDH15	AURKAIP1	RPS6KC1	KCNIP1	SEMA3G	BACH2	GPR137C	NDC1	KIF1B	NCOA7	QRFPR	PRRT1	CRIP2	SLC15A3	CMC2	PER3	LBH	MEIS1	NHSL1	C4orf45	RPL15	FERMT2	CTSC	COL14A1	PCDH17	COL25A1	TMEM47	CDK14	MDK	CSMD3	PPP1R1C	ID4	GAPDH	GRIK1	HRH2	NDUFC1	LHFPL2	ADAMTS3	MAML3	FREM2	PDGFC	ZFP36L1	ASAH1	RASA1	PTGER3	NAB1	AKAP9	LDB3	AGBL4	BMP7	GRIK2	COL11A1	MAP3K1	TDP1	G0S2	SNRPG	NFASC	ECT2	SKA2	VSTM2L	PPP1CC	FRMD5	NCKAP5
TTTY14	ABCA8	VCAN	COL4A6	DEPTOR	DNAJC6	PPIL6	WLS	RPE	TFPI2	MRPS34	MYRFL	MED12L	MXRA7	COPE	MTHFD1	SUPT3H	KBTBD2	GEM	GARNL3	HMCN1	HNRNPA1	CLEC2D	UGP2	ADCY5	IL6R	COG5	DAPK1	MMP16	PRKD1	ZNRF3	IGSF11	MAP2K1	CD200	CHRND	DMGDH	PSME2	CCDC47	ABHD12B	ENO1	LUZP2	DUSP10	PRKDC	MCU	THRB	NCMAP	CYBA	EXT1	UNC5D	RAB31	SPATA6	ATP10A	NHSL2	ADAMTS7	NECAB1	HSPG2	DENND4A	ADARB1	PRR5L	PGAP1	BAMBI	PAPPA	MED13L	TGFA	NRP1	MCM5	COMT	RAPGEF2	PPARG	TBC1D15	SLC22A23	ZBTB8A	HSP90B1	SYT9	C18orf54	PARD6G	NREP	HTRA1	SPATA16	ANKRD20A1	GFOD1	ST6GAL2	IQCJSCHIP1	POTEI	EDA	SSH2	MCUB	GALNT18	RDH10	ME3	VGLL3	PTPRK	GAB3	POC1A	ZEB1	OGN	EGFLAM	PTMS	STK17B	HECW2	CMKLR1	ADD3	SDK2	PDZRN3	PLPP3	CLCN5	PLPP3	CD109	PLP1	CD274	DYNC1LI1	PTPN3	DDX11	FBLN5	HIF1A	TDO2	VPS13A	STK17B	HIP1R	IQCA1	PAPPA2	FZD8	HIVEP2	CACNA1E	OXR1	RARG	STK3	PDCD4	MME	DDX31	PCAT18	SPIDR	EPB41L2	EIF4G3	CD33	PTPRA	IQGAP3	IGSF21	CNN2	KSR1	KCNMA1	LHFPL2	ANXA5	BANK1	RABEP2	JUND	WASHC4	RNF150	SH3GL2	GPRC5C	TPH2	RASSF1	SNAI2	DNAJC6	PNMT	SBSPON	SGIP1	PAK1	ALOX5	PMP22	SHCBP1	SNRPN	EMC8	LBR	PLA2G5	RGS4	MGMT	GATA4	RNF144A	CHRM2	ST3GAL5	NLRP1	SDC2	ADCY5	HLAA	SCAF11	MEDAG	PPM1H	ACTN4	ATP11A	SLC4A8	HOXA3	STIM2	AGTPBP1	PIP4K2A	ESPL1	COL1A2	HTRA1	PDLIM5	E2F7	KAZN	RPL30	MAPT	ITGA4	TEAD1	AKAP6	CAMTA1	SGO1	CCDC88A	CNTN1	PLCXD3	ANGPTL7	TMEM132E	CSGALNACT1	C18orf54	SEC14L5	ABCG2	TNFRSF19	CNOT11	NDRG1	CACNA1A	HOMER1	SLC28A3	SRGAP1	HTR4	SCP2	PCSK5	WHRN	VSNL1	CBX5	GSE1	MYO1B	RASSF8	CCDC158	CXADR	TXNDC17	FGFR2	B3GLCT	PAG1	DEPDC1B	THSD4	CACHD1	CELF2	UCKL1	MYBPC3	GABRB2	STXBP6	PHACTR1	SMC1A	RASSF3	LRRFIP1	CREB5	ARHGEF3	ZNF83	MPC1	TIMM13	SMAD2	USP15	CEP97	BICD1	SNRPG	GALNT6	UACA
PHF21A	TBX5	TDRD5	TBC1D8	FBXL7	PDE4D	HSP90B1	OSBPL3	RPL32	HNRNPLL	KIAA0825	ECHDC2	SMAD3	DPYSL3	SPCS1	NCAPD3	NRCAM	USP13	CRNDE	AHNAK	ITGA10	PPP1CC	MTUS1	ZEB2	CTNNA3	RAP1GDS1	SOX6	MCC	ZBTB20	KIRREL3	AKT3	RFX2	NLK	RAP1GDS1	EGLN3	UBE2E1	CETN2	RABGAP1L	TNS3	PCSK5	TBC1D2B	TSHZ2	NEMP1	IQCJSCHIP1	NUP155	PPP1R1C	PDGFRA	PAM	HS3ST2	TLE4	FAR2	SBSPON	UTY	SLC39A14	UNC13C	EPB41L4B	PTPN21	VWF	FGF23	EPSTI1	FBXL7	BDNF	PCAT19	MCF2L2	ROR1	CMC2	MIB1	IQCK	TRABD2B	PCMTD1	GABARAPL1	ANO5	ADAMTS5	CAP2	HMGB3	MAN1C1	BCAR3	HSP90AA1	TMTC1	MAPK10	MBNL1	TNFSF10	AKT3	LECT2	CSGALNACT1	SLC9C2	RHPN2	PKNOX2	FHOD3	MBNL3	GAN	SLC30A10	IL32	RFWD3	CACNG7	LRIG3	PPEF1	KIF24	FGF7	STIM2	HIPK3	FTL	DAPK1	CAMK2D	KCTD8	ADK	ALX4	SREBF2	GULP1	KIF26B	ANKS1A	TMEM71	ZNF726	SOD1	HGF	SHISA3	SGIP1	CEP135	NIPAL1	FHIT	CTNNAL1	SETBP1	NBEA	NEXN	TMEM45A	DANT2	DOCK8	CD1A	GATA3	CBFA2T3	DACH1	ECM2	CEP170	RYR3	CR1	ARHGEF6	KIF5B	CMTM7	NPAT	CCNJL	APOE	ITGAX	GBE1	MOB2	ZC3H12D	CR1	CYB5R4	WRN	INPP1	ZBTB20	RCAN2	CDC42SE1	IER3	HDAC5	MGST1	TTC23L	GNA12	NCOR2	ARHGAP5	AKAP12	NCAPD2	FLI1	PRDM8	BVES	CLIP2	ASIC2	GNAI1	CYSLTR2	EML4	ELMOD1	FRAS1	VCAN	SAMMSON	SLC35F4	UBASH3B	UTRN	SND1	MEIS2	LGI4	PRICKLE2	HPGD	MGP	SPRY4	CA5A	HELZ	GINS4	FMO1	ATP11A	KCNQ5	SUN2	SVIL	MAGED2	RASGRF2	FYN	POLR2F	CPQ	HAND1	ZNF492	OLFM1	HMGCLL1	TTC8	LTBP4	HTR2C	OLFML2B	TTF2	HHAT	CABLES1	NEDD4L	PDE4B	BHLHE40	CLVS1	FAM110B	KDM6A	TMEM232	AFF3	RASSF8	ZNF423	AMZ1	IL6R	PLAUR	CDH8	ANXA3	PDAP1	GNAL	SLC8A1	LDHA	ADGRL3	WNT5A	GPC6	ADAMTSL3	SUGCT	MSMO1	LARP4B	ABI3BP	CTNNA3	NEDD9	TXNIP	LDLRAD4	RFC5	VMP1	PRSS35	MAST4	HLF	CCNA2	BEX1	NHSL2	GCNT1	NOSTRIN	DZIP3	DAPK2	CBX3	DLG2	SUN2
TBC1D4	GRK5	TRIO	ANK3	CACNA1D	SH3BP5	MERTK	ZDHHC2	TEAD1	FHOD3	OSBPL10	CHIT1	SMYD3	IGF1R	RPS9	MBNL3	GULP1	ADAMTS17	PKP4	GPR22	TWIST2	TUBB6	THSD4	SPTBN1	MAST4	COL4A6	MYH9	RSRC1	PTPRD	SALL4	PLCL2	KLHL31	PRKAA2	EPB41L4B	FLRT3	CACNB2	COL6A1	PPP1R14A	CARD19	GNAQ	VASN	SP140	MSH6	ROBO2	PRDM4	CLMP	EFTUD2	LRGUK	TECTA	KIAA1755	MGMT	NRG2	MTUS1	TM4SF18	LRP2BP	LRRC1	TGFB2	ARHGEF15	PTCH2	IL16	KPNA5	ANKRD36C	ZNF366	GNPTAB	OSBPL10	SHMT1	PPA1	USP54	SLC9A7	MYO6	ANTXR2	TMCC3	PLA2G2A	ACSS3	LMNB2	DLGAP2	CADM1	TNFRSF12A	LOX	SCUBE3	LAMA3	SLAIN1	MAP3K3	ZSWIM5	AGAP1	ANOS1	LIMS1	DNM1	WWC2	GHR	MED13L	PPP4R1	CD63	GRM8	ITIH5	RBMS3	TLE4	POLH	RGS2	PRKCB	NEAT1	CELF2	MYRFL	ASXL3	MBNL2	ANOS1	ZEB1	BCKDHB	AXL	DAPK3	TWIST1	RABGAP1L	FANCC	CHID1	STARD13	CAMK2N1	PLAT	NCAPG2	KCNMA1	SEMA3A	STK38L	ABTB2	PENK	ROBO2	HMGCLL1	ASXL3	BCAT1	BCAS3	MYB	RABGGTB	SPEF2	TFDP1	GAREM1	WDR26	ATF5	NR4A1	MND1	PAPSS2	P2RY10	AKNA	ABHD12	FNIP2	ACOT9	EML4	CD40	RBPJ	UXS1	NOX4	STK17B	NBAS	BTLA	SNTA1	HBEGF	PLXNA1	PLA2G12A	CFAP53	TMC1	EVA1A	ITGA9	ZBTB7C	DMC1	GPC2	CSGALNACT2	DZIP3	PLXDC2	PPP4R1	HIBADH	ASPN	PGK1	CYFIP2	ITIH5	SDK2	ITGA3	SEMA6D	RNF152	XYLT1	PTGDR	PALLD	AFF3	PICALM	PRR16	MTUS2	PRRT2	FAT1	UGP2	CMC2	CCBE1	FLRT2	TCF7L2	CALM2	SULF2	EDF1	GAB2	TSHZ2	CEP85L	LOXL3	CACNG2	KIF20B	HDAC9	ATP6V0D2	KCNQ5	COL5A3	LONRF2	ENTPD2	SPATA5	TLN2	TNIK	GSAP	EFCAB2	KIF26B	TAC4	CAP2	CFAP221	CBLB	REC114	ST8SIA2	KRT8	GREB1L	UQCR11	NEIL3	RAB17	PKIA	PARM1	C3orf70	PTPRB	SELENOW	ATP2B4	METTL24	PLAC8	NBEA	GTDC1	LDLRAD4	MBTPS1	MROH7	SOX6	ANTXR1	RAB21	PCSK5	RFWD3	MAP1B	CACHD1	UNC5B	KLHL4	CKAP5	NEXN	PFDN2	XKR6	FCHSD2	UBE2S	REC114	CFL2	VSTM4	FOXN4
TBX5	NEK7	GFOD1	EGFR	PEAK1	CHRM2	TSPAN18	ZBTB44	RLF	LNPK	PTTG1IP	LENG9	FRMD5	SLC39A10	TUBA1A	SMCHD1	CDH11	NNT	ASPM	STARD13	ZCCHC7	TRIP13	RAP1GAP2	LRIG1	MLIP	CPEB2	XKR4	UPP2	GPRIN3	SMAD6	CDK6	ELL2	CAV2	ATP1B3	NR2F2	SORL1	CALM2	PRRT4	DENND5A	SFRP1	FAM83B	FSTL5	TYMS	HMGN1	ACSS2	B4GALNT3	TMED9	PAN3	HLF	ATP2A3	NBEAL1	QKI	GCLC	LIMK2	RNF145	DECR1	DOK5	NBEA	PPP1R16B	ECM1	SNED1	CARMIL1	MGLL	MAMDC2	RMST	CCDC18	CDHR3	PTPN14	SLC10A7	LIFR	PPP3CA	IRAK3	KMT2E	HTR2B	POC1A	EDN1	MAP3K5	LGALS1	TGM2	LTBP4	AIM2	PODN	ADAMTSL3	KHDRBS2	SLC41A2	SFRP2	WDR1	PTGDS	ERBB4	MEIS2	ADK	BBS9	PDLIM3	ZNF492	KCNMB4	SETBP1	SNAP25	MYBL1	SHISA3	FILIP1	C9orf72	RGMB	SESN3	FAM171A1	SYT2	PLEKHG1	RASGRF2	PTGIS	CALCRL	CNN3	ADAMTS9	SFRP4	ORC1	LRRC17	HEY2	HDAC1	CDH12	HMGN2	EPB41	MID1	SACS	LRRC17	CAP2	ZHX2	ANK3	STEAP2	ZDHHC14	RIC8B	UXS1	GMDS	GXYLT2	CDCA7	ATXN1	LPCAT1	IQGAP2	TMC8	CDKN2C	ENG	PGGHG	S100PBP	FABP5	CR1	AGFG1	LY9	EZR	DOK2	HMCES	GMPR	TGFA	USP53	HCRTR2	RABGAP1L	HNRNPC	BCL2L11	GMPR	CKM	AGMO	LRRC4C	RCSD1	CDH4	CHEK2	FKBP5	TRAM2	NAV1	CHD9	TBC1D12	KANSL1L	TCF7L2	EPS8	SNX18	CPE	NCALD	PLS3	PDZRN3	FOXS1	GOLGA8B	SYDE2	FGF2	ENTPD1	CPPED1	ZNF423	RARB	ADGRB3	AP1AR	TSPAN12	XKR5	FNDC1	MYOCD	SORT1	PKP4	EHBP1	CD248	TMC2	ABCD3	JAG1	SPATA6	SLC22A10	WDR62	PAK3	SPTAN1	KCNMA1	CTSF	CPNE7	GCNT1	WEE1	EPM2A	MDFIC	FAM81A	COLQ	FAM171A1	RHBDL2	PTPN21	FAM13A	TTTY10	CXXC4	ATP2A2	SKIL	SAMD12	GLT1D1	DHFR	LMNA	NLGN4Y	FKBP2	PTCHD1	NEDD9	NDUFS7	CCND1	MYLK	KIT	CAPN3	FER	CASZ1	SETDB2	KCNK12	PPFIBP1	NEBL	NCKAP5	MAML2	MTHFD1	ADAMTS17	MAML3	COL4A2	HLAA	CDC27	EIF3K	PET100	MEIS3	KLHL4	MZT1	ADARB2	STIP1	CNTFR	TICRR
KCTD1	ADIPOR2	TAB2	PARD3	EPSTI1	IVNS1ABP	ACYP2	TRPM3	ACOX3	C1orf21	TXNL4A	ADAM29	SORCS2	TRAK1	RPL36	TMEM97	SDK2	ATF7IP2	SPATA5	CDH10	KCNH7	RNF5	PTPRK	NFKB1	TTN	STUM	FGF2	GRIA3	SELENOM	TRAK2	FHAD1	ABHD18	BVES	CHST1	PCDHB2	TMEM132C	ACOT1	IGFBP4	RGS22	APLNR	PEG10	ST3GAL4	ANKS1B	SLC16A12	GYG2	DLL1	FBXO6	RHOBTB3	AGTR2	ZNF521	CETP	PARD3	SHROOM3	RFX8	MSI2	CNTNAP3	EXOC6B	MBNL2	ZNF618	PDE7B	THRB	TMEM150C	ZBTB7C	NKD1	BTNL9	GJC1	GPRIN3	TUSC3	RASEF	RERE	HSPA12A	LDLRAD3	FAM177A1	SMARCD3	C5orf34	CPNE5	COL19A1	MYH9	ROR1	KCNK1	PIR	FGD5	NRG3	RDH10	TTTY14	RALGAPA2	RAB27B	TLE4	LYPD6	GPHN	HS3ST4	TMEM178B	COL9A1	ZNF519	AR	CACNB4	P2RX3	ZDHHC12	PCDH15	TCF7L1	BZW2	SLC7A2	LRRK1	MIPOL1	CLCN5	GULP1	PRSS23	COG6	GLI3	IL1RAP	CHKA	ADAMTS15	DDIAS	MXRA5	PLXDC1	MAF	AGBL1	ZMYM1	ALPK3	RNF207	MITF	LAMP5	S100A10	LTBP2	LRRC4C	ITGA6	GAS7	PAFAH2	PTP4A2	UBE2E1	FREM3	TACC3	KLHL5	ABHD3	P2RY14	TBC1D19	E2F8	ST8SIA4	KLRG1	SLC38A1	AK4	WWP1	F13A1	RBMS3	PCDH9	RAB31	PLEKHG4B	FAM117A	MAP3K7	KRT1	AP3M2	FCGR3A	SPAG9	EHHADH	CLSTN2	TBC1D15	DISC1FP1	CHST15	NCAM1	MEG9	E2F1	TAPBP	EML5	CEP85	MEF2C	NRK	MAML2	KIF21A	ZNF654	FLRT3	RABGAP1	KLHL25	AIG1	LMO4	ARHGAP15	PPP1R13L	OGN	ANO6	ADIRF	CHST6	SLCO3A1	EEPD1	NID1	NEK1	CHSY3	CDK5RAP2	PODN	MME	MAN2A1	DCP2	MED13L	ACAN	MYT1L	ANO4	DAG1	ITGB8	SRRM4	ORC1	DOC2B	MTUS1	PKIA	SPTBN1	ALCAM	PDE4B	RANGAP1	DHRSX	PARD3B	GPM6B	CEP170	ABI2	ST6GALNAC3	PXYLP1	PRMT1	ARID1B	MID1	PRMT8	UNC5D	ARHGAP31	PLXDC2	FEN1	TSC22D2	JMJD1C	BANF1	COL8A1	PLXNC1	SMPX	EPSTI1	GPC3	SDC3	NKPD1	KLHL24	FRMD5	CADPS2	TMPRSS11A	C5AR1	GRK5	PPP1R3C	EPHA7	GALNT16	ADCY2	COL18A1	P3H2	SCARA3	ZWINT	RPL35	C12orf57	GNG11	HJURP	RAD21	PITPNB	TMEM19	SYT13	ODF2
ADGRL3	DLC1	CACNB2	FRMD4B	NRCAM	UTRN	STOX2	ITM2C	SNX25	TTN	TP53I13	RAB11A	MYOM1	RELN	RPL38	RNASEH2B	ZMAT4	BUB1BPAK6	BRCA2	TMEM182	ATRNL1	SFPQ	SLC6A1	NR3C2	FKBP5	GLT1D1	RANBP17	FGF10	PLEKHA5	SGCD	MAN1C1	PTPRD	GRIN2B	DUBR	RGS6	PURG	RBX1	COL6A2	CEP44	TEX41	DGCR6	CTSS	KIF20B	SCPEP1	DNAH6	ALCAM	TMEM14A	CHCHD3	RAPGEF5	ARHGAP44	UBASH3B	CHD1L	PDK3	SLC7A1	ZNF654	PLTP	PPP1R12B	ADGRG1	HOMER1	NEAT1	NFKBIZ	HEG1	PTPRM	FOXO1	PPP3CA	MCM2	ABTB2	ITGA2	SGSM1	FAXDC2	UNC5D	FBLIM1	FOXP1	PLCB4	LCORL	CLSTN2	NXPH1	ARF5	CDH7	CPAMD8	GLIS3	ASTN1	GKAP1	HCN1	SEMA6D	CPNE5	RNF24	SDC2	TACC1	FER	LDLRAD3	PLEKHA5	ST3GAL4	PLK4	FAM171A1	CADPS	PAG1	C5orf34	TRDN	KLHL5	CORO2A	GLT8D2	CYGB	NREP	ITPR1	IL1RAPL1	RERGL	PDZRN3	PXN	MAST4	TCAIM	PDE7B	MPHOSPH9	APOA1	RASL12	L1TD1	RNF175	CDK19	SH3RF2	KCNN3	HAND2	RAI14	CSMD3	MARK1	KIRREL3	PDE4DIP	LIPA	MXD1	CD7	SLAIN1	SSH2	TAF15	UGGT2	MYLIP	OAS1	LIMD2	MALAT1	SORBS1	CNOT6L	ITGAL	MYO10	GRK3	ZC3HAV1	AFF3	HLAC	FTL	BLNK	ZNF662	IL17RE	RTL1	AUH	CBLB	ARHGAP26	P2RX1	ERBB2	ACOT13	TNFRSF14	ADGRA3	BBS9	CFAP58	CENPM	ITPR2	SMYD3	PHACTR4	WT1	PLA2R1	TRERF1	GATA6	PLD1	VPS13B	ADAMTS4	TRPM3	BMPR2	KALRN	SPRED2	C1orf198	LRRC17	CDC42EP3	GATM	GNG2	ZNF521	CDON	LAMA4	MYOF	NLGN1	ZWINT	PLSCR1	SLC44A3	ITPR1	TBC1D31	UBE2H	RPL11	PAK3	DISC1	MB21D2	POSTN	PRKAR2B	TTF2	LRRTM4	DGKI	VWDE	MYL6	DNAJC6	ABHD2	HMGB1	DTNA	IL1RAP	SOX5	SPTBN1	PAPOLA	ARHGEF33	FEM1B	IGF2BP2	SMG1	PTPRM	INHBA	GABRB2	B2M	METTL24	MKI67	TUBA1B	TYW1B	EDF1	ATRNL1	RBPMS	TXN	NKX25	KIAA1217	SEMA3D	KIF16B	ZEB2	SPTAN1	IRAK1BP1	PDZK1	CHN1	NAV1	NEK10	DAB1	ZWILCH	LMCD1	RAI14	C1orf21	ATP2B1	ANKRD36B	POLR2J	SNRPD2	LRRC4B	P2RX7	ARHGEF39	GRB10	SNRPC	NELL2	BUB1BPAK6
KLHL24	POF1B	TIAM1	ASB18	LRIG1	SYTL2	IQCK	TMEM144	ANKH	UGT2B4	SYNM	RBM39	PLXNA4	NR4A3	LDHA	DDIAS	SEMA6D	CEP135	MPHOSPH9	GALNT18	RAB31	APLP2	GPR39	MCCC2	IL20RA	PARD6B	GAS7	FSTL4	ULK4	PLCB4	CDK14	GAB1	GYG1	VEGFC	CUX1	CABLES1	IFI27L2	CPEB2	DKK3	UNC13C	GPRIN3	MITF	ZNF714	GPNMB	RAB33A	ZDHHC9	ADGRV1	FRMD6	PRMT8	ECE1	SYNE2	FAM110B	SUSD4	CCL2	MTMR12	TSPO	ABCA8	PHLDB2	PRDM1	NKAIN2	PRDM16	MSRB3	CHST11	RIC3	WSCD1	USP1	SLC22A15	SH3D19	ABCA1	CNTRL	CDK14	OXR1	WNT4	ERBB3	CALM2	RARB	COL25A1	TUBA1A	MMRN2	GNG12	ADGRG6	ABR	ST7	MSI2	DMXL1	DNAJC6	RBM47	KCNS3	MYO5C	SAMD4A	COL27A1	SH3BP4	POSTN	SMCO2	GJC1	RAB8B	MDGA2	CCDC88A	CECR2	PLCB4	CCDC102B	SFMBT2	NLGN4Y	GCNT1	ETS1	LHFPL2	CNTNAP4	FBN2	ZMIZ1	PSME4	EIF4G3	RNF144B	ZWINT	UQCRQ	NRP1	PDE4D	INSC	LIN9	RPS6KA2	PLD5	DAPK1	PTPRD	SLC35F2	MAP7	RPS6KA5	PRICKLE1	FRMD4A	CHMP7	FARSB	TAF1D	PGM2L1	AUTS2	LRRK2	SNX2	LRRC25	STK4	POU2F1	ESRRG	BACH2	STK17B	SLC25A24	TNS1	HIP1	IPCEF1	DAZL	PTAFR	E2F5	ZSCAN23	SPATS2L	GAPT	KCNK5	SLFN13	CDKN1A	CHST6	FAM83F	ATP2B2	DPEP2	DOCK7	PREX2	SNX24	C18orf54	MAP3K8	DZIP3	CKS1B	NDST4	RHOBTB1	HNMT	SRPX2	CDC42BPA	GLI3	ADD1	SYTL2	BCL11A	FAP	EEF1D	EXPH5	TMTC4	ZNF608	LMOD1	MYH10	HNF4G	EPB41L4B	NEURL1B	FNDC3A	SLC7A1	KIF20B	PIEZO2	LRIG1	ARHGAP10	ABCA12	IGFBP5	PHB2	NRSN1	AKT3	C5orf64	PRKCA	ECEL1	ECM2	CRMP1	SPTB	NRP1	METRNL	ADAM22	MMP15	CENPL	GRM1	CCDC141	NPL	FAM83B	PIP5K1B	ALG14	RHOBTB3	GALNT10	CACNA2D1	VSTM4	NAB1	COX6A1	TSPEAR	FSTL4	APOLD1	PDE7A	WNT5A	LDLR	RBMS3	LMO4	C4orf3	RBM8A	SORCS2	FOXC2	FRMD3	TLE4	HFM1	PFKFB2	LUC7L3	PEAK1	FAT3	MBD5	ITPR2	EPB41L3	TSHZ2	NEDD9	BMP2K	TGFB2	CENPE	RPL13A	PSMA2	PRDM6	ST8SIA1	TBC1D31	PARM1	MARCKS	CHSY1	POC5
AMY2B	ST6GAL2	PPP1R12A	CDK14	RSU1	SPTBN1	TYW1B	GJA1	ARHGAP26	MALAT1	IPO7	CLCN6	ZC3H12B	PDE3B	NDUFA7	PLAUR	MBNL3	DZIP3	TNFRSF19	PDE4DIP	SIPA1L2	CBX1	FIGN	IL1RAPL1	ACKR3	WWOX	UST	ANXA2	ST6GAL2	SETBP1	SPOCK1	ERBB4	ARHGAP10	COL14A1	EDNRA	BMPR1A	ADCY5	SRRM4	OCLN	ARHGAP42	UGT8	BTBD18	SLC20A1	COX15	CEP57L1	DUSP10	MALAT1	CLMP	TLL1	ALDH1A2	NRP2	CYTH1	ITGA2	RBFOX2	LRIG3	SMG6	NT5C2	RBPMS	CCDC60	CHN1	PIP5K1B	MKLN1	PRKCH	HMBOX1	MAP1B	DUT	TTC6	CD300LG	SNAP25	BBX	RERE	ERG	POF1B	PTPRO	LBR	ACKR1	CNTN6	MMRN2	SH3BP4	METRNL	SHROOM3	ARHGAP17	CYP4X1	ZBTB46	ANOS1	NRP2	PDCD6IP	PLAC9	CEMIP	NR2F1	CLASP1	GPR156	MROH9	RAD51B	VASH1	ADGRL3	PAPPA2	TUBB6	COL13A1	NOSTRIN	TMOD2	SLC1A1	SLC2A13	GMDS	ST3GAL1	PLD1	MAGI2	PLCL2	KCNB2	NCOA7	P2RY1	GATA6	MAST2	VKORC1	PPP1R12A	SKAP1	DENND5B	JADE1	MYRIP	EML4	PAM	CNBD1	RGCC	SPTB	VWA8	PDGFC	CLCN5	PTPN2	CLINT1	SLC38A1	LUC7L3	FEN1	TRAK1	TLR4	ITGAX	GCNT4	HMGB1	PTGR1	LTB	NEK7	HPCAL1	RAPGEF1	CD209	SEC14L6	BTK	SEMA4A	ERO1B	AADAT	PTPN9	EVPL	DPF3	ITGAX	PLIN4	PRRT2	TMEM64	PAPOLA	FRZB	CYP7B1	CAMTA1	CNKSR3	TOP2A	DDAH1	KIF13B	XPO1	PTK2	OSBPL9	PHF14	MOXD1	RFX8	KCNJ3	MELTF	FPR3	SLIT2	PDCD4	RPL11	PUM3	BACH1	GREB1L	SPTB	ALK	DLX1	PACRG	SPRED2	RABGAP1	PTPN21	PARPBP	ADH1B	SPEG	RAPGEF5	HMGN2	GLS	SLC25A3	GRIK2	PCDH17	AHNAK	CLDN1	SPTB	FAM111A	TRIM36	C11orf80	ATP8A1	CRIP2	IL7	STK32A	JADE1	BVES	PTN	PDGFC	CDK14	SPIRE1	RPL7A	ZNF804B	TMEM88	CLCN6	MEG3	LRRTM3	CTNND2	LHFPL2	GULP1	SLFN13	MGST1	ADCY2	PROM1	ELAVL4	SCN7A	PGAM1	MYOZ1	CDH12	ENPEP	B3GALT5	TACC2	NMD3	SLC2A12	DUBR	GNG12	EDNRA	PPP1R1C	SNTB1	SMC5	IGF2BP3	CRABP2	VPS8	SASH1	PLCH1	SELENOK	SNRPF	ARL15	ADAMTS12	IMMP1L	THSD7A	VPS35	TRIM24	CDK19
ARL15	PCMTD1	KATNAL1	FGF14	SLC30A10	JAK2	ARHGAP26	PARP12	CA12	COX7A1	SIPA1L3	N4BP2L2	FAM13A	KCNQ5	COPS9	USP1	ZNF423	IL1RAPL1	SPAG5	OTUD7A	RBFOX2	HSPA2	KLHL24	TMEM200C	VSTM2L	RNF144B	NEXN	POTEE	GPC5	CPED1	MYRF	TNC	NF1	HECTD2	RFTN1	FZD2	EMC7	RNF150	ENOSF1	GALNT9	NGDN	GRAMD1B	NSD2	LTBP1	FREM1	FAM76A	AXDND1	ADGRG6	MASP1	CD47	DSCAM	BOC	ANKS1B	RASAL2	OIT3	NUCB2	PAM	SHISA6	ST7	PODXL	RIMS2	TRABD2B	SYTL2	NFATC1	FUT9	TIMELESS	CLDN5	ANXA3	ZBTB20	WASHC4	ST6GALNAC5	CDC42EP3	PLVAP	DACH2	DBF4B	UBTD1	DUOXA2	ADM	PKP2	AMER2	FBXL7	FRY	SPEF2	SSBP3	NRG4	MYOCD	CYBRD1	DIAPH2	ITGBL1	MOV10L1	EXOC6B	RBFOX1	C1QTNF7	WWOX	PIP4K2A	HTR2A	ANTXR1	UBE2T	GYG1	DISC1	STOX2	PLSCR4	MYO5A	ANKRD30BL	SEZ6L2	NHSL2	COL9A3	ENPEP	RTN4	MEF2A	PHIP	SLC6A11	ZNF83	LMAN2	SH3KBP1	SOX5	P3H2	METTL4	SFT2D2	PLS3	CLU	CUX2	CYP1B1	ADGRL3	CCDC80	TRABD2B	TRAK1	ALDH1A2	ZNF827	PPA1	IL7R	MTBP	ZNF710	ZFHX3	LAMP1	MAML2	PBX3	FBN2	NDFIP1	CTBP2	RALGAPA2	KYNU	SRGAP1	EHF	P2RY8	PDK4	CYFIP2	MOK	TNF	ALOX5AP	SHISA2	STK38	NLGN2	STEAP3	ATP7B	MYO15A	SLC40A1	EPHB1	MYO6	ENDOD1	CDK1	ADAM9	RABGAP1L	LIN9	PBX3	KLHL29	BCAR3	C6	PRSS23	GABRA1	CDH11	APLNR	PDE3A	BACE2	HS3ST3A1	ADAMTS20	CADPS2	ANO5	PLXNA2	NFATC2	PCLO	FHIT	PHKB	TFPI	VGLL3	FANCD2OS	PDE4DIP	MPPED2	GJA3	CNTRL	EDNRA	MDK	LMNTD1	PHLPP1	SEMA3B	RALGPS2	ZSWIM6	TOP3A	SGIP1	SNAP91	GRIA4	KCNMB4	FABP5	GRB10	CEP152	DIP2C	METTL15	PODN	SIPA1L2	HK2	STK33	RNF115	GLI3	LAMP3	CDH12	TMCC3	MDK	MICAL2	MDH2	ASF1B	CPEB2	RP1	ARMCX3	ID2	GLI3	PGK1	SPOCK3	ATP2B1	HS3ST3A1	HOXB3	PDE1C	HMGCS1	ASB14	ATP13A5	MAML2	UBE2E2	ABCA8	IRX3	NETO2	HMBOX1	C12orf75	IRX5	ALDOC	SPDL1	MRPL52	NDUFB6	AGL	NOTCH2	TTC28	LIMCH1	CTSB	UCHL1	TTC28
FGF13	PBX1	FGF13	NR3C1	PPP1R12B	CAPN14	HERC4	BTG1	ALPK3	AFF1	GABPB2	RSRP1	RNF175	NT5C2	TOMM7	ACYP1	RBFOX2	SMARCA1	EPS8	DOCK3	ADAMTS10	PTGES3	ENOX1	EPN2	SNAP91	CA13	XIST	FREM2	INTS6L	WNK2	PLPP1	COG5	PARM1	IGSF3	SRGAP2C	RASSF3	DYNLL1	RORB	TMEM176A	COL17A1	HPSE2	DDX60L	PRTFDC1	NRF1	CECR2	ITGA11	CES4A	PPM1H	PLXDC1	CEP112	XIST	COTL1	TWIST2	BCL6B	BCAT1	LTBP2	ARMCX3	LXN	IQCJSCHIP1	ITGA1	ADGRL3	ANOS1	PHLPP1	NRG2	LXN	SMCHD1	MAGI2	PLXDC2	PRUNE2	TMOD3	CAMK2D	DOCK8	ENDOD1	SOX2OT	CDK19	SNAP91	LEPR	TARM1	SKIL	DOCK8	NT5DC1	DHRS3	FIRRE	TBC1D22A	USP25	BOC	AFF1	ZEB2	GDF7	SLC5A3	DAAM2	RSRC1	MEOX1	KIF20B	AJAP1	FSTL1	AMPH	POLQ	FHOD1	HUNK	GNAI1	FOXP2	ID4	ANO4	NKAIN3	TGFBR2	SYTL3	TMEM135	EVI5	EGLN1	PPA2	CYP1B1	CSE1L	COX6B1	UBASH3B	SLC40A1	BASP1	TUBB	BCL2L11	RPS6KA2	SRPX	FZD1	SPARC	INPP4B	TBX3	MET	PARP8	HIVEP2	NARS2	TCERG1	LEKR1	CENPO	ZFHX3	PROS1	DEGS1	TENM1	SPC24	TBC1D30	RASA3	GZMA	ATP6V0A1	FNBP1	ELL	ABCA5	GPM6A	HIPK3	ARHGAP42	GFI1B	PHLPP1	SLC2A14	NPAS2	CFL1	DENND4A	ABI3BP	SEMA3C	NRCAM	CPT1A	CERS5	TET2	ZDHHC17	USP1	RNF19A	CD55	KMT5A	ADORA2B	COL4A2	C1QTNF7	LPAR6	PRRT2	CAMKMT	MAT2A	ESR1	GLCCI1	GLT8D2	GSN	SERAC1	PLCXD3	PRICKLE1	PTGDR	BRINP1	DCC	PLK2	PDE5A	TSIX	RHOJ	CASP8AP2	DCC	CHRM3	JMJD1C	MPHOSPH9	PHF21B	CKMT2	BICDL1	ASIC2	PKNOX2	CNN3	DCLK3	GLYATL2	TUBB2B	TTC7B	KSR2	PEBP1	DGKB	WIPF1	RHEB	WDPCP	RAP1GAP2	MEP1B	ADD3	NID1	SSUH2	OBSCN	ITSN1	TMEM163	CACNA1B	MEF2C	ELMO1	CWC27	FOS	TIAM1	DNAH14	ATP8A1	NFIC	FIRRE	PURG	DYNLRB1	BRINP1	FAT3	KCND2	MYH11	TMEM65	ATF7IP	TMEM163	RAPH1	MAGI1	TAB2	PITPNB	SMYD1	FAF1	MAPK8	EPB41L3	TMTC1	ULK4	NDC1	ARF1	OOEP	MYRFL	FNDC3B	WSB1	SSBP2	MAP1B	ABO	CEP97
PRDM6	MTUS2	ANKDD1B	RASGEF1B	ARHGAP24	NRXN1	COL28A1	RAP1GAP2	HSDL1	PACS1	NINL	CYSTM1	MAGI1	FOSL2	SF3B6	IPO9	FBN3	UBE2C	CENPC	PPFIA2	CD200	LAPTM4A	SLC16A1	VIPR2	WDPCP	SLC45A4	MBNL1	POTEJ	SOCS6	EPN2	TRABD2B	ASB2	PCGF5	RIN3	PLEKHA6	SNX18	PHPT1	THSD7A	TBL1Y	CXXC5	BLOC1S5TXNDC5	CNKSR3	MRE11	CEP112	ADGRA2	C17orf58	CNTN5	PRICKLE2	ST3GAL5	WNT9A	MACF1	GATA4	EPS8	PPP1R13B	MCHR1	PPFIA2	SORBS1	ANXA3	NHSL1	ATP1B1	CYTH1	OMD	GALNT16	SYT17	FMNL3	HADH	HSPG2	CDC14B	SFRP5	ZDHHC21	COL4A6	GAS2	CDKL5	RIC3	CENPW	DOCK8	HDAC4	COL6A2	PCNX1	HOXA4	MYOCD	ABCC3	LIN7A	CLDN15	SRGAP3	TRPC4	TCERG1L	CCDC102B	MAL2	ZNF609	NCAM1	GRIK4	COLGALT2	CENPH	FGD5	NAV3	SPOPL	KCTD9	ADGRL2	DPY19L1	CERS6	FBLN5	STUM	SBF2	MYO16	AGTR1	COL5A1	CNKSR3	ISLR	ELMOD1	TOM1L1	GLIS1	CDCA7	LTC4S	SLC8A1	DNAJC22	TWIST2	PCBD2	ETV1	PLXNA2	FTX	ADGRL3	TSPO	DCDC2C	SGSM1	PATJ	FGL1	CADM1	PREP	PRMT3	PFKFB2	C11orf80	SLCO2B1	NFATC2	IRAK3	SENP7	RAD51AP1	DIP2A	GPA33	ERMP1	LPCAT1	ATP1B1	AFF1	GBP5	SEC62	RAB8B	GPR176	TNFSF10	ROR2	DHRS9	HPX	FMNL1	GCH1	SLC26A7	ARVCF	DEDD2	GCNT2	TSPAN15	FCHO2	PTPN3	CENPJ	KIFC3	ZMAT3	EZH2	ARRB1	EPB41L2	RCBTB2	DPYSL3	DOCK6	CYP4X1	PVT1	ASAP1	COLGALT2	INPP4B	MYO3A	PDLIM5	KCTD8	CELSR1	ENTPD3	ASPN	CDH7	CAMKMT	RAPH1	RCBTB1	MACF1	POC1A	MME	MACF1	MSRB3	CMC2	ADAMTS17	NENF	PRSS12	IL1RAPL2	SFRP1	BCAR3	GRK3	RACGAP1	SATB2	KLHL13	FHOD3	C11orf96	SCG5	TMOD2	ZMYM1	DPF3	TIMP3	DAAM1	PHACTR2	LRRC39	ZBTB20	PLS1	PRSS23	EYA2	SPTBN1	ME1	EML4	PDE8B	LIN28B	NEMP1	LDHA	GRIA3	G0S2	CYSLTR1	ACADL	BLOC1S1	HMGN1	TNFRSF21	TSHZ3	KIF11	TBC1D4	LAMA1	ACSS3	SLC47A2	ACTN4	RAI14	HSDL1	NEXN	DNAJC9	HEPH	PEG3	MASP1	PPDPF	CSE1L	SSR3	SLIRP	CDH3	CENPJ	TNFAIP8L1	P2RX1	TMSB4X	ITPR2	SUGP2
TLE3	LDLRAD3	GRB10	ICA1	TSPAN5	FOLH1	ZSWIM5	ADGRB2	JARID2	KCNMB4	PPP1R14B	ATP8B1	LRRC4B	CNN3	TXN	FAM161A	ITPKB	CENPJ	PHACTR4	TRIM63	KDM6A	DSP	LCLAT1	RCBTB1	TBC1D1	PRKCA	UBE2H	HOXA3	HMGA2	ZNF148	GYPE	NORAD	ZNF611	SCD5	EPHA6	STK3	UQCR11	RGS3	KCTD1	HDAC9	SH3BP4	ZPBP	BARD1	RGPD3	MCM8	RUVBL2	DCP1B	PAWR	FNIP2	TEAD4	UACA	VWCE	LRIG1	STARD9	LITAF	NFIB	VMP1	RCSD1	PTPN12	CHODL	PHIP	HTR4	ZNF608	SLC25A27	AGBL1	PSIP1	IGF1R	EML1	SPHKAP	NPAS3	CDC14B	GAS6	DHH	MVB12B	IL1A	NR3C2	VWC2	ACE	ANXA3	RNASE1	STXBP6	CPE	KTN1	MYO3A	EPS8L1	CACNA1C	DPYSL3	HERC4	DISP1	GALNT18	MAGI3	IGSF1	MEG3	NDC1	SMAD7	EPB41L2	DLGAP1	DTYMK	TBC1D30	ID2	TRIL	SGCD	SHOX2	KCNAB1	TMEM26	ZSWIM5	MYOF	FAT1	KLF3	TANC2	RHOU	GPHN	SMC1A	RPS11	OLFML2A	CDC14B	ELAVL2	LBR	MTUS2	ADGRB3	ATE1	ARID5B	SCRG1	PAWR	GATA4	SPAG17	SAMHD1	IKZF2	MED12L	RCAN1	WNK2	SUPT16H	LPAR5	CTSA	LST1	MALT1	TMEM71	LARGE1	SLC38A1	APMAP	SDCBP	WDFY2	CLEC7A	CLOCK	SNX29	ID2	YWHAZ	HHAT	AFF3	MBOAT7	TSPAN6	RAB11FIP4	IFIT2	ITPR1	DYTN	STX1B	ARHGAP21	IQSEC1	STXBP6	PLAT	SLFN13	VWF	FIGNL2	DCAF7	CXCR4	MID1	SNX24	DECR1	PDE5A	DSC3	LURAP1L	MSRB3	TSC22D1	TPD52	SLC25A5	EML4	FLRT2	SKAP1	MICAL1	SLC16A2	FRMPD4	TNFSF4	TGFBI	DOCK11	ITSN1	CEP192	KCND3	PCDH11Y	FRMD4B	USP13	NEO1	UQCRFS1	ATP8A1	EEPD1	BIN3	ITIH5	ALK	PBX3	KIF5A	ASTN2	RNF150	EIF3K	OPTN	SAMD5	CENPN	KCNJ2	ANKS1A	LPL	DCP1B	RREB1	SPATA16	TPD52L1	STC1	PRKN	KIFAP3	NEK6	AUTS2	TNFSF4	UBC	USP37	ERC2	SLC44A5	UQCRQ	CACNA2D2	ATP2B4	EIF3K	PLXNA2	SSBP2	DBN1	GTSE1	MYOCD	PRTG	MAP3K5	ARHGAP44	NCKAP5	SPRED1	ANKS1B	DPYD	OMD	ITPKB	GLI2	TMEM51	LRRFIP2	BIRC5	ROMO1	ADRM1	TRIM24	LDLRAD3	WDR62	COL18A1	HYLS1	MPPED2	UBE2C
DDIT4L	BAZ2B	PARP8	APBA1	SHROOM2	GMDS	AHDC1	SLC16A12	RPS15A	PARP8	MTMR8	NRG4	GSE1	RND3	DYNLRB1	FIGNL1	CTNNA2	VWDE	GPC6	SOX4	PKDCC	TMEM19	SYT2	RAP1A	SLC26A7	NMD3	ITSN2	SHD	LSAMP	NFAT5	RHOU	AFAP1	FGD4	HS3ST5	SPRED2	PRKCB	ID2	SHROOM3	MTERF1	TVP23A	NCAM2	SV2C	GINS4	ANKDD1A	DFFA	ANKS1B	PPP1R15A	TNFRSF21	AMOTL1	MMP28	LUZP1	DYSF	SNED1	CHD7	PKM	EPSTI1	SPARC	AKT3	UPB1	PELI1	MYRIP	CABLES1	HLADRA	PARP8	DGKH	PKMYT1	MPPED2	GCH1	SDK1	ATP10D	SCFD2	SLCO1C1	ATP8B1	BCO2	ESCO2	FBLN2	HMGA2	TINAGL1	CXADR	PDLIM5	SERPINE2	MYLK3	TCF7L2	FRAS1	PDE5A	TRIM71	PODN	RIMS1	SOX5	NRG3	DZIP1L	PAPPA	GNAO1	CHRNA5	LRRK1	ADK	CHSY3	OIP5	SPATA22	SPATA6	TANC2	CEMIP	ART4	TRHDE	GAS2	PEG10	SGCZ	SH3YL1	PLCB1	BCL2	FOXO3	ZHX2	ARL6IP6	ITM2C	GRK5	ENAH	TRPC3	WDR62	ERBB3	PAG1	YAP1	DYRK2	ATP8A1	TINAGL1	PGM5	CCND2	NHSL1	PTAR1	BCL11A	ACACA	PCSK5	CDC7	COTL1	CAPRIN2	PRKN	DNMT3A	NNT	NAV1	GPRIN3	CPD	KIF13A	RUFY4	CASP9	SIK3	CD69	SAMHD1	SNX29	GATA2	PAM	PTPRB	NKD1	GPR65	CEP170	CDC42BPA	MBD5	NWD2	NR3C2	IQCK	CXXC4	OSMR	CDCA7L	TGFA	RAPH1	CBX5	LRFN5	ARNT2	SBF2	TTYH2	PRCD	SNRPN	ARGLU1	GRM3	SOAT1	GARNL3	UACA	RAI14	CPXM2	ELL2	TRPC3	SKIL	COL5A1	CRISPLD1	FTX	CPED1	FRAS1	CDCA7	DOK6	KCTD1	HSDL2	BUB3	TCF7L2	TMEM51	SCN8A	JAM3	ATP1A2	SHROOM4	CLVS2	KIF18B	CLGN	ASTN1	BDNF	SEMA3G	EYS	THSD7A	KIF5B	SESN1	SCARA3	NFIA	SYT2	RNF144A	C2orf88	TBC1D9	RAPGEF2	FFAR2	FSHR	GRIP1	DIAPH3	CA12	TMEM98	TYMS	SLC17A8	ERICH3	DNAJC21	TNFRSF21	MSX2	SNRPF	UBC	KCNN2	UBB	LIMCH1	HMGCLL1	CCDC88A	AASS	ENTPD3	KIFAP3	LAMA1	FSTL1	DYSF	EML5	PICALM	RPE65	MGST1	TGM2	CEP192	NOP10	S100A6	GLI2	HECW2	KBTBD2	SUSD4	TRIP13	CDH12	TIAM2
IGSF9	PHF21A	VSTM2L	ACSS3	KCNQ3	PRDM5	COL13A1	LSAMP	KCTD1	TGFB2	HSPH1	RARRES1	DDAH1	TBL1XR1	VDAC2	TNFAIP8	CEP112	DBF4B	CCNA2	HRAT17	ID4	CENPN	SMYD2	SFMBT2	TRIM63	PREP	SMYD2	PLSCR4	CASP4	BCL2	PRELID2	SEMA3C	CAPZA2	MYH6	CDH18	TRERF1	MYOM2	ALDH1A2	SELENOM	PLEKHA7	ADAMTS20	CAMK2D	NDUFAF6	AP1S3	SPIN3	FAM107B	ENTPD1	ZNF69	PDE10A	LLGL2	FMNL2	SALL3	PPM1H	WFS1	ETV6	FLRT3	SPON1	GPIHBP1	KALRN	SMTNL2	SEMA6A	PROCR	VAV3	OTC	VASH1	ZNF519	CXCR4	TIE1	DTNB	PRTG	HAPLN3	HTRA1	GULP1	ITM2C	MTFR2	NFATC2	PRICKLE1	DLL4	SEC11C	KCTD16	ADGRB3	TOX2	MYO1E	LPAR1	KLHL32	LHFPL2	EEA1	KIF21A	IGFBP5	SLC18B1	NHSL2	HOXB3	NR3C1	E2F3	TIPARP	PLCB4	GSTK1	DDX39A	VWA2	MAML2	ARHGAP21	SPRY2	KIT	HIBADH	ZNF608	TEX14	SFRP1	CACNB2	UAP1	ANK3	CCDC88A	DIAPH2	SAE1	LOXL1	NCK2	MAOA	ZFHX4	MYEF2	SOX4	GAS2	PHIP	SLITRK1	P4HA3	FILIP1	SLC16A7	PTHLH	LY86	EXT1	PARP8	KANSL1	ESYT2	NAB1	SUCNR1	FMN1	SCARB2	CD3D	ATL2	PLSCR1	FUT8	LCP1	ELL2	CPPED1	APP	PKDCC	TRIM38	NFIC	NCOA3	PTPN13	MN1	LAPTM4A	EIF1AX	SMAD7	FAM20A	PEAR1	PKLR	GAREM1	TANC1	GPRIN3	FAM117B	BHLHE40	CDCA5	RBPMS	PRKG1	ATL2	NR2F2	ST3GAL6	ARGLU1	MCC	COL6A2	LNX1	TLE1	NGB	ARPC5	SORCS3	DOCK6	P4HA2	MAML3	RAB38	ITGA3	DDAH1	THSD7A	LIFR	REM1	PDS5B	DAPK3	CDC25C	PRICKLE1	LSAMP	ASTN1	IL1A	RFLNA	TOMM7	OPRM1	CRISPLD1	KANK4	MCAM	MDGA1	CBX5	DYNC1I2	TNPO1	MED12L	NDUFAF3	HMX1	SEMA6D	RNFT2	NPAS2	PLIN5	QRFPR	SLF1	PRKAG2	CACNA1D	CDC42EP3	CRB2	TLL1	HOMER1	SHOX2	SPRED2	TRAPPC9	NDUFA13	HMGB2	KAZN	KCNQ5	HIVEP3	SLC5A3	COL12A1	TOMM7	MYL9	GLS	PXDN	PKMYT1	DNAJC6	TXNIP	SLC35F1	MYO18B	PPP1R9A	FERMT1	TSPAN9	MEIS1	RNASEH2B	GALNT2	EXT1	ACOXL	BBS9	LIN54	HSPE1	EMP2	HDAC9	NUSAP1	SAPCD2	ZNF804A	SNRPD1	PIP4K2A	GAB2
PARD3B	PNPLA7	SUSD4	BBS9	MAN2A1	GNB4	AMY2B	STK38L	PARM1	SRGAP1	HSPA5	XIST	GRID2	DIP2B	TMEM14C	SMC1A	ADAMTS20	KIAA1328	CDCA8	COL5A2	ENG	ERH	PARD3	CTTNBP2	CLIP4	SLC9A7	FRMD6	SPOCK2	ADAM28	FBXL2	HECTD2	KIF26B	TSPAN12	PDE9A	SOBP	DTNA	SYNPO	OXR1	SLC2A14	PFKFB4	PPP1R13B	SGIP1	UBE2T	DHRS12	UBA2	SYT11	TMEM259	SOX5	PAMR1	ST6GALNAC3	CALCRL	ESRRG	BNIP3L	CLEC1A	PAM	PLAT	ITGAV	RBP1	KLF7	PKDCC	NELL2	ITGB5	FHL1	PAK3	PLEKHA1	TTLL7	EGFL8	ITSN2	SNCAIP	MTUS1	RDX	GXYLT2	IGFBP6	NEXN	CDC27	MYO10	UGT8	TSPAN13	KIF13B	TBX18	CHN1	DSP	ITGA3	OLFM2	PLXNC1	GPR156	PLD5	GNAL	NBEA	DOCK5	FUT8	RYK	PRRT2	FAF1	SLC4A7	ARHGAP24	SDC2	SOGA1	ACOXL	SBF2	NR3C2	HIVEP3	SMAD6	TENM3	ABCC9	ADGRL2	LINGO2	ANKDD1B	P4HA2	CREB3L2	GRK3	TSPAN18	GGH	FOS	EMCN	CACNB2	CNTN5	CEP97	RBPMS	FN1	CUX1	PRAG1	STK38L	GRK5	NLRP1	MAP3K4	ARHGAP17	ITK	DNAJC15	CPSF6	MBOAT2	CDK5RAP2	PTPRO	EGFR	SRGN	DUSP2	CENPK	TDRD10	SPON1	CNR2	MB21D2	LYN	HEATR3	TMEM200A	LPGAT1	PER1	CD55	PRTG	NCAM1	TEC	KRAS	ZMAT4	CTSB	ZNF451	RFESD	SON	PHLDB3	NRP2	ASIC2	SEL1L3	CCDC138	PLA2G4A	ANTXR2	LCORL	MCAM	BMP4	PHLDA1	ACSF2	UTY	FAT4	BTNL9	SNTB2	FBLN5	MOCOS	RHOB	CTNND2	CAP2	ITSN2	COL14A1	COL15A1	RASSF9	ADCY5	FXYD6	ADGRF5	SORBS2	TACC3	ITGB8	MECOM	COL4A6	E2F8	COL26A1	ANKRD29	DCN	FRMD5	NGF	MYO7B	EIF1B	CCDC18	RIMBP2	RAB3B	SYT1	SRPK3	HMGCLL1	ANKH	SUN2	GSTK1	MICAL3	EFNA5	GLI3	OSBP2	CRLF3	GOLIM4	COL18A1	ATP11A	VASH1	NES	MEF2C	GFOD1	LSM7	TUBA1B	FHL2	DAPP1	NDUFC1	SRGAP2	TTLL7	NPPB	SKP1	GPR37	KIFAP3	DPF3	GPRIN3	ARRDC3	BHLHE40	OARD1	HBEGF	SYT2	XPR1	NEK11	MRE11	SYNPO	COL12A1	AFAP1	FBXO40	SPATA5	PARK7	SPCS1	CPEB2	ST6GALNAC5	NNT	VASH1	SUN2	EMC10	LBR
DENND5B	ABCC9	NPPA	TBC1D4	STOX2	CCDC80	LGALS1	CRIM1	SETDB2	RIN2	TIPARP	IFNGR2	EMILIN2	ZNF462	TMSB10	CCDC15	MED12L	MDFIC	GGH	AKAP6	SLC44A1	MARCKS	KCNJ2	FRMD4B	PXYLP1	PTGFRN	IL1RAP	SLC8A1	CDK6	TPD52L1	DNAJC6	PLK2	ZNF608	ATXN1	LYSMD2	SKIL	NDUFB2	INHBA	HEG1	GATA4	ERICH5	OSBPL10	DERL3	FBXO11	RFX2	SLC27A1	DCP1A	PDGFRB	DOCK7	CD34	GNAQ	B2M	TMEFF2	ZNF710	PDXDC1	ELL2	MDFIC	SYNE2	ZNF93	TEX15	GLS	CASP10	STARD9	SLC30A10	MYLK	GINS2	RRAS2	CMTM8	CACHD1	CD163L1	ARMC9	SLCO3A1	ITGA5	TMEM178A	ANP32E	FAM78B	AFF2	THY1	TES	COBLL1	FAM124A	PIP5K1B	MAML2	RALGPS2	DOCK4	PDE9A	CPEB2	COLEC12	NAV3	CEP170	ELN	NUAK1	ADAMTSL2	SMCHD1	PDGFRA	SYN2	APCDD1L	TRAIP	NEXN	RPS6KC1	ADD3	IL15	DNM3	HMGCLL1	RBM46	BRINP3	SNAP91	HOXA3	ACKR4	DLC1	SUGCT	PKIA	PARPBP	CLEC11A	FLT1	CAMK2A	RAB8B	SPC24	RNF182	ARFGEF3	TNFAIP8	PHLDB3	CPEB3	DAAM2	CRYM	C2orf72	ZC3H12C	FAT3	MBNL3	NOLC1	ABCC8	CEP295	RBPJ	NBPF1	CPED1	RAP1A	KCTD9	ABCA1	TRAT1	LY9	VASH1	SAMHD1	EZR	FHIT	CIITA	RIPK2	HLADRA	PTK2	NNMT	TMEM44	ST6GALNAC5	COX6A2	LONRF3	PATL2	CCDC180	ZBBX	CEACAM1	SLC41A1	LYST	FHDC1	IQGAP3	CDC42SE2	CFAP69	ZMYM1	TRIM44	COL5A1	PELI2	PKNOX2	SULT1C4	GRM8	TBX2	PLCE1	SLC16A7	SMARCA2	C11orf96	PDGFC	FBXO32	EPHB2	INHBA	SORBS1	GALNT13	PITPNC1	PRKG1	MYO6	ACTR3	CCDC18	RASSF8	DLX1	CFAP221	OIP5	ATP11A	CPE	TRIM67	RANBP17	HMCN1	C1orf198	TAGLN3	MAST2	TMC3	SKAP2	TTL	BGN	MAPK8IP1	PTN	POC1A	PHC2	MAML3	MGLL	PALLD	ZFX	BBS9	MCAM	DMKN	HIVEP2	SMAD9	RPS6KA2	HSPA8	BCL2	SNRPG	CENPO	CD24	RBFOX2	HEG1	RNF180	PTPRD	HSP90AB1	HCN1	AR	VASH2	PTPRK	MICAL3	POLR2A	OBSCN	ACMSD	VCL	ATXN1	STRN	PLCB4	LIN52	RAMP1	HS3ST5	TBX3	MANBA	CCDC88A	SEC61G	GSTM3	RAB3C	ZBTB41	TIAM2	PTPN21	RHOA	PRICKLE1	RAD21
SLC16A7	LRRFIP2	BMP7	OSBPL3	KRT19	CDC42EP3	CHRNE	SH3D19	FOXN3	MASP1	RASGRP2	JAM2	VEPH1	ANKRD33B	PSMB4	RECQL	EDNRA	SKA2	CENPU	XIRP2	DPYD	DEK	CYFIP2	ZNF804A	MTSS1	RBM24	ARID5A	ADRB1	ID4	SBSPON	SHOX2	IGFBP2	PRSS35	TDRD10	MAPRE2	VCAM1	TCF7L1	HIVEP3	TMTC2	BMPR2	XPO4	TCN2	FAM111A	SMYD3	RBPJ	SEMA3D	ING1	ATF7IP	DLG3	ITGA10	GSE1	SNED1	BHMT2	NLGN4Y	PPME1	OXR1	ZNF704	VWA8	SEMA6B	CLVS1	ABCA9	EFNB2	PON2	MUC4	EEPD1	TMEM106C	PHYHIPL	H19	CDK14	LRRC7	DDHD1	AFF3	FGL2	LONRF3	METTL4	CABLES1	SSBP2	NETO1	VCL	MECOM	ACKR1	CLEC1A	MCU	COL6A6	ITGA2	FNBP1L	ABCA12	ENDOD1	AQP1	GJA1	FLRT3	FOXO3	TRPM3	TMPO	DACT1	MEIS1	THBS2	FZR1	FHL2	OPRD1	WT1	NTM	COL27A1	KIAA1328	NKAIN4	SLC9A9	SLC22A5	LRRN1	MEG3	LIMA1	GNG7	TRPC5OS	CDCA5	TMEM176A	POU6F2	ROR2	DOK6	PPP2R5C	UBE2H	CACNA1C	ANK3	FNDC3B	CORIN	MAP4K3	MYO18A	LRP1B	KCNMB4	CERS6	GPR63	PCGF5	SSBP3	PLK4	ZSWIM6	IL12RB2	PLXNB2	RUNX1	NEURL1B	BAIAP2	CARD11	RIPOR2	RGS1	FGL2	MEF2C	PPP2R5A	TCF4	CLIC4	SP100	AFMID	SMAP1	SLC22A25	MAP3K13	BIN2	EIF4E	ACVR1B	CEP83	DGKI	ABLIM3	ATP2B1	LDLRAD4	ADAMTS15	CEP295	HIP1	GABRG3	TBC1D31	SRPX2	P3H2	ARHGAP28	PCMTD1	C4orf47	HAND2	TMEM38B	SYNJ2	B3GAT1	AKAP1	ADAMTS12	SYDE2	TLN2	ZNF827	PAX3	AR	SPOPL	KCNA4	SPTBN1	ADGRB3	TNFRSF12A	XYLB	UBE2E2	GPR158	BCHE	PDE3B	FNDC1	SOD1	TMOD1	HEYL	SIK3	PLAC9	ZEB1	GS124F42	SLC7A14	PTCHD1	KLF7	L1CAM	SYT17	KALRN	CALM2	SLC38A1	RNF207	RHOQ	PLCB4	EXOC6B	MAML3	ANXA3	TRPC4	SOX6	LRRK2	TLE3	SDK1	ST8SIA1	ZNF611	RFC2	EXT1	HUNK	CORIN	SRGAP2C	ID2	MRPL52	MYL6	WASF1	TLL1	NLGN4Y	FAM13C	MIPEP	SCN5A	RPL10	PTPN11	RELN	THSD7A	PARD3B	BRI3BP	BCL2	C3orf70	NXPH2	MYOCD	CENPN	RPL10	UBC	PRRX1	RCCD1	NSD2	NR3C2	TMPO	COBLL1	GLI3
MYLK3	PDCD4	SLC8A1	PRKD1	PLEKHA7	L3MBTL4	SPIDR	PBX1	SLC17A5	MFAP3	MTUS2	ANKAR	HERC6	DDX60L	MRPL51	RFC5	ATP8A1	OIP5	DEK	ADAM23	SNAP25	RPS27L	FGF7	BBS9	NR3C2	SNTB2	ADAM19	FST	AEBP2	GJA1	IL6R	STK10	RAPGEF2	ZNF611	PPFIBP1	FGD4	CHRM2	SYNE2	PLEKHA5	PRUNE2	SLC27A1	MID2	DHFR	TRDN	PIP4K2A	EML6	ZNF503	ST3GAL6	PVT1	CRY1	TRERF1	RPS6KA2	SH3KBP1	CAV1	DONSON	ZDHHC2	FRMD6	KDM7A	GNG2	HEYL	FAM110B	PCDH11X	DPYSL2	TPCN1	IQCA1	NUP210	MYO5C	SNX3	FNDC3B	FILIP1	LRP6	RIC3	GLUD1	ATP13A3	ARHGAP33	NPAS3	NCKAP5	WFS1	TMEM233	GRM7	SLC40A1	GATA6	KCTD16	DECR1	CHD7	BBX	GRIN2A	GABRA1	PGM1	FNBP1	GRIN2B	CACNG7	TRIO	NOSTRIN	TRIM24	THSD7B	ATP8B1	DZIP3	MYO3B	GBP4	COL9A1	TMEM144	FMO3	GPR137C	CNTFR	WDR86	SEMA3D	SGCG	DOCK8	CNOT2	ARHGAP31	FAM110B	OXCT1	MIF	PGF	PTGER1	DGKB	BARD1	COL4A5	ADAMTS6	ALK	CELF2	WSB1	TCAF1	CHKA	EYA4	MGAT5	RNASEH2B	MDN1	FAT1	LRRC1	SRSF2	LIMS1	ABL1	GPR183	MBD5	CMC2	ANXA6	USP3	DENND4A	LHFPL2	RAB10	RAPH1	TG	COBLL1	C9orf72	CDK13	HLTF	MAP2K6	UGGT2	FBXL2	NCOA1	ITGA8	MICAL2	INSR	HPX	HERC1	CRMP1	BTBD8	TFEB	TPX2	MICAL1	EDA2R	CDC27	GAB2	CSPP1	ZNF462	MAP3K14	PRMT8	ABCC1	NAB1	MED13L	SERGEF	CMKLR1	DCLK3	SYNPO	PUM3	RIMS4	ITGA8	LMO7	NRIP1	PLEKHG1	RORA	SOX5	SNRPN	SPC24	WT1	CNNM2	RAMP1	WDPCP	PPP3CA	PNRC1	MEIS1	ADGRA2	STK10	GNG2	SLC4A8	NUF2	DCHS2	SLC7A14	TMTC4	IFIT2	CKMT1B	GNB4	DCP2	PARM1	SOBP	DCP1B	KTN1	MLLT3	NLGN4Y	RBM20	DENND5B	SYNPO	MED12L	KSR1	ARHGAP31	ADARB1	NAB1	KIF23	LMOD1	NXN	EEF2	B3GLCT	PREP	HIGD2A	ARHGAP6	AMOTL1	GADL1	CDC25C	DANT2	HDGF	AMMECR1	ASB15	PTPN21	ATP8A1	EYA1	FBXL17	PSIP1	WDR72	TGFB2	PARM1	PRKAR2B	XPO1	HLAC	FXYD1	ARHGAP31	GPR39	C5orf34	MAN2A1	ECI2	KCNJ16	IKBIP
AUTS2	AGBL4	RASSF8	MAP4K4	FGD4	ACTN4	LARP1B	PDE4B	FHIT	NRP1	TMEM123	ATG16L2	MAGI2	GLRB	UBA52	SMC5	CNTN3	PTPRG	CENPL	CLGN	PID1	HNRNPK	IGF1R	MAP3K1	SLC25A24	ALPK1	B4GALNT3	NRG2	BCO2	METTL25	ANKRD36B	CHST11	MICAL2	MLLT3	SLC5A3	CCSER1	NOP10	GABRB3	DOLK	ARHGEF11	NDUFA4L2	PRPH2	PLK4	FKBP2	TMEM178B	PPIP5K1	TBX5	LHFPL2	PCLO	CD58	ARID5B	PPM1H	PDK4	KCNB2	VPS13A	NECTIN3	CCNY	TMSB4X	DENND3	GFRA1	CCDC80	LATS2	LFNG	CYP4F12	CYYR1	PHTF2	CUBN	SOX13	DPY19L2	SOBP	PLAGL1	INPP4B	SFRP5	RHOBTB1	TUBB	BMP2K	SHANK2	METRN	CATSPERB	GJA5	CYSLTR2	ZEB2	HMGCLL1	EPB41L5	TRIM71	ABCC1	RIMS1	GNB4	XKR6	BTBD3	SNAP25	BAZ2B	ACSM3	SAE1	INHBA	CNTN3	CALD1	PNMA2	TRPC6	ARHGAP6	MMP16	KIT	EPS15	CPNE4	MBP	FAM171B	SLC41A2	USP53	FLNC	NEK5	MEGF10	RFX8	FBXO5	SRPX	NOTCH2	MAP3K1	BMT2	TDP1	OSBP2	CYFIP2	GRIN3A	F2R	CCDC88A	PELO	NEDD9	KCNK5	BCAR3	LETM1	ILF3	SLC25A12	CA6	NCAPH	LYN	NRIP1	HNMT	ELF1	PHTF2	RASGEF1C	CD7	PVT1	SLC25A13	NLRC4	ZFAND3	TOX	DGKD	VAPA	PDLIM1	SPINK2	RBL2	STAP1	COBLL1	CD69	NINJ1	UPF2	ECI2	TSPEAR	OXNAD1	PLEKHG1	KIAA1671	LYPD5	BRI3BP	KCNN2	ADAMTSL3	PHTF2	SUSD4	TMEM47	PPFIBP1	RIN2	RSRP1	IGFBP5	AFAP1L2	TNXB	PHTF2	SPON1	IFITM1	TOM1L1	LGALS8	ZSWIM5	JPH2	ENAH	TMEM200A	ZNF827	CLDN7	XIST	ASB2	GINS2	GPM6A	C1QTNF3	SOX5	ESCO2	SLC44A5	ADRA1A	KLF7	TENM3	PRICKLE2	PRIMA1	ST8SIA3	TBC1D31	ZEB1	EPB41L1	PHYHIPL	C4orf48	KIDINS220	SEMA3D	SPC24	NDUFV1	GOLGA8B	NAV2	GALNT10	UST	PEX5L	SLC47A1	FZD1	PDE7B	SNAP91	PLOD2	PRUNE2	SFRP1	ITGA10	RIF1	CADPS	SNCA	IK	PRTG	ZNF385D	SMIM26	TSC22D2	ARHGAP31	LAYN	ADRB1	KCNN2	IQCH	LRCH1	HSD11B1	PXYLP1	FILIP1	GLIPR1L1	TNK2	PRIM1	DENND4A	ID2	GJC1	IGFBP2	OIP5	RPS14	TXN	GREB1	WDFY2	PSRC1	TSC22D1	VDAC3	DAB1	ASXL1
SMCO4	RASSF8	STAT4	EXOC4	ABCC1	IKZF2	ZNF83	BMP2K	QKI	MIPEP	TRANK1	SORBS1	OSBP2	ATP2B4	SNRPG	FUS	COL2A1	XRCC4	LDLRAD3	PDE4B	CCSER1	SMARCA1	NOD1	SLC38A2	AFAP1L1	KAZN	IVNS1ABP	VLDLR	SGPL1	BIN1	PAM	GREB1	SOX5	ADAMTS20	CRYM	SPTBN1	HSPA1A	LYPD6	DNAJC6	DISC1FP1	DISP1	PITPNC1	UNG	HSPB6	KIAA0513	COL12A1	EYS	ALLC	ZNF385D	CCDC69	INPP5A	SRPX	GMDS	CDK17	GCM2	PSAT1	MYH10	CBLB	HERC1	MRC2	ADAMTS9	PDGFC	SLC16A2	DPY19L2	DOCK4	SPC24	ASB18	PTPRK	HS6ST3	TMEM123	RBMS3	PLEKHG4B	ZDHHC14	GAS2	MID1	HOXA3	ARHGEF28	CTSD	KCNN4	GXYLT2	PTGIS	BTC	SKP2	BICC1	ADGRL3	FAM13A	DPYD	ZNF729	DOCK4	RRAS2	TSHZ3	KCTD16	RGMB	E2F1	CHSY1	RUNX1T1	ALPK3	KCTD19	LZTS1	PARP4	ST6GAL1	VEGFC	PLEKHG2	SPOCK3	CTIF	NFAT5	LOX	SLC23A2	WNT2	ATXN1	ISOC1	DKK3	ENOSF1	TUBA1A	ST8SIA4	OBSCN	UNC5D	RHEB	IGF2BP3	DAPP1	EFEMP1	ZNF804A	ISOC1	KIF13A	GAS1	AIF1L	BLNK	ZNF496	LRP8	PAWR	PON1	PLEKHA5	DST	FKBP5	NABP1	TMEM200A	DCP2	MALT1	EDAR	KLRC4	RASSF3	APBA1	SNAPC1	LDB2	RASGRP2	MITF	TRAK1	HACD1	EDIL3	FAM83F	GPR63	SP140	IL6ST	INPP5A	SERPINI1	ANKRD18B	GNAS	NF1	TMEM232	TSPAN14	APOLD1	ETV6	MUC6	NDC1	REEP3	LMCD1	RB1	SRPX	RNF152	GHR	SCGN	CREB3L2	HRH1	GULP1	PGF	FRMD7	LAMB1	MDK	NRXN3	ANKH	COL14A1	JAZF1	CLMN	NR3C1	RTN4	CDK1	CDH11	MSRB3	MFAP3L	NEMP1	SSBP3	CCDC85B	AGBL4	COL9A3	BICD1	TMEM178B	PGM2L1	FOXM1	MCF2L2	GNG2	HTATSF1	FSTL1	CNTN5	GPM6A	ODF2	PPARGC1A	ICA1	PHIP	MSRB3	GOLGA4	SEC22A	CASQ2	CDH8	ASB11	PIK3R1	CACNA2D2	NES	AFF2	TSTD1	MIS18BP1	NES	PPP1R9A	PLEKHG1	DAPK2	DLGAP1	CSTB	PRAG1	RHOBTB1	MTSS1	DAB1	ANO5	DSCAML1	SLC25A36	RBM4B	HMGA2	MICAL2	SMG1	BCKDHB	NXPH2	MXRA7	AASS	CALD1	MICAL3	RGS12	REXO2	PSMB1	SGK1	CKAP2L	TMPO	SLC35F3	ATP8B3	NHSL2	FBXO43
AKAP9	FAM117B	TRAPPC9	SUSD4	VPS13D	ATP2A2	ATXN1	CEACAM19	FAAH2	ASB11	EDNRA	PKD1L3	FAM169A	THSD4	BTF3	CTPS1	GRM8	CKS2	SPDL1	VSTM4	FAM81A	ATP8B3	PRDM5	DYRK2	FTO	KCNT2	LAMA4	FRMD4A	ESRRB	FBXO40	MEF2C	NFE2L1	XPR1	GAN	BCL2	RDH10	MRPL51	TNFSF12	CRAT37	EHD3	ZNF593	CCDC63	RIF1	CNP	ARGLU1	NUSAP1	PNN	ADGRA2	HGF	FOXP1	EML1	VPS41	CLIP4	CDK6	GART	SERTAD4	TMEM163	RGS6	ASAP2	CTTNBP2	ECHDC2	PFKP	SLIT2	PRRT4	ITPKB	RTKN2	XPR1	MAML3	RAB11FIP1	PGM2L1	TRANK1	OR13A1	NFATC1	PLD1	NCAPD3	PTPRK	SOBP	XIST	PELI1	ARID5B	LHX6	TUSC3	FNDC1	ENOX1	THBS4	VPS8	AHNAK2	DSC3	USP28	ZNF462	DPP10	NKD2	BNIP3L	GS124F42	ETS1	TMEM196	OPN1SW	CEP192	COL24A1	GPC3	VASH1	CCDC102B	CREB3L2	CDYL2	JPH4	ARHGAP18	STEAP2	CAMK4	CPNE8	CYTOR	GCNT1	AMOTL1	RANBP17	IFI27L2	MAP2	KCP	MAP1B	KCTD9	GOLGA8B	CRISPLD1	BMP2	THSD7B	DPYSL3	CORO1C	CAP2	TRAM2	OGFRL1	ETS1	MAT2A	RHOQ	MYB	SAE1	RNF149	NCK2	PTTG1IP	STK39	ERI2	KCNQ1	OPRM1	PCED1B	RAPH1	BLVRA	LPCAT1	RNF157	HLADOB	ITSN1	ZNF608	BCL7C	HIP1	ELMO1	SBDS	SLA2	ACVR2A	GFI1B	SLC16A9	RSL1D1	FAT4	PRCP	ITGB5	ZFAND2B	PCLAF	ASRGL1	C19orf44	PKP2	ITGA11	PLEKHA5	RAB11FIP2	COL6A2	SGIP1	DSC2	PRKG1	PEAK1	HOXA3	MYH6	KHDRBS3	PLS1	DGKI	KCTD8	MAPRE2	LMCD1	PKP4	PDE3A	CCDC92	SPATA45	THRB	FANCC	TNFAIP8L3	C14orf132	DISC1	ANP32E	CYP4Z1	NDUFA3	ALCAM	PHOX2B	FBLN5	DISC1	KCNH1	CEP78	PHOX2B	PITPNC1	LOXL2	LRRTM4	ISLR2	SERPINB9	RNF26	ACOT11	NEDD9	STRIP2	TGFBR3	SLC16A7	CPNE5	RND3	SCGB3A2	GNG7	MACF1	STOX2	NCAM1	NPAS3	EPSTI1	TUBB	STK26	MLLT3	TMEM176A	COL22A1	ARHGEF26	PSME2	RERG	PDLIM3	GATA5	FANCI	SH3RF1	PRR11	RRAGD	BEST3	PFDN1	WASF3	APBA1	STIM1	PHLPP1	MYH9	SDK2	RERE	TMTC1	RAD21	CFL1	CSTB	PAK1	C5orf34	POC5	ITPR2	ERH	SPTLC3	ZMYM1
MLIP	PLCXD3	C12orf40	PER3	FSTL1	KIF21A	MPP3	CORIN	NPAS2	TNNT1	ANP32B	ZNF596	FBXO32	NBEA	NDUFS8	ASPN	GLI3	NUP98	METTL4	B3GALT2	ITPKB	CNIH4	ANTXR1	TLN2	LGALS3	CNTNAP3	FHOD3	GAD1	ALPK2	APLP2	ACTN1	ETV5	ILDR2	TSPAN5	PDE3B	NTNG2	PARK7	SYT9	ANKRD11	DPF3	KTN1	PICALM	FEN1	BEST3	PTK7	SNTG1	BICDL1	CAMK2D	NREP	SMAGP	CHN1	B3GALT5	FBXL13	MSR1	SLC4A7	PIP5K1B	AMIGO2	KCNB1	NDST1	WNK1	THSD7A	MYO1D	CFI	NUDCD1	RET	MGME1	SOX17	SLC18B1	NT5DC3	GIMAP7	CDK6	MAPRE2	FHDC1	OPRD1	RAD51AP1	LRCH2	GATA6	IGFBP4	SYT15	PREX2	UTRN	CDC42EP3	SYT10	TET3	FRMD6	UBE2E3	CHL1	EFNB1	DYNC2H1	CDK8	TRABD2B	TTTY14	CYTH3	CCDC14	S100B	GAS7	GAS2	MGME1	BVES	NFIA	SPARCL1	ATP8A2	TMEM135	CNTLN	NAALAD2	TENM2	NKAIN2	RANBP17	SNX18	ACTR3	PTPN20	CPPED1	FOXM1	NDUFB9	MAML2	CCDC68	COL23A1	CENPO	FHIT	FOXC1	IGF2BP3	MEG3	MYOZ3	GTDC1	PLPP3	CDK6	SRGAP1	CD3D	FZD6	LCLAT1	UBE2E1	DSN1	DIP2B	DOCK7	CTSH	FAM117B	C5orf34	ARHGAP6	SYNE2	TSPAN32	KCNJ5	RNF213	RNASE1	EXT1	EAF2	PAPSS2	NEIL1	RTEL1	PPP2R2C	LEO1	BCAT1	FCRL3	MSN	KCNG2	HOOK1	SQSTM1	PFKFB4	ASAP2	RBMS1	RAI14	TTF2	COL8A2	ABL1	DIO2	SULF1	TMEM241	KLHL5	DCAF6	CA1	FGF10	LDLRAD3	PKNOX2	ACAN	MTUS1	TAGLN2	PRICKLE2	SYNE1	HDAC9	GLS	PRRX1	ADAMTSL4	SLC5A3	SH3KBP1	AGAP1	PARD3B	DEPDC1B	CCL21	TSPAN12	XYLT1	SMC2	SGCG	PPP1R14C	GALNT10	SMAD9	SASH1	CDH13	TSHZ2	SASS6	PNOC	CHD5	SYBU	COX6A1	MAP6	PRDM16	TDP1	SLC44A5	UTY	CECR2	MAN1A2	RFX3	GCNT3	IER3	GLS	STAG2	KIF26B	SMAD2	SNX13	WNT5A	AFF3	FBLN7	KANK1	P3H2	APOBEC3C	NFIB	AKAP6	RPLP1	HSP90AA1	ATE1	TTN	MYPN	PPP2R3A	NINJ2	SPIRE1	NAA11	PACS1	ANKRD1	TCP11L2	ESR1	TMEM97	CDK14	AKAP12	B3GNT2	ABLIM3	ST6GALNAC5	CSTB	NDUFV1	KDM6A	GTSE1	DBF4B	MGAT5	TNMD	NAP1L2	NUCB2
ARAP2	GPRIN3	STXBP6	B3GALNT1	WDFY3	SPATS2L	USP34	NPPA	HEG1	ATP1B1	KRT10	TMC3	SVEP1	PTPN11	S100A6	FAF1	PPP3CA	CARD8	DZIP1L	SLITRK3	VSTM4	PTMA	PSD3	MTSS1	SLC15A2	CD109	PYGB	NOVA1	FER	ARSJ	HTR4	CNOT11	ZNF407	XPO4	ATP2B2	STARD13	ASIC4	CLINT1	FMO3	EXT1	DDX41	EFCAB6	CHAF1B	CNOT4	TSIX	CHST11	TBKBP1	TRERF1	FOCAD	CDC42BPA	BMP2K	MLPH	EPHX1	ANKRD11	SAMSN1	GATA4	SEL1L3	IQCK	ANTXR2	CYP7B1	APCDD1	FLRT2	GULP1	LRP4	SHC3	RIMS2	PDLIM1	ATP8A1	EDNRA	CREB3L2	PTGS2	MYCBP2	PMP22	TRANK1	DZIP3	WWTR1	MAP3K1	ICAM1	NPTN	ADAMTS6	AFF1	CTNND2	IGF2BP3	ST6GAL1	ANK3	TCF4	TRPC1	BRINP2	NECAB1	HTR7	NUAK1	WEE1	GTDC1	GLRA2	PPARG	CREB5	DAAM2	ZMYM1	RPS7	CDK8	UBE2E2	PDE5A	EVI5	SNED1	IMMP2L	PTPRE	SORCS3	ANKRD36	KLHL29	THBS1	HS3ST4	SYTL5	CHEK2	RNASE1	ADCY6	RGS13	ZNF827	TMEM71	CTNNAL1	SUPT3H	COL10A1	FMN1	LMNA	MAP3K7CL	TMEM132B	EDIL3	DRAM1	OR10R2	ZRANB3	OCIAD1	HHIP	ANLN	RUBCNL	DDX60L	CCDC152	MICAL1	TDP1	MAN1C1	IL27RA	PLCL2	SULT1C2	OSBPL6	MS4A7	CATSPERB	FAM81A	PTPN1	ABI1	CYP7B1	DACH1	XYLT1	CD28	GSAP	ZC3H12C	IGF2BP2	NADK2	TMPRSS9	PIR	PHC2	TRERF1	MPND	PSIP1	PIP5K1B	IP6K1	NOSTRIN	FAM13C	MBP	DISC1	CYTIP	C12orf40	GAS6	OSBPL6	ANKS1B	FBN3	CASZ1	LZTS1	DANT2	AKAP6	FMN2	DOK6	COL4A6	PDE3A	SPTB	GSE1	FAM13C	FAT4	SLC20A1	WIF1	SFRP2	TLN2	GS124F42	RELN	RASD1	NFASC	RASSF8	GABRA2	MMP2	TRIM36	SLC20A1	SHISA9	PURG	TMPRSS12	NDUFS7	TBX20	ANGPTL4	ZNF850	GSN	RAMP1	PXYLP1	HIVEP1	BARD1	NECAB1	INSL6	PLSCR1	HBP1	CPXM2	TRDN	HSP90AB1	CYP7B1	ANOS1	DUT	GRM5	ADGRV1	CA13	PITPNM3	FUT9	RABAC1	TRH	ANKRD7	LRRN1	CNKSR2	SNX24	GAN	CPNE3	MYLK	MXRA7	RPE65	TTTY14	GLI3	RMI1	SLC7A8	PPFIBP1	MDGA2	IGFBP7	CCNF	C19orf53	VDAC2	UNC80	C7	CEP135	PRKAR2B	CNIH4	RIMS4	SKA2
NPFFR1	MAN1C1	SPRED1	CRADD	AGTPBP1	TAGLN	HIP1	LAMB1	EGLN3	RCAN2	ACSL3	KANSL1L	COL23A1	BVES	RPS21	BRI3BP	IGFBP5	ATP8B3	CDKN2D	GRXCR2	SNCAIP	C4orf46	ARHGEF26	CDHR3	FRMD4A	GFOD1	CDC42EP3	HCN4	GOLIM4	NDNF	TRPS1	FRMD5	GPR137C	CACNA2D1	ZFYVE16	GCNT1	SPOCK1	DHRS9	PXDN	ZBTB8B	TMEM17	GRM3	XRCC5	ZBTB6	CHST11	AMPD2	HDAC9	HIVEP1	DACH2	CCDC68	UBE2H	BMP2K	ARL6IP5	COLGALT1	GRB10	CHN1	LMNA	AFAP1L1	PLOD2	LEMD1	KCNAB1	FSTL1	PIK3CB	PRKD1	TTC28	RANBP17	FBLIM1	GABRP	CYP4Z1	MEDAG	RMST	HACD1	LMNA	APCDD1L	CCDC88A	BICD1	PARD3B	PRDX4	CDK17	EMC10	HOXB3	AAMDC	C1orf198	GSDMA	NCOR2	GRK5	ADAMTSL4	HS6ST3	KDM6A	PRICKLE2	DPF3	SMCO2	EMILIN1	FBXO43	ZFHX3	ADAMTS2	PALLD	ANP32E	APOBEC2	SPOCK1	EFCC1	COL24A1	HES4	FSIP2	BCAR3	SH3PXD2B	IKZF2	COLGALT2	SLCO2B1	RELN	PAPSS1	F2RL1	LIN54	SPCS1	PDE9A	ADAMTS12	KALRN	MPHOSPH9	KLRD1	TOM1L1	DLG2	ROBO1	VMP1	PLCL1	PAPPA2	CREB3L2	AKAP10	SIK3	SP4	SLCO3A1	UMODL1	ABHD3	NEK6	PTPRN2	IL15	SYNJ2	HNRNPA2B1	PTPRN2	CYFIP2	RNF213	CTNNA1	ZFYVE16	PLXNA2	KCNIP4	CD83	ATRNL1	SPTA1	ACACA	NFKB1	RAPGEF2	NRG4	ICAM2	DSE	CAV2	SUPT20H	HLAF	FTX	SMARCC1	EPHA7	HYAL1	PCGF6	CUX1	ADAM19	WDPCP	CAPZB	PHACTR3	FAM13C	PRKN	SLC9A9	PCLO	CDKL5	B3GAT2	ABR	CATSPERB	IMPA2	SULF2	FGF14	NDEL1	PAWR	ROBO1	LSAMP	FRAS1	SYCP2	C1QTNF3AMACR	HEPH	WWOX	GLI1	MRAP2	MGST2	TRIM59	COL5A1	NES	SGSM1	ADAMTS6	SLC15A3	ZCCHC24	MZT2B	AHI1	CNR1	DLGAP2	LUZP2	ARHGAP19	NACAD	RAP1GAP	CCDC88A	SLC12A7	BCKDHB	UTY	AGL	ATP11A	FILIP1L	COMMD1	PKM	UBE2H	KCNK1	PLEKHA7	TANC2	NLGN4X	CNTN3	SASS6	SPOCK2	KCND2	LAMB2	AGTPBP1	TNFRSF19	DES	FAM167A	MDGA2	TRAM1L1	UGT2B4	ROR2	EIF3A	RUNX2	ZC2HC1C	IFRD1	MCC	TSHR	SAXO1	CENPQ	LRCH1	SH3D19	HES1	ADARB1	HMGA2	NDUFB5	LAMTOR5	COL4A6	EYA1	QSER1	RUNX1	TMEM50A	ITPR1	PSPC1
CXCL12	PLXNA2	NPAS2	TRPS1	ERICH1	DCBLD2	UNC79	TMCC3	BCL2	SPON1	EIF1AX	INSL6	TUBB2B	SYNM	DBI	PLSCR1	RBPMS	EXPH5	PHF7	GNG7	FTX	CCT5	PDE10A	VASH1	RGS3	FAM78A	SUGCT	GLIS3	PROM1	MLIP	NEGR1	ZDHHC14	HIVEP1	C16orf74	RNF8	JAKMIP2	THRB	IL6R	VWA8	LMBR1	PEX19	IFNLR1	GGH	ADGRL3	MYOM2	CYTOR	ITIH5	ANK3	C21orf91	TMEM38A	TNXB	LRP4	FZD6	ACSL4	ETS1	GLIS3	ACKR3	BEND7	RAI14	ZAP70	FZD6	SCD5	NR2F2	FGF14	NID2	CASP8AP2	RASGRF2	LRRC3B	CPT1A	ALDH1A1	BRINP1	PELI1	FAM20A	ATP2B1	SPATA5	DHRS3	IRS1	PCDH1	CFI	ANKRD44	FOXF1	CLGN	ACSS3	ADAMTS18	PRKG2	SRGAP3	RPRD1B	SSH2	CDH1	RERG	DOC2B	BOC	LRRN4CL	MIS18BP1	SPRED1	ADAMTS14	CYSLTR1	CDK5RAP2	CCDC68	EVI5	CBFA2T2	COL6A3	DPP10	CYP27C1	ABCA1	AUTS2	ADAMTSL4	CHDH	COL6A1	ADAM9	EIF2AK3	ATP2B4	ZWILCH	APLP2	PIEZO2	GFRA2	PPM1L	DNMT3B	VWA8	PRKAG2	ATP1A2	COL5A1	ADAMTS17	CYP4X1	SYNPO	ADAM23	OSBPL11	ZC3H12B	NUCB2	FILIP1L	ATP2B4	USP37	FAM114A1	SDCBP	ADORA3	IL16	BRD8	RILPL1	PARP8	WIPF1	RNF13	SIGLEC1	PHACTR1	EPHA4	AP1S3	APLP2	RIC1	MICAL3	IQGAP2	BHLHE40	BEST3	PTPN4	DUSP1	CDH13	GNAQ	FRZB	CADPS2	TRAF3	IPCEF1	MVP	RIF1	EWSR1	RTN1	QSER1	AUTS2	MROH9	ADGRL2	BTBD8	TTC3	DACH2	CFAP221	CAMK1D	IL17B	ARL17B	AFAP1L2	SLC30A10	ONECUT2	ASS1	ARHGAP10	P2RY1	PRDM6	MIPOL1	MYL2	SGMS1	SULF1	DMC1	IGDCC4	FAP	ITGA4	ZMYM1	CDH12	FOS	RNF150	PLCB4	SOX10	GPC6	ADGRB3	FAF1	PRPH	INA	FRMD5	HCFC1R1	CGREF1	EDIL3	ESRP1	COL15A1	VSTM4	TRDN	FAT3	RYR2	ABCB9	UCK2	ESRRB	BTBD8	PALLD	BHLHE41	NPNT	TXK	SPTLC3	EME1	TPM4	SETBP1	PHPT1	HOXB3	BMPR2	TIMM8B	HMGA2	PLCG2	ANKRD30BL	TIPARP	TSIX	HEATR5B	DHX32	WDR73	VMP1	AFAP1	CTNNA3	PDE3A	OXCT1	ATP1B3	PRKD1	UNC5D	ARSJ	DEK	HSP90AA1	DRAP1	TOX	ZEB1	ITPR2	ATP11A	HSPA5	PRTG	IGF2BP3
FBXL20	KLHL24	KCNQ3	NFASC	PKNOX2	GPHN	TMEM108	HERC6	RBPMS	NECTIN3	RCSD1	ACSS3	GRID1	EPS15	AKR1B1	PLCE1	DNAJC6	TBC1D31	CEP135	CNTN3	TNFRSF19	MRPL51	FAM110B	PTBP2	SLC9C1	FREM1	SNCAIP	PRELID2	SOX6	DKK3	GNAO1	PPP1R12A	ADCY8	PRELID2	SRSF7	MYLK	S100A13	SLC7A2	UBE2E2	CTDSPL	TSHZ1	DSCAM	CENPO	CD320	EBF3	NXN	NRXN3	UBE2E2	DAAM1	TPST2	RB1	FGF12	SERPINB9	RERE	USP53	CNTN1	SLC22A23	GYPC	RBFOX2	SCD	PLCB4	CGNL1	AQP3	PRICKLE2	DPEP1	FEN1	USP53	ISLR2	MMRN1	DIXDC1	TMOD1	PREX2	CC2D2B	PPP1R9A	KIF5B	NHS	SALL4	PDCL2	NR4A2	MOV10L1	ROR2	TANC2	MPPED2	ERC2	BRINP1	STIM2	OSBPL3	MEST	TENM1	ROBO2	PLD1	KCNMB4	PLPP1	DSCC1	TMTC2	LIFR	ITGA8	LMO7	PSD3	ADAMTSL2	PPP2R3A	EFCC1	SEC24D	LYPD6	FLRT2	NOVA1	ADAM22	STARD4	SYNE3	FHL1	KCNT2	NELFA	DNMT1	RCN1	SYCP2	LAMA2	KCNJ3	KIF24	FAM124A	HTRA1	FRY	LIFR	PLP2	ME3	THSD7A	CLIC6	NRIP1	STAG2	SYNCRIP	RMND5A	EVA1A	KNL1	ITGAV	TLE4	LILRB4	TNFSF11	HCG27	CTSB	PSMB9	LNPEP	BMPR2	NRP2	HSPH1	SLFN12L	SH2B2	IL1B	KHDRBS2	METAP1D	TNIK	PAQR3	CTPS1	CALM1	RNF145	F2R	NME5	LMLN	SMYD2	GPR137C	IGDCC3	NF1	STAG1	ICAM1	MAOB	CEP44	TUSC3	CHSY3	TRIM24	MX2	EDNRA	C1GALT1	SMG7	NR1H4	DOCK4	FBXL22	VASN	LIMS2	PTPRZ1	AFF3	B3GNT2	LYPD6	FBXL7	NRP1	GRID1	STIM2	PAWR	FOXM1	CNTNAP4	MAP1LC3B2	NR2E3	FBXL5	HS6ST1	VRTN	CCDC88A	DOCK5	SAMD5	RND3	ADD2	MRE11	KAZN	DUBR	RIMBP2	PMEPA1	VWDE	DDR2	CENPO	SYNJ2	FHOD3	NOX4	ASB2	RICTOR	COL10A1	C5AR1	CDYL	KIF13A	CHST11	ZNF208	ZNF536	C5orf64	HSP90AB1	MSH6	CLIC4	NLGN1	FBLN7	DPYD	ADAMTS19	IFITM2	HAS2	PTN	CACHD1	PKP4	ANTXR2	CAPN9	OSBP2	SPDYE2	DST	COL4A5	ITPR2	CD58	NEMP1	BACE2	CES1	TRIM55	KATNAL1	FUS	VDAC2	POLR2F	CDH2	SEMA3A	PPP2R5C	TCF7L2	RPL36AL	LRRC17	ATF7IP2
SLC28A3	PTPRJ	ZNF608	FGFR2	CDS1	PKP2	TRRAP	FRMD4B	PRKCE	MARCKS	GNAL	MYBPC3	MGAT3	CAV1	NES	RRM2	PDE3A	TNFAIP8L1	FAT3	SRPX	METTL24	UBC	KY	CDH4	GOLGA8B	EPHA3	ANXA3	CACNA2D2	MAML3	DENND3	GBP1	ABCC9	ADGRL3	FMOD	DPF3	ZNF330	SNRPD2	MAPK10	ALDH1A2	H19	DSEL	CD27	FANCC	AGBL3	ZNF280C	SERINC1	SMPD2	SOBP	PDE1A	HHAT	DPYSL2	ARID1B	QKI	SCN9A	STOM	PAMR1	BAALC	MAP2K6	GRK5	CFAP161	FBN2	DAAM2	CD320	MYLIP	SLC26A2	TBC1D31	PIK3R1	SLFN11	SLC5A3	FBXO39	MIPOL1	TRH	IFI6	NPY	CENPJ	ATP2B1	ANTXR1	ILVBL	GNAQ	KCNMB1	ARL5A	CHMP4C	VPS13B	MTUS1	EYS	SLC2A13	LPAR5	ITGA1	PTPN3	PLSCR4	CA8	IGSF11	PRR16	RGS3	GPHN	HLF	HPSE2	TBCD	GPC5	FTX	CYTH3	ARHGAP29	REPS1	LRRTM3	NTF3	MXRA5	CPEB3	GRID1	SULF1	TSC22D1	PRKAR2B	TANC2	DEPDC1B	PMP22	CSF1R	TAOK3	HOXA3	FBXL5	EPB41L4B	TES	SAMD11	MAST4	ARFGEF3	TEX41	PLEKHA6	FBXL2	F13A1	ELF1	STAU2	SERINC5	RFX3	PCLAF	ITM2B	BCAT1	P2RY6	RERE	CCNG2	SLC8A1	ERAP2	SYNRG	SQSTM1	PCLO	NCF2	RBMS1	HLAF	ZEB2	PRDM2	OPCML	TOX2	CXADR	KDM6B	PAM	CADM4	KCND1	CFAP69	SLC27A6	NFATC1	NOD1	ETS2	ARHGAP27P1BPTFP1KPNA2P3	ASF1B	ATP2B4	DROSHA	TUBB6	HIP1	PID1	RHD	SLC4A7	TMEM184B	CHSY3	HEY2	TNFRSF9	ABL2	LRIG1	RPS4Y1	NEK6	GRIA3	STRBP	DYSF	FREM1	MN1	CACNA1G	MGLL	ZNF462	COL4A5	ZWILCH	NPAS2	CPQ	GHR	MND1	ZMAT1	COL4A1	GDAP1	NAV2	VIM	TTLL7	NLGN4X	ZNF43	PTPRR	ELAVL4	CTNNA2	LGALS3BP	OLFM3	ITGA6	DCAF7	ZMAT4	RCAN2	STIM1	RBMS3	TRIM24	TIMP1	MFGE8	SLC2A2	BSPRY	EPHB3	PDE3B	NFATC2	ELL2	NES	NCAPD3	UNC45B	RSPO2	CALU	FLT1	FGF10	NDUFS8	GATA4	FAT4	SLC12A2	KHDRBS2	KIF26B	NEK11	TPD52	POLR2J4	ANXA3	ARHGAP10	PHIP	PLEKHA1	MTHFD1L	CTNNB1	RP1	UGP2	NAALADL2	CEP78	PSAP	TIMM8B	TCF4	BMP2K	SHCBP1	MYOCD	TROAP	ATP13A3	OIP5
NR2F2	GPR137B	ESRRG	TTN	LDB3	ETV1	ST3GAL2	TNFRSF21	AFF4	ARHGAP6	DNAJC10	SPATA12	FCHSD2	ACOT9	LAPTM4A	ZNF93	GLDC	ZNF714	PCLAF	SH3TC2	C12orf75	CSRP2	IRS1	CDH2	KIF13A	RNF180	MANBA	ALDH1A2	CHN1	GRIN3A	KBTBD8	ART5	DCP1B	GSN	NR2F1	UTRN	PIP5K1B	NOMO1	ATP2A2	NAV3	ZNF343	PAG1	C5orf34	ZNF354B	ISL1	ARHGAP6	CHURC1FNTB	MDFIC	FBXO11	ANO6	IGF1R	CPD	DPH6	ADM	RBMS2	WBP1L	CACNA2D1	KLHL5	PPP2R2A	RBM47	ACSS3	FUT10	AHNAK	DOCK3	LRCH1	SPIDR	THSD1	KLF2	OPRK1	BCAT1	ROR2	ADAMTS3	DKK3	ERC2	CEP97	INPP4B	ZNF521	TMED9	MX1	RYR3	TSHZ2	TMEM245	PLCB4	TMEM65	JAZF1	CYSLTR1	NEK7	LRTM1	DLGAP2	MROH9	SYTL5	ZFP1	GPC3	HAUS8	NOTCH1	BRINP3	PTEN	CRNDE	C15orf48	DNAJC1	DCN	UST	MSC	RSPO3	RERE	UBE2E2	CYSLTR1	GARNL3	LNPEP	GLS	MAN1A1	KCNMA1	KIF20B	ECH1	GGT5	HS6ST1	CDC42EP3	POLH	LRRIQ1	EXT1	ST6GAL2	APLNR	P3H2	COL14A1	SAMD11	LMO3	EEPD1	LAIR1	ABCC1	NCL	ROBO1	PKMYT1	APBB1IP	TNFAIP2	GLIPR1	ACTR3	WEE1	BASP1	HOOK1	PACS1	FHAD1	TTC7B	PGK1	GNG12	GNB5	BCL6	SPIB	CHST13	STN1	DEPTOR	GCHFR	TMC8	RAPGEF2	NFE2	CFAP46	DCDC2C	ADD3	GAB2	MEF2C	ZFHX3	ZIM2	BMPER	URB1	UBE2S	NTNG1	ASAP1	ARHGEF6	COL6A1	KCNQ1	ID2	SLC39A11	HTR2A	AKAP12	TMEM74	ADAP2	CATSPERB	IRF6	CPXM2	MYL9	KCNE4	ANKH	ZNF608	TEX41	CAPN14	PAK3	PASK	WNT2	IRAK3	ANGPT1	LIN9	PHKA1	NT5DC2	DNAJC6	CAP2	ARHGAP15	MGAT4C	GALNT16	MPHOSPH9	RTN3	CSMD2	LSAMP	HSPA5	TMEM35A	ALCAM	IL1A	ATP1A3	MEIS1	ABCA8	EMP2	GRK5	RPS23	MXRA7	UBE3D	BNIP3	CORIN	VWDE	MSX2	AKAP12	OTUD7A	KIF14	RAB31	CYP27A1	SRP14	PAK1	BEX1	CRIP2	PPP1R13B	MAP3K1	FLNC	TBX18	MTX2	IQCK	HOMER1	GPA33	COMMD1	CLIC5	SUMF1	S1PR3	ZNF492	DGKH	SNX24	EPHA3	SPARCL1	CEP57L1	SPCS1	AURKAIP1	PCNX2	DCLK2	HCG27	MTCL1	SRSF3	ARHGAP42	HMGA2
BICC1	GAS2	VASH1	POF1B	WWOX	ME1	UTRN	CGNL1	C4orf45	CYP7B1	FAM78A	LRRC75A	ADD2	DNAJB5	FAM162A	ZWILCH	MED13L	MXD3	LRR1	LRTM1	NAALAD2	TNFAIP8L1	SORCS3	INTS6L	CALCOCO2	DSC2	KCNB2	CLASP1	CDK14	C5orf64	SOX5	STIM1	MCU	SOX6	CHST11	PRSS23	MRPL52	FAM169A	PXN	COL27A1	REC114	GRHL2	SCLT1	EPDR1	CYP39A1	HENMT1	PLEKHG7	CASK	EEPD1	FBXL2	RNF144A	COPS8	MAOB	ANTXR2	PKHD1L1	CLIC2	LAMC1	CDH8	EMP1	PTGFRN	CTHRC1	DNAJB4	LMBR1	SLC4A8	COL4A1	AHI1	MYCBP2	MYCT1	FHIT	NSD3	PHACTR2	BEND4	LSR	SPATA16	CENPO	JUNB	MAN2A1	P4HB	GALNT18	OTOGL	HDAC9	S100B	TPK1	CDYL2	NFIB	ANK3	CREB3L2	ATP2B4	EGF	ANOS1	RAD51B	MEF2C	STARD9	CDCA5	LEF1	HECW2	MOCS1	MZT1	NDUFS5	SDCCAG8	EPB41L2	RBPJ	CDH13	LIN28B	BCL2	HPGD	NTNG1	NWD2	CCDC68	GLIPR1	LRRTM4	MAML2	SUZ12	XBP1	DIAPH2	PTK7	CDON	HNRNPA2B1	MGST2	CCSER1	SNRPN	NLGN4X	TNFRSF12A	NEURL1B	AFF2	SLC38A6	STX7	EPHB6	PDE7A	SMIM8	WASHC3	TCF19	EML4	DENND1A	EAF2	ELOVL5	XPO1	AP2A2	TMEM204	SEMA4D	FTL	ITSN2	ANKRD37	MICU3	BTG1	CASR	TMEM156	VRK2	GALNT10	SPECC1	AFTPH	TOGARAM2	BTBD19	CAMK1D	NMD3	OTOA	DIP2A	PSME4	DPY19L2	TOX2	GMNN	IL3RA	ABHD3	ZYG11A	FJX1	CRY1	SEMA3D	BNIP3L	DIAPH2	MRAP2	MEF2D	PLA2G5	ALPK3	CACNA1D	ZFHX3	NKAIN3	STOX2	F3	OLFML2A	CLU	LUZP2	HIBCH	MAF	TBC1D1	A4GALT	NCAPH	PBX1	MET	FBXO32	CARD8	KCNN3	ENG	FSD1L	CKMT2	EPHA5	ST6GAL1	MARCKSL1	TUBGCP3	KALRN	DPYD	CDC14B	EGR3	OLFM1	LIFR	CEP135	HLAA	NFATC2	LRRC7	FLRT2	MYOM1	GRHL2	PDLIM1	NUBPL	SIRPB2	MFSD11	TWIST2	MTUS1	R3HDM2	GFRA2	CCDC18	NLGN1	BASP1	BCO2	RAB11FIP3	COBLL1	SNU13	ENO3	AFF1	TRIM36	LRRC63	ATP2B1	RGS5	GRK3	AGBL5	PDE4DIP	MYLK3	FRY	ADAMTS12	KCNN2	FGF5	GLS	SEMA5A	DPYSL2	CDKN3	EIF5B	POMP	SH3RF2	RTN4	IL1A	RCAN2	SPTAN1	MGLL	BARD1
RAPGEF1	ZDHHC2	ATP2A2	SEMA6A	TCF4	KANK1	SPG11	VSTM2L	NAMPT	MED12L	PMM2	BRINP3	NECTIN3	RAP1A	EID1	SASS6	PRTG	MEIOB	RFX2	NLRP9	ARHGAP31	KIF11	FBN2	SHROOM4	SGIP1	PON2	NOL4	HIP1R	ITGA2	DST	NXPH2	ZFP57	NFIB	ATP11C	APP	UNC5B	PSMB4	GALNT13	GABRA5	CTNNAL1	GOLGA1	COQ3	TICRR	DDX60L	TAMM41	TAS2R20	ZNF611	AAK1	CADPS2	SOX13	FBXW7	SORD	RALB	TSPAN14	SMAD7	ARL4A	BICC1	SULT1C4	SOX5	RABL6	EYA1	WSB1	EPHB1	C1QTNF1	B3GALT5	PRIM1	SLC16A7	OVAAL	IKZF2	RALA	SVEP1	SGCD	CANX	ZDHHC2	CEP44	PHIP	FOXO1	MYL6	NEBL	NOG	CC2D2B	TRIM22	IMMP2L	SPON2	ESM1	ENAH	EPB41L2	FRMD3	VPS13B	ATP11A	RORA	ANK3	FLI1	FUS	RSPO3	TSPAN5	CDKL5	KIF5B	MBNL1	TEK	ABI3BP	ATP10D	ALDH1A1	PRKCE	COL4A5	COL14A1	GPC3	VAT1L	EMP3	IGFBP7	UGT8	FBXO38	GINS4	COX7A1	TLE1	MBD5	TUBB2B	HMGB1	WFDC2	SHROOM3	TMTC4	CDC42EP3	COL22A1	EDIL3	PACS1	MNAT1	CAPZB	KAT6B	KDM1A	LDAH	WDPCP	NDUFAF6	SYK	FGD6	RNF13	DENND1B	DBF4B	DTNA	SP110	NCOA2	LDLRAD3	TPRG1	PLIN2	MAP3K7	RUBCNL	MYO1E	TGFBR2	RERE	CRYZ	ATXN1	SLC25A12	STK4	CD109	KIAA0513	ADAMTS3	AEN	SYT17	IGF2BP3	ETS1	MYO16	CHTF18	KCNQ5	GRIK1	FANCM	ARHGAP42	FER	ARHGEF12	PPP3CA	CD248	SUPT3H	SERPINI1	DAB1	NCKAP5	ME1	PLCL1	LPP	AFF2	COL14A1	VCL	CYP4F12	PKDCC	PLPP3	PON3	SSH2	PDLIM7	DDX11	MEIS1	EPB42	AFAP1L2	JADE1	SIAH3	CCT7	EPB41L5	GRM5	ADAMTS9	TNFAIP6	ATCAY	RFC5	SEZ6L	PPP2R2B	C1orf21	CFAP74	CAMK2B	DBI	PPP2R5C	C4orf45	CDHR3	FGF2	SCUBE3	PFKFB4	GLCCI1	TANC1	RBFOX2	ABCA1	ASXL3	LRRN3	LURAP1L	SPATS2L	GNG11	EPB41L3	NAV3	KCNJ16	MYL12B	PTCHD4	CRY1	STEAP1B	C3orf70	FRMD4B	LDHA	INTS6	EHBP1	HCN4	KCNN2	PPP1R42	DNAAF3	TLE4	EDA	COLQ	TFDP1	RASGRP3	ITGA9	ZEB2	ROBO1	CMC2	SPAG7	PSMB6	CD24	SGMS1	USP13	PARD3	ARPC3	SNCA	RANGAP1
AMZ1	ST3GAL1	HMBOX1	PATJ	IGFBP5	AMOTL2	CRADD	GPRIN3	STK38L	LMBR1	UBE2G1	RBM24	PLEKHA5	MYH3	TRMT112	TTF2	ADAM28	ASXL1	FUS	IRS1	PRKG1	TMBIM6	SLC35D1	OBSCN	HIF3A	LRRFIP2	SLC20A2	ITGA8	ZMIZ1	EPS15	ACSL1	CTU2	GHR	HTR4	LIFR	SLC8A1	NMNAT2	CD47	HIBCH	KRT19	PUS3	CYP2J2	KIF18B	NCKAP1	PHF6	KLRD1	EPSTI1	SVEP1	PLD1	HYAL2	GNG7	FAM171A1	GDF10	GNA13	ALDH3A2	ECHDC2	LARP1B	ENAH	FAM219A	SBSPON	PROX1	MB21D2	LRRC8C	GPHN	GNAS	TOPBP1	EFCAB14	CLIC4	TIAM1	PDE1C	FSTL4	PPP1R9A	HLAE	SLC5A3	TDP1	MED13L	NRGN	MANF	MFAP2	MPZL2	FNDC3A	IQGAP2	PLPP3	NBEA	MYO16	KAZN	ARHGAP10	MN1	KIAA0825	DAW1	NRK	SEMA6A	AUTS2	DUT	PRICKLE2	PRRT2	OGN	KIAA0586	PCDH11Y	PACS1	TGFBI	ADGRL3	CDH19	MALAT1	DIO3OS	TNN	FST	MEIS1	THSD1	LRRFIP2	ERBB4	WWC1	CEP135	CERCAM	ADORA2B	CLEC2D	HOMER1	CENPW	FTX	PLD1	TESK2	PLS3	SLC41A2	FAT1	DGKI	MFAP3L	ST6GAL1	LBH	TMEM135	SEC24B	MBP	BRI3BP	ITPRIPL2	MBOAT1	CTSZ	MAGED1	SUN2	CRYBG3	RPS6KA3	RPS6KA3	ATP6V1C1	ABCC5	DGKD	PRKD1	MALT1	IDO2	BTK	MYOZ3	PTGDR	DAB1	SERPINB9	SMPX	PRKG1	XK	FAM104B	ARHGEF28	RGS9	ZFP64	BCL2L11	PFKFB4	ZNF704	TNFRSF11A	ASCC1	ACTN2	COL18A1	SND1	CLASP2	PLAG1	ANKRD37	SLC7A8	ZSWIM7	EVI5	HACD1	MYOM1	PTPRK	ADD3	PRICKLE1	FGL2	PRKG1	STOX2	PLEKHG4B	KANK1	EPHX1	HIVEP2	TRPC4	NUP62CL	HS6ST3	RABGAP1	CRIM1	PIK3R3	MN1	GAPDH	NDST3	SPSB1	PDE4B	LGI1	GAL	SKA1	VAT1L	TMC3	PDE10A	VGLL3	ENHO	SOX10	DTYMK	GLUL	ETV1	SORCS1	NFKB1	ERO1A	EYS	IL31RA	NCL	ROBO2	CRIP1	RSRC1	LRRTM1	NBEA	PARK7	HJURP	BMP7	HMGA2	LMOD2	DOCK3	MFAP2	NDUFB1	ARPP21	SPOCK1	CHODL	BUB1	SGMS1	HNRNPH3	ADCY8	SYNC	RND3	MYO1E	PDE7A	SPRED1	SHMT1	AGPAT4	MSX2	MYO18B	AKAP6	G2E3	SYNPO2L	HSPA8	DNAJC15	UBR1	SMARCA1	CXCL12	HNRNPA0	NTF4	IMMP1L
NFYC	PLEKHA7	MET	FBXO40	TACC2	GCNT2	CACNA2D2	FGF1	WWTR1	INTS6L	JPH2	PLEKHA5	ANXA3	CASQ2	PPIC	POLD1	SYNE2	CEP192	KIF2C	COL11A1	ANKS1B	MYL12A	EXOG	TCF12	GAB2	EEPD1	MYOZ2	AFF3	ANKH	RCAN1	MEI4	SYNPR	NPPB	FLRT2	CAMK1D	KCNQ3	MDH2	C12orf42	SLC16A7	ENO3	IP6K3	P4HA1	FANCD2OS	TMEM120A	CACNA1D	RGS20	LRPAP1	PIP4K2A	COLEC11	NFATC2	DOCK7	POF1B	CDO1	ETS1	USP25	HLAE	TBC1D9	TNFSF10	AKT3	QPCT	PDGFC	CNTNAP3	ERG	CELSR1	GFM1	DOCK10	PTGFRN	STOM	TPST2	BPTF	VSNL1	EDNRA	QSOX1	RGS9	SOGA1	MAPRE2	PLEKHA5	UBC	TMX4	ITSN2	SNCAIP	DAZL	SLIT2	ANOS1	ST7	C4orf47	ARHGEF26	TRAK1	ABCA12	MYCBP2	HLX	CERS3	NAALADL2	CEP192	PLAG1	IQGAP2	ANO1	WEE1	BMP5	TCF12	SESTD1	RFTN1	PIK3CA	REV3L	ACOT12	SORCS1	RASSF8	ACACA	IQSEC1	SIPA1L1	FBXL7	CLIP2	RACGAP1	KDELR2	LDLRAD3	PLPPR4	IQCA1	C2orf69	NUDT4	SDC2	MIPOL1	RGS5	FAT4	MAP1B	SPEG	RFTN2	GTDC1	MCTP1	IGF2BP2	KCNG3	TTC7A	CCDC14	ST8SIA4	IL6R	CASP1	COL4A5	NOSTRIN	SLC25A19	IGSF9B	RAP1GAP2	CSGALNACT2	RNF144B	HIVEP1	ZBTB46	MFN1	VMO1	LAPTM5	GAB1	B3GALT2	MAML3	DNAH14	SPATA20	EZR	TAL1	INTU	PHYHIPL	PAM	MAP9	TSIX	EPHB4	LIN52	LEKR1	PEX14	KIF5B	LEF1	DUSP16	DOK6	GBP4	UBR2	LRRC4C	TACC2	FST	SLC29A1	BRINP2	CHCHD10	FGFR1	IRAK3	ITGA10	STARD4	SLN	KCTD12	IQCA1	FRY	SHISA6	DCLK2	RIBC2	TRERF1	CMTM8	BACH2	PHF19	EPHX2	ADAMTS16	TOX	TTC28	KCNK5	PKD2	CBLN4	GSTCD	CAMTA1	KIF1A	ZDBF2	ABCA8	RELL2	RNF130	ZNF726	CMYA5	ELL2	ARHGAP42	SPRED1	ANKRD28	CPVL	PPFIBP1	ASXL3	AKAP6	PTTG1IP	DNAH14	SEMA3A	TRIM55	NDUFB2	RMI2	PDZRN3	ADAMTSL1	BEX4	PXDN	STK17B	NDUFA8	PRDX6	CSMD3	ATRNL1	SMAD6	TOP2B	RANBP17	EPB41L4A	IL12RB2	GSK3B	LMO3	PLCL2	SLC16A1	NEDD4	INPP5A	MYH6	TSC22D1	IMMP2L	METTL4	AP2M1	DDT	SORCS2	CENPC	GAB2	GPC6	UCP2	FUT8	AFAP1
GATA6	APBA1	PRKN	UNC13B	RAB6B	COMMD1	SEMA4B	PLEKHA6	MALAT1	CBLB	TMED7	P2RY14	RERG	BMPR1A	DYNLT1	RNF157	GALNT5	SUGP2	RFX3	NCOA7	RAD51B	GPX4	ATP8A1	PRICKLE1	SLC41A1	CD36	GLP1R	TMEM132C	PDK1	ABCA12	C3orf70	APOE	SLC39A10	BICC1	DPY19L2	MEF2A	STOX2	NIN	ANXA3	TRIM24	FLNC	TINAGL1	RMI1	LRRC23	DDX41	WNT5B	SYP	PLA2G4A	KCNH1	LIMA1	APBB2	KHDRBS3	ARSJ	BACH1	POU5F1	ATP8B4	MAN2A1	TBX3	HLX	TTYH2	TMEM132D	ASH2L	MAP2	SOBP	ST3GAL6	POC1A	NCKAP5	WDFY1	SLAIN1	IFT122	DACT1	CDH2	ATP13A3	TSC22D1	TTF2	TPD52	TCF7L2	GLOD5	ABCC4	SPATA16	MEIS1	MYOM1	NT5C2	CTNND2	BEND7	KIF26B	CLIC5	TCF12	ANKH	HIVEP1	TTC28	SNCAIP	ELMO1	SPC24	JAM3	VCAN	PIP5K1B	DCP2	SRP14	TRIM24	RASSF8	DAB2	RB1	MYO5A	GPM6A	ADAMTSL3	PLD1	KIAA0825	NDRG1	ACSL3	SLC12A2	AIG1	RNF168	TMBIM6	DOCK10	SATB2	RMDN2	WEE1	GREM2	SAMD3	ZNF33B	RNF152	OSBPL10	PARM1	WSB1	GDF5	MANBA	UNC5B	FADS2	SLIRP	ADA	KIF18B	NAV1	EXOC6B	AHNAK	PALLD	BRCA2	PFKFB3	C16orf54	NKG7	CAMK2D	LCP2	ARHGAP6	GNA14	ATP2B1	DMXL2	SP110	NMNAT3	MGAT5	ITPR1	DNAJB1	SAMD9L	AGFG1	E2F1	FIRRE	CSMD2	CLCN3	LPCAT2	SNTA1	ATP10A	RANBP17	SNHG18	PTPRB	CENPC	NOTCH1	CASS4	BCAS3	FMO3	MVB12B	MAGI1	PDE1B	RXRG	LGI1	TOM1L2	TRPV2	TMEM176B	THRB	XKR6	ARHGEF7	ST3GAL6	ROR1	WDR72	ZFHX3	KLF8	TLE4	GSTCD	GXYLT2	KCNB2	SLC5A3	DZIP3	CYTL1	RPLP2	HEATR5A	APP	CREB3L2	PLXDC2	EML5	GJC1	PLEKHA6	GNAO1	STK33	SSR2	KCNK3	MME	CENPJ	PRKN	IRX5	CDS1	HMBOX1	LIFR	SLC25A26	NID1	FRK	ABCA8	WWOX	PKNOX2	NAV2	EBNA1BP2	CHST11	GPC6	FZD2	NEDD9	SYNPR	KLHL4	TRIM24	PSMD8	PDLIM3	HECTD2	ALPK2	RNF180	ACVR2A	LDHA	FAM162A	EYS	PHF20L1	RASAL2	PITPNC1	MAGI1	TTPA	SH3BP4	CDH7	FARP1	HMBOX1	SRGAP2B	TSPO	CYCS	CHRM2	MDFIC	TESMIN	SCN5A	NDUFAF3	CUX1	PRC1
CPT1A	MAF	AFAP1	TCF7L1	TRAPPC9	GREB1L	AGAP1	CDH11	DENND5A	MYH6	STARD7	SGCD	MTMR8	MBNL1	RPLP1	CBX5	TIMP1	BRD8	LRRC36	GNA15	HS3ST5	NNAT	MPPED2	PRRX1	RALB	FAM117A	TRIO	CARMIL1	RAB31	KIF26B	ADARB1	FCHSD2	INPP4B	PTPRG	PELI2	SYNDIG1	COX7A1	CHRM2	RBFOX1	GRB14	MTSS1	RBM24	GPR19	EIF3M	HYAL4	DOCK11	RBFOX3	CABLES1	CRACR2A	IQSEC1	ESYT2	PID1	ATP8A2	NAMPT	AGBL3	MAP3K5	CTHRC1	XKR4	MYO1B	ATP11A	PRKN	OAZ1	JAM2	CYP27C1	FAM13A	TTF2	OSBPL8	PROSER2	SOX5	ST3GAL6	CNTN4	SLAIN1	VSIR	SLC41A3	CMC2	STK33	DUOXA1	SLC39A14	MGC27382	IRF6	CD109	LRRFIP1	LNX2	DDX10	HIF3A	SNRPN	ATL3	CDH8	IRAK2	SORBS1	NKAIN3	GRK5	MYO10	GPR137C	BRSK2	ZFHX3	HS3ST5	MPHOSPH9	RPL34	PRKN	GSG1L	ZNF106	ADAMTS19	TGFB2	ATRNL1	GRIN2A	TNS3	ANK2	ESYT2	BCL11A	PSMA1	ZNF611	MCM5	FGL2	SAMMSON	GPC3	NFIA	E2F7	DANT2	MAFK	NREP	OGN	AKAP13	GRM5	FCHSD2	FGF2	SLC2A9	ARL5C	MRPL42	OSBPL5	BAZ2B	SPATA5	JAK2	RASGRP3	SLAMF8	ARHGDIB	CALM3	SERPINB6	ADD3	GPR174	MAP4K3	TBC1D16	APAF1	AKT3	JUP	EIF1	MAP4K5	AK5	PRNP	SIPA1L1	SERPINB8	CX3CR1	RUNX1	TMEFF2	DCBLD2	HORMAD2	PPP3CA	NRIP1	GRK3	ARHGAP32	GTSE1	HMGA1	HHAT	MND1	WDFY2	FHL1	MAP4K4	ADAMTS14	GCC2	PPP1R9A	CHRD	ZNF611	PFN2	PDGFD	RASL12	FAT1	SLC6A4	MFAP2	CBLB	ARHGEF3	STMN2	BACH2	CYTOR	AMD1	AKAP12	CENPQ	PKP4	SFRP1	FGF13	METTL4	CTNND2	RARRES2	DSCAM	GRIP2	GINS3	GULP1	RUNDC3B	ACYP1	SIAH3	FRRS1L	ARHGEF28	CYBA	PNMA2	PRKCA	UACA	GOLGA4	NPNT	HEPH	TTN	ERBB4	LRRC75A	ARID1A	PACS1	IVNS1ABP	LMNTD1	SYNPO	ETV6	FOXG1	USH1C	WWOX	COL25A1	CCND3	SLC25A3	HCN4	ITGA9	CLIC1	ERBB4	SYT9	KCNK1	TENM4	ATP8A1	GPR155	USH2A	NMNAT3	GARNL3	CAMK2D	CARD16	HTRA1	FAM161A	SNX25	DOCK11	SNX18	SORCS1	BLM	UQCRC1	SMPX	TGFB2	MYBL1	EGF	PPM1K	HNRNPA1	LDB2	NNT
PLCB4	ICA1	ADAMTS12	LRBA	KTN1	PPP2R3A	MYO1D	EBF2	ST7	AKR1B1	PID1	TMEM140	RIMBP2	ZFYVE16	RPLP2	GGH	PPP1R12A	IMMP1L	CEP85	PPP1R12B	CDH10	PSRC1	ZNF407	NEB	HMGCLL1	PRDM6	VCAN	NFIA	COL9A1	PHACTR3	SLC5A9	PDE7A	DIAPH3	PPP1R13B	JMJD1C	NEDD9	COX6C	PRSS23	SLC39A7	P4HA1	EFCAB13	TNK2	ZNF93	ACSS3	BMP2K	IGSF9B	IQCG	INPP4B	SDCCAG8	LAMC3	AKT3	PLAGL1	ATRNL1	MXRA5	HMCN1	SRCIN1	SDK1	CFAP20	AGAP1	CDK14	SLC10A7	SNHG18	FERMT2	ATP1A1	GRIA1	RNASEH2B	GULP1	IPCEF1	PENK	CCND3	RAI2	UST	CLU	TGFBR2	GGH	CCDC178	MAN1A1	COX5A	SEZ6L2	LGR6	ST6GAL2	BAZ2B	SOX6	SYNE1	LMO3	PDZRN4	PCOLCE2	CPQ	DCDC1	SCMH1	SMAD9	PACRG	KLF12	ORC1	CXorf58	LRRN1	ARHGAP42	CEP97	S100A13	PUS7	CARMIL1	PTPRG	AGT	PLPP4	EXOC6B	SBF2	MYEF2	AIG1	CCDC80	MACF1	PLXDC1	LRIG1	CASP8AP2	PI16	TBC1D1	PPP1R3C	NTNG1	C18orf54	L3MBTL4	SPINT2	DNAJC6	MEOX1	NET1	ITGBL1	FLI1	SAMD12	SNX13	RFLNB	UBASH3B	CAMKMT	TBC1D22B	SMYD3	ENO4	ARID3A	MGAT1	SLC39A8	CEP57L1	BRWD1	PIM2	TTC39C	TRPM7	TNFAIP2	INAFM2	DIP2C	ADD1	MCTP1	PLCG2	CACHD1	SKAP1	ANKRD33B	ESYT2	TNFRSF9	DRAM1	TCF4	ABCB10	RNPS1	REL	BAALC	TBC1D19	PICALM	SDK1	SYK	NPAS2	CCDC85C	CBL	NPAS2	GBE1	COLGALT2	FOXO3	FIBIN	TEX14	TRPA1	FAM81A	EVA1C	PRRT2	SULT1E1	B3GALT2	SNRPN	LRRC32	CPXM2	ZMIZ1	NEDD4L	UBASH3B	RARB	ATXN1	TIAM1	ABLIM1	AFF3	DGKG	ATF7IP2	PCSK6	PNKD	RORB	ELN	IGSF9B	B4GALT6	TRIM2	IQGAP3	PPM1E	NRG2	FTX	TMEM258	ISL1	SLC24A4	C5orf34	TMEFF2	KY	PACRG	PACS1	CTNNA3	NCAM2	ALDH3A2	HMGA2	UCKL1	NTN1	SRGAP2	ANXA2	GJA5	RGS2	ZNF93	FSCN1	PPP1R13B	PEBP1	PTPN13	GRM7	HSPB7	NCL	TBX5	SDK2	RELN	EFCAB2	KRT8	PCDH17	TTTY14	JPH2	STRIP2	IRF2BP2	PRDM5	IPO9	EGLN1	SMAD9	INPP4B	AKAP13	FAM111A	FMC1	TMA7	TRPS1	ANKRD36B	FOXM1	SNCA	CSE1L	P2RY1	WDR62
ATP2A2	ADARB1	MYOCD	ARL15	TRIO	ST6GAL2	CMIP	MICAL2	FGFR1	OGDH	CDC14B	FNIP2	ADAMTS8	ALPK3	S100A11	CENPQ	SLC5A3	SHROOM3	DACH1	NOX1	BEX1	LSM3	MYO18B	BCHE	SYNPR	TRAPPC9	CHN1	PPP1R1A	LMO4	AGTPBP1	ADAM11	KCNA4	ARHGAP32	CDKAL1	NFIB	NECTIN1	PSMA7	ICA1	SREBF2	MYLK3	DALRD3	KANSL1L	KCNT2	CBLB	HCN1	PTN	AFF4	ASH2L	SLCO3A1	FRMD4B	BMPR2	FOXO1	ARHGAP25	TSPAN15	HIC1	COL3A1	LPP	PLCB1	CCNYL1	SEL1L3	HIBCH	LBH	LRRC55	SGMS1	GIT2	GGH	RASSF4	RAVER2	LDLRAD3	IL7	SLC7A2	SLC16A10	ALDH2	SYNPO	BRCA2	THRB	SFRP4	ECH1	RFTN1	PRICKLE1	DDAH1	ANTXR1	PIK3CA	NR3C2	RTN1	GAP43	NEAT1	RNF152	NDFIP2	RAB3B	PTBP2	TANC2	EYA1	GINS4	GRM5	PGM5	PLCXD3	HMGB1	ITIH5	VASH1	SPRED1	DLD	FNBP1L	TSC22D2	MYRF	IGFBP4	NHSL2	IGFBP7	PRRG3	GPM6B	LRRK2	PARP12	HNRNPD	TOMM7	THY1	PSMA1	SLC38A1	DTYMK	ZNF423	CNTN5	WDPCP	EML4	TGFBR1	INHBA	TSPOAP1	GPC6	TFEC	GCSAM	ELL2	ST8SIA2	PTPN20	OMD	CYFIP1	PLEKHG5	PLD3	STAMBPL1	SFPQ	NHS	P2RY8	OCA2	KCNK13	CCDC148	IQGAP2	TSPAN32	STK17B	KLF3	CD37	TEK	SAMD5	FXYD5	ZNF781	PRR5L	SHISA4	DCTN2	ACHE	PAPLN	CPNE8	DOCK4	DIAPH2	ABCG1	SMC6	CD47	MAST2	MPC1	INTS6L	WWC2	STK3	ITGA8	MYO9A	CYSLTR1	AIG1	GUCY1A2	CTNNAL1	IL1R1	RPL19	ELL2	LRP8	PRUNE2	RABGAP1	SLC4A4	BMT2	RGS2	SYTL2	TXNDC8	CPD	SLC25A40	CADPS2	TSPAN18	PWRN3	CENPW	SLC44A3	CACNA1A	MAMDC2	SCRG1	CRABP1	DST	MAP2	MGME1	GRIA2	ELAVL3	PTPRR	ENTPD2	XPR1	MMP28	ERI2	ABCC9	MAML2	SLC5A1	DENND1B	ENO1	LEKR1	ATP8B1	ADAMTS19	ERC1	LRFN2	KIAA1671	CMTM7	UTY	SH3GL3	MCM7	SLC24A3	FREM2	CADM2	CADPS2	HECW2	SNRPC	NDUFA13	CPE	GLCCI1	POSTN	SOBP	ST6GALNAC3	UST	RARRES1	GOLIM4	TRIM55	DDX17	PLEKHA7	ZNF736	NPAS2	PCNX2	RUNX1	PARM1	CENPC	SLC16A1	MT3	C14orf132	SGO2	KIAA1328	METTL15	PNRC2	PCDH10	CCNA2
BTBD8	TNIK	CDH12	RIN2	KDM4C	BMP6	OTUD7A	SPECC1	RASSF3	GNB3	CASZ1	ZNF292	AGTR1	JUND	SNRPE	CEP78	ZFPM2	SS18	CCDC88A	CEP83	IL1RAP	ARHGAP19	RBM24	METTL25	MYH14	SEMA6A	LRRFIP1	SNX2	DTNA	CACNA2D1	YAP1	C1GALT1	HRK	NID2	SPEF2	RERGL	CXCL12	DDR2	TBC1D1	KSR1	TSC22D3	CDIP1	CENPM	PRKN	GTPBP1	PRR13	GSG1L	NAV2	MRC2	ASAP2	ISM1	PRRT4	PHIP	PRRG3	ZMIZ1	RMDN2	ITGA2	KDR	KCNC4	VGLL4	GATA6	MYL12B	FAM184A	MTCL1	TMCC1	CDK1	CPPED1	GSE1	TXK	NCKAP5	ALPK3	CACNA1G	MEST	ATL2	POLH	CLSTN3	SIPA1L2	GADD45GIP1	DNAJB4	CLU	CD47	UNC45B	DNAJC1	SSC4D	DENND1B	RFC3	DAPK1	ABCD2	KIF13A	PARD3	KIF21A	FSTL1	B3GLCT	CHTF18	BCL11A	SNED1	TRPS1	HNRNPA2B1	PKN2	ANKH	STXBP5	ADAMTS19	ZBTB16	ARID1B	HPSE2	NID2	ALDH1L2	TPST1	RADIL	RSU1	SLC7A14	HECW2	MTHFD1	PRDX1	SLC38A11	DST	CSGALNACT1	DCP2	ENOX1	KLHL1	PPFIA4	COL14A1	CSMD2	NEK7	SYN3	MSI2	SELENOP	UBE2H	SLC9B2	THADA	KIAA1614	DPY19L2	AKAP13	MEF2C	HCLS1	PKIA	SKA1	GAPLINC	CD5	DLG5	WSB1	PLAGL1	ARL8B	FYN	CAMK1D	RUNX1	SNX2	TAF1D	PDE9A	DNAH10	PARK7	TRAPPC1	SLC41A2	C3orf18	SLC40A1	ST13	USP13	PDE8A	SPIN1	STC1	AHI1	TMEM38A	PLEKHM1	PLPP7	EPN2	TSC22D2	TCF12	ATOH8	SSBP2	SLIT3	PAK1	RNF180	LRP2BP	GKAP1	FZD4	SVIL	ALCAM	IL34	SEMA5B	SERTAD4	DENND5B	RNF180	GNAI1	SNRK	CELF2	NUP210	KCNIP4	PRR5L	SLCO1C1	DTYMK	ARID5B	EGFLAM	SRRM3	NAV1	ANKH	ST6GALNAC5	VPS13C	MSH2	TAPT1	SYNM	BICDL1	ITGA6	SLC6A11	RAPGEF2	UBALD2	HSPB3	DOCK3	GAS7	GTDC1	FOXN3	KLRG1	LUZP2	PKP2	GACAT1	RBFOX1	MCTP2	KRT18	SCD	BVES	NUF2	PRKG1	NFIB	KCNIP2	PLXDC2	LIN9	CSRP2	NUCKS1	ARHGEF4	EID1	RABGAP1L	BAZ2B	PXYLP1	PFKP	PFKFB4	ATXN1	PLEKHA7	PLEKHA2	NOS1AP	ZNF638	RYR2	CCDC68	MTCL1	CDH6	BICC1	MAGED2	HSD17B10	KIFAP3	PRR11	BRD8	ARHGAP6	PSMA4	DENND5B	C2orf69
INTS6L	NREP	PTPRN2	MAP2K6	SGIP1	PTPRK	YEATS2	CREB3L2	PTPN21	ACSS3	EFCAB13	WDR73	COL21A1	UBE2E3	FMC1	CDKAL1	MYOZ2	PMFBP1	PBX3	TPM2	BCAR3	CALU	LAPTM4B	USP24	RBM20	COMMD10	TULP1	RBMS3	NPNT	FGF10	PITPNB	PRDM5	ZEB2	MIPOL1	FGD6	PLXNA2	AGTR1	CA3	MRPS18B	LRRTM3	TAB2	ACOT11	GINS3	TIGD6	FRMPD4	TYW1B	SLC38A2	RPRD1A	IFI16	PRKAA2	IQCJSCHIP1	ZCCHC24	RAB38	PCDH12	EGLN1	AIG1	OSBPL6	PPFIBP1	ROR1	JAZF1	EXOC4	ACER2	FLT1	LEPR	ST8SIA4	DDX11	C1orf115	TM6SF1	UTY	LRIG3	ITSN1	LAMC3	OLFML2A	LDLRAD4	MGME1	S100A10	ECM1	NUCB1	MAP4	CYP27C1	ARHGAP44	SEMA6A	ATRNL1	SEMA6D	NFXL1	CADM1	SLC25A24	CNN3	PLD1	AFAP1	FAM114A1	ADARB2	ARHGAP42	ASPM	NUTM1	FMNL2	GRID1	LMNB1	TMEM132C	EGFL7	NKD2	PARD3B	SH3YL1	PLCE1	TSPAN18	SYT6	TLL1	MTHFD1L	OSBPL10	ANOS1	PRR16	RHOJ	USP1	NDUFAB1	PDE10A	DCC	ADAMTS17	POC1A	THSD7A	PVT1	COL9A2	STARD4	HOMER1	MAP3K5	C11orf58	MYO5B	CYTH4	SIT1	WDPCP	PTCD3	CASK	HACD3	CYBB	FLI1	SYT17	RASSF8	HYLS1	FCGR3A	BCL2	PCSK7	HSD17B14	SMAD6	FGD4	INPP1	PPM1K	EIF4A1	TNRC6B	MPIG6B	MVB12B	LYPD6B	STARD4	ST3GAL4	RAP2B	UTY	TTTY10	C1orf43	SDCCAG8	TBC1D9	CEP68	MKNK2	XYLB	ABCA3	HIVEP2	SKA1	ST3GAL2	PRAG1	GPM6B	ANK3	PHF21A	USP46	LZTS1	GARNL3	PARP8	PRICKLE1	NOP53	PXDC1	ANKRD44	HGF	OSBPL1A	COG5	NLGN1	FGF9	CSF1R	POU6F2	ADAMTSL1	TTF2	GABRE	NOVA1	PTK2	PHACTR4	PITPNC1	OAZ1	MMD	IMMP2L	TAB2	MAP2	NCOA7	CDK1	CADPS	PTPN20	CDH24	RPL38	CADM3	LRIG1	POLH	MTCL1	SEMA3A	PPM1L	USP25	TFRC	MYL9	VCL	ANKRD29	FBXO40	CAPN2	FRAS1	CDYL	STIM2	L3MBTL4	CSE1L	CD44	HDAC9	NDUFB3	UNC5B	MAN1C1	CSNK2B	ROBO1	SNX24	ANXA3	CCDC80	PDZD2	CLYBL	PTCHD4	NEK11	KCNQ5	EML4	LUZP2	PRKG1	NUP62CL	WNT9A	TUBA1A	ATP1A1	PCLO	RDM1	MDH2	HIGD2A	SHANK1	SMARCA2	LDLRAD3	ADAMTS1	TMBIM6	ZNF423	SPDL1
CPVL	DCAF6	FGD6	CA3	ACOXL	TTTY14	MYL2	ANGPT1	ADAM9	FBXO40	NPPB	DNAH12	FHOD3	VCL	TIMM8B	EPB41L3	DGKB	CCNB2	CBFB	ITGB8	DAAM2	CD59	LPP	THRAP3	TGFBR3	PDS5A	GRAMD1B	FBXL7	UBE2E3	GNB4	ATP2B4	USH2A	SLC38A1	RNF175	SLC39A8	PCDH15	DAD1	ARHGAP29	S100A11	PAG1	GLCCI1	CARD14	RFC2	RNASET2	UMPS	TRIP13	ESR2	ZEB1	TXNDC16	NDE1	SPP1	KLHL23	ART4	PIK3CB	OXSR1	ZNF521	TAGLN2	RPS6KA2	LARGE1	ADD3	LRIG3	ADCY9	KIF13A	TSHZ1	PALD1	MYO19	TGFB2	PTPRM	ZNRF3	CHD9	ZEB2	DENND1B	CYSTM1	WDFY3	CENPK	TACC1	NHS	TRIM54	SV2C	SHROOM3	ARID5B	GNA14	MPP7	GLI2	NCAM2	MDFIC	STOX2	CD44	PRELID2	NAV3	TRIM24	AFDN	LAMB1	FAM111A	ENTPD1	KCTD12	JAM3	TRIP13	SUPT3H	SPATA16	SLC7A2	CST3	PDE3A	ZBTB20	IGDCC4	LRRC17	UTRN	ANGPT1	PHLPP1	BACH1	SALL1	TANC1	MCM2	TUFM	RNF24	RARRES1	DAPK1	PHACTR4	GRID1	UGCG	ADAMTSL2	WNT5B	GOLIM4	ENPEP	AQP10	SDC4	RTN1	PLXDC1	CAMKMT	PTPN2	KDM5B	USP49	GCNT2	RTN4	CCDC170	SCML1	CNTRL	EPN2	RPL11	HSH2D	CORO1C	ST8SIA4	WDR45B	TNFRSF25	RGS7	SLC38A2	ERGIC1	ZNF608	CSF1	SYTL3	STON1	TLN1	HIVEP1	TSPAN32	NOL4	STON1GTF2A1L	LRRC1	RNF220	MAP4K2	CMKLR1	TACC3	CPVL	NR2E3	CDCA5	SRGAP1	TRAK1	NBEAL1	ZNF521	HLADMA	FOXC1	SGMS2	COBLL1	AAK1	SON	GNG11	ANKUB1	EMB	PHYHIPL	IGFBP7	SAMD5	VEGFC	MKRN3	ANKRD12	CAV1	GEM	KIF4A	RASSF2	RORB	ARHGEF12	HMGB1	KALRN	UBC	ANKRD44	TIMP3	MBOAT2	LPGAT1	ZNF704	RMI1	TTL	PHACTR1	SPSB4	RABAC1	ANK2	HMGCS1	KCTD9	C10orf71	KALRN	GRID1	UNC45B	ARID1B	MAGED2	GEM	EPHA6	CDH13	TLE4	PRELID2	HNRNPAB	ERC2	DUOXA2	MDGA2	NKAIN2	OXR1	ADAM23	RP1	GJC1	RBX1	COL13A1	COL6A3	SGK1	PARPBP	MPDZ	ENOX2	FLVCR2	MEP1B	NFIB	EIF4G3	DOCK3	NRP2	CDKAL1	CHD7	MARCKS	FREM2	RAMP1	PDGFC	NEDD8	TMEM256	C11orf87	EXPH5	PHACTR4	PMEPA1	RNF5	HS6ST3	RHEB
OPCML	SBF2	CKM	ENAH	SATB2	FIGN	RPTOR	MAPK14	DAP	MAP4K4	KCNQ5	MMP24	ALDH1A2	EPS8	FITM1	NEMP1	PIP4K2A	CCDC14	G2E3	PACRG	OSBPL10	NUDT1	OPCML	REPS2	WASHC2C	HCN1	MTCL1	CPNE5	CMYA5	ME1	DOK4	DSP	P4HA1	AKAP12	EPB41	PCP4L1	FAM171A1	GDF10	RPA3	EGFLAM	CCDC30	OSGIN2	CENPW	GRHPR	MBD4	CAMKMT	ADAMTS14	DCLK1	NXPE3	TSPAN12	TCF12	HDAC4	MEGF9	ADGRL4	HLADMA	BICC1	PRAG1	CLCN5	CREG2	CIDEA	LHFPL2	DDAH1	VSTM4	ALPK3	NPAS2	CEP78	ITGB4	CD101	PGAP1	AUTS2	ACKR3	IL11RA	GSN	FBN2	MZT1	KLHL13	PARD3	HSPA8	NUAK1	FN1	RPS6KA6	PRDM16	MALT1	DCBLD2	PTPRK	ARHGAP5	LRP2	SPARCL1	CCSER2	DNM3	DGKI	ADPRHL1	PDZRN3	DPYSL5	ST3GAL4	COL13A1	TBX2	SUGP2	PRDM6	EXOC4	DISC1	FRMD6	ASAP2	IFI44	FERMT1	BMPER	NR4A3	NFIX	DYNC1H1	EDN1	ZNF521	C21orf91	MNS1	CTSF	PTPN12	FENDRR	HOXB3	NIPBL	KCTD16	NEXN	PDLIM3	RGL1	GALNT10	CGNL1	PTPRD	STK39	EIF4G3	RBM33	UBAC2	LRCH1	LRIG1	KATNAL1	DAGLB	MPP1	TXNIP	NLRP14	PPP1R12B	PRLR	ANXA6	PPP1R9A	SNX24	SCLT1	ABCG1	C2CD2	CD53	DENND4A	AMN	ABCB1	HOXB3	PLD1	PFDN6	RNF213	ADAM19	CISH	MYO1D	NUP210L	APLP2	PLXND1	INPP4A	CCDC110	POLE	PRPSAP1	IFT88	GOT1	FAR2	CNN3	PHACTR2	UNC5C	TFRC	PGM1	MYOM2	MALRD1	KCTD9	SH3PXD2A	HLX	SDC2	PKIB	PHACTR1	KIF21B	SPOCK1	OSBPL10	FMO2	AGAP2	STK39	MAP4	FIGNL1	NPAS3	GRIK2	SLAIN1	KCTD9	RDH10	GSN	DPYSL3	MMP2	ITGB3	TAGLN2	SCG3	C5orf34	STMN2	DPYSL3	AP3B2	LGALS3	NNAT	ELOVL2	ESCO2	PLPP7	PITPNB	PAIP2B	SBSPON	AK4	INSL6	PPP2R3A	KTN1	MAP1LC3C	PURG	TRANK1	NRG3	CNTNAP3	PPIA	EPB41L2	CTNNA1	DGKB	BCHE	TMEM185A	FRZB	TMEM256	SUMO2	SLC25A21	COL18A1	FAM72A	PEAK1	KIAA0825	ITGA9	TSHR	DAB1	FGF10	ATP11A	MYOCD	RMI2	ABHD2	SHANK1	ZMAT4	KLHL1	SUGP2	CHCHD1	PARK7	ZC3H12B	KIF23	FOXN4	SMAD6	CHD4	PRKG2	PSRC1
PATL2	LEKR1	SLC13A3	PLN	AGBL4	SCFD2	EFCAB2	VMP1	C1orf21	GNG11	COL19A1	TGFB1	RIN2	SOX6	HSPD1	PRIM1	WWOX	POC5	MAD2L1	KBTBD12	CRABP2	STIP1	LAMA2	MLIP	FABP4	SLC12A2	TSC22D2	GRXCR2	RBMS1	FHIT	KEL	ABRACL	HOMER1	MYRF	BVES	EPHA7	MRPS6	DDIT4L	COL2A1	NEURL1B	CTTNBP2	EXOC6B	DNAJC9	CNNM2	PRPF8	UNC5C	ENO1	TARBP1	GALNT2	NLRC3	FSD1L	LEPR	NBL1	NCK2	TTTY15	MX1	PTGS2	ACSS1	XYLT1	MACF1	TNIK	CD59	ARHGEF28	BCR	TNFRSF11A	CBX5	MAPK14	ACTN4	GNAL	SON	GXYLT2	PMEPA1	GRIP2	NYAP2	JADE1	MAPK8	SLC4A3	C1QBP	PTPRG	WWC2	PRKCQ	GRK5	SNTB1	CRHR2	HS3ST3A1	SLC7A8	NAALADL2	COL27A1	MAP4K3	PTPRS	TWIST1	DTNA	KCNMB4	SHMT1	FNDC5	SUGCT	PDIA5	TTF2	DCPS	SLC7A2	IGF2BP2	STOX2	GLDN	ZNF827	KLHL29	VPS13B	FAM20A	DOK6	KLF12	TGFBI	ERICH3	DNAJC15	SPSB4	YIF1A	PDK1	UTY	CHRM3	CEP85	TES	WWTR1	TMEM45A	RBFOX1	NREP	RAP2A	CTNNA3	JPH1	SESN1	EVA1C	PMS1	TAF15	PURG	MYH10	TGFBR2	SGMS1	MILR1	VGLL4	CEP350	TBC1D8	EMP3	LLGL2	GGA1	ETNK1	IL4R	CELF2	LARGE1	HS3ST3A1	RIPOR2	MCEE	CALM1	ANKRD27	LYST	TNIK	PLSCR1	ZMYND8	TMEM67	ZMYND10	BMX	PIWIL4	ERC1	ADD1	CASP8AP2	CCT6B	CUL3	PRC1	PARVB	PTPRT	FMO3	MAP2K6	FAM117A	MAST4	SYK	TBX20	C1orf198	ITSN1	SSB	DHRS3	ARAP2	SHROOM3	AGTPBP1	KCTD1	NDNF	CNTN5	AFF2	TMTC2	DUSP16	GLRA2	GRID1	RBPMS	HOXB3	PPP2R5C	FBXL7	MSRB2	ASAP1	PRAG1	FYN	IFI16	RIMBP2	SMC6	CDH24	FAM171B	GABRB3	APOE	GATA2	PCSK5	CENPW	UBR1	LPL	SOBP	PCDH7	CAP2	UTY	NFIB	WNT5B	ACSS1	DYSF	CA12	NEK6	XYLT1	AFF1	ZNF736	TCF7L2	GLDC	SERF2	MCC	FILIP1	SF3B6	SCD5	SLITRK2	TPI1	CDK8	MYLK3	SOX2OT	GHR	CYSTM1	ATP8B1	FBXL7	CREBRF	SPRED2	PMS1	SPIRE1	COL22A1	SPRED2	ADAMTS1	PBX4	SMDT1	YIF1A	G3BP2	CEP128	IKBIP	DDX17	GSTM3	TSHZ3	RCCD1
ARHGAP31	TMTC1	SMYD2	ABLIM3	ARHGAP31	SDCCAG8	PALLD	PVR	TBX20	MYRFL	HSPG2	NBEA	SMTNL2	PCGF5	HSPA5	NUP107	CNRIP1	RGS3	DBF4	FAM216B	FER	VPS35	MAML2	IRX3	PARP14	KATNAL2	ALPK3	SNX24	ACER2	OSBP2	CCDC88B	ZNF618	NAB1	CLDN9	ARHGAP42	SHROOM4	AKR1B1	SAMD12	CNRIP1	MAP3K9	ZMIZ1	FHIT	ZNF85	ZFAND2A	VKORC1L1	METRNL	PLOD2	TMEM65	SAMSN1	BCAR3	ZEB1	EPB41L2	PLA2G5	PLXND1	PRKAA2	GRAMD1B	ESYT2	RFX3	TBC1D1	TUBB2B	TSHZ2	CD34	CPEB2	STK33	EVA1A	DZIP1L	CDH5	SLC14A1	ZCCHC24	FAM110B	LRP4	PKNOX2	PRKAA2	IL11RA	CEP295	CADM3	AR	MZT2B	IFI27	PTPRB	NFIA	MLLT3	FYN	RAB17	DNAH14	RNF8	ANXA3	ANKS1B	PHTF2	SULT4A1	LURAP1L	RUNX1T1	ARHGAP24	RIF1	AUTS2	DCC	SYNPO	ERI2	CD4	PAN3	KIT	GLCE	RHOQ	TTC28	ERC2	JPH4	TMEM196	PTCH1	TRIO	NEK7	NRXN3	SEMA6A	RMI1	COX5B	CAV1	TNS3	JARID2	ATL2	PARP8	ELAVL2	TOMM70	CUX1	CLU	EXT1	TPM1	RAB4B	WASF2	ST3GAL6	TSEN2	MTERF3	MYO7B	CMSS1	SENP6	MACF1	PLTP	MFHAS1	RDM1	EPB41L1	SLFN12L	TOX2	UAP1L1	TRPV4	SLC11A1	ARSJ	USP28	CMTM6	PRKCG	SPAG17	SLC37A1	TMEM233	ID3	SERF2	ADAMTSL3	XPNPEP1	ALAD	DUSP14	BRWD1	GALNT7	PTBP2	TOM1L2	E2F2	CD74	EGFLAM	PDE3B	PID1	SYTL2	MYCBP2	GLDN	EZR	GPC3	NOTCH3	RHOQ	TBL1X	NR2E3	HSP90AA1	MME	SPIRE1	B4GALNT3	SLC38A11	COLGALT2	ABTB2	HELZ	ITIH5	AFF2	CAP2	RIF1	PLPPR4	CES1	B3GNT2	MGME1	SKAP2	BARX2	SYN3	SOX8	SNTB1	TSC22D2	MAP6	XYLB	MYEF2	SHC3	VAT1L	EPB41L3	TMEM151B	MCAM	SMTN	TANGO2	CHRM2	SLC1A4	LIN7A	ZNF521	HPYR1	ATXN1	CHN1	GAB3	OSTN	CACNA2D4	EXTL3	SRGAP2	HSPD1	CENPQ	EDA2R	ADAMTS9	CHMP2A	SYNPR	SLC30A8	SNRPB	TBX2	ARHGAP20	CCND1	WDFY2	ULK4	SYT16	TLN2	ARL17B	DIAPH3	ST6GAL2	PROS1	SCUBE3	RBBP4	OPCML	COL23A1	RGS5	ID3	CENPM	A2M	RPLP1	SGPP2	TSHR	KANTR	FRMD4B	UBALD2	SERINC5	NUP98
MAP4K3	MTUS1	YWHAQ	ZDHHC13	RUNX1T1	MYLK	CDC14B	DLG3	DENND4A	EXT1	TUSC3	RHD	SLC15A2	MDGA2	CD81	OMD	FYN	CACNA1D	YPEL1	ACOXL	SIPA1L1	ANXA2	GPR22	TMEM244	CHRM2	FBXO32	TBC1D9	R3HDM2	PRKD1	TGM2	PRTG	FBXO32	GUCY1A2	COL18A1	MGARP	KDM5B	CUTA	MRC2	PRKAR1B	HIF1A	CHCHD10	PHACTR1	CENPN	PTPRJ	EIF5A	SORCS3	RAPGEF6	AGPS	KLF7	KANK3	RFX3	ST7	CCDC141	PECAM1	CDC42BPB	MBD5	LBH	SAMD9L	STC1	OSMR	PROS1	SYDE2	CTNND1	FHIT	CDK17	CCNE1	SLC26A2	TNFRSF19	NCKAP5	UTY	TTC28	CALD1	PPP1R3C	PPARG	CENPC	DNAH14	FBN2	VCAM1	RFC3	ELL2	PTCHD4	SLITRK2	LEPR	GRIK5	TEX2	BASP1	TCAF1	EPB41L4B	DNAH9	SERPING1	ARHGAP31	GRAMD4	CHD9	FOXM1	CYP27C1	PLPP1	GUCY1A2	CALM3	FAM149A	SAMD11	KHDRBS2	GRK5	WNT5B	HAS2	NHSL2	ALDH1A3	COL4A5	SGMS1	CD58	SSH1	ASB15	PARP8	FUS	NDUFB8	ANO1	VCAN	TOX3	CKS1B	SNED1	GRIA3	GARNL3	ZDHHC14	PRRX1	STUM	ST6GAL2	LEF1	SPATS2L	ITPR2	CHRNA6	SFXN2	IFI6	SHCBP1	TET2	PLA2G7	CALCR	DLG1	RANGAP1	ANXA2	APOL3	GPHN	STX7	SH3RF1	MS4A4A	PRKCH	MOB3B	PPP1CB	HBG2	RAPGEF4	COL4A5	ADAM8	MRPL41	UTRN	DUSP4	REEP1	COA1	ZBTB1	SMAD9	AGPAT5	RASAL2	LDB2	SMC2	STK33	LAMA2	HMGN2	RGS16	TP53BP2	ARHGAP24	ADGRB3	QPCT	MEGF6	GPRIN3	STUM	ALCAM	PLA2G2A	COL5A3	FRAS1	ADGRL4	SPINT2	ZHX2	CTTNBP2	SLC38A1	NXPH2	SLCO3A1	MELTF	KCNB2	CAMK4	SYT1	RHBDL2	WDFY3	CEP97	IGSF10	PTGDS	EDIL3	TRHDE	ABCD3	CYTOR	MTSS1	SUZ12	SLIT1	JPH4	PCNX2	JOSD2	AKR1C2	TGFBR2	BRD8	TMBIM4	PHLDA1	ZNF638	ASB9	LNPK	ADK	SMYD2	COL23A1	EGLN3	PHACTR3	BCO2	RNF216	KCNN2	CENPW	GPR19	NCS1	LTBP1	LRRFIP2	EPS8	SLC6A4	CETN2	GALNT18	LGI2	HSPB7	NELL1	POPDC2	DAAM1	TANGO2	ARHGAP29	EDNRA	TSHZ2	MFSD8	PDZD2	USP1	AGTPBP1	DENND5B	ADAMTS8	ADRA1A	CENPL	GPX3	PPP1CA	GPRIN3	ABHD3	CENPJ	POU6F2	PTMA	FZD7	KIAA1328
NR3C2	GTDC1	PLXNC1	LYST	UBR4	IFT43	ASH1L	PRKAR1A	SIK2	AP1S2	IMPG2	WNK2	SORL1	PEAK1	DSTN	ZNF714	BANCR	NR6A1	PLCH1	NEK10	NCAM2	LBR	SMYD1	SMYD2	PDZD2	SPATA9	SH3GL3	VAV3	NTM	VASH1	AKAP12	SRGAP1	HHIP	ANXA6	EFEMP1	ERC2	NR2F2	TBX20	SLC39A11	FNDC3B	GREB1	BAP1	NCAPD3	WDR44	PDSS1	ESYT1	GTF2F2	YAP1	ISYNA1	CLIC2	CDYL	PRKAR1B	B2M	MYLK	CPNE5	ZBTB20	PDLIM5	STARD9	NOTCH1	GALNT3	IL1RL1	FHL1	NUAK1	RASGEF1B	DLL4	MPHOSPH9	SELENOW	MYCBP2	RBFOX1	CARD8	RIPPLY2	TPD52L1	CFP	MPPED2	PCBD2	GPR176	ACOT1	IFITM3	ITPR1	BTK	USP3	LDB3	NECTIN2	ASH2L	DDR2	KIAA1217	SPOCK2	UBE2E1	TGM1	PPP2R2C	PRAG1	RREB1	SPRED2	MPHOSPH9	ARAP3	EDNRA	PDE1A	LCORL	ZFHX3	PCDH18	SSX2IP	IL1RAPL2	CPQ	ABCG2	PLA2R1	MAF	IGFBP5	CNTN1	GAP43	RASSF8	ADAMTS17	FUT8	E2F1	S100A11	HIGD1B	DCBLD1	ARHGAP42	ATF7IP2	LRRTM3	NTRK3	NEXN	EBF1	TMEM87B	EPAS1	PDLIM3	SETBP1	NPL	NAALADL2	SOAT2	TDRD3	BCL11B	SLC25A40	SNX13	RNF213	ARHGAP18	PTPRK	HMGB3	CKM	FGD3	GIMAP7	STARD9	ULK2	SIAH2	SYDE2	PDE4B	NFE2L2	ARHGAP17	CLNK	SOS1	CCSER1	SHROOM3	CYTIP	ARHGAP31	TBC1D15	CLTCL1	GTPBP4	ANTXR2	DOCK8	TSPEAR	PTPRG	SPATA5	ABCC4	USP12	CABYR	ST8SIA4	VCL	APBB2	MALRD1	EPB41L3	SLITRK3	CNTN6	ARHGEF9	TC2N	CDH13	TNNI3	RPS6KA2	AGTPBP1	ANXA3	IKZF2	HS6ST3	SYNDIG1	FMO1	SYNPO2	ST14	FRMD6	ECT2	IL17RD	COL26A1	ENTPD1	TUBB	TERF1	FH	PARVA	DLX1	CTNNAL1	QKI	SYT11	SPC24	MLLT11	PAK3	MEG9	CD22	ATCAY	ANKRD50	SOGA1	TESC	VCAN	MCC	DNAH11	KMT2C	VTI1A	PYGB	KDR	PLCB4	RIMS4	NXN	CECR2	LRBA	SNRPE	SCLT1	KIF20A	SLC22A23	WNK1	CPE	NUTM2A	NDUFAF3	GABARAP	PID1	ATP1A2	SESTD1	ZNF407	CCNB2	PHC2	SGCE	BMT2	CACNB2	SLC12A6	CD109	SASS6	IGF2BP2	FUT9	RASSF5	MTCL1	EXO1	MFN2	HINT1	TMEM47	TMEM72	ESRRG	CTTNBP2	GADD45B	PITPNC1	CENPJ
DHRS3	STIM2	PDE1C	WNT5B	SLC4A4	MED12L	BMP7	YWHAQ	KIDINS220	RRAGD	TRAM1	SYCP3	SLC16A10	NCKAP5	LAD1	RPA2	CSRNP3	ZRANB3	DTYMK	CNOT11	LIX1	ENY2	BMP7	ADAM23	RBMS3	PRICKLE1	FUT9	LRRC4C	COBLL1	SMCO4	VCAM1	MAST4	COL19A1	BTC	SCGB2B2	SH3GL3	SNRPG	ERICH3	SORCS2	ANO4	EMC10	NF1	GSTCD	CPT1B	KREMEN1	MBD5	DPP7	DERA	SLC17A3	ALDH2	BTBD3	GTF3C1	ALDH6A1	IL16	DENND3	RAMP3	RFX2	APOL3	MYH9	FGFR3	DENND1A	DSC2	SASH1	OSBPL6	CDYL2	SDK1	TUSC3	ELL2	ITPR1	DNAH11	FOXP2	EDN1	TSPO	RASL11B	CENPN	PLXND1	SFRP5	SPACA7	CYP1B1	MEDAG	SFRP2	CDH7	NCAM2	MAMLD1	EIF4G3	WDPCP	LPAR1	ZNF83	HMCN1	RARRES1	BCL2A1	CEP112	OGN	TTLL7	EPHA3	HEPH	SPON1	LBR	IFI44	EPS15	PCDH18	PCDH7	RNF180	MPPED1	ME3	SPOCK1	RERG	DCLK1	AJAP1	NRCAM	BTBD3	SNAP25	TACC3	TMEM258	CD40	RFX3	LRCH2	C5orf34	KALRN	SYDE2	SH3RF2	SLCO3A1	DANT2	NTM	TGFBR1	FABP7	TBC1D12	PCMTD1	ZCCHC7	GCFC2	MAP1A	SPATS2	CAPZB	TPST1	CPVL	RGS12	CENPJ	IDH1	BTLA	PHACTR2	ATP2B4	ID2	YTHDF3	SCN1B	TRIM22	SYAP1	LEMD3	TAOK3	DNMT3B	TTC7B	ARL3	ACTN4	IL6R	FAXDC2	MGAT5B	PIWIL2	AFDN	RNF19A	MEGF10	NCOR2	ARL6IP6	PDK3	CCDC26	HSPA1A	FMNL3	FBXL7	ANGPT1	HBP1	PRRX1	BRINP2	LRRTM3	COL27A1	IGSF1	HRH1	OAZ2	WWC2	NDEL1	GAP43	ARHGAP17	RYR3	PPP2R2C	KIAA1217	SYN3	VCAM1	CD200	WDR72	SH3PXD2A	DLG2	SBSPON	RAD51AP1	NUAK1	RPS18	XKR6	TFAP2A	TTYH1	SPTBN1	TOX2	ERI2	KLF7	BICDL1	PCDH10	SCD	NAV3	CSMD2	FAM111A	TNRC6A	KIFAP3	APBA1	DLC1	GRB10	CPLX2	ACOT9	CCT7	MLLT10	BRIP1	GNAS	XYLT1	ADAMTSL3	ADAM28	MYO3A	CRISPLD1	LRFN5	SSB	EFNB2	CALCRL	KRT18	IFITM2	CYP7B1	ATXN1	SKA3	TRIM55	TRMT11	CNNM2	ATCAY	GLRB	AGL	ITSN2	FEM1C	BTG3	VIM	DOCK9	TMEM71	SLCO3A1	STK17B	CCND2	PSMB4	KCNT2	ZYG11A	FAM72D	SLC27A6	TNFAIP8L1	MAML3	NR6A1
ADCY5	ANK3	MSI2	TNRC6C	CADPS2	STRIP2	RAI1	ADGRL3	MEF2A	USH2A	GLIS3	DAPK3	CPVL	ADAMTS20	CCT7	RBBP4	TUSC3	FOXN4	IKBIP	CORIN	KIF26B	MDH1	C3orf52	MYO18B	COL22A1	GLI2	PRIM1	PELI2	NOS1AP	TBC1D4	MAML3	SLC5A1	MYH9	SLC25A21	WHRN	TSPAN15	RIMBP2	GNAL	TDRD6	SETBP1	UBXN1	EPHA4	LIN52	NPIPB15	EGFR	SRPK3	ASIP	CPQ	FGFR3	CTNNA1	CTIF	JAK1	EVI5	RND3	ERG	TCN2	NUDT4	CFAP161	UBTD1	GPBAR1	SVEP1	PXDC1	GAB3	CTSK	LPCAT2	CDCA4	CHKA	NID2	ENAH	ZNF292	PLPP4	DKK2	HSPG2	CENPP	PBX3	NTN4	EPDR1	SEL1L2	AIF1L	OVCH2	NEDD4L	C6orf141	LMO3	ZMYM2	RAMP1	TRPS1	ITPR3	DSC2	INTS6L	FNDC3B	FZD7	FARP1	VIM	BRI3BP	SERPINE2	BICC1	STK39	E2F8	RPL32	ID3	CPNE8	CD38	PGR	SCRG1	LDB2	ITGA8	FAT1	NBAS	SEMA3B	ST3GAL6	S100B	ZNF521	RNASEH2B	ANXA5	RCAN2	CTDSPL	ADGRD1	SMS	PPP1R13B	NEO1	TANC1	PLPP1	CRIP2	MPPED2	VWC2	SLC16A1	SH3PXD2A	TRAT1	REV3L	WDR12	TRANK1	ATP13A3	CAMSAP2	TPCN1	AXL	SOX4	RTKN2	CTTNBP2	PRKACB	STIM2	AFDN	NCKAP5	RUBCN	TNR	GANC	MPP1	BCR	BCL11A	ITGAE	EXOSC8	ATP13A3	MLC1	IL4R	HSD17B12	AGPAT5	ARSI	NTN4	FHAD1	RUNX1T1	EMP1	CDCA7	ADH6	BMP2	ILVBL	PRKG1	THUMPD1	MEOX2	CD34	RADIL	COL25A1	LIPI	WNT5B	TM4SF1	FLNB	CRYAB	SLC27A6	PLB1	PROM1	FRAS1	ETV1	FGFR1	ABL2	TACC1	METTL15	TRAF5	SPIDR	PTN	SDC2	CTBP2	TDP1	MAML3	PRDX2	RTN1	QKI	CDHR3	THBS2	CRAT37	OMD	SMPD3	TRIM36	SLC4A8	COL5A1	KLF7	NKAIN3	NDC1	RTTN	CLEC2D	ACACB	WWC2	PRELID2	CAMSAP3	NDST4	SMC2	TSHZ2	PTBP2	NR2F2	ETS1	CFAP77	MAGI2	NOX4	SGIP1	FBXL14	TMTC1	SLITRK2	FHOD3	RPL8	TGFB2	SMYD3	DRD1	MAL2	FGF18	PAPLN	CKMT2	ECM2	UBAC2	IRS1	TRIQK	SV2C	CAMK4	ALPK3	MIPOL1	PRICKLE2	BEST3	SRGAP2C	RPS18	FKBP3	ZNF385B	FOXN4	FAM72A	PLXNC1	CCT2	METTL24	UBE2T
TESC	BRAF	VPS8	MYL2	REPS2	RAP1GDS1	ZC4H2	CNTN4	FGF14	SSPN	UPB1	PLET1	SYNPO2	NUAK1	FKBP3	LAMA3	FBLN2	SH2D3C	ZNF83	IGFBP2	GFRA2	SNRPD2	NXPH2	PDE4DIP	GRAMD1B	TIPARP	TCF12	BMP4	GNG11	DIAPH3	VAV2	HMBOX1	LAD1	APOLD1	GDNF	PLCXD2	CHRNA3	GPRC5A	THAP11	STRA6	SMIM3	GALNT10	MYO19	SORBS3	FBLN7	SEMA6D	FBXW12	PCCA	SHROOM2	ZMIZ1	RALA	RYBP	CCBE1	CARD8	AMPD1	AHNAK2	CMYA5	CARD8	CARD8	CD59	RDX	CTNNA3	PEAK1	ASPH	USP6NL	HMGN2	CATSPERB	CLVS1	CLSTN2	RAPH1	FNBP1	BMPER	ANGPTL4	PVT1	SUN2	VCAN	AKAP6	SST	PLXNA2	HRH1	RAMP3	APOL3	CFH	SLC5A12	SLC44A5	COL6A6	EMP1	IL16	RASSF6	FKBP5	CNGB3	PCDHA9	ZNF215	CHAF1B	ZNF711	NTNG1	MMP16	RAN	C4orf36	GREB1	MEOX1	CXCL12	NGFR	PCNX1	GRID1	ARHGEF3	BACH2	C8orf34	SDCBP	SLC35F2	GRIA4	GOLM1	POLE	RPN2	SPRY4	SHC3	SESN3	NEMP1	CADM1	LURAP1L	LMCD1	DOK5	COL11A1	STAMBPL1	GPR176	ITGBL1	SRGAP2B	RCSD1	CCNI2	PCNX4	ADAMTS6	TRA2B	C3AR1	FER	CCR1	CRTAM	DNMT3B	MICU3	GIMAP5	DAPK2	SDS	DYNC2H1	PTPRE	OSBPL3	SDK2	PRDM1	PSD3	PHLPP1	PHTF2	DOCK5	VPS13B	RASA2	RAB7A	ARHGAP6	GEMIN5	HEPH	NT5C2	TCFL5	TTC28	DAB1	MTFR2	KIFAP3	TKFC	CENPN	ROCK2	LATS2	TBL1X	ADAMTSL2	SLK	CUX1	BMP2K	MRGPRF	NCALD	SLC27A6	GDF7	FMNL2	PVT1	PPP1R9A	DLGAP1	ZNF804B	EXT1	BASP1	ARHGEF6	ARHGAP17	GNAQ	SGO1	RYR2	ARHGEF7	MYLK4	FAM111A	SNAP25	NHP2	RET	UGGT2	CYTH3	GLI3	PPM1E	XRCC5	HMGCLL1	SYT14	MMD	RRAS	TCEAL7	ZFHX4	CARD8	IGFBP2	KTN1	RYBP	TRAK1	GPR39	FLJ46284	BMT2	TET1	KLHL24	ATRNL1	TSPAN18	MAML3	SNU13	ADARB2	GPD2	LOXL2	GAS2	PLCG2	TESK2	ABCA13	FIS1	ATP1A1	ZNF423	RASGRP2	THSD7A	PLPPR1	SLC25A26	SLC25A12	RNF207	ACOT9	CPEB2	TCF4	LPP	KLHL23	CTBP2	RAB31	ZNF618	TNK2	JADE1	NCL	TMEM88	SPOCK2	MYEF2	OIP5	ZEB1	SFPQ	NSG1	MORC4
SLC25A36	COL9A1	MAGI2	RPL10	HMBOX1	MID1	ZNF780B	SMPX	MSRB3	GDNF	DSC2	RORA	CAMKMT	IER3	CALR	SLBP	CADPS	CDK5RAP2	RCC1	PIK3R1	EPB41L4B	SNRPC	MYOCD	SH3D19	MICAL3	XPO1	STRN	SYNPO2	TGFB2	PLXNA2	CSRNP3	ENO3	PPP1R42	LURAP1L	CACNA2D2	EEPD1	BLOC1S1	B3GALT2	POLR3G	SDK2	UNG	SLC22A23	ZNF695	CITED2	TLE1	FMN1	DALRD3	RHOBTB1	GPRC5C	DANT2	KLHL24	NR6A1	ETFDH	JARID2	DNAH11	TPD52L1	ARL5A	CEACAM1	NLGN4Y	OIT3	TLE4	MICAL2	ADAMTS18	OBSCN	GFRAL	RACGAP1	ADAMTS9	RAB30	RPS6KA6	TMEM65	PRRT4	TXNDC5	CDH4	STK38L	KCTD19	WSCD1	ATP8A1	FMO2	CAMK1D	FLNB	FOXP1	PPHLN1	AMOTL1	TMCC1	NKAIN2	ALCAM	EGFR	EXTL3	FLRT2	C1QTNF3	RAP1GAP2	RAB37	BICC1	MTHFD1	TRPC5	GPR19	VBP1	ARHGAP19	SALL2	NRP2	UBE2E3	BNIP3L	ADAMTS14	FNDC3A	FRMD4B	ANGPTL1	PLXDC2	EIF2B3	TTC29	NMUR2	GNS	LRTM1	NUF2	COX7A2	ECE1	GNA14	COL28A1	CARD8	DGKI	LGR4	SYTL5	UNC5C	PDE4DIP	ELL2	MYOZ3	PRELP	COLEC12	MPHOSPH9	SPNS3	CISD1	ARHGAP15	NUCB2	POU2F2	CDC14B	ZNF516	FAAH2	BARD1	ZNF124	NIPAL3	NLRP1	CHST15	ZNF804A	PDIA4	ERN1	SNX22	ARRDC4	MDM2	SLC22A16	ZNF608	PRDX6	PTPN11	BTG1	ZNF208	SHBG	LRPPRC	AP2B1	NINL	BZW2	IFT81	NECTIN2	MCM6	NEDD4L	SLC39A8	DCP2	UBE2E1	ANKRD50	FUT8	LMO4	DENND4A	PATJ	FZD4	CNTN4	FBLIM1	BTC	NBL1	ABCC1	MYO9B	SLN	MGAM2	GFOD1	MBP	GARNL3	SELENOP	MAPK10	MAP3K8	SCAPER	KIAA1755	GPR63	WNK2	PCBD2	RSPO3	SLC5A7	PLD5	BCHE	ADCY6	ABCA8	MEI4	SAE1	GDAP1	TUBB	SCN8A	EMC10	SHISA6	EHBP1	METTL4	PSAP	PRKD1	PATJ	ASAP1	KPNA3	CCDC26	PTGER3	TTTY14	MTFR1	CENPK	TECRL	WLS	SGSM1	HMGB2	MRE11	SLC44A5	RAI14	IRS1	FNBP1L	HS6ST1	PSME1	CFL1	KSR1	RGS9	PIP4K2A	RAD18	ZNF106	PER3	MAP3K13	NLGN1	PIK3R1	DLC1	B3GALT2	SFI1	ST6GAL1	TRIM24	ANKRD6	LIN7A	STAG1	PDHB	ISYNA1	CARMIL1	ULK4	NR6A1	WDFY3	CENPM	SLITRK4	DZIP3
RASSF5	TET2	MAML3	NCAM2	SLC16A14	NHSL1	PLEKHG4B	KIAA1671	RNF150	DES	MTDH	LRRC37A2	RAB8B	MAP4K4	PRDX4	DNAJC9	RFX3	TESMIN	ARHGAP33	MAMDC2	SNAI2	CFL2	RYBP	SNX18	ITGAV	SLC16A14	DACH1	GABRA4	CDC14A	POU6F2	PTGFRN	SUGT1	TSPAN18	CACNA1D	FYN	SMAD3	YIF1A	CPXM1	CECR2	ALPK3	ZNF830	STXBP1	POLA2	VPS54	DNPEP	SGCZ	PRRC2A	KCTD8	ADCYAP1	ARHGAP27	IGSF9B	CTBP2	FMOD	MYH10	DIP2A	HMGN3	SMAD3	ZNF608	TSPAN18	PPP2R2C	XKR4	PAM	SLC1A1	PDGFC	GPR85	ARHGAP10	FUT8	UPB1	ACKR4	TBC1D8	ZNF536	KIF13A	IGSF9B	CPT1A	FAM111A	BAZ2B	MAP3K14	COL18A1	CD58	MFGE8	ASRGL1	TNFAIP8	REPS1	SMG6	ARL15	STEAP2	FAM107B	SMC6	MLF1	RIC3	LARGE1	FAM171A1	LRFN5	MCM5	COL16A1	ZHX3	ICAM2	EZH2	COX7A1	PLOD2	WWTR1	CENPC	UPB1	SCARA3	IL1RAPL1	PRKCH	AHNAK2	CACNG4	C1GALT1	BMPR2	DANT2	CTTNBP2	RIBC2	GPAA1	COL5A3	EDAR	ZDHHC14	ERI2	CRYM	PDGFC	HIVEP2	SEMA5A	AGT	ITGB5	L3MBTL4	PTPN14	LYN	ALK	TOP1MT	NPM1	ZNF135	TTF2	PAG1	ABCA6	CTNND1	DAB1	C18orf54	AFAP1	PTGIR	PSTPIP1	RASA1	LPAR1	IFITM3	SLC8A3	USP6NL	TSHZ3	LRFN2	TRIM5	GLDC	TTC17	CSTF2	FBXO27	HLADQA1	OTUD5	METAP2	PLEKHH2	HSDL2	PLVAP	PMEPA1	MAMLD1	GPR19	ZBTB16	NEGR1	RBM20	ADGRA2	SOX6	TBC1D4	EPS15	STOM	SLC4A8	HIGD1B	CNTN6	DAAM2	PRELID2	EEF2	ERC2	CYP4Z1	TNS3	AIF1L	JAKMIP2	IL1R1	DANT2	SMTN	EDNRB	DGKH	RMI2	GLI3	IQGAP2	RASGRP3	TTF2	ROR1	GPAT2	FMN1	ZFHX4	NR4A2	P3H2	SCN3B	SLC25A40	RTN1	ANTXR2	MMP16	NDUFB11	HTR2A	PTGIS	PCM1	RAMP1	GPD1L	POF1B	LMO7	TECRL	FOCAD	AZIN1	TRH	MGST3	COL5A2	HEG1	PDIA5	LMTK2	TXN	MASTL	ASB2	C1orf21	WNT5B	PGBD5	RGS5	ZNHIT1	MICAL2	BCL2A1	HTATSF1	NCAPG2	LNX2	ZHX2	KDM3A	CC2D2A	QKI	TNK2	TBL1XR1	LCLAT1	ZNF100	LRRFIP1	PCDH11X	CDS1	HEXB	EPB41L3	PNKD	RBX1	ID2	CNTRL	POC1A	RYBP	CALU	SULT1E1	CEP135
CMC2	GLRB	GAREM1	CCDC171	ANK2	TEAD1	NCOR2	CAPN3	STARD13	BHLHE41	PROS1	TMEM40	CACNA2D4	SLC8A1	RNF181	MCMBP	OTUD7A	KCTD19	LYPD6	NUCB2	RBMS3	CCDC34	MLIP	INPP4B	DNAH11	GLCCI1	TSPAN5	BRAF	ABI1	NFATC2	CADPS2	KATNAL1	MYOM1	PTPN21	ATP8B1	ABHD2	MYLK	HEG1	RYR3	ZMAT3	B9D2	ZNF536	MED12L	CABYR	ZBTB21	CARD18	CAGE1	SPON1	TMC5	GPR173	PICALM	PDZD2	ZHX3	SRGAP2	GDPD5	DDR2	PTPRD	CTNND1	WWTR1	PVT1	SLC6A8	DKK3	TLR2	IGF1R	THEMIS2	ZWILCH	KIAA1671	FBN1	MGAT4C	ADGRA2	SLC10A7	CREB5	TMTC1	RAVER2	ZNF93	STON2	PLAG1	HLX	CFAP54	MAFK	HMGN3	ZHX2	ART4	DCDC2	FAF1	WDFY2	SCARB1	INPP4B	GNGT1	NEK6	DOCK5	TCP11L2	NTRK2	TTK	ATP10A	UST	ZNF804B	NSD2	CCDC113	SKIL	RBFOX2	MAPRE2	USP47	PRKD1	PAK1	PRSS23	PGM5	CRYL1	CD63	SALL3	CXADR	FBN1	CENPQ	SPON2	ARHGDIB	EPHA4	MAL2	CENPC	IQCA1	MANBA	STXBP6	BEND6	ACOT11	GALNT2	MERTK	PAM	CPEB3	PHF20L1	ARHGAP15	U2SURP	PIK3CD	RMI1	DEPTOR	SIPA1L2	RPS19	ARL17B	KBTBD2	KCNK13	CD69	TOX	TBC1D12	CNTLN	WSB1	PCED1B	PACS1	MX1	MICAL3	NAALADL2	GRAMD1B	FSIP1	ATP1A2	GFOD1	ZFAND3	TUBA8	AK7	DNAH10	ABCA6	TMEM163	DAB2	TMBIM1	PDE1C	PCSK5	CCDC138	SASS6	CHSY1	FYN	ABCA9	DENND1A	ADAMTS12	PKIA	NLGN1	CNKSR3	CHRM3	KCNQ5	RGS16	CPT1A	MAP7	SLC41A1	SLC20A2	ITPR2	LOX	SUGCT	GRK5	STARD13	GPR176	SAE1	DLG2	PDZRN4	UNC5C	BRD8	SP140	NDUFA11	NYAP2	ADAMTS15	TRPM3	COL6A6	SCN2A	MTHFD1	BEX1	RAB6B	DISP3	SCN9A	SRGAP1	SPATA13	CEP44	CTNNA1	BMPR1B	PPP2R5C	PHLDA1	SOCS6	BMX	STARD9	LAMA3	ABLIM1	PLCL1	FRMD4B	ST6GAL2	CACNA1G	VCAM1	DNAJC9	LDHB	HECW1	GPR52	CD200	CDH18	DYNLT1	RASSF5	PLCB4	CUX2	BAALC	TMTC1	VCP	WDPCP	EMC3	IER3	SGMS1	FAAH2	PID1	TUBGCP3	UTY	MDK	LAMA4	SFRP5	CDCA8	RPL18	COX17	DOCK3	CKS2	SFPQ	RASSF8	GPX4	GALNT18	MPHOSPH9
RNF8	ARL15	SLC16A12	RBFOX1	PLEKHG4B	PERP	TBC1D30	SHROOM4	KDM6A	VEGFA	CDH8	THSD4	ATP11A	ELOVL5	GSTO1	GINS3	GPR37	MPHOSPH9	ASF1B	CGNL1	MAML3	SON	TMTC1	CYP2J2	MYPN	FAM81A	IKZF2	TENM1	MDFIC	TMEM163	GDF10	INTS6L	PLCL1	DSCAML1	NRG3	FBLIM1	AQP1	DNAJC15	SNX24	TIMM17A	CAB39L	RAB20	TTF2	CDH9	CYB5R4	ELF4	TMED3	FHL2	TCAIM	OSMR	CLCN5	ETV5	CCDC3	FNBP1L	TTTY10	CD99	ADAM9	SMAD1	CD200	SLC6A4	PRLR	IGFBP3	DYRK2	PTPRK	APLP2	GPD2	ULK4	FABP5	HMGN3	CDCA7L	C10orf82	GOLGA7B	CDC42EP3	PROCR	DTYMK	SLAIN1	SLIT2	GIPR	TNFAIP8	KCNMB4	MSRB3	SCN8A	NEK7	CCSER2	SGIP1	BCHE	PHLPP2	LRRN3	LPL	SDCCAG8	GXYLT1	FGFR2	PTEN	LRR1	CNR1	PTN	PLK2	CNTRL	GJA5	ST3GAL6	KLF12	QKI	IGFBP2	DOCK2	FRAS1	SNAP25	HMCN1	SPTBN1	C1QTNF2	GAREM1	EPHA6	LIPG	GINS2	VIM	CBLN1	RBP1	RASSF2	TTC28	BEND6	PLOD2	EPB41	ZBTB8B	KCNS3	ADARB1	MECOM	TRIM9	ARRB1	CIB2	NOP58	APP	PKIG	ADK	MYCBP2	SH3BGRL	LYZ	RCAN3	NCAPD3	STXBP6	NIN	TES	STX3	RASSF4	MKNK1	SLAMF6	HDAC9	CDS1	UBE2J1	IGSF10	RGS9	ARHGAP15	BCL2L14	PNPLA2	GADD45B	DPYS	RRAD	MGAT4C	CTDSPL	MAGI1	ANKS1B	GPRC5A	SPC24	IL33	PKD1L1	CEP152	JMJD1C	TNIK	LCLAT1	LAMA4	TACC1	CHML	UBA2	FRRS1	GRM8	CCSER1	FTL	DAPP1	DANT2	AFF2	ARPC5	KCNK10	FZD8	RABGAP1L	EDA	GEM	WDR1	RNASEH2B	DNAH14	SYNPO	CAV1	CCDC34	KIAA1755	KCNJ2	UNC13A	PKNOX2	MAP4K5	PLXND1	CKB	CDCA5	TRIO	PPP2R2C	GALNTL6	ROMO1	GDI1	PREP	KIF24	CDH2	LGALS3	KY	SEMA3A	STRN	UBC	MTUS2	SH3BGR	ADAMTS5	COL18A1	TMCC2	HSPD1	ROR2	BAMBI	BICC1	NEXN	ZNF608	ARPC3	PHF21B	CLEC2A	RPS28	NPTN	GABRB2	EYA1	POTEI	DAB1	SPATA17	FRY	TMEM140	UCK2	ARHGAP26	TXNDC16	SORBS1	NUP107	SIK2	PDLIM3	PPM1K	TCF4	CEP135	DRAP1	FMC1	KCTD8	CCP110	SS18	BMP2K	HNRNPR	CHRM2	FOXM1
ERBB4	PPP3CA	NEDD4L	FAM124A	PRICKLE2	GALNT10	MICAL2	ACVR1	AMOTL1	MANBA	UPF3A	ESR1	WFDC1	MSRB3	TRAPPC1	ANKRD44	ITM2A	AURKB	SUGP2	AKAP9	FAM133A	ACTG1	LMO3	PLCB4	NAV3	CLYBL	CRISPLD1	ZC3H12C	KNDC1	PTTG1IP	DUOX2	ABRA	SMTN	NAV3	MDFIC	UBE2E2	FSTL5	MXRA5	ZWINT	TBX2	SPC25	HMOX2	TUBA1B	POLN	SRSF5	HGF	NFKBIA	TLE2	FIRRE	ADCY4	MBOAT2	DTNB	PTGS1	CORO2B	GAS1	SGMS1	LRIG3	STX3	PIWIL1	GPRC5C	ANTXR1	TLE1	S100A10	GATA5	ARHGEF3	MSH2	DISC1FP1	SMAD9	PHIP	ARHGAP20	SNCAIP	PDGFRL	S100A11	BCL11A	GOT1	SNTB2	CDK14	ORAI1	LMCD1	MAST4	VEGFC	ROBO2	SESTD1	FBXL13	BTC	GK	RBMS1	NTSR1	GJA3	MAML3	DRP2	FAM66E	SPTBN1	CDCA7	SNAP25	PRICKLE1	DENND2A	SAPCD2	SKAP2	PPP3CA	SMAD3	GLRX	ETS1	CCDC136	OSR1	PLPPR4	COL5A2	THRB	PELI2	STARD13	PHKA1	NLRP1	FBLN7	UBA52	IQCJSCHIP1	RARB	FAT3	NCAPD3	C6	FSTL1	STOX2	STK17A	OXCT1	PLPP1	RUBCNL	BAIAP2L1	ZFP36L1	BCL11A	TRMT11	XPO4	PCBP3	NUP58	BACH1	FKBP15	PTAFR	SIRPG	LIN9	PLXNA2	TNIP3	SACM1L	TGFBR1	UGGT2	BORCS5	HECTD4	NCAM2	AKAP13	FCRL5	CDH12	SRGAP3	NEDD9	PRDX1	JUNB	RGS1	YOD1	RIF1	NUP153	KIAA1958	THY1	MYO18A	COX5B	GK	POLR2J2	FAM186A	STMN1	PCDH18	FAM3C	PXK	SVEP1	ANAPC16	HTRA1	EPOR	B3GNT5	SIPA1L1	ITGBL1	ADCY1	SUGCT	CPT1A	RMDN2	HRH2	MOXD1	NRXN3	WWTR1	NR3C1	RTN4	RYR3	STRIP2	NOVA1	LGR6	JAG1	CENPN	CXCL14	C4orf48	TTLL7	CEP85L	GDPD5	RNF150	UCHL1	OIP5	SPTAN1	CPEB2	ITGB8	LGI4	PFKP	ABHD3	HNRNPA2B1	CDH12	MPPED2	HIPK3	SPHKAP	MBOAT1	LMBRD1	EPS8	IVNS1ABP	CREBRF	PLXNA4	PTN	DNAJC15	AMOTL1	LIX1	BARD1	UBR4	TRIM36	LRRC8C	ZFHX3	DPYD	PET100	GABARAPL2	SHD	MECOM	NDC80	DCBLD2	DYNLL1	KLHL24	BANCR	RNF115	PRKCH	NAV3	WNK1	ADAMTS3	UNC5C	SIPA1L2	AIF1L	PACRG	GGH	LAPTM4A	TPM2	EDNRA	CCDC14	NSUN7	IVNS1ABP	AKR1C1	PCNX2	SGIP1
NFAT5	ADGRA3	AFDN	RBMS1	UNC5D	NXN	SNAP91	INPP4A	ITPR2	MCEMP1	CCND2	PTRH2	HPGD	SMYD2	SPAG7	BTG3	NAALAD2	NSD2	PSIP1	NGB	FHL1	ZNF850	CARMIL1	EPS15	PLEKHA1	NID2	COL5A2	PLPPR1	NLGN1	FERMT1	SPAG16	KCNJ6	SPRY4	PRICKLE2	LRP8	AP1AR	G0S2	MCC	TNRC6B	EFNB2	PCGF5	RAB28	INTS7	FAM131A	IMMP2L	FAM107A	MAFF	TRPC4	PAPOLB	DIAPH1	DACH1	CHKA	SUGCT	ELOVL5	ACKR3	HYAL2	TNFRSF12A	PRSS23	ROBO1	RFX8	RAVER2	ARHGAP10	TACR3	NXN	ARHGEF7	RIF1	RARB	HABP4	COL13A1	CHD6	LARGE1	FSTL1	ATP2A3	ITGA4	MYEF2	GFOD1	TTTY14	PPP1R14B	CARD16	PLSCR4	TXNIP	FGF2	SCUBE3	ZNF609	OLFM2	INPP4B	KRT18	ADAMTS12	STAP1	QRFPR	NEO1	ACSM3	STARD8	TYMS	LTBP2	ATXN1	TSPAN2	FBXL5	EIF1B	DOCK2	PRKG1	CHSY3	TTC3	KCNIP4	ABHD17C	VEGFC	L3MBTL4	OGN	ACSL3	CCDC88A	FAT1	OBSCN	SKA1	FNDC1	LRRC8B	CCDC148	KIRREL3	BRD8	LCP1	STC2	MCF2L2	OLFML2B	GALNT5	ATP2B4	DNM3	GDF10	MTUS1	PRKACB	ZMIZ1	CSPP1	PTDSS1	NAP1L1	PDE3B	KCTD12	CD163L1	TNFAIP8	PHF19	FLOT1	IL2RA	SETD3	GPD2	PIR	UGCG	TNIK	SNX2	B3GNT5	AUTS2	TBC1D5	MICU3	KIF6	CHSY1	HEG1	GBP2	KLHL21	LGALS2	IST1	PPM1D	EPHA7	IGF2BP2	PRKCZ	KIF20B	PRPF39	CPM	GGH	PHLDA1	RRAS2	MDFIC	EPB41L2	OR1I1	FAT3	HIP1	PEG3	NXN	EML4	ADORA2B	HNF4G	COG5	CADPS2	CDK18	FMNL2	A1CF	DENND5B	IFI16	PIK3R1	ZNF93	HAUS8	KIFAP3	CNGA1	BCAS3	CEP135	HLF	EEF1A2	KIF1B	ARHGEF26	LGI4	PPFIBP1	HNRNPAB	SMC3	KCNB1	CELF4	DPYSL3	C1orf122	MAPK8IP2	CRYBG3	NAV2	KDM5D	MTSS1	PLEKHA7	SCFD2	PAWR	RPL28	ALS2	CNTN4	ARHGAP42	ATP10A	SLC1A1	KCNMB4	NGEF	TMEM141	ZNF714	SLC25A4	TMEM65	SHD	RNF182	HRH1	RPL28	KRT18	ADGRA2	MYRF	ST8SIA4	NCOA1	DLG1	HHAT	FUS	ZSWIM6	SH3RF1	PRKN	FKBP5	ASPN	TEAD1	RBPMS	RBMS1	BMP5	GS124F42	VDAC1	TALDO1	POTEI	PART1	PHF19	MCCC2	SDCBP	SHISA6	NOTCH2
ROR2	FNDC3B	KCNJ2	MAML3	ELAVL4	AP4E1	NSD1	PARD3B	NAV2	MRPL41	SPTBN1	ASB15	TMCC3	TTTY14	S100A13	DERL3	FERMT1	PCBD2	ZWINT	HAND2	MDGA2	PCLAF	PAIP2B	JPH1	ST3GAL4	TTTY14	BCAP29	TNFAIP8	ZFYVE16	DOCK9	MRC2	ALK	GPC4	TBX3	HACD2	REV3L	TBC1D8	ITGB8	LDHA	SLC39A7	RBMS3	FLT3	SMCHD1	GPAT3	TMEM200B	PELI2	PTPRD	ADGRB3	ZNF532	KRAS	RBFOX2	FAR2	TTTY14	XKR4	ZNF232	SYNE1	ANKRD50	HLAF	MAP4K4	APC	PDE11A	FGF2	ENTPD1	GRIP1	TMEM233	TOP3A	CMIP	RASGRF2	MANBA	SNED1	ODC1	LRFN5	TPM4	LTBP4	CEP85	PARD3B	PPP3CA	LRPAP1	SSTR1	FOXC2	TNIK	HOXA2	MYLK3	WWOX	GLI2	CHD6	HDAC4	SLC1A3	GBX1	SSBP2	PTGIS	C4orf47	GLYATL2	ZNF100	ETV6	PTH1R	RNF180	ARHGAP33	BPTF	DPPA4	C1QTNF7	HLF	EPHA3	RALGAPA2	HGF	DNAH14	FGF18	CACNB4	ATP2B4	FAM135B	THSD7A	MID1	CKAP2L	IL11RA	MARK1	DOCK10	SHISA6	CEP295	FZD3	PGM1	ID4	SSH1	LMO7	MAMDC2	DAAM2	GINS3	ICA1	ZBTB18	TNRC6C	NKD2	RFTN1	TBC1D5	PKD2	SH3PXD2A	MAN1A1	DGKH	KIF24	PYGL	PASK	SLAMF7	SLC11A2	CPNE8	NECTIN2	RAB18	GGA2	HLX	KIAA0040	CYB561	SYNE2	SLC9C2	TOMM34	DUSP2	CTNNB1	ITGA9	CSPP1	CAMTA1	REPS2	LIMK2	EIF5A2	PPP1R2	FANCC	TRAF1	MRPL9	SEMA4F	TBC1D16	STK32B	RSRP1	MBD5	IFNAR1	ZBTB8A	TMC6	PKDCC	FGFR1	CACNB2	VAMP2	RBM20	EXOC6	BOC	PEAK1	NLRP1	KANK4	EXOC6B	DPYD	ARHGAP42	FHOD3	SHMT1	XIST	CSRP2	CADM1	CENPC	ARHGAP24	ITGA3	DTNA	MPPED2	PRSS12	ST6GALNAC3	APBA2	PBK	SPON1	SYN2	NRCAM	NDUFB9	UQCR11	SAMHD1	USP13	TRIQK	CACNA1G	AKAP6	MPDZ	SREBF2	BEST3	GNAQ	NRP1	NR3C2	HIP1	RPAP3	DIRAS2	CSF3R	HSPE1	ECM2	JAZF1	CALD1	DDAH2	PDGFRB	TRIB1	SLC25A3	LITAF	MAP1B	DOK6	TOX3	KCND3	ZC4H2	TTC7B	HOPX	NID1	COL13A1	HRK	SGIP1	TTF2	NR4A2	PTPRB	SPTBN1	ACKR3	USP1	GSTO1	PSMD8	KCNH7	ZNF536	PDE4D	NEO1	KIF11	SCD5	AFF1
AGBL4	MBD5	PRKCH	RNF150	EPHA3	LATS2	PPIP5K1	CHRND	RAB20	DTWD2	ARHGAP44	IRGM	SCN3A	TNNT1	COX17	PLSCR4	TLE4	CEP44	ZNF704	LAMB1	SMAD6	ID3	DACH1	NT5DC1	MEF2A	ABCC9	PICALM	VPS13A	CORIN	KAZN	RAB11FIP3	MCM7	MAPRE2	FER	NEK5	SSBP3	HTR4	TEAD1	MTHFD1L	BACH2	CUBN	FMN1	POLE	THAP10	ANKRD42	PAG1	LIPI	ADGRA3	CLEC11A	GOSR2	TMEM255B	PENK	ITPR1	UST	EPB41L4B	RNF24	HTR7	PREX2	ETV5	CASS4	ACOT11	CTDSPL	GPR174	CYTH1	SH3BP5	FANCD2OS	KIFAP3	RPS6KA2	RORA	ITPR2	INPP4B	BCL11A	OPTN	MMP19	NDC1	NTM	ITGB4	TPI1	WWC2	DST	IL33	SRP14	EXPH5	AKAP13	ERC2	ATP1B1	TLN2	CD47	ARFGEF3	HS3ST4	COG6	DNAH7	CYGB	IQGAP3	NUAK1	CNTN5	SUGCT	SKA2	GALNT5	CUX1	SDC2	MAP7D3	RUFY3	ABCA8	PRR5L	PPP1R9A	AGBL1	PBX3	FGF10	RICTOR	MYLIP	REEP3	CDCA7L	P3H3	EDA	PIK3R1	EMILIN2	DZIP3	BCL11A	FLJ42969	LIN28B	DGKI	SOX5	KANK1	PLAG1	RAB11FIP4	DIP2A	ERC2	FANCL	LRRC37A2	ETV6	RBBP7	RASGEF1C	SCARB1	VSIR	NLK	FAM72B	NAV2	HS3ST3B1	ARHGAP26	CTSH	ZSWIM6	SDCBP	CAMTA1	PART1	SLC31A2	LAMP5	LOXL2	PLD1	NMT2	SHROOM4	MALAT1	MAPK13	YTHDC1	MDN1	FARP2	RHD	KRTAP104	MGMT	RTL1	NDC1	TIMP3	TACC2	IGF2BP3	ZSWIM6	ARHGAP24	ASXL3	ETV1	DDX3Y	BTC	PPP1R14C	CFAP54	SLC6A1	AK4	RASGRP2	PDE4B	ROBO2	KCNMA1	ITPR1	TNIK	CDO1	RDH10	NR6A1	ADAMTS12	DAAM1	SMC1A	WNT5B	PAPSS2	PRDM16	LBR	MAP1LC3B2	PHPT1	MDGA1	NRP1	TOX	MB21D2	UNC79	MED12L	CELF5	ARHGDIG	RBMS1	SH3D19	SARAF	RECK	EXPH5	N4BP2L2	PALMD	GATA6	PTPRK	MARK1	PCSK1	COL9A1	LRBA	CLASP2	HES1	DDR2	NASP	HUNK	PON2	HMMR	AHNAK	MARCKS	PRLR	NELL2	TGFB2	POLR2G	FGF23	ADARB2	S100A6	CNNM1	ZBTB20	DDX21	AUH	ANKRD23	ARID1A	DNAJC6	CSGALNACT1	LRRFIP2	MBNL3	ABHD18	SNAP91	TRABD2B	MCCC2	ARHGAP33	ACO2	PAFAH1B3	CACNA1B	SESN3	MPHOSPH9	COL4A5	CYCS	ADAM28	DIP2C
BCAS3	DECR1	CTTNBP2	SOX6	HS6ST2	TGFB3	FAM151B	KL	SLC19A2	GBE1	TOP2B	LRRTM3	RCAN2	RPS6KA3	C4orf3	PLK4	ZBTB20	FOXM1	CENPW	LYNX1	GRB14	PNRC2	PTPN20	FNDC3B	SLC12A6	DDHD1	AUTS2	JAM3	MYH6	TMEM255A	CHDH	CADPS	FSD2	NECTIN3	CDH19	PHLDB2	TSTD1	TTC39C	EFHD2	CXADR	ARHGEF3	RAP1GAP	CDT1	XIRP2	SULF2	MAP4	ZNF784	HLF	TRPM3	AFAP1	RTN4RL1	PPP4R4	MYRIP	DOCK6	PRLR	CLDN11	SPAG9	RNF144A	DOCK6	FSD1L	HMGN3	FRMD6	SYNE2	SCD	CYP46A1	ARL6IP6	SHE	AQP1	ENC1	TFDP2	OLFML2B	GLO1	IL22RA1	QKI	KCTD9	GPR83	OBSCN	NME3	ACTN4	LAMA4	PECAM1	MTURN	KCNIP1	ANGPT1	KAT6B	PODXL	DSG2	GRB10	FTX	PAPSS2	WNT5B	GATA6	NCOA1	CDC6	ARSG	ABCB6	KCTD9	TNFAIP8L1	FOXP2	STK10	SMYD3	SGCE	RCBTB2	WLS	SEMA6D	SLC1A2	GALNT5	SFRP2	ADAM33	RPE65	UNC13B	SLCO3A1	GSTCD	NDUFA11	ZNF532	SLC9A5	VAT1L	HSP90B1	SLC25A27	FGF10	PICALM	CADPS	ZNF185	CDK14	MICAL2	ADGRB3	WDR70	APBB1	CD320	NARS2	ADGRG1	ZDHHC13	TNRC18	VPS8	PLEKHO1	ELFN1	MORF4L2	RBFOX2	AAK1	XKR6	ITGB1	ITGAD	SELENOP	MVB12B	ST6GAL1	MAP2K3	GRAPL	MAP4K3	DYNLT1	SOX13	TTC3	ISYNA1	EGR3	VN1R1	CAT	SPG11	SULT1C4	MEGF6	D21S2088E	ADIRF	GSTCD	TMCO4	C8orf76	MDH1	CDC42BPB	SEMA3A	PKNOX2	LRFN5	SYCP2	CNTN3	TMEM71	FRY	FRY	LSS	RPL13A	CDK6	CCDC179	PPP2R2C	TBL1X	NPAS2	HTR2C	NR2E3	ANGPT2	SLTM	MYLK	NUF2	MEST	JAKMIP2	GLS	CREB3L2	RNF150	DPP7	FAM167A	SOX10	TMPRSS5	C2orf72	MAML3	PHTF2	GNAO1	CAMK2N1	PVT1	RBP1	GPI	LAMA1	XRCC4	LMO7	DPY19L2	CUBN	CASQ2	SSBP2	TXK	KLHL13	CLEC2L	EPHA5	USP53	TMEM51	NRP1	TMEM51	DAAM2	RFWD3	CA8	UBASH3B	SSPN	NKAIN2	ZNF423	PLN	ALK	CALD1	DPP10	ST6GALNAC5	ARAP2	SMARCA4	PDK1	CLDN18	WEE1	PCDH9	MTR	ATRNL1	ASAP2	CTNNAL1	ART5	TAGLN	PRKCH	RCC1	HCFC1R1	TXNDC17	GNG12	ACSS3	C18orf54	SLC12A6	NCAPG	CLSTN2	CCNA1
PLEKHM3	PTPRG	ALPK2	SASH1	SLC5A12	MICAL2	CLYBL	ZNRF1	DCBLD2	ACSL4	MTA1	BHLHE40	LRRK2	KCTD16	RPL37A	PMS1	LPCAT2	ZBTB7C	USP1	SLC27A1	FOCAD	CSE1L	DISC1	CBFA2T2	EFHD1	PLEKHA5	PFDN1	CFH	ZNF292	RXRG	GATA6	TAP1	KCNJ3	DICER1	SUGCT	TMTC2	RPP25	KATNAL2	CFAP221	LIN28B	ZDHHC21	MLIP	CEP135	TOGARAM1	AGTR1	FTX	CADPS2	KAT6B	VPS13C	RAB27A	ADGRL2	LRGUK	GLCCI1	CALM1	PEAK1	GARNL3	ARSJ	RB1	ERO1A	TEX36	TTTY10	MATN2	SSH1	ARL4A	IGFBP7	MTHFD1	ALPK1	IMMP2L	FURIN	ATL2	GRIA4	ITGA3	SLC47A1	PPP3CA	KANTR	IPCEF1	SPON1	CRIM1	SEMA5B	GULP1	AHNAK2	TGFB2	COL21A1	CAPS2	LHFPL3	CNTN5	EPHB6	CYSLTR1	HS3ST3A1	METRNL	ZNF827	SLC10A7	HYMAI	ACYP1	SPATS2	LAMA4	TCEA3	JADE1	RRAGD	SORBS1	DSCAML1	MGP	PELI1	NTF3	WLS	CADPS	MEST	ITSN1	COBLL1	PDLIM7	RBM33	APC	MRE11	NDUFS6	PPM1L	PEAK1	LUZP2	MGME1	FAM169A	FNDC3B	PATJ	C11orf80	KLHL1	OSBPL3	TRIM2	PRKCZ	SGK3	NIPBL	CERS6	POLR1A	FUT8	ENOSF1	CDH23	ABCG1	LAPTM5	GM2A	SRGAP2	NDUFV3	CLEC2B	OPRM1	NCEH1	RHOQ	DNAJB1	KLRC1	DTX4	COLEC12	SMAD3	TMEFF2	CKB	COBLL1	RNASEH2A	GPR171	CTNNA1	PHKB	UGGT1	COL12A1	LRRC4C	SENP6	KCNMB4	ZBTB46	CMC2	TENM3	SCN9A	CENPJ	SFMBT2	CCDC50	SRGAP1	PALMD	FTX	KIAA1217	VPS13D	KLHL24	AP3S1	HSPG2	BCAM	RGN	ABCC3	PIK3C2B	TRABD2B	CD200	KHDRBS3	SLC35F4	BTNL9	TBC1D12	TPM2	ARL6IP6	ANGPTL1	MTHFD2L	ST6GAL2	DNMT3B	HACD2	PSENEN	ZMIZ1	ATP1A2	MEGF9	AFAP1	GABRB3	LIN52	SCG5	CREB5	TEAD1	C1orf198	ACAT2	LAMC1	DZIP3	CNKSR3	ATP1A1	TMCO3	PCDH15	HSDL1	NAALADL2	DUSP8	SETBP1	HRK	GABRE	XYLT1	STK39	SUPT3H	TMEM258	CEP112	PTPRD	GSE1	YWHAE	NAV2	ABLIM1	RPL36	DSTN	COL4A5	PCDH9	PSRC1	ROR1	FIGN	SNX13	LYG2	RIMKLB	CTTNBP2	PDLIM5	C7	DDX11	SNAP25	VCAM1	P2RY14	AKT3	ASRGL1	GHITM	FH	LRRC1	NEU3	UACA	DAB1	YWHAE	CRYM	ERC2
COL4A5	BBX	SLIT2	RGS17	RORA	LRRC1	PROS1	KCNQ1	ERC1	SRL	RGS5	SPDYE2	CABLES1	ZSWIM6	LSM3	STOX1	CTTNBP2	PLK4	BLM	IRAK1BP1	PBX1	NDUFAF3	MYO1E	RYR2	P2RX7	CLIC5	ACYP1	SESTD1	NTF3	ALCAM	DDHD1	LRP1B	EFL1	USH1C	POU6F2	PSMG4	SF3B6	MYBPHL	CHPF2	NFKBIZ	CMIP	HDAC1	SHMT1	CNRIP1	PHF13	SNX25	XIRP1	KANK1	PRICKLE2	GNAQ	ZDHHC17	GCNT2	LYPD6	ODC1	TFRC	NMD3	ZEB2	LRCH1	STARD13	PXDN	NPAS3	VCL	TGFB2	CHD9	GRIN2A	NDUFAF6	TJP1	CD44	DKK3	CDC42EP2	RYR3	SEMA6D	SERPINB9	SRRM3	NEMP1	PPP1R16B	TMEM51	CALM1	TRPM6	PCGF5	ANO5	SLC41A2	ZNF532	GLS	WNK2	FCHSD2	WSB1	RBPMS	MGP	TNRC6A	TENM2	PPP2R3A	FOXP2	AGBL4	PRRX2	ABCC8	SLC6A8	ILVBL	SLC22A23	SPRY4	ECM1	GOLGB1	STARD9	HHIP	KAT6B	KLHL2	PDPN	LOX	FHDC1	RAB31	NTN1	NID2	SFMBT1	COX4I1	MAP3K5	CYP39A1	CASK	PDE4B	DPY19L2	C1orf198	SNAP25	PARD3B	KIRREL3	CORO2B	SKIL	UBAP2	SLC25A13	CYFIP2	TBCD	ATP8A1	CCDC7	SLC7A1	MYOF	SAMD4A	ATG7	PACS1	STAG1	MYO5A	TMEM123	LPGAT1	SCN1A	TMEM156	DNAJB6	CNTN4	HLAA	SIGLEC1	MPZL1	CCDC171	PPP1R16B	CLIC1	RUNX3	DNAJC1	BMP2	KCNT2	EIF1AY	MANBA	PPARD	EXT1	GCNT1	NEAT1	BAZ1B	TARBP1	SLC5A4	UQCRQ	STIM2	SMAD6	NCOA2	MXI1	RALGPS2	DTWD2	PELI1	PLEKHA2	TSPAN2	SHROOM3	HBG2	SNRPN	TRIM9	CTNNAL1	ITPK1	FAM135B	LRBA	CTNNAL1	TAOK3	RERG	SLC1A4	MPHOSPH9	TBX5	ADCY5	MS4A4A	CRNDE	RIC3	IFI27L2	BCO2	PTEN	NR2F2	LYST	PIRT	CTPS1	KCNQ2	KCNT1	DTNA	S100A10	SEZ6L2	NRP2	KANTR	PLCB4	KCNA4	LRRTM3	GALNT14	ACSL4	VWA3A	NBEA	NDUFS6	BEST3	ADGRD1	PELI2	SCN9A	EPN2	MAGED2	CDC25A	PRICKLE2	COL25A1	TAF7	ELMO1	MIPOL1	SNRPE	TMEM141	CORIN	ADGRV1	HS6ST2	ADGRA3	LCLAT1	SUGCT	OMD	ALS2	ARL15	PLCXD3	MAP3K1	WWOX	NXN	MYRF	NUAK1	DDR2	FBXL5	MRFAP1	BSG	LIN28B	PLXNA4	CARD8	FSTL5	XRCC6	COL14A1	QSER1
PARD6B	MAST4	ACTR10	GJA1	ESRRG	GLRB	MED12L	DACT1	KDM5D	CCDC26	PPIP5K2	MYRIP	RNF150	SIK3	PET100	CDK2	DTNA	PSPC1	RGS12	LHFPL5	NKD1	RTN4	SLC9C1	ARID5B	CRYAB	NPAS2	CRYBG3	ADGRG6	ISOC1	RIN2	KDM6A	FAM210A	AZIN1	MTHFD1L	DPYD	TRIQK	ROMO1	STC2	SRGAP1	IGSF3	IQCJSCHIP1	WSB1	FARSB	ALDH1L1	WDR86	NCAM2	ITM2C	GATA6	SLC9C2	ST6GALNAC1	ERC1	BCAR3	MYO16	DENND2A	MALAT1	AUTS2	GAS7	SMARCA2	RBPMS	RAI14	MDK	SMURF2	PKD1L1	BCL11A	GSN	CEP295	TGFBR2	ICAM2	ZC3H8	CEP126	COL26A1	GALNT10	SLC39A11	NRSN1	IGF2BP3	NR6A1	GCNT2	MYLK3	MYL9	EMB	PTPRB	JAG1	ST6GALNAC3	FHIT	NID2	TAF3	VAT1L	IGF1R	AFF3	FRYL	ZNF385A	L2HGDH	LTBP1	GJC1	MEF2A	LMNTD1	FENDRR	CENPJ	ABCG5	RFTN2	TRERF1	PRDM8	UTY	CASK	PLXNA4	VWCE	ABCA3	SMYD3	FAR2	PXDC1	TBC1D4	GLYATL1	SRSF2	LTBP3	FRMD4A	IL1R1	NPFFR2	CALM3	RNF144B	DDAH1	MAP3K1	SAMD3	QPCT	IQCJSCHIP1	CSMD3	SIK3	PSD3	C11orf80	ACBD6	NMD3	RSAD2	NEDD4	KCTD12	FOXP2	LY96	ARHGAP42	NUMA1	ALOX5	CLIP4	SPIDR	STK38L	BLVRB	LONRF1	TBC1D17	CNR1	COL1A2	PNPLA8	SALL4	BRSK1	KIF13A	BCL6	RAP1GAP2	SRC	RAP1GAP	DDI2	SETD5	MED13L	ST7	PRTG	DSCAML1	HMGN2	ENPP6	SPSB2	LMNB2	MVB12B	TTLL7	NCOA1	COL6A3	TNFRSF21	CHN1	FASTKD1	TMEM185A	STK33	PGR	SLCO3A1	LOX	CMKLR1	PLK2	DAAM2	GPC3	GARNL3	EML4	ETS1	TRIM2	PRKD1	CENPM	SEMA3A	NSUN7	VDAC3	CENPJ	CDC42EP3	DAD1	KIF13B	TCF4	EPB41L4A	GPR155	RAB3C	CENPM	GLCE	CACNG2	PTBP3	EXD1	PTPRN2	KCNH8	IGF2BP3	ACKR3	NCEH1	IRAK1BP1	NLK	RLF	PLXNC1	EIF5B	S100A4	NBEA	STON1	FAT4	MAML2	RBM20	DYNLL1	XRCC5	S100A6	SKIL	CLEC2D	MDGA2	BMF	DCTN3	PEG3	HUNK	COL22A1	CCDC18	FHOD3	FHOD3	SMAP1	CHAD	TANC1	LGR4	TANC1	ABLIM2	RB1	JARID2	ST6GAL2	AHNAK2	EVI5	DTYMK	BEX3	MRPL20	NMNAT2	HSPA4L	CRB1	BMPR1B	PSMB3	NRG2	PHACTR4
NCOA3	UBR3	FGD4	EPS8	DPY19L2	MYH9	PDE8A	HNRNPLL	SH3BP4	ABI2	SDF4	RNF32	LIX1	TSPAN18	IFI27L2	TFDP1	PURG	TTC28	ERCC6L	DLC1	ROBO1	CAV1	DENND1B	MAP3K5	CYB5A	CUL4A	UBE2E2	EPB41	TSTD1	PDE7A	PXDN	FILIP1	ZFYVE16	OCA2	FZD7	KCTD12	EEF1E1	GRIA3	EPSTI1	MAML3	FZD1	LRRC4C	OSBPL10	SNX22	VSIG10	SLC50A1	CA1	UBE2E1	SNHG18	SLC25A37	ATG10	BCAT1	FAXDC2	CD83	FLRT2	RXRG	IL1RAP	OGFRL1	SPRED2	CACNB4	PLEKHA5	FARP1	SULT1C2	TRABD2B	NR5A2	NAP1L1	SOX6	MGAT1	CDC42EP3	GBP5	CACNG4	PECAM1	STMN2	BACH2	FBXL5	NFIA	AKR1B1	RFLNB	DUSP1	NEK7	AGPAT4	SIDT1	PTCHD4	UNC13D	DLGAP1	DST	MYO9A	ZNF704	ARHGAP18	NCAM2	MN1	ADAMTS16	SPON2	LIN54	BACH2	ZFHX4	FIGN	E2F7	VEPH1	EPAS1	CEP85L	TMEM50A	ENOX1	UPP2	COL22A1	ABCA10	GRIP2	CACNA1E	ADI1	HOMER1	MICU1	RIPK4	CCDC18	COL4A4	SLC16A12	RPS4Y1	DLGAP1	PHTF2	RASA1	ALDH1A1	MAML3	SLC1A2	LRRK2	FILIP1L	WWTR1	GLI3	TET3	ATP2A3	HNRNPC	FUBP1	TFPI	NEMP1	ELAVL4	MGAT4A	SLC2A9	PLCG1	CDKN2D	GRB2	HERC1	MATK	DOCK3	XAF1	CYTIP	PACS1	USP24	PLTP	SECISBP2L	RRAD	PCNX2	SLC2A10	TTC27	TAGAP	KCNMB1	PHTF2	NUP62CL	CNNM1	ULK2	PDE4B	FHIT	RTN4RL1	CENPH	SAMD14	KIDINS220	CENPO	PTEN	GRB10	DPYD	CGNL1	GPR153	ANKRD6	NEURL1B	SH3YL1	NTF3	MECOM	CCR10	FGF2	GRM8	GDF6	RALGAPA2	ATP9A	ZBTB8A	FHL1	GFRAL	ARHGAP26	RBPMS	PKMYT1	SH3D19	CACHD1	DPYSL5	CENPO	PBX4	DNPH1	SST	RARB	DAB1	BICC1	GNAO1	PKMYT1	KIDINS220	HEATR5A	SLC8A3	IQGAP2	NAP1L5	MBOAT2	NOSTRIN	PROS1	G0S2	TEAD1	WWTR1	PDE7A	WWP2	LRRFIP1	C10orf82	PXDNL	UGP2	VSTM2L	SLC22A23	THRB	PSMB4	PRIM1	DGKH	FGF13	KCNA5	CNBD1	POSTN	OOEP	KCNIP4	CD163L1	BIN1	CPNE5	ARHGAP42	ID2	CHST11	JAM2	PLEKHA5	ATP1B1	PLCB4	NRP1	MCMBP	KANK1	NRG3	STARD13	PSMB9	SLFN13	NDUFAF3	NPPB	BASP1	CEP350	CDK5RAP2	JAG1	RPS27L	DAAM2	CCDC14
TCEA3	TGFBR3	NEBL	HIBCH	EXTL3	SLIT3	STK33	ADGRL2	TRAPPC9	KLHL24	CSDE1	CEP85L	ANO6	PROS1	SF3B5	BCL2	RORA	USP15	CDC42BPA	TMEFF2	CDH2	CRYBG3	SOBP	STARD9	TMTC1	COL4A5	LMO7	PTGER4	EPOR	BIRC3	CATSPERE	TPD52L1	SHROOM3	FOCAD	SLC16A9	IRAK3	SOD1	KIAA1217	PLCG2	COL11A1	TRPM7	WDR59	PDE8A	ABCG2	RNF145	LRRC10	RRAD	PATJ	ENG	CPAMD8	FAM171B	CHST8	ASAP1	ST8SIA4	HCG17	TRPM3	STX12	SRGAP2B	FLT4	COL23A1	GNAO1	SH3GL3	CLEC1A	KIRREL3	HS6ST1	PASK	DACH1	RHBDL3	ADRB3	GABARAPL1	CDH13	PLEKHA7	PAMR1	ADAMTS20	CDCA4	GIMAP7	SLC26A2	CRELD2	NBEA	IGF1R	ADIRF	PPP1CB	CLIC5	MAGI1	LNX2	PELI2	HMGCLL1	RORA	SNTB1	MBP	BNC1	CELF2	GRIN2D	CCP110	C1QTNF1	MRC2	ITGA7	MTFR2	TC2N	CCDC50	CCDC88A	FAR2	NPY1R	SLC16A9	IGSF11	ADGRL3	ACOT11	INPP4B	TPST1	COL5A2	TNFRSF11B	CACHD1	GJC1	OS9	ADAP2	KIAA0825	ST6GAL2	TUBB6	OXR1	SLC27A6	PPA2	CDH20	COL5A1	SLIT2	ANKRD44	RPS6KA6	VSIG4	RIPK4	TRAP1	NINL	ABCC1	LIN9	SERPINB9	SLCO2B1	SLCO2B1	TPRG1	NET1	SLCO2B1	RASGRP2	NMUR1	SLC17A5	VOPP1	CNEP1R1	MCF2L	ATF7IP	ADGRV1	MTPN	LTBP1	TMIGD2	DPY19L1	HOPX	GLIPR2	VIM	LGALSL	TTC27	ZNF578	TPST1	YEATS2	FRMPD4	SKIL	ZNF93	LRRC61	CREB5	MGME1	CCDC92	STARD13	JAK1	PIK3CB	KANSL1	CPT1A	GOLIM4	AKT3	ACTN4	LRP8	HBA2	SORCS3	PDIA5	LYRM2	PCED1B	TBX5	COL21A1	GREB1L	METTL24	SKAP2	SNX30	CSE1L	BCKDHB	DLX2	IL1RAP	RNFT2	MECOM	APOL5	SAMD11	TMTC2	C4orf19	PLAT	GPRIN1	CENPN	GARNL3	PPM1E	MYT1	ABCA9	CELF5	TSC22D4	TUBB	MYRFL	TBX5	ZNF676	TMEM67	FAM13A	KIAA1217	PHF20L1	RASAL2	INTS9	PBX3	PGAM2	CDC14A	BZW1	LIFR	AHI1	RELN	TLR2	NDUFAB1	FTX	ID4	RPL38	HS3ST4	POU4F1	NORAD	SSH2	TBX5	PITPNC1	SYNPO	TP53TG5	IL1RAP	TEX41	FOCAD	SLC15A2	DDIAS	KIF1B	NPNT	EPHB3	RPL3L	ANP32E	ATP6V1F	STOML2	PPP1R1C	DNAI1	PKP4	NCALD	NEURL1B	KIF5A	POC1A
TCF7L1	EXOC4	CLIC5	IMMP2L	SH3RF1	SLC7A5	CFAP77	SYNE1	EHBP1	SLC38A1	SMARCA4	GNRHR	ADCY1	GBE1	RPS28	NPAT	ABCA12	SRGAP2	MYEF2	COL4A2	DLC1	NDUFS5	COMMD10	STK38	CPQ	RASSF5	P2RY14	TNFSF13B	TRERF1	CYYR1	SFRP1	CRIP1	RARB	CTNND2	CTSC	ABLIM1	TMEFF2	LRRC8D	FES	COL4A1	DHX16	TTTY15	PBK	TXN2	TAS2R19	MRPS17	ANKRD30B	IMMP2L	GATA6	CMTM8	SNX25	SUFU	GLS	EFR3B	VEGFC	S100A6	JADE1	TRIO	EGLN1	UNC5C	PROCR	SLC9C2	KIAA1217	SBSPON	HIP1R	AURKB	TANC1	GIT2	SEMA3F	AAMDC	GLRB	ANKRD20A1	NFE2L1	CDH2	BRD8	SNED1	SEMA3D	KCNA5	ABCB1	LTBP3	SCN8A	MLF1	LATS2	CHODL	GRIK4	ME1	SLC45A4	CDH2	GJA1	INPP5F	SNAP91	FTX	LHFPL2	GMPS	TWIST1	VPS13B	NID1	SGCA	HECW2	SOX5	PTEN	ST8SIA4	HTR2B	HSDL2	PCDH17	ALX4	TRABD2B	PTPRJ	CAST	CACNA2D3	LRRN3	MOCOS	ZNF492	ELOB	FAT1	RNF157	PALLD	IKBIP	RAP1GAP2	AFF3	TMEM150C	CCDC144NL	ETV6	VCL	PKIB	C5orf15	ARHGAP31	CCNG2	TSPOAP1	KLHL23	ATP8A2	MSH6	FOXN3	RASA1	SLC4A7	L3MBTL3	CCDC34	ITGAV	CORO1A	TTC13	SWAP70	TVP23A	CMTM6	B4GALNT3	SLC6A16	ELF1	KDM1B	ZRANB3	RAB27A	SRGN	PRRX2	BST2	SLC2A3	IL5RA	CDYL	ZNF20	GSAP	FBXW8	KAT2B	KIAA0232	FBXO43	TTC12	SLC33A1	ARHGAP33	VAV2	ATP11B	SOS2	PLEKHA5	ANKRD26	OPN3	ADGRD1	LIMS1	LRRTM3	BCKDHB	RBM8A	LGR4	EDARADD	BCL11A	WDFY3	MAML3	ADGRG6	XIST	MAML2	PDZD2	TNFRSF11B	ACYP1	CCDC178	COL11A1	ZNF704	PRELID2	SLC25A21	KCNMB1	PTPRN2	WNT16	FAM114A1	SPRED1	ELAVL2	AURKB	PDE2A	SPTBN4	SYT2	SMAD6	COX5A	SOX2	NAV1	NIN	HMBOX1	BRAF	PYGB	PRKCE	RPL23	NF1	ADAMTS20	FSTL1	SSBP2	RALGAPA2	SDC2	DLGAP2	PTGFRN	WDR62	STRIP2	PRICKLE2	ARHGAP10	OSBPL3	ADGRL4	PDCD5	FAM162A	CHRND	CACNA1B	ADARB2	ARL15	XRCC6	GREB1	SLC25A26	GPHN	PRDM8	GABARAPL1	CMYA5	CBX5	TPM4	MLLT3	PRDM5	STRBP	CTDSPL2	PSMB6	UQCRB	PCSK5	RAD21	PMFBP1	PDCD4	TMED5	SLC22A23	SMARCA1
CA13	CADPS	PHLDA1	RPL26	TBL1X	PGM5	GRB10	MMP15	INSR	COL21A1	BACH1	PEX5L	GABRA5	MYO1D	SLIRP	MNS1	ATXN1	ST8SIA1	GMPR	GAB3	GABRA2	CKLF	PRDM16	NCALD	RPRD1B	KCNA5	UCK2	UTY	KCNN2	ALPK2	L3MBTL4	IL1RAPL2	CAMK2D	FRMPD4	MYPN	MYCBP2	NDUFS6	MCF2L2	PLOD2	VCAN	ATP1B3	CCDC24	DDX11	KIF3A	SPRY3	DLG2	TMED1	PIP5K1B	SLCO2A1	RASGRP3	PIP4K2A	PRICKLE1	HLAE	CREM	PRRT2	BBOX1	PLXNA2	NR3C1	CFAP74	MAPK10	EXPH5	HAPLN1	EMP1	LIN7A	STARD13	SMC6	PARVA	STK38L	NDRG4	CCSER1	NXN	ETV6	B4GALT1	FOXC2	DCP2	SYT15	HOOK1	RRBP1	PDE3B	PCDH18	MAPRE2	CALD1	FNDC3B	ARHGAP26	HPCAL1	SORCS1	CARNS1	SNCAIP	WNT5B	RIMBP2	ARHGAP6	NPY1R	VCL	GTSE1	RNF180	IL4R	HEYL	PSMD9	COL23A1	DECR1	NFKBIZ	CALCRL	PRKN	ATP1A2	CAMK2A	ST6GALNAC3	PPM1H	RBMS3	FAIM2	PTPN11	CRYM	PIR	KIF4A	AGT	HERC1	CADPS2	NEDD4L	PIK3R3	CACHD1	ELL2	DPY19L2	EXOC6B	GRIA3	FGF10	CPEB3	SRGAP2	ZNRF2	HKDC1	DPP4	AKAP1	SOCS7	SLFN13	PADI2	NUAK1	TRPM2	AKNA	ARHGAP33	CD300LF	UBASH3A	RIN3	RGS12	GSAP	SUSD6	IL17RE	SLC38A1	AMD1	NR6A1	TASP1	TNFRSF25	RAB3C	PAWR	RAB29	AFF4	CPEB2	PEX7	ATG2B	ACACB	VASH1	SLC25A12	PITPNM2	CDC6	DOCK10	LRRN3	SEMA3A	NAA15	RPE65	CNTN4	POSTN	RAD51B	NUAK1	TMEM135	NELFA	CRNDE	SLC38A1	TNFRSF1B	PLD5	SPINT2	CACNA1D	COL4A6	BEX1	HGF	GXYLT2	FOXN2	PHKB	MYOCD	RNF168	CD200	RIMKLB	NT5DC3	DNA2	KATNAL2	KRTCAP2	OLFM3	TNFRSF19	CHSY1	CHD7	CYB561	C18orf54	SOX4	FTX	SYT14	BSG	ENO2	LDLRAD3	LIN9	NNT	KCND3	BDNF	RBPMS	FAM210A	CALB1	PEAK1	LMBR1	TRIM55	FCHSD2	KCNK3	ADGRG6	SNAP91	CCDC80	ARHGAP11A	TTC39A	NKAIN2	PRKN	PCNX2	PDE5A	C19orf53	CKB	CYP27C1	ADD2	INTS6L	LRIG1	CANX	PXDNL	WNT2B	PRKG1	NRG3	PPARGC1A	MYCBP2	TOP3A	ZEB1	KAZN	SPOCK1	CXCL12	DPP10	CUTA	DYNLL1	NUDT4	RACGAP1	COMMD10	SNRPN	LSM3	TCF4	EXPH5
KCNJ5	TBX20	CABLES1	B3GALT5	TNIK	ILDR2	ADGRD1	WDFY2	PLEKHA2	GALNT18	TPM2	CCDC65	PARD6B	TMTC1	RPL19	CENPM	LRRK2	ARHGEF39	TTF2	DGKG	ESRRG	SKA1	DANT2	HIPK3	SOX6	DRD1	FAM110B	SOBP	SLC2A13	PRX	NXN	CCDC190	KANK1	INTS6L	SIK3	BASP1	ANAPC11	FBLN2	CFAP77	TRABD2B	EFTUD2	ACSBG1	POLD1	AASS	CYP46A1	GET4	ATP23	ROCK2	TSPAN5	LIMS2	TMIGD3	AFAP1L2	IGSF10	LURAP1L	ALOX12B	RASSF9	DGKI	TSC22D3	TRIM25	KIAA1671	SESN3	TXNDC5	ZSWIM6	PDE4D	EML4	XYLB	FAM89A	CSMD2	RPS6KA2	BRWD1	NELL2	SLC38A1	C1QTNF6	TVP23A	SUGP2	JUN	SERPINF1	CASZ1	STON2	MAP2	DACT2	PPP1R9A	ARNT2	PI4KA	LDLRAD3	PRTG	SYTL4	SEMA6A	TFPI2	XPNPEP1	CYFIP2	GPM6A	SHROOM4	ESPL1	CHST6	PALLD	SGSM1	CARD8	SHISA2	RAB31	CHD1	MROH9	PHLDB3	EYA1	PAPPA	KLHDC10	FLJ12825	LAMA2	LUZP2	MYO1B	DCLK1	ARHGAP28	XYLB	MFAP5	PIGN	FGD6	KCNIP4IT1	CENPJ	NCAM1	TSPAN12	LARGE1	TGFB2	PDLIM3	TMEM178A	MFAP2	SLC25A33	BLVRB	ISG20	ANKRD17	ZNHIT6	LIN28B	ACYP1	SKI	SKP2	FER	TRDMT1	MAD2L1	CLDN7	SYNJ2	TRAPPC10	CPM	WWC2	ACVR2A	PLCB1	ZDHHC23	RILPL2	TRIM38	CLIC5	HERC6	MEG9	P2RY11	GNGT2	B4GALT5	CLIP2	AKR1C1	UTP4	TMEM140	MTUS2	GAB1	CPXM2	CSE1L	SLC20A2	RSPRY1	LMO7	NF1	KCNH8	ECM2	FAM13A	MTCP1	PRSS35	PPFIBP2	CDH13	GMPR	KIF6	SKP1	DNAJB14	SHTN1	SIPA1L2	SLMAP	ZMIZ1	CCDC148	TMEM245	ETV1	FOXP1	IGFBP7	INTS7	CDH20	PTPN4	MYO1E	CDK19	PAX7	PRDX5	MAST1	GAREM1	SV2B	VIM	RAB11FIP4	ZNF682	KCNIP1	DCLK1	RIC3	REM1	KCNH7	LIPG	NUP98	LRRC10	IRS1	CTNNB1	PPP1R14C	KCNH7	RPS6	CD47	GPRIN3	EGR1	LRRTM4	PPP1R42	GLDC	RYK	GSTM3	USP1	VSIR	EPSTI1	EIF4G2	MAB21L2	NKD1	GSTO1	EDF1	EPS8	P3H2	KIRREL3	SLC20A2	CLSTN2	KLHL7	PNISR	DPYSL3	MAGI1	PLEKHA1	TMEFF2	ZNF714	ARID1A	GSE1	DDAH1	NCEH1	CEP85	TPI1	LMAN2	ANXA2	POC1A	PAK4	NECTIN3	REEP4	GLI3	ANKRD36C
PRKCE	MALRD1	CTNNB1	PSD3	FER	LIMS2	PPP6R2	MAN1C1	CPNE5	PRKAA2	FSIP2	MKRN2OS	FRY	RAB21	UQCRC1	ZWINT	CPXM1	PHACTR4	GS124F42	RIMS2	LHFPL2	FXR1	ADD3	LTBP1	TOM1L2	TARBP1	PCSK5	LCLAT1	ANKRD36	SLC6A6	NMNAT2	ANTXR1	PDGFC	NMD3	GAS1RR	CPPED1	ATP11A	CADM2	ZC3H12B	RAB33A	XPO6	GIGYF2	KIF18A	MEIS1	LRRC9	RHOJ	CCNL2	DPY19L3	PDE3A	ATP8B1	PLPP1	ZMIZ1	SH3TC2	RAI14	ADAMTSL1	CCDC69	SPIRE1	DAPK2	DYSF	ICOSLG	APCDD1L	IMMP2L	HOXD3	PDZD2	EMP1	GINS4	ELL2	MET	MATN2	ZBTB16	B3GALT1	EXOC6	ARPC1B	LTBP3	TRAIP	SLC16A7	DHRS9	LPL	ACE	MYO18B	CNTNAP5	TSPAN2	FGF13	WDR86	DLG2	CCDC80	DCLK1	DPYSL3	HIVEP1	ERBB4	DPP4	ZEB2	KCNJ8	BUB1BPAK6	RECQL4	PDE5A	CAMK1G	EPS8	MR1	CSRNP3	CECR2	CYP19A1	PDK3	PHF21A	FNDC5	RASSF8	SMARCA2	IRAK3	RALGPS2	SRGAP2	ABHD18	ERG	SMC3	CALU	ARGLU1	HAS2	PITPNC1	ESCO2	COLEC12	PHACTR1	PTPN20	PALLD	SYNE1	MATN2	CTNNB1	ARHGEF28	WSB1	NEIL1	PPAT	ZEB1	TRABD2B	BAZ1B	RHBDF2	FIG4	KYNU	METAP1	XRCC4	AP1B1	IL2RG	GK5	SIRPA	ITSN1	FMNL2	GGT1	C1GALT1	UPP1	IGF2R	HS3ST3A1	PHYKPL	NRCAM	CENPV	ARHGAP30	MAPKAPK2	ELOVL7	SH3D19	PDGFA	BACE2	DDX31	RFTN2	RECK	STRIP2	SFRP4	CYB5RL	DZIP1L	ITGA4	LRRC4C	FRMD4B	PKN2	NUGGC	TMEM117	FNBP1L	JAG1	ABHD17B	PLXDC2	TNNC1	SLCO4C1	LRP2BP	SVIL	PLA2R1	COL23A1	KIF21A	FBXL7	TNS1	ARHGAP6	ARHGEF7	LIN54	ADD2	RTN4RL1	NEBL	ERI2	PTPRU	ID1	GATA2	TSHZ1	FHDC1	LPAR4	CSGALNACT1	CEP295	CXXC4	RASAL2	TBL1X	RFXANK	RAB33A	ADGRB3	STK17B	TSPAN12	HIF3A	CNOT11	ENOX2	RUNX1T1	CBR4	P2RY14	PLEKHA7	SORBS1	EML4	TNFRSF21	HNRNPK	ILDR2	KAT6B	CKAP2L	CLIC1	CPNE4	MYO1D	FGF10	NRP2	PSENEN	TCEAL8	ADAMTS14	SRP14	MYOM2	FTX	ZNF124	DIP2C	DPY19L2	ICA1	GREB1	RAMP1	STARD13	GGH	SLC16A10	PHACTR1	GJA1	HTRA3	GMPR	UQCRH	MT1E	DKK3	SYTL2	CCDC14	MAPK8	DR1	FRMPD4	AVIL
IGF2BP2	FAM124A	CCDC80	ESRRG	RYR2	MSRB3	CACNB2	ATP11C	MAPK8	FAM162A	NIPAL1	SLC38A4	WASF1	NID1	MRPL52	AKT3	PRSS35	FAM110A	XPO1	NGEF	MIPOL1	GOT1	PKD1L1	POLB	CYFIP2	MYOCD	MAN1A1	MAMLD1	MB	THBD	GALNT2	ZPBP	ST3GAL6	SLC12A2	FLT1	OVCH1	MFAP2	SLC3A2	ACOT1	SDC2	GABRE	ATP6V0E1	TTPA	B3GALT6	EFNB2	MDGA2	MTERF1	THSD4	HEYL	NLK	IGF2BP3	GNA14	KIF21A	TCFL5	UBR5	GULP1	PODXL	TCF15	D21S2088E	FCER1G	COL3A1	GAS1	SUN1	SPON1	WDR86	CEP192	BCL2L11	PLEKHG1	NLGN4Y	GIMAP5	ADAMTS5	NPFFR2	PLA1A	MOV10L1	PHTF2	AGBL4	COL4A6	CXCL12	LPCAT2	EMP1	SSH2	RICTOR	PCDH9	TRAF3IP1	ACAP2	TRPM3	RNF13	ADCY5	ALX4	DSE	FOXP2	EYS	NAV1	PRIM1	STRA6	NLRP14	SFRP1	SS18	PLN	CDO1	HS2ST1	RSRP1	CHD9	IFI44L	MIPOL1	PTCH2	RABGAP1L	GULP1	PRDM8	TNFRSF11B	HEG1	NOTCH3	POC1A	CFH	CSPG4	ENOSF1	PCP4	KANTR	TRPC4	GDF6	PCDH11Y	PTCHD1	C11orf80	EPHA6	CYP26B1	NPAS3	FOLR2	SMPD3	FADS1	SNHG5	FIRRE	TICRR	SSH1	HIPK3	SH3BGRL3	SPRED2	CENPO	LDHA	TRAF5	CNOT6L	AGAP3	IL21R	PDE8A	NLGN1	TBC1D9	IL12RB2	CIITA	MEI4	CYP2E1	STXBP6	RYK	PLEK	TNC	EFCAB6	PRKG1	GCC2	GABRE	JAM3	CHD9	CCDC69	ORC1	TFCP2	IDS	CEP295	PHC2	TRIM37	SNX2	ITPR1	ARHGAP44	ANK3	ALX4	VAT1L	JAK2	ZMAT1	RAPGEF2	GLS	RBM20	CYP39A1	TSC22D1	CHKA	LAMB1	BRWD1	IMPA2	SLFN12L	KIF5B	CDCA4	RAB23	CHST9	MANBA	SUGP2	NFAT5	TIMM13	DPYSL2	RHOJ	MARCKS	PCSK2	CRMP1	NNT	CNTLN	CLASP1	NDUFA4L2	VCL	DYNC1H1	ASTN1	CEP295	ZNF302	PIK3R1	HAND2	ACTN4	PLEKHA5	ZNF81	UBAC2	COBLL1	C4orf45	CMYA5	C1orf21	NEBL	PLXNC1	LHFPL2	CENPF	ACTN1	CLDN1	VAMP5	KCNQ5	RICTOR	MRPL20	UACA	RORA	EAF2	TRANK1	ADAMTS12	RAPGEF4	PTGDS	PTRH2	TBC1D9	SH3D19	PRKAG2	CLIC5	NUP205	PPP3CC	CSRP1	PPP1R14C	HDAC9	MYH10	NDUFS2	GRN	YPEL2	COBLL1	EXPH5	ANOS1	SPC24	NTM	MORF4L2
BTBD9	DSC2	TNIK	BCAS3	BCL11A	FPGTTNNI3K	MARK4	GCNT1	DYRK1A	EFCAB2	SCD	COG5	SCRN1	PPFIBP1	NPC2	NOX4	SH3BGRL	ATL2	STK17B	ANTXR1	COL6A1	TMED5	PLAC1	SESN3	EPB41L4A	EPS8	CDH2	MYH6	FAM162A	CALCOCO2	FBLN2	VCP	PPARGC1A	LRP1B	CHPT1	TSC22D1	SLC25A11	MAML3	ARMC2	HIP1	TANC2	ZNF292	PSIP1	ITGA10	PDLIM3	WNT2B	SYNE1	LRIG1	PDE7B	CTTNBP2NL	PDE9A	TGFBR3	ME1	PRR5L	PLEKHA5	SEMA3F	PRKAA2	CTDSPL	B3GALT5	SMIM3	FLRT3	PLXNA2	ADAMTS9	CD24	SOX5	SKA1	PTPRR	APBB2	COL21A1	CSGALNACT1	PDXK	RASL11B	DOCK5	CALN1	ERI2	RPH3AL	PDIA5	SDF4	CD320	LYPD6	CSMD3	FCHSD2	STX11	NFIA	ATP7B	ATOH8	PLOD2	QKI	ATP7B	KIAA1217	NFIB	TCF7L1	CPED1	SHCBP1L	SALL1	SPOCK3	GALNT2	GRK6	FMO3	CNTN4	ST8SIA4	COL12A1	GRID2	ZNF98	CACNA1G	SLC7A2	EXOC6B	PAK3	FER	CNN2	MAP3K8	KCNB1	PRIM1	HSP90AA1	UBE2E1	FRMPD3	SLC27A6	PHF19	MCC	THSD7A	OSBP2	GDF6	HIP1	PLS3	CDH13	TRPM6	TMEM106A	ACSBG1	DCUN1D5	APBB1IP	SLC20A2	TIMELESS	AGR2	MGST2	IER3	TRIP12	RCCD1	ACO2	XKR6	STK4	CDCP1	FTCDNL1	BNC2	STN1	SH3BP5	IRF8	IQSEC1	ADGRE2	VAV2	LGALS1	CSPG4	MYO1F	TMEM120B	CMIP	ASTN1	FLJ40288	ASPH	NID2	LMBR1	ARHGAP26	CDC25A	AFF3	AP5B1	SPC24	PLXND1	PELI2	TEK	ATP8A2	GLRX	COL14A1	RAPGEF5	GRID2	PHYHIPL	YPEL2	MYO1C	KCNIP1	WFDC1	CALD1	RELN	CPEB3	ARFGEF3	SNCAIP	MAPK10	TGFBR2	ADAM9	CENPO	ADGRL3	NPTN	MAP3K5	C5orf34	MED12L	INAFM1	MIAT	HSPB2C11orf52	PRDM16	MARCKS	DPYSL5	CDK5RAP2	SYT5	EPHA5	GATA3	IFITM2	AGPS	RHOJ	WDR62	FTH1	TRAK2	CHN1	FPGTTNNI3K	GNAI1	CALN1	GSK3B	CDH7	HSPB7	ATP2B1	COX7A1	ZFHX3	MIPOL1	SEC61G	NXPH2	SORT1	ANXA2	SRP9	CUX1	TMEM117	RPL36A	GATA5	GABRA5	HSPD1	THRB	COL19A1	SQLE	VPS8	P2RY14	PLA2G4C	SSH2	BCKDHB	PCDH17	PRKD1	DUSP5	FIGN	CTSC	ATP1B1	KMT5A	ACADVL	NDUFV3	KRT19	GRM8	FBXO43	KCNA4	CDK16	EXT1	RNFT2
PRDX1	KAT6B	PRICKLE1	RIC8B	GLIS3	ATP7B	CDH8	SOX11	SLC8A1	ME3	ITSN2	SYT9	ROBO1	GADD45G	SNRPF	WWOX	SSBP2	NUP35	SLFN13	CADPS2	NPFFR2	VDAC3	SLC4A3	PPP2R3A	SLCO5A1	SUMF1	JPH1	ACVR1	ATP2B4	EPHB3	TTC28	TMEM164	MAP6	ZNF761	SMC6	UNC80	NDUFV2	CLSTN2	GSTM3	PCDHB15	B3GALT5	BHLHE40	GEN1	NRG1	EXOSC8	BMPR1A	RAB24	WASF1	ASAP1	MAGI2	SLC16A2	B4GALT6	FOXO3	GRPEL2	HLADRB1	FBLN7	RHOBTB1	TMEM233	CRIM1	PTPRE	NKAIN2	MDFIC	CRYBG3	ZNF611	TNFRSF4	STOX1	APLN	LAMA5	CTNNAL1	HBP1	RIMS2	FBLN1	DSTN	UNC5B	HMGB1	GDPD5	DNAJC6	APOA1	LAP3	MSRB3	FMN2	SORBS2	GDF6	ETV1	ANO5	PARD3	ATP8A1	TSPAN5	SPEF2	KANK1	LAMA2	ABI3BP	KANK2	CHEK2	SLC24A4	CSMD2	PMEPA1	CENPC	RAB23	MCU	PLAG1	AKAP12	ANO4	UNC5C	LGI2	CNBD1	EMP1	UTRN	MCUB	RHOBTB1	RGN	KCNE4	PSIP1	CRIP2	CHSY1	TSC22D2	MDFIC	TTF2	SOX5	FGF2	ADAMTS9	APBA1	PSTPIP1	CHST15	GALNT10	MFHAS1	AP1B1	THSD7A	SLC16A9	DDX21	ADAM22	TSPAN5	EPHB2	ATP8B4	BROX	SNCA	CENPN	GATM	ATP10A	GIMAP4	CDC14B	SCARB2	CHMP1B	ZBTB20	PDE7B	EPS15	PIK3CA	GOLIM4	PLCB1	TMEM108	PPFIBP1	RAMP1	ABL2	KCND3	ADCY10	ATP2A1	DCAF6	VCL	ATP8A1	PDE8A	CDC25C	TYR	VEPH1	ERI2	CCNY	FBN1	RHOBTB3	GDF6	MAPK8IP3	CATSPERB	TMC4	C17orf99	HIVEP1	TTLL7	INAFM1	PPM1H	CELSR1	CTIF	B3GALNT2	FHL2	TRHDE	CDS1	TCF7L1	PELI2	FBN2	C5orf34	SYT6	NDST3	FLT1	SOGA1	LONRF1	TMEM141	TNIK	HOXB3	NKAIN3	DPP10	TOX	NOSTRIN	SPOCK3	MICAL3	PCBP3	CD59	SLC31A1	SHISA4	VDAC3	TMEM59	BBS9	CPED1	SPATA17	NCOA1	RPS21	PACS1	MDGA2	NLRP8	JAKMIP2	MTHFR	DPYSL2	NPAS2	RYR3	COL9A1	PGK1	MAPK10	EDIL3	SMAD7	ST3GAL6	TALDO1	EID1	CD83	AKAP12	PTK2B	CDH4	COL2A1	ERC2	BMX	SAMD12	CACNA1B	MGAT5	TLL2	ZNF85	DGKD	SUCLG2	PTPN21	PPM1K	GLI3	PHYH	TRMT112	ZSWIM5	PCNX4	AFF3	ASXL3	SGO1	ADGRA2	SH2D3C
TMX4	PARP8	TANC1	LSAMP	FSTL4	GSAP	GNB1	ARHGAP31	HK2	GALNT5	RBPMS2	ARGFX	RYR2	ABCA1	PFDN5	KLHL23	GJC1	DARS2	DCP2	ACTA2	NRCAM	IL1A	ZNF638	DPYSL5	FAM110B	URGCP	NOX4	NOS1AP	RORA	ATP10A	VEGFC	NEXN	DENND5A	WDR17	TMEM64	SHROOM3	PODN	CAPG	A2ML1	CTSB	GJA1	DLGAP1	DERA	SPSB2	SYNGR2	OLFML3	DGAT1	PCNX1	FANCL	RIN2	RGS12	COL18A1	LEPROT	SEL1L3	PFKFB3	GPHN	MTUS2	DPYSL2	CMIP	CD109	COL6A6	BACH2	TRAK1	ZDHHC2	CLIC5	KIF20B	PCCA	LRRFIP1	G0S2	VWF	ANKH	CLSTN2	CBLN2	ANKRD6	RHEB	CADPS2	R3HDML	C11orf96	FLNB	ANOS1	CYP1B1	AFAP1L2	PPP1R9A	LRRFIP1	GTF2IRD1	FBLN7	SEMA3B	TRPC4	EFEMP1	TNFRSF12A	PTK7	CPS1	TNXB	SGO2	ZC2HC1A	CD109	KCTD7	NIPBL	C17orf99	NEK10	NEK10	ZBTB20	GRAMD1B	DISC1	PARD3	HRH1	ANTXR1	MED13L	MAP4	CHD7	MCU	C1QTNF1	ERI2	EIF3K	HMGCLL1	FANCL	DACH2	FAP	METTL24	SPTB	IFI44L	MAP9	RGS3	PALLD	ATP2B4	WWC2	OXR1	BFSP2	G3BP1	IGF1R	CNPY3	PBK	MYO1F	RABGAP1L	NOD2	ITGA4	CEP44	HIF1A	MBNL1	CDHR3	SLC2A13	RAP1A	DAAM1	ANK3	CCSER1	TNFRSF10B	PAG1	PPP1R1B	ACER3	ZNF804A	NDFIP1	TNNI3	AKAP13	RIOK3	PDCD4	SERPINF2	SLC43A2	GRAMD1B	CCDC191	PLXND1	NUCKS1	PIK3CB	SH3TC2	SS18	FIRRE	UVRAG	WDFY2	EAF2	ITGA7	MGAT4A	STUM	ADAM19	OR51E1	PSMA1	TCF4	MYRF	ITGA10	STC2	FGF13	PGM5	PPP3CA	MDFIC	ST3GAL5	PLEKHA2	GAS2	CBX5	MITF	ZFHX3	SORBS1	CEP295	AGBL1	UBL5	LRRN3	ZNF804A	FOXN2	ITGB5	SCN8A	CHEK2	TMEM200C	EPB41L3	CYB561	NDUFA11	RAMP3	CCDC160	AK9	NTN1	HEXB	HSPB3	BMP10	FBXO40	TSPAN8	ADAMTS20	MEF2A	BPIFC	ADARB1	DUOXA2	CA8	IRF4	PPP1R12A	SMC1A	GULP1	THBS1	NTN4	UNC80	TVP23A	DRAP1	MORF4L1	ADRB3	SPAG16	BLM	MICU3	ZSWIM6	OPHN1	KCNH1	FERMT2	FLRT2	SLC22A18	MAN1C1	CCDC171	AFDN	ID3	DSC3	HEG1	PHF7	RPL27A	PFN1	EPB41L4B	NFIA	HSP90B1	UTRN	MRPL51	RBP1	EYA2
SPEF2	RCAN2	SPINT2	NPHP1	LYPD6	MAPRE2	TSGA10	LAPTM4B	KIF21A	IRF4	EHD4	ADAM23	FARP1	USP28	RPL28	DDB2	SLC1A3	SHCBP1	FBLN1	EMP1	PEG3	ECI2	ZNRF1	SLC2A13	PER1	EGFR	HPS1	KLHL23	ZSWIM5	GIPR	BDNF	PPP2R5A	ADAM28	RADIL	B3GALT1	COL4A1	UTY	PHYHIPL	XPR1	DUSP6	MAGI1	SEMA3E	SLF2	ARSJ	IKBKG	VIPR2	LRP4	FLNB	TCP11L2	GTF2IRD1	ZNF730	FBXO34	SOX2OT	LOXL2	HK1	PLCG2	TLR4	DNM3	ZNF532	SDC2	TRPC4	NT5C2	ZFHX3	PTPRB	SMARCA2	TMEM97	TANK	MEF2A	NEGR1	PPP2R2A	GRK3	MPP3	RDH10	ARNT2	PHACTR4	TMTC1	CACNB2	RXFP2	CTTNBP2NL	ERC2	HEG1	ZFPM2	DOK6	EXOC4	SPEF2	SGCE	CYSTM1	TJP1	SLC25A27	CDH20	SYNE2	SNCA	GPR153	SMC1A	MEGF10	VAV3	MEI1	FAM111A	ITGA1	PITPNB	CSPG4	PRKN	LAMA2	CPNE5	ZSWIM6	TIAM1	HSPA12A	RAB8B	FZD4	EIF2AK3	TPD52	OLFM2	CDCA4	GPX7	DOCK6	AUTS2	IGFBP5	E2F8	C1orf21	NAV2	ZNF33A	ADK	PKD2	STK17A	UNC13B	GSTO2	DENND3	SLFN5	THADA	EHBP1	CELSR1	SMC5	SIGLEC10	TSHZ3	SLITRK4	GNA14	CENPL	APP	PYHIN1	CLEC12A	KCNAB2	CXADR	AMZ1	MYRFL	PIK3AP1	PPM1N	WDFY4	IL7	HMGCS1	GABBR1	SIPA1L1	PPDPF	SEL1L3	BPGM	ABO	CNR1	SPHK1	TRIB3	SPRED2	P4HA1	ABCA12	CHN1	ACTR6	NEMP1	PKNOX2	MEOX1	RHOBTB1	CTSC	KDM7A	ADAMTS17	NET1	ADARB1	MEIS1	ANKS1B	DYNLL1	CYFIP2	EXOC6B	ABCC1	OLFML2B	TVP23A	LRIG3	MID1	DCLK3	RAP1GDS1	PLSCR4	TOP3A	PRICKLE2	C1orf21	KANK1	KANTR	MAP9	SCN10A	PHACTR3	BCL2L14	MAP4	NID2	ACTL6B	RIF1	CLASP1	PRKAR2B	VEGFA	NID2	EPHA10	LSAMP	RAD51AP1	MAP4K4	TESC	KCNK6	TNIK	RNF150	SPINK8	PDGFC	ARHGAP42	ST6GAL1	STUM	KIAA0513	TEX41	LNX1	NPTN	FIGNL1	LOXL1	NKD1	KRTCAP2	NRXN3	PRSS35	ARPC3	KIF26B	PRICKLE2	CFL1	MYBL2	BTBD9	SET	FAM13A	ERI2	PYGB	RNLS	ADRA1A	KCNQ3	RECQL	LRRFIP2	CALN1	MACF1	UST	KIF2C	BSG	PUF60	GRIK5	NDE1	ZNF714	FOXO3	HNRNPUL2	PTPRQ	POLQ
RNF175	CMYA5	NPAS3	MCU	GAB2	LAMA2	RSPH3	KIF13A	DHRSX	PLD1	NEXN	TMEM266	LRRN3	TRIB1	MRPS21	NUP62CL	CNTNAP3	CCNH	CCDC15	ITGA10	CBLB	PPP1R14A	RBPMS	FGD6	THRAP3	CAV1	BANCR	CSRNP3	MYO6	PRKN	TRANK1	GOLIM4	SYNDIG1	SEMA6A	PRKCA	ZFHX4	NDUFC1	FLNB	NAB1	GLIPR2	FRK	PRKAG2	E2F2	FBXO36	NRP1	SYNDIG1	IGFBP4	RABGAP1	ZNF761	ST3GAL1	ITPKB	JAK3	CAPS2	FAM43A	SMG6	SLC29A1	MPDZ	FCHO2	PON3	PAPSS2	RPS6KA6	CCDC3	GIMAP7	GREB1	TMEM181	SMC1A	PDZD2	CDH5	KLHL3	TIMP1	ILDR2	USP53	ZNF611	PLEKHA2	RDM1	SSBP3	ATP9A	TGM4	CLGN	GRM5	OAS1	PRICKLE2	SNTG1	DYNC1I1	SSBP3	LMOD1	UPK1B	NHSL1	PWWP2A	TSPAN5	COL6A3	RBFOX2	PDGFRB	CDK5RAP2	KANK1	FBN2	EFCAB10	RASGRP3	TCEAL1	OR10A2	KHDRBS3	FRMD3	CHODL	ZFPM1	SRRM4	ADD3	SRCIN1	ASPH	LIMD1	PPP4R1	SLC16A10	LTBP4	TBC1D31	HSPA1B	BMP5	IGF2BP1	BACH2	MICAL3	ZMAT1	MYEF2	TRPS1	MN1	CNN3	LRRFIP2	EFR3B	MTMR12	APLP2	AK9	N4BP2	RIC8B	NFAT5	FOXM1	GAL3ST4	PER3	TLR5	BTBD9	CHEK2	TTLL6	TMEM156	NLRP2	MFHAS1	KLHL5	HPCAL1	HDAC9	PLPP5	SGMS1	CCDC112	FAR2	DLG5	TTLL7	ZC3H12A	GIMAP4	ADAM17	UBE2B	GOLM1	ARL9	L3MBTL3	NEK10	ARRB1	PLEKHG3	AGBL4	DDX60L	FOXN2	TRAIP	GNB1	TMPO	ARID5B	ST3GAL4	LHFPL2	ASTN1	TBX3	ECM2	CARMIL1	AR	CD74	FGFR2	RGS3	IL21R	GPC6	GATA6	GAS1RR	ANKS1A	WDFY2	MAN1A1	FAT1	CHTF18	BMPER	KIF13A	EGFR	CDCA5	SPAG16	ID3	FAM219A	FAM3C	PAG1	MATN4	TTC39C	HAUS8	TMTC1	KCND2	STXBP1	FLRT3	CCNI	COL4A2	CALM3	CDC42EP3	COL5A1	GAB2	PBX1	MYO1E	COX4I1	STRN	ARL15	RB1CC1	SLC22A23	SRGAP1	LMNA	TCF7L1	TRABD2B	TTK	IGDCC4	KLHL2	PAF1	TNFSF4	GAB2	RPL11	AFF3	FNBP1L	HOPX	ZFYVE16	PLEKHA5	ATP1B1	ADCY9	TAF1D	STARD9	SLC10A7	GPC5	SPRY4	ZNF93	ZCCHC2	GCNT1	RASSF8	ITM2B	SMC3	MRPS36	MPC2	LEFTY2	CD244	ZRANB3	ROBO1	SON	ANKS1B	SHCBP1
SYNE1	MXI1	ELL2	AKAP9	ADGRG7	STK39	ZBTB7C	B4GALNT3	CACNA2D1	CNOT11	SSR1	TNFRSF13B	EML1	PLEKHA5	RPL27	SUPT16H	LMOD1	POLH	CCDC14	ASAH1	LIN28B	CENPM	LRRFIP1	EXOC4	RBM24	TET2	DST	EPB41L3	COL11A1	SAMD4A	JAK3	RFTN1	MCAM	CFAP221	SH3BP5	PTPRG	MB	TPM4	MPP3	BST1	FBN2	DTNA	ZNF257	MAOB	TAC3	KIAA0513	CPA6	KLHL6	WNT11	KIAA1522	XKR4	WNT5A	CPQ	NEDD9	UBR1	TNRC6C	SLC38A2	PEAK1	SYN3	CAMKMT	ATXN1	MERTK	COL11A2	NR6A1	LMBR1	KIF4A	MUC19	GRM3	GATA6	KBTBD12	TSC22D2	LYPD6B	CLIC1	STK39	BARD1	MRAP2	TMEM26	NOTCH4	PTPRE	GPRC5A	ENPP4	NPTN	DOCK11	ZNF676	CLIP4	CTBP2	KRAS	ADGRL3	PARP8	PLAGL1	HTR7	FAM13A	UNC80	TBC1D31	ZCCHC24	TMEM132C	SUCLG2	SAP30	VEGFA	PCCA	ETV1	ACSM1	ZNF532	RYR2	UBE2E2	SORCS3	IRX1	TGFBR2	STARD9	SEMA5A	NFIA	DISC1	KIF23	P3H1	RBPMS2	EIF3E	MAP3K1	ASXL1	CPM	COLGALT2	RNF217	NRP1	ALPK3	ADAM19	EVA1C	PLA2R1	NCKAP5	PCBP3	R3HDM1	REC8	RNF150	ZNF83	MTHFD1L	NEK3	CASS4	DECR1	CEP78	RIMKLA	CCND2	GLCCI1	GRM1	PPARGC1B	CEP170	CFH	RRAS2	LAP3	HLADPB1	RNF24	EPAS1	TIMP3	ALDH1L1	NLRP11	YBX3	TMTC1	SMIM10	YIPF7	SELENOP	HSPG2	WASHC4	NT5E	INCENP	SCN11A	ARL14EP	GINS1	PHGDH	TBC1D4	ANGPT2	TPST1	PHLDB1	CNKSR3	WNT5A	MEG3	ARHGAP6	MYLK	TSC22D4	C3orf52	OGDHL	GNG7	PTPRG	SIDT1	POTEI	ZHX3	FARP1	GDA	MAGI1	MSH6	NFIX	FBXL7	KCNIP4	ODF2	GLIDR	ADAP2	RTN4	ARNT2	TNS3	GSN	RHOU	PRIM1	DGKI	SMAD1	PSD	LYSMD2	SRRM4	PRIMA1	CENPK	LIN7A	REC114	STOX2	ALB	AGPAT5	ADAMTS19	MIS18BP1	ZNF407	LRGUK	BLM	FAM171A1	P2RX1	IGSF9	XKR4	GEN1	NOTCH2	TBL1X	DSTN	LGI2	RAP2B	VPS28	PFKFB3	ENPEP	MACF1	RDM1	RBFOX1	MPPED2	PPP1R13B	SPINK5	ANKRD33B	TENM4	AKT3	ALDH1L1	PLSCR1	TCF7L2	SLC25A21	ELOVL6	FXYD6	CDH11	FH	CKB	SEMA7A	FMO5	SLIT1	TRIM2	CSRP2	LRRC3B	SKA1
MYOT	EDNRA	LPGAT1	CNTNAP3	EVA1C	ALS2	INPP5A	WNT5B	ARHGAP32	LCLAT1	ATP1A1	GOLGA8A	EPHB2	HMBOX1	POLR2J	DDX11	ELMO1	OSBPL10	MGME1	SNTB1	CPM	NTS	RAPGEF2	ARHGAP26	ATP1B1	POPDC3	PSD3	SYT1	PFKFB4	BMP2	RFX3	ARHGAP42	MAPK1	NR2F2	TMEM87A	NPFFR2	TAC3	TOX	UTRN	HS6ST1	SLC4A5	SCAPER	CCDC138	MKRN3	MRPS2	MXD4	DNAH12	FBXL17	PPP2R2C	ALS2CL	TSC22D2	EMID1	CLIC2	SHISA6	TIAM2	NPTXR	CDH7	CHSY3	VCL	UBTD1	L3MBTL4	EDARADD	PPIC	PTPRS	GJA4	SKP2	TMC7	AFDN	SLC25A27	MMP16	GCNT2	CDK14	CLDN11	HAS2	ABCA12	PCP4	RASSF8	SELENOS	WLS	GRB14	BAZ2B	TRIM54	COL26A1	CBL	RHPN2	LDB2	PTPRJ	EPHB2	TEX2	FLRT3	PLXNA2	CPNE4	SEMA6D	FEN1	CHSY3	TCF24	ST6GAL2	HLAC	MYO18B	SMAD7	ADGRE5	KLHL4	ST8SIA4	KDM6A	PCED1B	SEMA3A	FMN2	SHTN1	CYTOR	C11orf80	CPM	CHD7	DMC1	TP53I13	AKT3	APBA2	CA12	IGF2BP3	FIGN	GLIPR1	CES1	GSE1	PLAGL1	AK5	STOX2	PDPN	SLC2A13	SNX20	STRA6	NAT14	GLIPR1	B4GALT6	FOS	RIN2	SRGAP3	RNF19A	VRK1	EMC10	C1GALT1	SLC22A15	GCOM1	CD58	DENND3	SMARCA2	MALAT1	TMSB4X	IKZF3	AFF1	DUSP10	CSF2RB	SMAP1	TAGLN2	ALCAM	CRBN	PPP2R3A	KDM4D	KDM3A	RHBDF2	IL17RE	EPHX1	DNMT1	CETN2	RBMS1	ODF2	LYPD6B	SYNJ2	SLC40A1	CDO1	RNF213	JAZF1	ARHGEF7	SLN	UBE2H	ZNF292	APOD	PRKAG2	ARMC9	SNAP91	RNF152	PIR	HIF3A	DDAH1	SULT1C4	FBXL17	ROR1	AURKB	ASB11	RGS22	PBX1	SLC4A8	ARHGEF11	PSME1	GSE1	MAML2	ALDH18A1	EDNRB	SCG2	FUS	DNER	ENOX1	PLEKHM3	KIAA1755	GRIA4	SNHG18	CDKN2D	ABCA5	ADAMTS6	ARID5B	LAMB1	KC6	CLIC1	CHN1	PRICKLE1	AKAP9	EFR3B	DENND2A	PACSIN1	TNRC18	SYNE2	CDCA5	RNF180	CDC14A	CRIP2	RGS7BP	ADAMTS5	PSMA7	ELOB	NLGN4X	COL4A4	CAMKMT	WWTR1	ZNF91	AGL	NR6A1	DUSP8	PHLDA1	DST	SCN5A	MNS1	DOCK4	SHC3	ELL2	MALAT1	DCP2	LGALS1	DAD1	RIMS4	WDR62	ATL2	GFOD1	DTYMK	ZBTB7C	TNFAIP8L1
FRYL	WWOX	BACH2	PKIA	NEO1	TNFRSF21	DNM3	DGKD	HBB	SOD2	NPTN	AGBL5	NID2	SLK	TMEM14B	NPNT	PTPN21	RNF220	DIAPH2	PGR	C14orf132	HNRNPUL2	STK39	PTPN20	ETS2	LDB3	PDLIM1	C3orf52	NLK	MLLT3	KAZN	KHDRBS3	C6	NCOA1	EPHB2	IRX1	SERF2	FZD5	SYNGR2	DPF1	CYP51A1	PCDHGC3	WRN	FAM172A	CPE	PLOD1	BCL6	KDR	DANT2	NCOR2	STRN	ANGPTL1	DSTN	TSHZ1	SAMD4A	TGM2	E2F7	RNF125	PREX2	CAPN2	FOSB	PTPRD	REV3L	LAMA5	ITGA2	TACC3	CDK17	NDRG4	COPS8	RSRP1	TSPAN5	STEAP1	APP	APP	CCDC34	UNC13C	LNPK	FKBP2	LYST	MLLT3	FOXO1	SETBP1	EXOC2	ZNF208	ARSJ	MAOB	TVP23A	SULT1B1	KANK4	TMEM132D	ITGB5	LYST	GLRX	LYPD6	TPST2	GRIN2D	CDH19	NCAPG2	GPR39	PCNX1	ADAM19	HNMT	C1orf54	CCDC68	XIST	KCNA1	MLLT3	GAB2	AFAP1	PFKP	DPY19L2	SCN9A	LARGE1	ATP6AP2	SORT1	GLIS3	APELA	UBALD2	RBM20	LMOD1	BTBD16	IL1R1	FXYD5	FOXP1	ZBTB20	SPSB4	NLN	SLC35E3	PLCB4	PTK7	DGKA	DEPDC1B	FAM168A	SRGAP3	HCK	HHAT	GOT1	IFI27L2	DPYD	B4GALT5	ARHGAP25	UST	MPP1	PCNX1	WASHC4	SIGLEC11	CDC40	RPUSD3	KIF25	HRH4	FBXO15	LDB2	NFIL3	MOK	CAPN11	TFAP2E	PGM2L1	UST	PDZD2	PPP1R13B	IPO9	CNKSR3	OR1L8	NNT	IL6ST	MAGI1	TBX20	PHACTR3	CLIP2	CACNA1C	CTTNBP2	APOE	EBF1	UNC13C	RPL7A	ABLIM1	ADAMTSL1	ACADL	ITGA1	TMEM71	AGBL4	NPAS3	SOBP	TAF4B	ZNF106	MAST2	SELENOP	SNRPN	GNAS	NUP35	PLEKHA6	EVA1B	GALNTL6	PLP1	CDH2	RFTN2	KCNB1	NAP1L1	CALM1	AKAP12	ASTN2	SLC25A3	F12	TJP1	E2F7	DST	PCLO	RADIL	FGF1	PRKACB	RSRC1	MLIP	PRKG1	PRELID2	CTTNBP2	SLC35F3	ACSL1	ZDHHC14	TAC3	TCF19	GRK5	KCNT2	PLCL1	SMOC2	RDH10	RBM8A	YAP1	PXDN	MXRA5	RNF8	ARHGAP5	ADK	EPM2A	FAXDC2	SMYD2	MAPK14	KLF6	BRINP2	DPP10	ANKRD11	ENC1	PHLDA1	ITGB8	PKN2	RPS15	MRPL33	STC1	RSRC1	SRGAP2B	TLL2	SRP9	IQGAP2	NSD2
ADCY8	PPP1R9A	SH3RF1	EDAR	POTEJ	ATF7IP2	FBXO17	TSHZ1	CCSER2	ASCC3	ARHGAP32	GMPR	APBB2	MTUS2	CSNK2B	ZNF736	ZNF83	RBMX	HCG27	ENOX1	TBL1XR1	HNRNPR	GAB1	ADGRD1	CRNDE	KCNH1	MSRB3	MED13L	NSD2	MALRD1	SVEP1	CELF2	ANO5	SCTR	DENND2A	ANKRD44	TRABD2B	CA13	GRK3	CPEB2	ACOT11	MROH1	RFWD3	WNK2	ADAM18	GSE1	DDX25	ZNF827	OAZ2	BMPR2	PPP2R5A	RDX	CAMK2D	DPYSL3	DLG2	SSTR2	WASF3	KANK4	RB1	MGLL	BRINP1	ACKR3	CELF2	LIFR	CREM	SAE1	KCNN3	TGFBR2	SMG6	GBP2	SOBP	SMAD6	SLC4A4	ST6GAL2	PART1	DIXDC1	TMEM8B	RCN1	IGF1R	PLEKHA7	SAMD12	SLC22A10	DNAH14	SLC13A3	PBX1	PPP2R3A	PARD3	OXR1	CASQ2	RNF19A	ST6GAL1	LHFPL2	CILP	NUP62CL	TMEM51	PRRX2	PTPRM	RYR2	SPSB4	C1orf21	FYN	LIMCH1	DGKD	MBNL1	ITGA9	NHS	PIAS1	MBOAT2	TNS1	TPM2	NELL2	COL4A1	STRIP2	CHCHD10	HIVEP2	MPRIP	SEMA5B	NOSTRIN	LBH	RCSD1	RUNX1T1	CHST15	MYH9	TTLL7	GLS	SCGB3A2	DOCK2	FA2H	MACC1	SLC29A1	SCAPER	SLF1	RGS10	LRRK1	AGO4	CAMKMT	FANCI	FOXO3	FXYD5	ADAM12	UST	HORMAD1	ID2	OPRM1	STK4	GATM	CARD11	METTL8	SIK3	FRY	NRCAM	PNRC1	AMPD3	CPQ	CACHD1	EDA2R	ARHGEF7	LRCH1	GLCE	DUSP5	WEE1	CMTM7	PRB2	BRD8	SPON2	ANTXR2	ABCA1	SCCPDH	SLC2A13	TBL1XR1	TMEM108	KLHL13	RGS3	KCNQ4	DTX3	GPC4	SFRP4	SPEG	EFHC2	ZNF827	PDHX	COLEC12	GCC2	DGKB	GLCCI1	PSIP1	SESN3	ROR2	STT3B	AK9	MGAM	RPS5	CNTN1	MB21D2	LATS2	CHST9	P2RX3	HMGN2	ZMIZ1	NEFM	KIFAP3	VEGFB	STMN3	PALD1	CCDC34	RMND5A	ADRA1A	PPP1R9A	BRINP3	RYBP	NINJ2	PDE4DIP	ARHGAP24	PPP2R5A	SNX18	HIVEP3	KREMEN1	GALNT18	MAPK10	ZNF85	LYPD6B	LRRTM1	DAB1	DSEL	PAK3	RPL35A	RSPO2	LAMC3	TYW1B	EPB41	CNKSR2	SYNCRIP	KDM4C	ZNF749	EVI5	LYPD6	KCNMB2	CAPS2	PDS5A	MKRN3	ACOT1	FAT1	PIK3R1	BUB1BPAK6	CRIP2	EIF3K	ADRB3	SPATS2L	VANGL1	CDH4	TIPRL	EFHD1	KCTD19
MMP15	ADM	TTC28	DLG1	CDH12	TJP1	SYCP2L	FBXL17	EIF2AK3	COX5A	WNK1	PFKFB4	MYOT	TNS1	MRPL20	ZNF257	ATP1A2	FAM72B	XKR5	SLC7A11	TSPAN5	ARPC5	SAXO1	CREB5	SOX5	RYK	VWA8	SLC26A9	SCD5	LNPK	ZBTB20	OBSCN	KIF21A	HCG22	MYH10	SOX5	ITM2A	ABRA	NXPH2	PLEKHA6	SATL1	AAMDC	RECQL	PRKAA2	HVCN1	NCOA2	ORAI2	BIK	IL16	TIPARP	CDK17	LAMB1	PHKA1	CHRNA7	TRIML2	RBMS3	XKR4	NEAT1	ATP11A	C2CD2	C2CD6	FTL	PLXDC2	DDR2	SNX9	WWOX	DNAH6	SWAP70	CTNNA3	XAF1	CAP2	SYNPO2	SHISA2	RIPOR2	MAGI3	LRCH1	AXIN2	LAMC1	GBE1	JAG1	PLCB4	RPGR	ARHGAP28	AKT3	RSPO1	STRIP2	FTX	SIPA1L2	GLRB	PTCHD4	ADGRL3	FAT2	GLIS3	CMSS1	CDH12	ANKRD30BL	CHSY1	WSB1	CLDN6	MICAL2	IL33	PHACTR2	FBXO38	CUX2	JARID2	RIPOR2	ASS1	PRDM6	GLIPR2	CCNYL1	VGLL4	HMCN1	SMC6	PKM	NR6A1	KAZN	PLD5	ABCA12	CD24	SVIL	CPPED1	PTPRQ	HAPLN1	CAMKMT	CLASP2	MAPK10	AP2A2	GM2A	UNG	TRAPPC9	MTX2	IDH2	CTBP2	MGAT5	HERPUD1	MAD1L1	HMGA2	DENND5A	STAT1	OSTF1	RTN4	CPVL	ARMC2	MAP2	ICAM2	B2M	CD74	LIMA1	CEP112	TRIM24	PCNX2	LCP1	CLDN16	MITF	PLD1	DPYS	IGF1	WDR35	RASSF3	DAB2IP	NUP107	PTPN22	SLC30A7	ZNF331	PGBD5	FAT4	CERS6	ABCG2	LIPG	SPTB	PLEKHG3	GATA6	FOXC1	CAMKMT	NEURL1B	PRDM6	ANO6	PRKD1	SOS1	AFF2	EHBP1	ELN	ATP8B4	GABRG2	DKK2	RANBP17	ST8SIA2	LPCAT2	MYLK	IMMP1L	CACNA1E	LSMEM2	KHDRBS3	CNPY2	DTX4	HSPB2C11orf52	NYAP2	CHTF18	ADAMTS1	ENTPD3	SPOCK1	TPI1	RUFY3	DAB1	TMEM19	BMPER	FABP4	RAD18	RAD18	CPEB2	COMMD10	RCAN1	SYNDIG1	EPHA3	SFMBT2	HECTD4	CNKSR2	CSRNP3	SFRP1	RIBC2	ARL15	ADAMTS2	APOL6	FRAS1	TRPC4	PTMA	EDIL3	KDM6A	CLDN6	R3HDM2	VWA8	PRMT3	ACSL1	TCHP	MFGE8	MLLT3	EFNA5	SOX6	ACYP1	UBE2E2	RUNX1	SLC38A2	PARD3	LYPD6	EIF4G2	STEAP1B	NSG1	CDKN3	PGAP1	GABRB2	CALR	NOL4	MID1
MLF1	KANK1	TPM1	MBD5	PDZD2	GPC4	CCAR1	PPP1R14C	FBXL2	RPE	SUCLA2	SNED1	GRIK5	GYG1	PNKD	SLF2	RNF150	CNTN1	NUCKS1	CCSER1	MGAT4C	TRIM28	ANTXR2	SPHKAP	GCOM1	OSBP	ITGAV	STIM2	CBLB	LIN9	IGDCC4	SYNPO2L	RHOBTB3	PCDH15	CNBD1	KCNJ5	TCF25	LNX1	SMC5	UBALD2	WNK2	ZNF148	HAUS6	LSM6	SCLY	PLEKHG1	GNAI1	DIXDC1	HTR7	MSI2	SEMA6A	GSE1	KCNE4	TSPAN18	STXBP6	ARHGAP28	GABRG3	FYN	FBLIM1	IGSF3	TLE2	LIMS2	KLF12	RAP1GAP2	MECOM	CHEK2	ABCA1	CTNNB1	GULP1	IER3	BCL2L14	SCN3B	APLNR	RPS6KA5	HNRNPA2B1	ADGRA2	ACOT11	EDF1	SCN11A	FRMD5	RAPGEF4	DSTYK	CDON	PELI2	BMPR1B	MIPOL1	AKAP13	PDGFRA	CHD9	PIP5K1A	CNR1	POPDC2	SPRY4	HJURP	MYH10	FLRT2	DUSP28	HLAA	GRB14	OR6A2	SOX9	GHR	SH3GL3	FAM171B	DHRS3	SELENOP	LRAT	MAN1A1	CAMK1D	INPP4B	RFX3	FAS	HAUS8	ENO1	STK39	EDNRA	LAMP5	CABYR	CPNE4	KCNE4	FRAS1	NAV3	SGK3	PLCB1	PRRX2	CNGA1	KDM7A	KIZ	CPSF6	SEM1	CYFIP2	UBE2T	MAGI1	ARRDC4	PLD4	AKTIP	GAS2L3	FCGRT	RPSA	BTG1	SLC11A1	FOXRED2	CD93	ANKS1B	LTB	HNRNPU	CLEC2D	ACKR2	BATF	AHR	SPAG16	UPP1	PRR16	ACRBP	IPO11	GUCY2C	ATXN3	ETS1	SH3GL1	ANKDD1A	KIF2C	NFATC1	RHOT2	SCN3A	RASAL2	NFKBIZ	CHD9	CCDC28A	NBEA	TOX	CPNE4	EXOC6B	CHST11	SLC16A10	C12orf57	SUPT3H	TPD52L1	DPP7	PARD3B	PRELID2	FOSB	CNKSR3	EBF3	NLRP8	STAC	TBC1D31	FBXL7	EPHA4	SAMD5	NDC1	TULP1	ATRAID	CACNG7	TSIX	COL16A1	COL5A1	ANK2	HNRNPD	SCG3	STMN4	DRD2	PPDPF	IQCJSCHIP1	KCNJ3	FAM72A	MAN1C1	ABLIM3	MAPRE2	FILIP1	TLE4	ZC2HC1C	ZSWIM6	ZNF618	MAGI2	FAT3	NPFFR1	PDE5A	TLR2	MMP16	GLRA2	CEP120	KCNN2	KIF1A	FST	CACHD1	MRPL40	DPF3	VEGFC	ENOX2	EPB41L4B	RAP1GAP2	SLC16A9	PPP2R5C	CRMP1	RASAL2	DNAH14	SLC44A5	NPAS3	GNAQ	DLC1	PLS3	BICD1	SOBP	DHFR	FKBP3	NME1	SCARB1	IKBIP	XRCC4	NFIA	HMGN3	KLHL32	MAP4K4
UPB1	ART3	TTN	KLHL7	SLC25A24	COLQ	ZMIZ1	AKAP13	UBE2H	KALRN	GPR137B	SLC26A5	VIPR2	CAV2	FIS1	MYBL1	ZNRF3	ZNF704	PIMREG	GGT5	FRY	XRCC6	GLP1R	KLHL31	VIPR2	DENND5B	NR3C2	CDH11	RTTN	ADGRL3	NAALAD2	PRDX1	MAP4K4	MAPK8IP3	CPNE5	GREM2	COX7C	SLC4A4	CDH3	ARHGAP22	CDH13	LRRC49	EPB41L2	ASPH	TAS2R31	SYS1	LETM2	POSTN	FGF23	ST8SIA6	ZNF618	ZNF124	N4BP2L2	CHSY3	PBX1	PRKAA2	NCKAP5	ABLIM1	ARHGAP5	PTPRD	ITGB8	TNFRSF12A	FAM167B	WNT9B	APOL4	ZNF93	SSH2	SST	FADS2	AUH	BLCAP	NCAM1	BSG	DLG1	DNMT3B	HDAC4	STX18	KTN1	RHEBL1	ACVRL1	SEMA3E	FUT9	HMCN1	NR2E3	FRMD4A	FAM171A1	HSPA12A	TMEM64	SRGAP2C	CALCB	SMAD3	FBLN7	SCCPDH	PAICS	THEGL	NFIB	GLP2R	CREB3L2	PPP1R3B	SCN7A	GLT8D2	FRZB	ID3	NAALAD2	CRB1	LMX1A	HOXB4	AHNAK	VIT	CAMK2D	PDK4	HEYL	PKMYT1	VPS28	DCBLD1	TTC28	SERINC2	CENPN	FAM110B	FSHR	FAP	PLCXD3	CTSK	PLEKHG3	PALLD	CBX5	AGO4	TMEM71	ASCC3	LRRC75A	TBC1D5	RAD51C	RAP1A	C12orf4	SCPEP1	ESYT2	MTFR2	EGFR	MSN	CYTIP	SKAP2	IFIH1	PDGFC	TBL1Y	BASP1	TRAK1	NGLY1	ULK4	CAPN12	NOX4	RNF5	PXN	ITGA5	SPTB	SNHG3	SEC23IP	NIPAL2	STK39	ZC2HC1A	SCN3B	ARHGAP10	SCN8A	ADAMTS4	MAD2L1	DNAJC12	BST1	EPC1	KLHL24	KDM2A	PAK3	TSPAN12	IGF1R	SOD3	GMDS	NOSTRIN	PTGIS	LHFPL1	LIMS2	MKX	CDH19	ADAMTS17	ZNF33B	NDRG2	KIF13A	PDK3	SPSB4	RAB8B	IQCJSCHIP1	FRMD6	XRCC4	PDE5A	RPL29	TLL2	PTK2	GFRA3	PLCB1	GRIA1	GPR137C	NRXN2	EHBP1	ST3GAL6	COX5B	NES	COL19A1	MDFIC	MYOZ2	COL13A1	PNPLA1	BMP5	ADAM23	C9orf153	PRKAR1A	GRM8	FOSL2	ADAM10	ERC2	COL4A2	RBPMS	SCD	POLD3	SLC8A1	OSR1	FITM2	MYH6	DPP10	SPCS1	TMEM51	PDE1A	CCND2	RNF157	EPS15	TRAF3	CCSER1	PDC	RIC8B	PREX1	SERPINI1	FRMD5	RAD54L	PYGL	UBASH3B	PLEKHA7	EPHA6	CEP70	RACK1	DSTN	COL2A1	CCDC150	PRC1	BCAS3	RRM2	PDE3A	WDPCP
RBM39	TMEM65	TRDN	CTTNBP2	ADK	ECHDC1	MARK3	AKR1B1	GBE1	SLC7A6	NAA25	EXD1	DACH2	KCNMB4	CNN1	PKMYT1	ACOT1	TMEM71	BUB1BPAK6	TLE4	EHD3	PSMA7	SIPA1L2	SORCS2	SCPEP1	RNF144A	PTPN21	SMYD3	PLEKHA6	INTS6L	IFI16	VTI1A	TGIF1	FTX	SLIT2	SV2C	LDHA	GADD45GIP1	MAP4K4	PLCE1	NSUN7	CD274	TIAM1	TLL1	CTHRC1	CLIP4	DDX3X	TET1	SH3KBP1	GRHL3	TGFBI	KIAA0513	FBXO38	LRRC2	PHACTR1	PTPRG	SLC10A7	GPRC5B	HECW2	SPINK5	MAOA	ERO1B	PRPSAP1	GRB10	PKIG	CENPN	PECAM1	BST2	C6	SLC12A6	ATP10A	MBNL1	ATP6V0B	COL9A2	TRIP13	GIMAP4	TNFAIP8	MB	APBB2	PTGDS	NDRG4	FGD4	EDA	ARHGAP18	ITGA3	SUFU	HMSD	PFKFB3	NR3C2	ZNF608	DHRS3	CPVL	RHOBTB3	FANCC	GPRIN3	GFRA1	GNB4	CNIH4	ELMO1	AKAP13	DCAF6	FOXO1	IL7	PTEN	PLEKHA6	RBMS3	IGFBP4	ADAM33	PPP1R9A	SMURF1	KDM6A	SLC6A1	MBOAT1	LAMA2	MAP1B	GULP1	ASXL3	DCAF7	UBE2QL1	DANT2	UNC13B	OSR1	PDE7B	KLHL29	CEP126	NEDD9	DEPTOR	SH3TC1	SPN	PNPT1	LETM1	HNRNPU	DHRS9	APBA1	RHOBTB1	MTCL1	LIN54	CCNY	ARHGAP25	CCDC88C	SEL1L3	ZBTB46	KIF1B	CMTM4	ADARB1	GNA13	ZBTB18	MYLK4	IL4I1	TNF	MEST	PIP4K2A	ABI1	EMCN	SLC25A15	PRRC2C	MYH10	MAP4K3	GNG2	HLAE	FUS	CABYR	HGF	TGFBR1	DPYSL2	MATN2	BNIP3L	TFPI	EGLN3	PTGIS	MXI1	IGDCC4	KANK1	NOL4	SMDT1	TSIX	TEX2	THRB	SERPINI2	ATP8A1	DOK6	BCAT1	IGF2R	PAG1	FILIP1L	DDB2	NAALAD2	CNTNAP5	MMP26	CCDC77	SUGCT	TIMM10	ZNF704	LOXL3	LOXL2	AASS	TTC9B	LIN54	PKP2	CXXC4	CABP1	SBDS	FSTL5	EXT1	MND1	C14orf180	KLHL32	EPB41L4A	CTIF	ESYT2	WDR49	DDX60L	FH	AKR1D1	TMEM182	CA3	CADPS	HCN1	GRB14	MTHFD1	OPCML	CLDN2	HSPA5	CLIC5	CLDN6	PEBP1	MLLT3	ATP1A2	SH3BGR	FRMPD3	ACSS3	PREP	MYOZ2	PLEKHA6	GHR	SPRED2	ABHD18	SGMS1	POLD1	ETV6	ID4	MYH9	HLAC	AGAP1	SUB1	SIVA1	DCBLD2	TIAM2	SRGAP2C	SH3GL3	MED21	MEIS1	NSUN7
SLC25A37	ZNF438	WLS	TBC1D1	RNF144A	SGCD	DTNB	RHOBTB3	ATP11A	DPYD	DAG1	SEMA3A	AMPH	ICA1	SSBP1	ARHGEF26	QKI	DNAJA4	NFIB	HS3ST3A1	FBLN2	NPC2	SBSPON	RBMS1	CAPN7	ACACB	KANK4	HRK	MAP3K13	PRDM5	ST8SIA2	PRPS1	LMO7	PTEN	STPG2	KANSL1L	DYNLRB1	PLSCR4	SMIM8	MYO1H	RAPGEF1	RLF	PHGDH	PROSER2	CROT	KHDRBS3	NAT1	MDGA2	FBXO38	THSD1	PTPN5	PPP2R3A	HLTF	NEAT1	LEPROTL1	TSHZ2	C1orf21	ERG	ARHGEF12	SSC5D	SMAD6	FGL2	LPAR1	GBP2	SLC12A2	NCAM1	EHBP1	BMF	FAM171A1	ZNF385D	CTNNA2	PTPRK	GCH1	HIVEP1	TUBB6	FRZB	SNAP91	STOM	EXOC6	HOXA2	CASQ1	JAM2	CGNL1	HS6ST1	TMEM178A	ZNF608	CXADR	MAMDC2	GRIP1	EPB41L4B	GAB2	SLC16A12	TMTC1	GPD2	GLYATL2	PKMYT1	FILIP1L	TESMIN	DYNLT3	KITLG	EPHA5	CPED1	BAZ2B	AOAH	HIF3A	C1S	IL1RAPL2	MALAT1	KLF7	MAP4K4	P2RX7	AKAP13	HADH	FLNC	FAR2	NEK7	PHEX	GOT1	FRRS1L	HIVEP3	DANT2	UGCG	ZMIZ1	UACA	SLC20A1	DACT1	ENTPD1	NAT14	RFX7	MYBBP1A	XPNPEP2	CDCA7L	FOXP2	CD14	ZMYND15	PDCD1	DCAF7	CALCR	TMC8	RASGEF1A	FGL1	PPP2R3A	TNFRSF21	ICA1L	TRAF5	PTPRC	PIK3C2B	RAMP1	ELK3	GML	PTPRR	RAC2	TNF	OSBP2	CACNG4	MICB	RALGAPA2	MEF2C	BMPR2	SH2B3	KIF18A	PRKCE	TTTY10	STARD13	TNS1	RFTN1	RGS7BP	STAMBPL1	RASSF1	EXPH5	AVPR1A	NFIA	PLEKHG3	SLC8A2	APBB2	PLSCR4	FBN2	CPE	TMC6	LSAMP	PLPP3	UST	TPCN1	ST7	SLC2A13	GGH	MEG3	HOXA3	CLSTN1	TRIP13	ZSWIM5	COMMD6	HRH1	PARVA	PTPRZ1	ARAP3	FYN	SKA2	FTX	TTC39C	KCTD16	B4GALNT2	MARCKSL1	SOX2OT	CCNG2	PPP1R3A	DOCK9	ARHGAP10	KCNQ3	CCDC144A	ST3GAL6	CASP3	TRIM2	LUZP2	TSPAN18	VAT1L	STK26	RALGPS2	COX7A2	CEP55	CAMK2D	ABHD18	CMYA5	ITGA10	CACNB2	BTF3	ANXA6	APBA2	COL4A3	MCC	NAV1	ARL15	CERS6	RAP1GAP2	KLHL13	HEPH	CFLAR	PGR	PLK4	NCS1	GRM8	ACTA1	PDE9A	CLCN5	MRPL57	HSPD1	DAB1	RB1	FBXO34	SORCS2	RHEB	NPTX2	ARHGEF39
ABCC9	CNN3	ABCA13	ASB15	GRB14	GPC6	HLCS	SBK2	TRPC3	CA8	COBL	ECT2L	RGL1	MYLIP	TXNDC17	CSE1L	SNAP25	MAGI1	CSE1L	ST3GAL1	RHOJ	TMEM256	CTNNB1	TET2	ADGRG7	CTNND2	MLIP	DMXL2	PRKAA2	PTGDS	ZCCHC7	FERMT1	HCG22	RNLS	FRMD3	PPM1K	FBN1	PITPNM3	C2CD3	TSPAN9	GOLIM4	RNF103CHMP3	LRR1	DAD1	EDC3	SYTL4	NPAS3	MECOM	DUSP6	CADPS2	CHRM3	PIP5K1B	LIFR	PM20D1	EXOC6	SULT1A1	TANK	NOX4	AFAP1L1	MMD	FAM81A	PIR	RFTN1	SLC43A2	KLF6	SMC3	WWC2	SLC35G2	SH3GL3	PRELID2	USP13	FLRT2	FNDC3B	MLLT1	CREB3L2	ADGRG6	RIT2	TLX1NB	LMO7	SYDE2	IKZF2	PLAG1	ANTXR1	IGF1R	DNAJC6	IGF2BP2	PSD3	AKAP13	FAM162A	GYPC	GATA6	AR	PLXDC1	XYLB	DGKB	TWIST2	MSRB3	RHEB	NAV1	RGL1	PACRG	PLAU	NHSL1	CILP	CACNA1A	MARCKS	KLF5	ZFYVE28	ENOX1	ATP8B1	FTX	SLC39A11	SASS6	NDN	PLXND1	ZNF462	CGNL1	RGS3	CHKA	CADPS2	ZNF804A	SYDE2	DSTN	BMP8A	NEO1	ACOT11	MPPED2	SCRN1	BICD1	IL4	CASP8	SLBP	SDCCAG8	GLUL	TPCN1	TRAF5	POC5	TCAIM	TMSB10	ID2	SCIMP	CAMK1D	STARD8	PRICKLE1	SAMD9L	HPGDS	DOK3	PLA2G4A	DOCK9	GPAT3	EGR2	PPP2R5C	TNFRSF10B	RARA	MIPOL1	DGAT2	CEP85L	CYTOR	EFCAB2	CALU	SDHA	HIVEP1	TSFM	ZNF714	ACAP2	TRPS1	SMAD7	FOXO1	CC2D2A	SERGEF	GRIN2C	ZNF83	CADPS2	GLCCI1	MEF2C	ATP11B	PLOD2	KDM4C	FAM81A	SNAP25	NWD2	WNK3	CCNH	OSMR	RAB3IP	ZNF43	NRG1	PSMA1	DPP10	CEP57L1	HOXA4	ACADVL	DYNC1I2	MYH10	COL19A1	COL16A1	SGIP1	RASAL2	CADM1	SLC4A10	NEGR1	BMP8B	SLC7A14	LPAR1	HSP90B1	SERPINH1	SLC1A4	LYPD1	AGTPBP1	RAPGEF1	GPR173	SLC30A8	SHROOM3	TBC1D9	SESN3	MAP1B	AGAP1	NAA38	PDLIM3	CCNE2	DPF3	IQCA1	ALDH2	PTPRD	GULP1	PSMC5	AEBP1	CPNE5	PRELID2	TTLL7	SLC5A1	RCAN2	CTNNA1	DNASE1	BMP2K	FER	ARGLU1	KLHL7	ZNF83	C3orf52	SLITRK4	FHIT	BTG1	ITGA4	RNF7	MRPS21	STUM	PBX4	MELK	IMMP2L	OAZ1	ITM2A	C1orf21
CLASP2	MAPK4	FSTL4	CCDC30	LRRFIP1	PHACTR1	MAPK8	ERC2	CAST	ARHGEF3	LUZP1	CA5A	ATP8A1	FAM110B	PDHA1	MCUB	LIX1	NEMP1	CEP70	ZNF536	PITX2	KHDRBS1	LBH	CACNA2D1	IL15	ANGEL1	STRIP2	LPGAT1	PFKFB3	DEUP1	TBX20	LAPTM4B	PCDHGA1	LMOD1	ZC3H12B	CXADR	TXN	SLC22A3	SUPT3H	WDPCP	CELSR1	PALLD	TTLL7	GABBR1	NCK2	SNX33	TAC3	WWTR1	F2R	TSPAN18	FRYL	LRIG3	DOK5	TMEM200A	TMEM106B	BMPR1A	GMDS	LCORL	SLC4A7	ABCD3	PRKD1	ME1	CRABP1	VAT1L	PIK3R1	POLH	SHROOM4	TCF12	BCAR3	TJP1	SLC4A7	DLGAP1	CORO2A	HSPA12A	PPP2R5C	PALMD	ADGRL2	IL23R	SLC5A3	FUT8	KCNN4	TRDN	PHACTR2	LEPR	MEGF6	SBSPON	PPL	UBE2E2	HELB	GCLC	DMXL1	SLC28A1	BGN	AURKB	RMI1	RGMA	KCNK3	METTL4	LRRFIP2	NAV1	FRMPD4	FHL1	ZBTB20	TIAM2	ARID1B	DOCK10	SULF2	ALCAM	SH3KBP1	ACADL	SAMD12	EMB	CCP110	MAGEH1	S1PR3	LAMA4	LIN28B	CCDC77	GEM	NRG3	BTC	OSR2	WASF3	RGS7BP	TPD52L1	NALCN	FOXN3	TRAPPC9	EIF3A	ATAD1	GNAQ	CENPQ	P2RX7	LIMCH1	SIGLEC14	GLG1	CEP70	ST3GAL1	MACF1	TNFSF14	PCLO	RHOBTB1	MYO5A	GPR68	TRAK1	TGIF1	APBB2	ADGRG2	ANKRD28	CD44	MTA3	B4GALT4	CSRNP1	NIPAL2	HPS4	CEBPZ	WNK1	CETP	KAT6B	PRDM5	FIGNL1	LGALS3BP	C2CD6	PAK4	RBFOX2	ZNF644	SPTBN1	TLE2	SPATS2L	MGST2	ANKRD50	COG6	CYP27A1	PTGIS	LDHB	GNAQ	OPCML	CNTN5	DLG2	MYO1D	SULF2	LDLRAD4	CACNA2D1	RIC1	CTNND1	PHTF2	ASAP1	DNAH11	UBXN2B	CCDC148	KLHL13	EMP3	BSN	KIF1B	LSAMP	LGALS1	FAM13C	RNF168	PDE4D	HIVEP3	PLPPR4	RNASE1	CLIP3	ALPL	CDCA5	USH2A	CRADD	RNF144B	MED12L	ROR1	CFAP100	MYEF2	DPY19L3	TIPARP	ZFPM2	ATE1	COL18A1	GPC6	UBL5	RRM2	MMP15	ISM1	MT1G	NPTN	PBX1	CKLF	NES	KIF21B	TPM4	CDH8	TRDN	SMPX	HK2	KANSL1L	ABCG2	BTBD9	ACSS3	EPSTI1	GINS3	ATL2	MRC2	STUM	COL23A1	PIMREG	POMP	ZNHIT1	CA3	POLH	ATF2	ATP13A3	TRIM28	CCDC91	MDFIC
R3HDM2	OTOGL	ANKRD11	STEAP2	CACHD1	PUM3	ALPK3	FBXO32	ARHGAP17	CCDC91	MCRIP2	NLRC3	GLS	NF1	RPL18	NUP205	BTC	LMOD1	ADD3	LDHC	THSD7A	SNRPD1	EFCAB2	ACVR1	ST3GAL1	EMP2	IL1RAPL2	SLC16A14	FRYL	MFSD11	ELAVL4	ASAP1	PRAG1	BCO2	CNTFR	BMF	MEF2C	C3orf70	EMP2	DACT1	NANOS3	FXYD1	TFDP1	RUNX1T1	TMPRSS11D	PPP1R3A	TNNT2	PRKACB	NME7	FAM114A1	SULT1C2	TAB2	FBXO39	ZNF704	PRMT2	PDK4	RASA3	TMSB10	FAR1	RGS5	SPEF2	SPATA16	PHACTR1	PHACTR1	ACKR3	TTLL5	PIK3CG	PICALM	RMDN2	DAAM1	NUDT4	PTHLH	C2orf88	PLCXD2	E2F7	TMEM255B	ITPR1	JAG2	MALAT1	CAMK4	STK38L	PDGFD	L3MBTL3	SEL1L3	IL1RAPL1	FOXN3	ANKRD33B	SPON2	C21orf62	DGKI	MAMDC2	CYP7B1	ITPRIPL2	DNAJC9	EXOC3L2	RSPO3	PLXDC1	ZNF724	SLC9A9	PAPPA	THSD1	UTY	TCF21	ZNF385D	FMNL2	ASTN1	ATP2B4	MYO1D	STX12	TEAD1	EPB41L4A	CHST9	HPRT1	TIMM13	RERG	ACVR2A	PTPRM	NEURL1B	SCN8A	MICAL3	CSGALNACT1	ADAMTS1	AQP1	DCC	FAT4	DHRS3	CEPT1	CHIC2	STXBP4	MED13L	ESYT3	MIS18BP1	PREX1	RNF130	PLBD1	LCK	CDCA4	ANKUB1	RPS19	RASA1	FAM20A	SLC7A8	FTL	MAGI1	NOTCH2	KLF7	WDR86	KCNJ15	KY	LONRF1	CUL9	SLC7A14	FBXO30	SGMS1	ABHD14AACY1	ANPEP	ADAM9	SEC13	PCSK6	IFITM3	SGO1	RHBDF2	TRIB1	ZWINT	RORA	ROR2	PAN3	CYP19A1	GNAO1	AGTPBP1	MFSD6	EFCAB3	LAMB1	NSUN7	HBA1	DAAM1	AMER2	CYSLTR1	PPM1L	TTC16	PHF21B	TMEM74	ADCY4	CLTCL1	TRHDE	KIF23	PCSK9	SCUBE3	SNX19	NOSTRIN	CA10	DSTN	TMTC1	TGFB2	LRRC4	TIMP1	SIPA1L2	RIBC2	GFRA2	NSG1	TSHZ1	PDK4	PFKM	OPRK1	RDM1	PTP4A3	CUL4A	DPYD	SLC20A2	PPP1R14C	RPL39	ACER3	ANXA5	APBA1	DST	VASH1	ST3GAL1	ADI1	NDUFA6	PRTFDC1	TEAD1	ST3GAL1	SF3B2	APBA1	SLC22A3	PKM	PPIA	ARL15	DNAJA1	IGSF5	COL4A5	SLC26A2	MXI1	PLEKHA7	SIK3	UBR4	DIAPH2	PLIN5	TTLL7	LMOD2	CXCL12	DPYSL5	PLEKHA7	DDAH1	TSTD1	POLR2J	ESRRB	CDHR3	CDCA3	GLT1D1	LBR	DNM3	SOGA1
CHRND	BCL2L11	NFATC2	AHCYL2	DUOXA2	CELF2	OSBP2	ANTXR2	BMT2	PBX1	HS6ST2	CDK18	REPS2	SORBS1	RPL24	RIBC2	DGKH	VRK1	AGAP1	DCUN1D2	GNG11	SNRPG	CNOT11	TRDN	TMEM182	NCOA1	ACTN4	CXCL12	PTEN	TRDN	KIAA0825	ARHGAP10	CTIF	ZMAT4	HS2ST1	CNN1	PLEKHA7	RHOBTB1	MAN2A1	ENPEP	ENO1	WNK2	ZNF738	LRRC34	COG6	ZNF671	UBA1	P2RY1	ZNF611	MTM1	SULT1C3	ST3GAL6	GCNT2	GPRIN3	AAK1	DANT2	INPP1	MEG3	MAMLD1	PRKD3	UBE2E2	SGCD	STOM	DOCK4	DYRK3	TUBA1B	DGKE	CLASP2	ALPK3	AFF1	CCSER1	NR6A1	FOSL2	PTGDR	XRCC4	LMO3	PSAT1	RPL8	FSIP2	PDGFD	MRAS	RGS22	PLD1	ATF7IP	BASP1	GRID2	COL5A1	PHF20L1	ARHGAP44	HIF3A	PDIA5	CDK14	EVA1A	CENPJ	PTGFR	NID1	FAM162B	AK9	TCF4	MBD5	LRP12	MUSK	FPR3	COL14A1	RBMS3	SLC35F4	SEC31A	IGFN1	DSC2	WDR1	ENAH	EXOC4	INTS7	CD9	KCNE4	YAP1	GRIN2A	DENND5A	DNAH14	SSH1	PDGFD	HS6ST1	CLMP	TNFRSF11B	SNCA	WIPF3	IL10RA	MCPH1	ERGIC1	ATIC	NKTR	HNRNPF	PLCL2	SLC11A2	HSPBAP1	RHOBTB3	CCDC88A	PHACTR1	CD3D	LPIN1	PTPRN2	PIWIL4	RERE	CCND3	DENND4A	DDX5	NIPBL	HIBCH	MBOAT1	LAPTM5	CSDC2	HAVCR2	TBK1	CFLAR	PDE3B	ARHGEF26	DCBLD1	BASP1	ACSS1	STOM	SAE1	PLCE1	SNX9	CNIH4	VASH1	ADAMTSL1	LPAR6	CASD1	USP6	PDGFD	STEAP1	TGFBR1	ST7	S100A6	EMCN	ACACA	GPR137C	ALPK3	KIAA1217	SLC1A6	ZFYVE28	PKP2	CRTC3	TMEM38B	HECTD2	USP1	COL16A1	COL4A5	VWA8	HNRNPA2B1	RARG	LBH	AP3B2	ROPN1B	AKAP12	PTPN21	RGMB	UBE2T	TAGLN3	CBLN2	PTGFR	SMTN	TMX4	PXDN	FANCM	CCDC122	A2M	LPP	FHIT	SPATA5	RNF220	HS3ST5	KDM4B	SLC38A2	P2RX1	BICC1	NBEA	SIK3	GREB1L	DEPDC1	MEG9	GPR37	PEA15	SVEP1	PKIG	LSM3	CFL2	CNTNAP3	AQP1	DDAH1	UBE2E2	ZNF609	SREBF2	SRSF7	A4GALT	ETV5	AKAP13	CRNDE	RIBC2	RIC8B	HS6ST2	C3orf70	RBFOX1	DBF4	PKM	MRPL12	WASF1	FAM72D	HNRNPA2B1	PHF14	NPC2	PCDH9	PPM1E
ADGRB2	DIAPH3	TTTY14	PDE4D	SMYD1	RAPGEF4	GNAL	SCUBE3	CNTNAP3	B4GALNT3	ENPP1	DLEU1	KSR1	CRYBG3	PFDN2	TTLL7	SEL1L3	POC1A	NNT	TNS1	SEMA7A	SMC3	TECRL	KCNN3	PHC2	ADK	SESN1	PGBD5	BAZ2B	NEBL	CCDC102B	ADCY5	TMEFF2	CARMIL1	PER3	EDN1	ECI2	RNF144B	GPR157	PRKCA	TBX20	NGB	ZNF736	DECR2	TMEM101	LRRC49	ACSM6	NFE2L2	HIF1A	NEAT1	GJC1	PLCB4	IL15	BMP2K	PPARD	CRACR2A	RPS6KA3	PHLPP1	JARID2	SHROOM2	CNR1	SAMD8	SKIL	SLCO5A1	STARD9	C5orf34	PPP1R16B	CYB561	HSDL2	ATP8B4	ASPH	CBLN2	DDX5	SLC29A1	CALM3	RGS5	SGCD	MARCKSL1	TMED7	EPYC	LIMS2	CAMK1D	PPM1L	PPM1A	ST6GALNAC3	SDK2	MN1	CBLB	SPIDR	TEAD1	TCF12	LAT	SORBS1	TPX2	GOLGA8H	COLGALT2	WFDC1	CBX5	PID1	IRS1	MEG3	OAZ1	AMPH	ATXN1	GRK5	HOXC4	DUSP1	TNS1	VPS13B	MAML2	OR2B11	EPDR1	SRSF10	LGALS3	RFTN1	ASZ1	FHIT	SOX11	ZNF804A	SNRPN	TBX3	RAB8B	MYO1E	FN1	ZNF423	PSD3	OSBPL1A	DLEU1	CANX	ATP2A3	PATJ	KHDC1	PCED1B	CUEDC1	IFNGR2	PDE4D	RFC3	ATRNL1	DOCK11	BTN3A2	ATP6AP2	ARHGEF11	CLEC5A	IRAK3	PTPRJ	TFPI2	YPEL5	PAH	HIVEP1	S100A4	PCP4L1	ITGB2	DYNC1H1	ETFA	PIP4K2A	MRPS36	TNIK	HIVEP3	RYBP	CREM	OVOL2	PLSCR1	AOC2	ATF7IP	PFKFB3	SRGAP2	UBE2E3	PAIP2	REN	COL26A1	PIGN	TTTY15	PKD2	NPR1	CTBP2	CABLES1	ENO4	PMEPA1	KCNH7	HHAT	CFH	ASPH	KIFAP3	ASXL3	GLRB	FBXO5	DLK1	WWOX	ACTA2	NCAPD3	LRRIQ1	ETFB	MAP6	LDLRAD4	ST8SIA1	MAP3K1	BASP1	ZNF100	RUNX1T1	TAC1	SIDT1	TSPAN11	RIT2	LIMS2	POC5	DHRS7	MYLK3	SMYD1	NR3C1	ZNF516	SULT2A1	BMP2K	GAB1	JARID2	GJC1	CYTH3	CREM	SSBP2	RD3	SPC24	PYGB	PTN	TMEM108	HAMP	FOXC2	RPS9	IFI16	FGFR2	AMPD3	KCNG1	BBX	CCT2	CRTC3	RPL41	CNN1	MYOCD	FBXW8	UBR3	AKT3	COL21A1	FAT3	FILIP1	ZBTB7C	ADD2	BANF1	HSF1	ADAMTS9	FAM72B	GNB1	PDLIM5	DNAJA4	PLPP4	ACTN4
TMEM135	PMEPA1	TMEM144	PHF21A	SRGAP2	PKNOX2	AKAP12	BAIAP2	FAM78B	CRISPLD1	BAG1	SEMA4G	JAK2	MAFK	C19orf53	KPNB1	ADGRD1	LIN9	CTDSPL2	IL2RA	METTL15	NUDCD2	ARRB1	GAB1	ARHGAP10	CCDC141	COL19A1	FBXW4	CAB39L	CYP2J2	LRRC1	IFI6	ADAMTSL3	NXN	MYL7	IL1RAP	DPP7	VLDLR	TIMP2	GGPS1	NAALAD2	RNF19A	CCDC18	AHR	HCFC2	SDK2	DNAJC6	TRMT11	DSCAML1	SUGCT	GNAT3	OXNAD1	ENTPD1	MPRIP	SLC9A2	TMEM132C	SNX9	SLFN5	JAM3	AP1S2	SLC22A3	DAPL1	MBNL2	PTPN14	CLDN14	FANCC	EMP1	LIMS2	TMEM132C	PHACTR2	AGBL4	PLD3	SLIT2	DPY19L2	CBX5	LMO2	DAB1	CAV2	CYP26B1	CAP2	CD59	RGL1	ATRN	SLC24A2	KCNMA1	LAMB2	FGD6	TSPAN18	RAPGEF5	BBS2	SLC6A12	SLC27A1	PLEKHA5	CENPM	PEAR1	PTGIR	AGT	NUDT8	ICA1	IGF1R	ACSM1	DLK1	RFTN2	APLNR	NRK	ADAMTS15	FAT4	PLEKHG4B	B4GALT1	CSRP2	TEC	LAMA5	CEP85	FKBP14	ITPR1	SOCS1	GTF2IRD1	PSPC1	CELSR1	COL4A5	AFF2	GABRB1	TCF4	FRK	PRAG1	BDH1	AXL	CHIT1	FUT8	ATR	NEK7	RFC1	TBC1D22A	IFRD1	GAA	TG	LMNB2	PDE4A	PIK3CD	CASK	GNS	EPSTI1	CD28	DOCK10	SLC44A2	RAB7A	DNAH5	ASAP2	DMGDH	TTC29	GABRR2	IL27RA	PSD3	ABCA9	PRDM5	ZNF98	LTBP1	PRKG1	ULK4	FIGNL2	SCMH1	SIL1	SSBP2	POC1A	ARAP3	DLG1	TTC28	SAMD11	IPMK	LRRC1	NMNAT2	ATOH8	CDH9	PRRX2	RPS11	ARHGAP20	RAB8B	CXXC4	STC2	UGP2	RERG	ASB3	SH2D3C	SAMMSON	FLNA	GREB1L	AHNAK	ANKRD44	SMG7	NUP98	DRAM1	COX6C	SNAP25	TOX	ROCK2	MICAL3	KLHL13	CHAF1B	APBA1	SGIP1	SNAP91	GSTM4	PTMS	CSPG5	FAM72D	TBC1D8	PTPN20	RSU1	TACC2	TMCC1	PLA2G4C	RGL1	DHRS3	ARID4B	RAD54B	SHANK2	CXCR2	MAPK8	PRMT1	SHMT1	H19	PKP2	PRDX6	GALNT18	NKAIN3	DAD1	HMGB3	PAPPA	SPOCK3	SPATS2L	MAN1A2	IMPG2	ATP11A	UTY	LYPLAL1	ZNRF2	RHOQ	VSTM2L	RFC1	FHOD3	NOVA1	EIF4G3	KCNQ3	NUCKS1	POLR2I	LDHA	XIST	PHIP	RCOR1	CREB5	ENY2	KRTAP104	MZT1
GLCE	MTSS1	DACT1	WASHC2C	EFNB2	MAEL	LMNTD1	ADARB1	CREB3L2	PPM1K	GPI	ST3GAL6	TAB2	DGKH	LGALS1	TUBB	DOK6	PART1	CENPA	PDE7B	RTL1	CTSB	ADGRD1	ZNF638	CGNL1	MYO5C	GLCCI1	PRKD1	NKX25	SUGT1	EXTL3	MGAT5	SPRED1	PLPPR4	TWIST1	TBX3	SAP18	DPP4	DNTTIP1	SLC9A3	DSP	THBS3	ZNF107	MAPRE2	SH3BGRL3	DUSP7	POTEI	PELI1	HMGCLL1	MED13L	ADGRL4	LSAMP	TOX	SBF2	PRAG1	PTPRF	FBN1	MYCT1	BLCAP	EVI5	NCAM1	VCAN	PRSS23	CBLB	ZC3H12C	CKAP2L	RCAN2	ELAVL2	CYP39A1	PRKD1	TEX15	SLC4A7	SCN10A	THRB	CHEK2	FTX	MAGEH1	VKORC1	EMP1	FAM107B	PRKCZ	PDCD4	NMD3	FNBP1L	DDX10	GATA6	STK24	SLC16A12	PATJ	PTPRG	TOM1L2	PLS3	GRM5	FBXO5	KCNB2	DGKB	NDEL1	AKAP6	MYL2	GNGT1	STK10	EPHA5	TCAF1	IL1R1	SLC24A2	IL1RAPL2	GABRE	DCBLD1	ATP10A	LIMS1	DKK2	CCDC112	C18orf54	PPIA	RAPH1	PTPN13	MAPK10	RAN	ZNF827	ABCC1	L3MBTL4	F3	PDXDC1	ST6GALNAC5	LBH	CPAMD8	P3H2	MTFR1	ATP8A1	ZCCHC7	ZC4H2	C1orf21	SLC9A9	ALDH1A1	DUSP3	RPS6KA3	ANKRD36C	SYTL3	EMB	EOMES	MTHFD1L	BIRC3	AZIN1	CBLB	HLAE	PABPC1	PARP1	USH2A	PSD	TRIO	TXLNG	TMEM181	BAZ1A	LEPR	CAMKMT	CCDC81	CHKA	GRB10	RAPGEF2	DOCK6	MCM4	DNAJC10	FRS2	CRNDE	CAMK1G	FREM1	PCDH18	SYT17	RNMT	DKK2	DGKH	SYNPO2	HSDL2	BAIAP2	TTTY14	B4GALNT3	CBLN2	DNAH14	GPR20	FAM110B	TWIST2	RGS17	COL4A2	SMTNL1	DTNA	LRR1	ADAMTSL3	UBE2QL1	MAP3K1	GGH	MEG3	ASAH1	VWC2L	EFR3B	SPATA6	RASSF4	REEP1	CMSS1	DCLK2	NHS	PPP2R5E	RDX	ABLIM3	GRIN2B	RRM2	STK33	FUT8	PLEKHA2	BMP2K	STAG1	CAMKMT	OPHN1	NDUFB7	RAB1A	HELLS	TPK1	AIF1L	SMAD7	NME4	MAD2L1	DIRAS2	ELOVL6	SRGAP2C	EPHA4	STON2	RPS17	HSPA8	DNAJC6	SALL4	CD34	SMARCAD1	B2M	L3MBTL4	REC114	ITSN1	SNRPN	ASB15	KCNJ2	SUZ12	CMIP	MYH7	ZNF407	BCHE	MTSS1	LGALS3BP	RPL22L1	UNC5B	UBAC2	WDPCP	STXBP5	HSPA1A	TVP23A	PLK4
TRPS1	CXXC4	TRIM55	EFCAB6	MYO9A	ACTN2	PHF20	GRIA1	RAB7A	DHX32	POLR1A	MEF2A	FTX	RBM20	CSRP2	E2F8	XYLT1	WDR62	DYRK1A	ADGRL2	TLL1	HP1BP3	XPO4	TNS1	SGSM1	MYCBP2	CREM	ALDH3A2	JAKMIP2	KCNE4	MAPKBP1	FAM217B	SCMH1	TBL1XR1	WNT5A	CGNL1	SSR4	KCND3	MYCBP2	SYTL5	PIGA	PSENEN	MYO3A	NIPBL	POP5	ARAP3	HSD52	PHLPP1	HAS2	PPP3CC	LMBR1	KLHL29	TRIM22	PTPN12	NR4A3	PRUNE2	RADIL	PRKD1	SCUBE1	PHLDB1	DENND5B	RNF144B	HYAL2	ACSS3	CUBN	CCP110	LAP3	MGAT3	PCNX2	ECM2	RHOBTB1	LTBP3	VEGFA	GPR37	DDIAS	HS3ST4	PRKCQ	KRTCAP2	CAMK4	CERS6	SEMA3C	BACH2	ZNRF3	TCF20	ANKRD11	NCAM1	HSD52	SCIN	EDAR	GABRB1	GLP2R	NXPH2	DST	XKR5	ZBTB20	GFRA2	PPM1K	VANGL1	CFTR	PKNOX2	KCTD1	PLEKHG1	SLC9A9	ADAMTS1	ZNF827	CPO	CCDC148	CPE	TRIOBP	MYO9B	TRAK1	PIKFYVE	AHI1	SDF4	FNBP1L	PARP8	PAX9	NUP98	CDH10	MDK	NIN	RGS22	MED12L	MAOB	PRLR	TAB2	RPS6KC1	LRBA	LARP1	BCL6	UTY	HS2ST1	IGF1	PDK4	WASHC4	IKZF3	ATAD2	UNC13B	TMEM106B	TRAF5	C15orf48	XKR4	HSP90AA1	CEACAM21	ISG20	FOXO3	INO80	TANC1	FYN	ACTN4	TMEM38B	ISG20	FOXO3	ZBTB11	TMEM245	PTGIS	PLXDC2	TMEM181	PCMTD1	CD81	MXD3	KIAA0586	AAK1	HYLS1	TSIX	RASSF8	SLC9A9	TTC3	YEATS2	HDAC9	CABYR	GRB14	PCGF5	SPTLC3	RPS9	TPH1	NTSR1	SEMA3D	PTP4A3	SHTN1	DCLK2	VWA8	NF1	COL4A1	TBC1D1	DERA	NCOA1	BTG2	PAX5	CDH20	VKORC1L1	NDUFS3	KIF26A	BICC1	CSGALNACT1	PCDH7	NRSN1	PDS5B	RGS11	GLT1D1	ZFPM2	TGFB1I1	TMEM59L	PLPP1	C2orf69	COQ10A	CPNE5	ASB15	CDC14B	HIBADH	ADAM32	CMC2	GSE1	AMPD1	DACH1	RIMKLA	PDLIM5	TRANK1	ABAT	CTPS1	TPM2	FLRT3	FAM32A	TBX20	CHN1	PRDX4	CACNA2D2	HCN4	TCEAL8	SIK2	VEGFC	CLIC4	PRKAA2	POLR1C	MCAM	FAM81A	CHCHD10	RASAL2	SLF2	IGF1R	PTPN13	CLDN6	TSPO	ASPM	HSPB3	PNKD	PDZRN3	GAB2	NOTCH2	C1orf21	UBE2L3	PXDN	POLH
ZBTB20	FAM110B	TET2	AMPH	TANC1	SLC16A12	RFX2	NRXN1	NFASC	APOE	ZYG11B	COL9A1	ADGRL2	SREBF2	PSMD8	GALNT16	PLEKHA5	PPP1R1C	ASRGL1	RBFOX3	ASB4	RHOA	TCF4	TRIM44	PPP1R12B	TANC2	SGIP1	SRGAP2B	FRRS1	IRX3	GAB2	SLC35D3	MYCBP2	RAB33A	UNC5C	LRFN5	MRPL20	PRMT8	CABLES1	RBPMS	KIAA1549	DMGDH	IQGAP3	GSTCD	SETD2	SIAH1	NOP56	SLIT3	GATA4	PLXND1	MXRA5	APBA2	CRACR2A	IQCA1	VAPA	CTSC	ROR1	RHOC	CHSY3	LRRFIP2	DOCK7	CAMK1D	APOL3	SPATA6L	HLAB	CEP85	GALNT18	NLGN4X	BCL11A	CC2D2A	MBNL1	FBXO17	AMIGO2	LGALS3BP	E2F8	NEDD4L	BAMBI	PDGFB	PSD3	TRHDE	RORA	PSORS1C1	MICAL3	ME1	CHD6	ZFHX3	DNAH6	PCDH19	TM7SF3	MEOX2	CATSPERE	FAM184A	TMEM119	CMC2	TNN	SAXO1	DSTN	POC1A	SUCLG2	TBL1XR1	CHD6	CDH10	ASCC3	GBP4	PREX1	FRMD6	TLR5	ACOT11	ACTB	GDF6	SLC8A3	ARHGAP31	NOSTRIN	PDIA6	ENC1	PAQR5	CAMK1D	DYRK1A	MYO1E	FNDC3A	EPSTI1	MTHFD1L	ITGBL1	CELF2	LMO7	IRS1	SRGAP2C	JARID2	UBAP2	KIAA1614	TMEM200A	HNRNPD	KCNIP1	NMRK1	ZFYVE16	MCUB	PHIP	SPATA20	PDK1	EMB	APBA1	SLC38A6	MTHFD1L	MPPED2	CD24	CCDC170	MSI2	DEPTOR	LONRF3	MYO10	FAM43A	OAZ1	NRG4	TRIM24	SLC39A3	ENTPD3	ZSCAN31	MYO6	IL33	ASIC2	CDCA4	VPS13B	IQCH	FIGN	GPM6B	GPR137C	HSPB8	SASH1	KCTD20	SYNPO	PARD6G	COL16A1	FAT1	COL27A1	POMP	B3GNT5	PAPSS1	RGS2	FLNA	RAP1GAP2	VPS13B	ANOS1	TRAK1	CAMK4	AVEN	SUZ12	ADGRL2	PCLO	FGD6	TMED5	GALNT14	RPL35A	KCNH1	SYNPO2L	CALU	TMEM178A	FRZB	DDX11	SAMD3	ABLIM3	MYEF2	EDF1	SULT4A1	S100A10	DDX39A	RD3L	SNX18	NMD3	ZDHHC21	GPC6	EEF1A1	ANKRD33B	IKZF2	MBD5	EPN2	ELFN1	RUNX1T1	AEBP2	HINT1	E2F3	DOCK11	NOVA1	GLT1D1	DENND2A	MLLT3	CALR	CAMK1D	ZCCHC7	NELL2	RNF144B	HIPK3	ZNF235	AMPH	SLC46A2	TTN	PTPN4	C14orf180	DENND5B	NOX4	STAT3	EFNB2	CAB39L	CORIN	LBR	ITGB1	MRPL14	DPF3	PHF7	KIF22	COBL	TPRKB	KCNS3	XRCC4
REV3L	USP3	UBE2E3	ANTXR2	RGS3	MAP4K3	UNC13B	DZIP1L	PPP2R5C	ADCY8	ELN	GPR18	HCN1	AGTR1	GABARAP	TTLL5	XIST	CFAP221	SHCBP1L	SOX6	FBN2	MAP1B	FRAS1	TMEM178A	ASB11	HFM1	INHBA	TWIST1	FBXL14	DENND4A	DACH2	DSTN	MAMLD1	DGKB	TBL1X	IRS2	CTSL	BMPER	PAK5	DRP2	AP1S3	CIAPIN1	NUP107	P4HA1	IGSF11	UBE2E2	PHF21B	GIMAP8	PACRG	MYLIP	GPR137C	TMEM144	RPLP0	ACTR3	PPFIA2	EPB41L1	IVNS1ABP	PSMB9	ITGA2	THBS4	ZNF618	VIM	TLN2	SMTNL2	TSHZ3	PARPBP	RPS6KA5	ULK4	ARAP2	KHDRBS2	LIMCH1	SOX4	HS3ST1	CREG1	DNA2	TSPAN11	VRK2	PTTG1IP	SMC6	CYP26B1	USP53	HEY1	ARHGEF26	SUFU	ZMIZ1	USP33	HIVEP1	ROBO3	ABLIM1	KAT6B	PARD3	KLF16	RASL12	CEP55	LGR5	SPSB4	PAX9	MDC1	TNNT3	ACSF2	ARHGAP18	TPCN1	PHF21A	ARID5B	SMURF1	TENM1	XYLT1	EDNRA	COL5A3	CASC18	FNDC7	CDH13	SCAPER	COPE	MYLK	SLC7A8	LRRIQ1	CEP44	ARID2	PTGIS	PRUNE2	NFIB	FNDC3B	WNK2	PPP1R13B	TCF7L1	PLEKHG5	SYP	ENAM	LIN28B	E2F5	NOSTRIN	SAMSN1	KLF7	MALAT1	FIG4	DTYMK	CAST	ARL6IP5	CLIP4	MBP	PREX1	FAM13A	ATXN1	FAM107B	TPM3	JMJD1C	CDC42BPA	CPA6	KCNN3	RELB	VPS28	EHD4	COPRS	EHBP1	SLC8A3	STX7	BTNL8	MLF1	TMC6	ECM2	FCHSD2	HPRT1	PBX3	RALB	LTBP1	RPS6KC1	CDH12	N4BP2L2	TMEM65	CASQ2	GNG2	TGFB3	ATP2B4	CSMD2	SLC1A1	TTLL7	TMEM135	PPFIBP2	MPPED2	CACNA1G	FGGY	AFAP1L2	MKLN1	GBP1	LYPD6	CBLN4	ATP1B3	NT5DC1	CENPP	SEMA3B	RPL38	KALRN	SCN5A	PDE4D	MYOZ1	AGTR1	KIF23	CADM3	LAYN	MICU2	TGFBR2	CNGB1	VCL	ASXL1	GBE1	VSIG10	FSD2	PDE4D	ZFPM2	RIMS1	JUN	SNCA	HAP1	SRGAP2	CSRNP3	EIF3A	SYNPO2L	RASSF8	XKR5	LGI2	SC5D	SRPRA	PRDM6	MYRF	PUF60	C14orf132	ELAVL4	FRAS1	CFAP58	PPM1L	CHD2	TTC3	MFSD6	PRR16	VCL	ARHGEF12	ARHGAP42	CEP78	NEDD9	GLI3	MANBA	CNN3	TRIP13	DSP	MRPL2	KNDC1	SYNE2	NUCKS1	HOMER1	MAPRE1	GRIN2A	VANGL1
CFLAR	CDC73	PLCG2	KCNN3	ANXA3	UNC45B	RBM6	CD47	WNK2	PLPP7	SCN5A	SLC7A6OS	PPP1R1A	NEBL	AP2M1	PAQR4	RPS6KA2	MAP4K4	FBXL5	SEMA5B	MGARP	HNRNPU	MAN1A2	NHSL1	CACNB2	SERPINI2	PPFIBP1	IGFBP5	FNDC3B	ESRP1	ANO6	DUSP4	INTS6L	EHD3	RIMKLA	TBC1D1	CCL21	TESK2	RBM24	SLC12A2	S1PR1	EFR3B	FANCG	UBE2L6	LHFPL2	PALLD	GORASP1	HIF3A	MCUB	RUSC2	ETS2	CSMD3	FHL1	RANBP17	PHKA2	KANK1	ST7	ZHX3	ERBIN	NPPC	CA12	ITGB3	ZNF385D	PCNX2	ITGA1	CCDC34	BICD1	GPC6	BEX1	KAT6B	C1GALT1	GRID1	CALM2	SNAP91	CDC25B	OCLN	HS3ST5	MYL12A	STC1	MYOF	SEMA6A	MMP28	PHLPP2	PTK2	ARHGAP29	STAM	DIAPH1	PLSCR4	AK4	NF1	UBE2E2	APC	DACT1	ARL6IP6	CBFB	ABCA10	CORO7	CYP2J2	FBLN1	ATG10	TACR1	ECHDC2	SERINC5	TRIO	FAM234B	CELF2	DICER1	HELZ	PLCE1	NOL4	ST3GAL6	CXCR2	RIF1	MXRA7	PARVA	BCL11B	CALN1	TRIM69	BEX1	MYO1D	RNF128	HTR2A	IL1RAPL2	B3GNT5	DPY19L2	FNDC3B	SNX18	TG	SRPK1	HNRNPC	NF1	PPP1R12B	DSCAM	AP1B1	TPK1	ANKRD30BL	PCBD2	SLC39A12	ICAM3	BIN2	GLIS3	SAMSN1	PHF20	CEP83	TUBB6	CD69	NT5C2	UNC13D	DGKB	NAA38	FBXO34	STUB1	P3H2	OAZ1	ORC4	CASQ2	OSBPL10	NT5DC3	RASGRP3	ACTN4	AURKB	PCDHGB5	IQCJSCHIP1	PFKP	HSD11B1	LAMB1	RPS6KA5	HECTD4	FAM162A	PTPN14	COL9A1	GPM6A	NACC2	PDXDC1	MYH9	PLEKHG3	VMP1	NOL4	CCDC3	DNAH14	NPY2R	ANKDD1B	CDH12	SLC22A2	ANXA3	LIN52	AGTR2	CDKN2A	SCN9A	TTC28	MID1	COX7A1	CA10	SPRED1	MBNL2	TLN1	HECW2	ECT2	PURG	RAB15	UPB1	HSPA12A	SGCB	GLUL	SYNE2	GBX1	MB	PKIA	BBS9	FBXO34	ATF7IP2	SLC7A1	ELP4	MALAT1	GPR22	ROMO1	HSP90B1	COL9A1	TMEM88	NUP205	UST	DISC1FP1	ADAMTS7	TRAF5	RTN4	RPL19	XKR4	NINL	LAMA4	FNIP2	SBF2	EWSR1	ARHGAP12	RFTN1	ARHGAP24	GNAI1	THRB	LBH	SLF1	PXK	SETBP1	JPH2	NCALD	NEURL1B	CISD1	RNF181	INTS6L	GABRB1	RFWD3	ZFPM2	CCT6A	CASP10	CARD8
SLC1A2	GPRC5B	RASAL2	FTX	SASH1	MACF1	ADORA1	C12orf42	LRRC7	TBC1D8	IRAK1BP1	SLC8A2	IL1RAPL1	PHF20L1	GPX4	TUBGCP3	FZD6	HNRNPA2B1	SYNE3	PLXNA2	MAP2	TCP1	ARAP2	A4GALT	GALNT1	GPR52	MTHFD2L	DHRS3	FAT3	DIP2B	PDE4D	MRPS34	EPB41L4A	NMNAT3	GATA6	PKIB	MYC	SEMA6A	CHKB	AAGAB	VPS28	EPS15	SASS6	TMEM19	MEST	RERG	HSPB3	SERINC5	RANBP3L	XIST	SLCO4C1	KIAA1217	NRXN2	PRCP	DYRK1A	COL9A3	TBL1X	FMO2	IPCEF1	TNFSF10	SNAP91	PARVA	MYO1E	VASH1	TRAK1	NDC1	ALPL	XAF1	TPCN1	DNMBP	FOXL1	CPXM1	SLC39A14	NFIB	CEP135	ACSS3	STARD4	PPARG	IFI44	SYT11	AHR	PPM1D	SPTLC2	VPS8	SRSF7	UBE2E1	PCED1B	RABL6	ASAP1	NABP1	CRABP2	RICTOR	CEP85L	TOPBP1	IDH2	MROH9	EMILIN1	CBX1	TGFBR3	TNIK	NAV3	PAG1	PDE9A	TBC1D32	MGST1	TCF7L2	RBPJ	SLC7A11	RHOB	SLC35D1	CDC14B	THSD7A	NDC1	AHNAK	PTGDR	SAMD5	HEPH	CDCA4	SLC22A2	TTC29	MERTK	GPCPD1	MSRB3	CCDC3	CREB3L2	SCARB1	C1QA	CERK	URI1	NAA25	UPF3A	CBX5	SLC1A3	ITM2B	SLC15A3	IL1RAP	HLTF	RASL10A	RASGRP1	KDSR	MAP2	C1orf54	GABARAPL1	BTBD8	HLADOA	WDFY3	LMBRD1	EHBP1	ARL6IP5	PCTP	PON2	SSR4	CLIC4	KLHL5	S100A6	PRRG4	KDM7A	MEF2A	SUSD4	PHYKPL	UBE2T	PPP1R9A	SLC14A2	PALLD	CCND1	MSRB3	BCHE	CHIC2	LRRC74B	LRIG3	ADCY6	SEMA3A	MAMDC2	CYFIP2	TSPAN9	PTPRD	PARP12	CDH13	CRTC3	ZNF385B	NPAS3	CD44	FZD4	EBF3	GCLC	OMD	IGFN1	SLC1A4	SREBF2	SOX11	FBN2	NDUFB8	CACNA1B	AGPAT4	ITGB8	SORL1	NBEA	SLF2	ATP2B4	AGBL4	PCSK1N	HSPB2	TRIM36	CANX	CDC25B	CTSL	COL19A1	INSL6	HRAT17	KIAA1958	MGLL	HACD1	SDK1	VEGFA	GRK3	S100A13	ARHGAP42	CAV1	ATP6V1G1	UBE2T	MAP3K13	PLPP3	EIF3A	VSTM4	SPAG16	UBA52	PEA15	DGKK	SET	GRID2	RNF207	RPS10NUDT3	RREB1	GMPR	WIPF3	TENM3	TRDN	MLIP	ANKRD44	MBOAT1	CXCR2	RANBP17	TGFBR2	ORC6	ARMCX3	NOP10	FAM135B	ITGAV	RBMX	DOCK4	CANX	COL27A1	BRD8
ARID1B	MBNL1	ROR1	SESN1	DSC2	DDX60L	LYST	ZFYVE16	ARID1A	GAB1	CAV2	FPGTTNNI3K	ZNF521	MFGE8	COMMD6	INTS7	GABRB2	PPHLN1	MMP16	AFAP1L1	NRXN1	DNAJA4	SLC12A6	CACNA1G	SON	GUCY1A2	GPR22	EFNA1	EPB41L4B	SERPINB6	PRTFDC1	EPDR1	VMP1	RPH3AL	RNF144B	ITGAV	THYN1	USP46	DENND2C	FBN2	ABTB2	SULT2A1	PRKD3	NR3C2	HOXB3	COL5A1	VWDE	PALLD	KLHL3	GATA5	KANK4	LYPD6B	GAS7	LRRC8B	PFKL	GALNT5	DUSP8	SLFN11	KCNJ2	GSDMC	KCNJ2	PKP4	CDH13	CDH2	UST	GSTCD	NEK7	SH3BGRL2	CORO2A	TNRC6B	SMAD9	SLC9A7	CYP4F12	ATXN1	CCDC77	KCNH2	ANKRD50	LAMA5	F2R	NBEA	CRISPLD1	ANKRD28	SLC4A4	CTNNA3	COL8A1	CFAP221	AFDN	ASTN2	SRGAP2B	BNC2	GOLIM4	LDB2	AMPH	SCML2	CDH19	MEI1	PPP1R3C	ZNF714	DDX24	MSI2	BICD1	KLHL24	MAGI3	PARP16	KIF26B	SRGAP1	AUTS2	ITPR1	ATP11A	SRGAP2B	ABCB4	STX3	ZDHHC13	TMEM14C	FABP4	CCDC138	GSE1	PKP4	GNG7	CGNL1	GJC1	COLGALT2	INHBA	LMO7	EPHA6	GFPT2	TBC1D22A	CNOT6L	SPSB1	EPM2AIP1	CDR2	ADCY3	SPI1	RALGAPA2	STX2	DZIP3	SRGAP2C	DENND5B	MGAT4A	PTK2B	SLC15A3	ILDR1	MIDN	CD44	MTPN	GABARAPL1	EZR	FNBP1L	ABCA10	ABHD2	PLCL2	TUBB2A	RASGRP3	PGM5	TIMM10	DHX37	PRR5L	TMOD2	STRBP	TAOK3	MYO19	DENND1A	TCF7L2	SFPQ	AMOTL1	REPS1	KAT6B	HLADMA	OR2T12	PDGFRL	ITGA4	PLPPR4	JUNB	RGN	IGFBP7	RAVER2	ENPP2	ATP10A	SUFU	GLI3	PEG3	SLC41A2	GAB3	ETNK1	PLD5	GTSE1	IGF1	GALNT10	SLC16A7	CDCA4	NOVA1	LAMA5	APBA2	TSPAN18	FLJ12825	SCLT1	RAMP1	TACC3	NNAT	CELF5	NAV3	NDRG2	FASN	ZEB2	HSD17B11	AAK1	SLC6A1	ARHGAP31	ACSS3	ZC3H12C	GLIPR1L1	EDNRA	BRINP3	TMTC1	GLB1L2	ADAMTS17	SLC47A1	RPAP3	KCNN2	ANKRD44	KANK4	PTPRO	KDELR2	AGTR1	FZD1	HMGB2	PDK1	RASSF8	PDLIM3	NR2F1	FSD2	EYA1	SLC6A8	AVIL	SLC7A6	FGD6	DUSP10	NKAIN2	NPAT	ARHGAP29	BAMBI	HIVEP1	SAMD5	IKBIP	DDAH2	SKP1	SNAP91	RHOBTB3	XPO1	GARNL3	PSMA7	COL5A1	DNAJA4
CAMK2A	CDH10	TNFSF4	KAT6B	HS6ST3	PLXNA1	HIBCH	NF1	RNF216	SGMS1	VWDE	VWC2L	RTN4	PRKN	RPL35A	STIL	CNN1	ARHGEF3	MAGI3	KCNK1	ZBTB20	GGH	TRIO	AFAP1	PPM1L	ARFGEF2	FZD1	SAMD11	SEMA7A	TNC	RGS6	TLN1	KCTD16	KCNK1	PLCG2	TSHZ2	LAMTOR4	ADAMTS14	PRICKLE1	ABLIM1	PTPRK	BVES	SYNE2	STOM	ETV5	SC5D	DAPK3	CA12	AMOT	DOCK6	NOVA1	AKR1B1	HSPB8	PPM1F	PIWIL4	NQO1	MEG3	GALNT18	TNFAIP8L1	PTPN12	HCN1	B4GALT1	HPCAL1	ADGRB3	RANBP17	SFMBT1	TMEM144	FBXO34	UNC80	ASPHD2	FRMD4B	PRSS35	TMBIM1	C7orf31	REEP4	RHOJ	ATP1B2	BCAP31	SAMD12	RASL11B	PTPRG	MBNL1	CHCHD6	PCMTD1	LAMA5	TACC2	PEX5L	PRKG1	KAT2B	NTM	VPS13D	EPC1	THY1	CASP8AP2	STARD8	TEX14	GOT1	CABYR	GPR146	FER	ZBTB46	ARNT2	PRCD	EXOC6B	MROH9	COL26A1	ADAMTS18	FRMD4A	CPT1A	SPIRE1	CMTM7	SYNPO	EMP2	UQCR11	DCLK3	DNAH14	MAP9	DDX39A	SYBU	F3	FBXO32	AGBL4	COL9A2	PLEKHA2	LGALS3	FAM169A	PIK3AP1	PBXIP1	AFF1	TRAP1	FOCAD	CCDC15	RAP2A	TMEM131	ALOX5AP	ATP2B1	MGME1	FMN1	OSBPL8	STARD9	NUAK1	NOTCH2	PLTP	FAM117A	CYSLTR1	DSEL	ABHD15	FXYD5	CD247	TIAM1	PAK2	IL12RB2	TAGAP	KALRN	TNFRSF11B	NGDN	LRIG1	ITGB1	BRWD1	GPR132	OIP5	MFHAS1	ZNF407	BNIP3	ENOX1	RAP2A	CHST8	TET1	RXFP1	CSRP2	INPP4B	SGCZ	PGM2L1	LONRF2	IGF2R	BCL11A	SLCO3A1	LMCD1	CHORDC1	NELL1	PRKD1	PHKA1	ENPEP	KIFAP3	SESTD1	CEP57	PTCHD1	IGFL2	TBX3	NEURL1B	PSMA1	GAD1	RGS5	MYO9B	PIEZO2	TGFB1I1	DPYSL2	CDCA7	ELAVL3	TSPAN2	CADM1	TRPM1	SCD	DISC1	PBX3	EXTL3	SAT1	EDA	GAB3	BTBD9	ARL17B	RHEB	ST6GALNAC3	SASH1	MAEL	PDE4D	MXRA8	BTBD9	CCT5	PSIP1	ADAMTS17	PITPNC1	SVIP	EEPD1	COLEC10	SF3B5	HMGB2	DZIP1	PURG	KIF14	ATP2B2	PDE8A	UAP1L1	DRG1	GCNT2	CDK14	MYOM2	FAM222A	NUP58	ATF3	NRXN3	PURG	SH3BGRL	PRR16	NDUFA5	AKR1B1	KSR1	ESPL1	PLK4	STAG1	ARPC5	STK38L	TBC1D31
TEC	TAB2	EFNB1	CELF2	KIDINS220	PCSK5	IGF2BP3	EGFR	ST6GAL1	MCC	HMGN1	TRIM13	ZFHX3	IGFBP7	CHMP2A	SMC6	THRB	SKA1	CEP44	TSPAN18	AXIN2	SELENOK	PPP2R5C	MALAT1	EPN2	TCF7L1	GABRB1	KLF12	SREBF2	RTN4	ADGRD1	POPDC2	FERMT2	MAP1B	NPAS3	MARCKS	SLIRP	MARCKS	PPP4R4	INCA1	PRPF40B	PARM1	ACYP1	FBF1	ARL6IP6	TGFB3	POP4	CPEB3	C1orf21	CD82	STARD9	ZNRF3	OAZ1	TRAF3	DHRS2	DNAH14	PDE5A	PLXNA2	ADGRF5	UTRN	CAPRIN2	WWC2	SAMD9L	POSTN	HMGA2	SLC25A40	SENP6	IGFBP3	RBP1	NBEA	PHACTR4	CTNNA3	NDRG1	PDZRN4	NMT2	RNF152	CHKA	NECTIN2	CTNNAL1	SRSF7	ALPK1	NPFFR2	RAD23B	SPANXA2OT1	TGFA	TMEM232	DENND3	RRBP1	EPHA5	CYP27A1	FOXC1	PLXDC1	PDE10A	RACGAP1	DCLK1	HTRA3	TNFRSF11A	RAD51AP1	ICAM4	ENTPD1	SH3KBP1	PER3	SMYD3	RPS6KC1	ABO	PKP4	KCNIP4IT1	CPT1A	ANO2	COL4A2	TLR2	ITGA6	FANCD2OS	GAS6	DCBLD2	ARID5B	UNC5C	MND1	FSD1L	LTBP1	LMO7	CALB1	KERA	GLRB	NPTXR	CTNNB1	SPIN1	PTP4A2	ATXN10	BIRC6	CD3E	RFX2	CTTNBP2NL	BCAR3	PRMT2	TMEM154	SAE1	ZMYM2	IL16	IFI16	PAQR3	JDP2	MBOAT7	ACTN4	FAM117B	SNX8	BCAS4	RBFADN	CD58	SH3BP4	PIGU	ALPL	UBE2D1	TMEM88	SGPP1	ZNF77	NKTR	SLC39A10	AKT3	VCAN	PHF19	ZNF140	SPECC1	TNNI1	FOXK1	TNC	DMTF1	PHF3	ZNF638	EPHA3	NTN4	LURAP1L	HPSE2	TNFRSF25	SYN3	MSMO1	ST7	SYNPO	ATP1A2	CDH11	BDNF	CDYL2	MRPS25	C18orf54	PRKD3	CEP85	ST8SIA1	BCKDHB	KCNS3	C18orf54	TMEM72	PPIA	NAV1	ZSWIM6	SORCS1	RUNX2	C1QTNF2	TEX15	FAM171B	SCN8A	CD24	RHBDF1	ASIC2	S100B	ZNF438	RAB3IP	MID1	BANCR	NPPA	FBXL4	RPL27A	GARNL3	PITPNC1	PDGFD	DMC1	ADORA2B	GREB1	CMIP	CETN2	FANCM	HSP90AB1	CEP120	RPL29	MYLK	SPSB1	CHCHD1	MFHAS1	EVA1C	FHL1	KNL1	KIF13A	AUH	NEK10	TRAF3IP3	RBPMS	PRKD1	SLC15A2	CHST11	PAQR4	HEG1	CSRP2	ACTN4	ARMC9	CDKN2C	REEP5	RPL41	SVEP1	ST7	MORC4	NXPH2	ID2	CROT	ZEB1
EPC1	TBC1D5	ERICH1	EXOC6B	PALMD	NPAS2	EPN2	C12orf40	TBX5	UQCRFS1	CHSY3	TMPRSS12	TRIM58	SNRPN	TMEM256	SRSF10	AGAP1	PSRC1	PRC1	ARHGEF28	FZD1	SGCB	PRICKLE1	RIN2	VPS8	SLC30A3	MAPRE2	CDH2	COL13A1	ARHGAP26	TRPC4	AUTS2	RNF128	SH3GL2	ASTN1	SOBP	PSMB3	KLHL4	PROS1	COL4A4	ZSCAN29	ASB11	NUP210	PRPS1	CLN6	BCAS3	PIGG	RSRP1	IRX5	PTPN12	TIMP3	SLC27A3	MTERF1	C3orf70	GP6	ZNF680	ZEB1	SEMA6A	ACKR3	RAPGEF1	RPS6KA5	HERC2	EXOC1	C3orf52	MFAP3L	FUS	SH3BP4	GPRC5B	MAML3	FAM117B	CAAP1	LAMB1	ABCC1	ADAMTS12	MITF	LAMA3	SLC12A2	COX8A	BMX	STEAP2	MECOM	EXOC6B	LPP	NGF	OLFML2A	SLC41A1	SMTNL2	PRELP	RAD23B	CHST15	HOXB3	GBGT1	LOXL2	C18orf54	SCARA3	ZNF729	SH3PXD2A	AMIGO1	SGCG	PCBP3	ENOX2	PLXDC2	TBX20	AUTS2	NEURL1B	NDFIP1	ATXN2	ITSN2	MGST1	TRIO	WWC1	FKTN	XRCC5	KDELR1	CXCR4	IGF1R	CDH7	TMED5	ADAMTS9	DSG2	KLHL7	PRKCE	NINJ2	PCGF5	SPOCK1	PRDM6	ABR	MAP2K6	PTDSS1	NDUFV1	GLIPR1L1	CTDSPL	TFEC	ARHGAP26	GCNT1	OBSCN	ATF7IP	C1orf56	TSC22D3	UST	UGGT2	OSBPL1A	CTSD	SALL4	SLC2A6	OXER1	RNF144B	EMID1	MBP	MAP7	NRG2	ARL4C	GCLM	NFAT5	USP32	FILIP1	BRAF	WIPF1	CMYA5	VGLL4	SCML1	MACF1	PIEZO2	FOXM1	CHCHD3	SPIRE1	PCED1B	DYNC2H1	S1PR3	NOVA1	RAB3D	NPAS2	TANC2	ACTA2	PRSS23	IKZF2	RNF217	ZMIZ1	UBA2	FBLN2	GXYLT2	AAMDC	ITGB1	TMEM131	IFT43	RMI1	RIMKLA	GOLGA8A	RBM24	HNRNPLL	SPINK8	GPRIN3	FTX	ZNF462	ARHGEF40	MYO9B	CASP3	E2F8	PCDH10	BACH2	TWIST2	UBA52	FBXO30	VCAN	NLGN1	HLAC	CARMIL1	TACR1	RNF220	MAP2K5	EFCAB2	RRAS2	ABLIM1	DLG2	LRP2	THRB	SPRY1	FSTL1	PTMA	MYO19	RPS27L	HCAR2	CELSR2	SATB2	GLCCI1	LAD1	PROM1	ARHGAP22	TLN1	CHRM2	PLAC1	TTC23L	CLIC4	DNAJC9	FGF1	SNX18	OR4N2	ERC2	SYTL4	SMYD2	B3GNT2	SVIL	IQCJSCHIP1	SHROOM3	SF3B5	CSNK2B	P2RY1	RFX3	KIF5B	CPED1	BZW1	C1orf21	ADGRG6
COBL	MYCBP2	FHIT	ARHGAP26	PFKP	EEA1	ZNF124	EHD3	GLS	HRC	MAGI1	PIK3C2G	PTCHD1	FAM219A	TPM2	ZNF100	PAM	ADD2	CSRP2	SLC7A8	PREX2	MORF4L1	BMP10	ZNF680	LCLAT1	ULK4	C4orf19	CACUL1	TOX	PIK3R1	PSAP	MEG3	TBX5	FAM78A	PTH1R	ETV6	UQCRQ	ARHGEF3	LIN7A	BDNF	APOBEC3C	CACNA1B	RNF168	FRMPD1	KIF4A	ZSCAN5A	TTC9C	IGF2BP1	CLEC3B	EZR	CDC14B	ELOVL6	GIMAP7	ANKS1A	ALOX5	MSRB3	PGRMC2	GNG11	JAZF1	NPAS2	HIVEP1	TMEM132C	AHR	FADS2	ATP2B4	LIN54	TMEM100	SH3BP4	STRBP	ATP8B1	HERC1	APBB2	TMSB10	DACT1	RGS3	ASPH	F10	NDUFC2	CEP85L	DSP	CCDC178	RIC3	ADGRL3	RBMX	MYRF	CAMK2A	YWHAZ	OSBPL9	SLF2	GALNT11	MAP2	RFX3	PTGIR	NEMP1	KLHL3	SHISA9	HGD	CFAP221	F10	FBXL7	NCK2	APOD	PTPRT	GATA5	ADCYAP1R1	SLC8A1	PHACTR1	LUZP1	DNMBP	COL12A1	ANKRD50	EML4	HMGN2	C1QTNF2	FERMT2	CXXC4	RNF180	YPEL1	TPBG	ARHGAP22	NIPAL1	CAMK4	L3MBTL4	CEMIP	POSTN	ATP8B2	SH2B3	HHIP	ESYT2	NTPCR	RAB11FIP1	ANKRD36	USP6NL	RNASE1	IRF2BP2	VAV1	CENPW	EIF4EBP1	EML4	OSBPL3	PAPSS2	SHE	SH2B3	NOL4L	CTSS	IRF7	WWC3	CSF3R	ATOH8	SEC14L6	SNRPN	ABHD4	GPR132	BNIP3L	GFI1B	NFKB2	LIMS1	SNTB1	DCP1B	SIK3	PAXIP1	SFSWAP	PSME4	MYL9	H19	AKT3	EXOC4	NCAM1	SIK3	LPCAT2	MGLL	OTUD7A	C12orf75	SLC16A9	SMIM3	ROBO2	GATA5	MIPOL1	TBC1D12	NDEL1	ANXA1	FBN2	OPTN	SP4	POU2F1	KCNN2	COL22A1	PDZRN3	FRZB	MTFR2	FAM169A	OLFML2A	LHFPL4	CSMD2	SLC5A4	ADGRG6	MEIS1	IPO9	GRIK2	FAM133A	SLC8A1	NR2F2	FRRS1L	TPM2	PRELID2	AP1S2	DCN	CCNY	MYOM1	ZNF141	KLHL28	SLC7A6	GNG5	TANGO2	CYP7B1	ZCCHC7	RERE	RUNX1T1	RORA	TMEM97	CLIC5	UNC80	C4orf3	SLC41A1	FILIP1L	AP2S1	PSMB1	ZNF90	HSPA8	HOXA4	ANKRD17	HNRNPU	COG5	FLG	TBC1D8	RAPGEF2	RNF207	IRX5	HACD3	HSDL1	COL2A1	SLC4A7	WSCD2	RFX2	HIGD1A	PSMA7	ZNF330	MAGI3	NEMP1	SNCAIP	DNAJA1	ANO4	PCM1
RALGAPA1	ADAMTSL1	WSCD2	AFF2	PSD3	CREB3L2	MSRA	RAB27B	EXT1	FTH1	BVES	MGLL	SLC44A3	SGMS2	CHCHD1	ARL13B	PLPPR4	PAK4	CARD8	AHI1	TESPA1	ARPC3	CNKSR2	SYN3	VAT1L	NBEA	SUPT3H	TDP2	PROS1	COG3	GALC	TIAM1	ABCC9	JAKMIP3	SYNDIG1	DSCAM	OST4	DUOX2	CAV1	NRG3	TUB	XYLT1	BRI3BP	RABL3	HP1BP3	SMARCC2	IL6R	DPPA4	C1GALT1	SAMD12	EFCAB2	DLG1	CTSC	ICOSLG	DDIT4	L3MBTL4	PPP1R12A	KITLG	FSD1L	AAK1	SYT16	PRSS23	ADCY4	MAN1C1	PCDH1	FBXO43	TES	COL12A1	PLEKHA6	PDE5A	ALCAM	SH3BP4	NDUFS7	ALPK3	CEP57L1	FAM43A	CCKBR	SCAND1	RCOR1	FADS1	FBXL13	RAPGEF4	TRAF5	RNF103CHMP3	MYLIP	CD22	CALB2	IGFBP2	SETBP1	SFMBT2	TMEM132B	DUSP16	NRIP1	NUP205	PROCA1	PLCL2	NUDT4	TUBD1	TM9SF3	BCAR3	NTF3	TJP1	AR	KAT6B	TMEM200A	ATP8B4	ZNF438	GOLGA4	TCEA3	EVI5	GADD45A	RMDN2	TPX2	PPDPF	SLC35F1	OSTF1	SNAP91	RBM15	PRKAG2	LOX	PCNX2	XIST	DOC2B	RTN1	FMNL2	SLC35D1	PTBP3	SNRK	JPH1	LDHB	PLEKHA5	IPO9	HCK	COBLL1	C5AR2	SLC4A8	FXR1	PDXDC1	LRRC8B	APBA2	MALAT1	EHBP1L1	IDO2	DOK7	SGPP2	SEMA3D	SIMC1	NYAP2	FAM117A	TRPC1	TRMT6	GABRB2	SLC7A5	NID1	RFX7	FOXK2	FOXN3	TBCD	WDR70	IL4R	PRR11	GCLC	PKM	NUP98	ARHGAP31	NFIA	SLC38A2	ANK2	NID1	KCNN2	FIRRE	HIVEP1	ASB3	KDM4C	RPL13	SLC1A4	DDAH1	ADCY5	DPYSL5	CTNND2	IQCA1	FILIP1	TFPI	ELF2	CAPZA2	PBX3	SCARA5	JAZF1	GFRA1	GOT1	C1QTNF3AMACR	CPNE4	CRMP1	HOXD3	CNTN6	FGF10	TMX4	TMEM106C	CRABP1	NAV1	ZFR2	COL16A1	KLC1	STON1	CEP57L1	ZBTB1	NDRG4	BACH2	NEDD4L	ARHGAP12	SIPA1L3	MEF2A	PHF21A	NFIB	CALM3	SLC12A2	MASP1	CYTH3	CACNA1G	ZNF100	BTBD9	KIFAP3	TMA7	TVP23A	DKK1	RPL18	POLR3GL	KIF5A	GNG11	RIC3	ATP2A2	RHOA	AFAP1L1	ZNF213	YPEL2	FIGN	CAPS2	FHOD3	E2F8	ERO1A	KRT19	NKX25	LAMA4	GPSM2	SEC61B	TRIM28	PROCR	C2orf69	DARS2	ROR1	CD63	FRMD4A	KANTR
ADK	FAT3	ATP8A1	DLGAP1	AUTS2	SPTAN1	BICD1	NEURL1	SPTBN1	DANT2	CAPRIN1	NLRC4	RAB27B	PDLIM1	SMIM26	HAUS1	LCLAT1	KLHL13	HMGN1	RNPC3	LCLAT1	ACBD7	STRIP2	SLC44A1	LRRN3	NRP2	SLC47A1	NHSL2	NBEAL1	MCCC2	RERG	TSPAN18	LMOD2	ETV6	KCNJ5	MID2	PKM	MYC	RAB40C	CCDC86	HIC2	APOBEC4	TUBGCP3	ZNF3	PDE3B	HIBCH	CLDN20	NHSL1	HIF3A	PARD3B	ANKRD28	SLIT3	DDR2	SMURF1	NEAT1	PPIC	MYOF	HERC1	TMEM51	MAP3K13	COL6A3	BCO2	RPL11	PLSCR5	GPSM3	CAV3	UNC5B	TET2	HOXA3	RAB11FIP1	PKIB	XIST	HSPA2	GMDS	PNMA2	SSH2	MATN2	AARD	HS6ST3	SLC7A8	CALD1	SEMA3G	GABRB3	CFTR	PHLDB2	RFX3	MEDAG	GRID2	PPARGC1A	SYN2	KCND2	ITM2C	MRC2	ANKRD36C	RAB37	MMP2	FN1	CEP44	GNAI1	ARHGEF12	IP6K2	RPS4Y1	PLSCR4	LMCD1	GLI2	MAP1B	THSD4	GLI1	CDH23	CASK	ZNRF3	ETS1	ECT2	PSMB1	PDE1A	GDF10	CACHD1	CDKN2D	SMAD9	ZNF804A	PLXNA2	LRBA	SAMD9L	USP25	EDNRA	N4BP2L1	CNRIP1	KDM5B	AKAP9	RPS4Y1	LCT	MAST2	SCIN	KIF13A	ARPC3	CCDC141	POC1A	ERO1A	PRKCQ	RNF157	ZNF267	C6orf62	YBX3	TMC1	FABP3	CTSB	XYLT1	ABCA4	FRAS1	PRSS57	SLC3A2	C11orf21	RELB	EIF2AK1	OR4D9	BCL6	BZW2	INPP4B	SLC16A10	C3orf20	RNASEH2B	PRRG4	PANK4	FBXL7	JPX	ANXA2	TFPI	SRGAP1	PDE9A	SLITRK5	FJX1	C6orf132	DOCK10	P4HA1	LRRC32	COLGALT2	FLJ42969	COL19A1	ADGRL3	MAP4	TLE4	CASP10	BAIAP3	BRAF	ATF3	TMEM97	EIF2B3	FOXP1	TGM2	CENPK	TNS3	UBA52	CALCB	ATP1B3	IL1RAPL1	PPP2R3A	MYEF2	RNASEH2B	NEGR1	TANC2	NAV2	NAV2	RIMS2	RCBTB2	PTMS	SMTN	FBXW8	TANC1	TCF7L2	MSI2	MYRIP	TCAP	G3BP1	RBM20	MAGEF1	SNTB1	ARPC2	C16orf95	HNRNPK	RSRC1	SPATA41	MPP7	CDK14	LGR6	GRIA3	RPS25	PLXNC1	ADCY1	CHMP2A	STOX1	SLC25A36	SON	FOXN3	ATP8B1	SYNPO2L	RNF217	ARHGAP42	NPR3	CENPM	SH3PXD2A	SLC30A8	CCND1	KCNA4	LRR1	MRPL34	CHCHD1	PRSS35	SPAG9	ENC1	SCARA3	BLOC1S1	WASF1	KBTBD2
SEMA6D	PDE4D	BMP2K	N4BP2L2	TDRP	USP25	LVRN	PCNX1	STK38	CCND1	MYL9	GSDMA	SSBP2	FGD4	CSTB	TOP3A	CAB39L	CEP350	EXO1	CADM1	NELL2	TXNIP	PPARGC1A	NRXN1	ESRRB	GPC4	BZW2	ZDHHC2	CCNH	FAM120AOS	HUNK	HMCES	PCNX4	AXL	PSD4	SCUBE1	WNK2	STXBP6	INCA1	TBX5	SYDE1	CAMTA2	SMC3	AGK	CMAS	SLN	PTPN18	ADAMTS3	EXOC4	AFAP1L1	PPM1F	NTRK2	CALCOCO2	CACNA1C	CR1L	AKR1C1	DAPK3	STIM2	KLHL5	NCALD	FLRT2	IER3	KCNK13	CADPS2	MCTP1	MRE11	SCN2A	RAI2	CYTH1	KIAA1328	RPS6KA3	LIMS2	PTPRF	CADM2	ARHGAP22	TMSB4X	RBM20	CUTA	GCNT2	CNTN4	TRPM3	GPD1L	SMCO3	TBC1D1	STK33	WDR86	CELF2	ZFP36L1	RIMBP2	TMEM26	SEC31A	MAP2	HMGA2	MCM2	LZTS1	ARHGAP20	ITGA9	NOSTRIN	GHITM	ADAM10	BAZ2B	SASH1	MYH13	FSD1L	DNAH14	SLIT2	FMN1	GALNT18	LUM	RGS3	SLC16A1	EPHB1	C5orf34	F10	B3GNT2	PARD3B	DHRS3	NUP35	WSB1	BMT2	ADRB1	VPS13B	CHSY3	RASAL2	EMID1	SCD	COMMD10	DDX11	ATP13A3	NFATC3	VEZT	MBOAT2	C3orf70	IL6ST	NAGA	LPXN	ASXL1	PMP22	KLF2	P2RY11	XYLT1	P2RY13	HEXB	NCOA2	PTPN6	HNMT	UGDH	HYAL3	MYCN	ELOVL7	OTUD7B	LRRC43	ACSL5	TMEM140	CCDC102B	TWIST1	CELF2	KLHL5	PARD3	KIAA1522	FAM184A	MTHFD1L	SNX14	FLI1	TMEM165	AMPH	CACNA1C	NPY5R	ARMC2	NYAP2	SSTR2	ST8SIA1	SLITRK3	PLXNA2	ADCY3	LASP1	RIPK4	PLCL1	LGR6	TTC27	TBC1D5	ADAMTSL4	TBX2	SBF2	ITPR2	ZRANB3	RSPO2	OXCT1	STRBP	ARHGAP33	CYBRD1	GPX4	KCNMB2	BTRC	CD200	IRS1	TUBA1A	BRI3BP	BUB3	PAK5	CELF5	LAPTM4A	CACNA1E	LGR4	FAM72B	PPFIA4	SPX	BMP5	MAP6	ZMYM2	ASPHD1	CNTN1	MTUS2	ANKRD33B	TMEM255A	HBG1	TUBA1B	HECTD2	TMA7	LIN54	TBC1D1	TSHZ2	SET	DDR2	MFAP4	SNRPB2	CDH11	PTPN13	ARHGAP22	HTR1E	HTR4	MAK	TNRC6A	CPNE5	LAD1	GPRIN3	RNF144B	ATP7B	SLC25A40	GOLIM4	RERG	HSPD1	RUNX1T1	FBLN1	MRPL33	MRPL28	KCTD12	SEMA6D	CEP192	GAS2	YWHAZ	PCDHB2	DBF4B
ERC1	ARHGAP25	HIPK3	SSBP2	GCNT1	LDLRAD4	EFCAB6	CSK	HEPH	CCND2	GCNT2	FSD2	PTPRN2	PRSS35	UQCC2	RFC1	CNTN1	SDK1	POC5	THSD7B	VIPR2	CLIC4	DLGAP1	PDLIM5	PHLDA1	HSPA12A	MYBPC3	GRIK3	DOCK4	CRAT37	TANC2	FHIT	MPP3	TOP3A	AZIN1	CAMK2D	CFH	GALNT7	CCDC125	ATP2B4	PRR3	LRRC37B	OMD	XRCC3	PTDSS1	ZBTB47	APLP1	ADAM32	NPPC	C11orf80	SYNE1	VEGFA	L3MBTL4	NFKB1	CCDC7	NRK	IGF2BP2	SUMF1	ADM	MCUB	BCO2	SSH1	AUTS2	SLC39A11	TSPAN18	DDIAS	PTBP2	SMIM12	SCD	ABLIM1	RHOBTB3	MYO5A	PLEKHO1	PTPRJ	NUP98	TBL1Y	GPR156	SLC52A2	SYNGR2	ABCC3	ACVR2A	FOXO1	SYNE2	GATA4	SLC16A10	ZNF90	KRT8	NKAIN4	SP100	CCNYL1	RBMS3	MAP4	FOXO1	DDX11	NAA11	TGFBR3	FZD1	RTN4RL1	PPARGC1A	DCLK2	PALD1	SMCO3	HFM1	PPFIBP1	FLNB	FGF13	CCDC80	PLS3	TSPAN14	TRAF5	SGK3	ZNF423	RBBP4	DDOST	ETV6	MAML2	IL1RAP	XRCC4	CAPS2	VLDLR	PLCXD3	EHBP1	ESYT2	HACD1	TOMM70	ABHD12B	MAP3K1	PNISR	SPON2	SSBP3	MDM4	PSIP1	NFIC	IL10RA	TMEM106A	AKAP7	USP13	KDM3A	PRKAR1B	TRAF3IP3	ARFIP1	NFKB2	SIK1	MPRIP	LY86	DAB2	SLC12A6	RNF130	DAPK2	TAL1	ATP11A	CEP126	ZNF597	MGAT4B	AIM2	TBX6	RIN2	ZNF215	FNBP1L	SLC39A14	KATNAL1	APBB2	CALD1	DNMT3B	SLC25A43	PLXDC2	DENND4C	XRN1	ERO1A	SEMA3A	GPR20	DGKG	STIM1	ASS1	RPS25	NRK	COLEC12	FCHSD2	NOTCH3	CSRNP3	ZBTB8B	LRIG3	RSRP1	CDH12	NACC2	CEP78	SIX4	TMEM117	ADAMTS15	IKBIP	PLCL2	MYOZ1	ST6GAL2	DKK3	RGCC	ATP1B2	RUNDC3A	FIGNL1	SCG2	FAM131C	CHRNA7	SAMHD1	BASP1	FASN	SFPQ	PRDM16	POPDC2	AASS	FGF2	PPP1R3B	RPS13	DST	PAPLN	ABHD18	GREB1	NDUFA3	FOCAD	AGTPBP1	COBLL1	PRKG1	RFTN1	FRZB	CDH8	FYN	CADM1	PFDN2	DOCK11	SRRM4	CDK14	SHD	KDM4C	MANBA	ARHGAP26	ZCCHC17	NUAK1	FRMPD4	BSPRY	XIST	HNRNPD	XKR6	RNF150	SLC16A1	DOCK9	RFX3	IDH2	SNRPD1	LCLAT1	COL5A2	MORF4L2	MLLT3	KIF14	SLITRK5	MYBL1
ST3GAL2	MBOAT1	ARHGAP25	PARP14	FIGN	RAPGEF2	KCNE1	SORT1	JPH1	GPI	GHR	AIPL1	NAALAD2	XPR1	MRPL14	LIMK2	ELAVL4	ALPK1	SRGAP2	LONRF3	ZNF608	TMEM50A	FASTKD1	VTI1A	CFLAR	TRPC3	KCNIP1	C3orf70	EXOC6B	BICD1	PLPPR4	SDC3	ABLIM1	SORCS2	GRM5	KIT	RPS17	NCAM1	SLC39A8	PON3	SMAD3	TPRKB	PTN	ZNF32	BMP5	ZFP36L2	RIMS2	CCDC50	UBR3	ANO1	RTN4	IGSF5	GLT8D2	ZFAND5	SCAF4	FZD6	BACE2	MOXD1	PIAS2	PDE5A	BANK1	PPM1H	MYCBPAP	MICAL3	NDST1	ADCY3	RAPGEF1	ADAMTS9	KLHL31	CALCR	SLC9A7	TMOD1	PPARGC1B	SLC10A4	PHF7	CYP39A1	GRIP1	PRCP	OCIAD2	SKIL	RBP1	AFF1	PTK2B	STRBP	NIPBL	ATXN1	RHOA	SH3PXD2B	ZNF608	STON2	ST3GAL6	LRRC4B	ACSM1	UNG	CBLB	PDE4B	MYLK	TMED5	RPS23	PID1	MAMDC2	PLA2R1	F5	TRPS1	RAB3C	CHODL	KAZN	NBPF1	CDH19	IER3	AGL	ZNF680	CDC7	PSENEN	RXFP1	CD80	LRRC55	RAD51AP1	UNC13B	GABRA2	PRAG1	LIMS2	ANKRD9	GREB1	RNF217	FCHSD2	GIMAP8	ESR2	HOXA9	LRRC1	NT5C2	FUS	JUN	BNC2	VAMP8	IL27RA	CEP295	IQSEC1	S1PR4	TBC1D31	SORCS2	NAGK	COPA	DENND5B	EIF2AK3	AKIRIN2	TTTY15	GALNT5	APP	NDEL1	ZMAT4	CLIP4	PTGER4	DGKK	USP48	MGAT5B	C6orf141	SNAI2	ST8SIA1	CFI	PHIP	YIPF7	HSPA4	DDIAS	PAN3	PLCE1	AGO3	CCS	SMTN	CDC42SE2	LSAMP	NLRP5	SPANXA2OT1	NFIX	TRMT112	MDGA2	FOXP1	NEXN	KCNB1	BMPER	CAMK4	ZNF385D	CHD9	EDNRA	CAV2	CEP135	MED13L	CADM1	WASHC1	PCM1	SLC25A12	SPRED3	HTR1E	SKAP2	GJC3	MATN2	GABARAP	MCM5	TMEM200A	PCLO	NTNG2	PSAP	KIFAP3	CEP170	PCBD2	ALPK3	MYOM3	DAPK1	PRMT3	TOP2B	RNF111	COBL	PARD6B	CELF2	TCF12	CA13	TNFRSF11B	GALNT2	SLC16A10	GTSE1	TUBA1C	MAGED2	SPTAN1	PRKCA	ADAM32	CCT7	MRFAP1	SMS	NRG1	SNX24	TSPAN5	BEND7	NKAIN2	ITFG2	TMCO3	ANO6	RNPC3	ASTN1	SVEP1	ENAH	RBM38	KIAA1671	SAT1	CRNDE	HSPA5	SMDT1	SATB2	LRRC37A3	GPR39	CNN3	SNRPF	AKR1C1	MELK
VPS37B	WDPCP	TTTY10	CYP7B1	KCNN2	DPY19L2	PTPRS	NUAK1	DHX32	ZNF563	EIF4G1	LRRC37A3	DIP2B	TENM3	RPL22L1	CDT1	ST3GAL6	FBXL7	ARHGEF28	LDB3	SH3KBP1	S100A6	STARD4	COL4A5	MAP3K1	PLCB1	DPY19L2	PHF21B	CD109	TNS1	GATA4	TRAK2	RNF144B	ZBBX	SH3GLB1	PBX3	CUEDC2	HMCN1	MFAP3L	KNL1	CCDC25	MARK1	NUP62CL	SMAD6	PCDH9	TRIB2	CSF3R	WDPCP	SCARA3	FCHSD2	SH3PXD2A	UBR4	SDHA	CORO1C	SCAMP1	TSC22D1	LRRFIP2	OXNAD1	TSPAN2	PLK2	LRRTM3	ITSN1	MAMLD1	PARVB	COL15A1	DEPDC1B	TCF7L1	HES4	HGF	GCK	ZBTB20	ADAMTS2	IGSF9	IGDCC3	PSPC1	ANKRD22	OLFML2B	PSENEN	SLC38A11	NRG3	RAB11FIP1	CDH12	PHF14	CECR2	LMNB1	LRAT	MBNL1	DAAM1	ALS2	CARMIL1	PANK1	NOVA1	CASS4	ZWILCH	KCNH7	PLCB1	LMO7	ZWINT	IL15RA	UBE3D	MAP3K14	LGR4	SGMS1	TWIST1	PDE9A	OSR2	SLC25A21	FAM114A1	SLK	CUX1	RASSF3	RELN	TOP3A	CFL1	DACH1	CLMN	KIFAP3	IMMP1L	SCN1A	ZFPM2	RPS6KA5	SH3BP5	COL16A1	DKK1	ROBO1	C1orf116	OSTF1	SLC7A6OS	MACROD1	ABCC1	CD3G	PHIP	MAML3	GPR137B	THEMIS2	SH3KBP1	POLH	ARHGAP27P1BPTFP1KPNA2P3	PIP4K2A	PRAG1	ASAP2	PSAP	TNFRSF25	PYROXD2	EML4	WDR91	SLC44A2	FAM234A	GRB10	DNAJC1	NHP2	GK5	ITGAV	KIAA0232	DANCR	RPF2	VPS13C	RHOBTB3	TRPC5	BHMT2	CCDC14	RALB	CNBD2	CCDC77	SCN7A	FRMD4B	FOXN2	PPP2R3A	CPED1	RIMS2	RAP2A	ZNF292	B3GNT5	HLF	PDE7B	PTPN14	PRR16	RNF207	WNK2	ZNF462	EXOC6B	PATJ	MLLT6	WDFY3	PGM5	CDCA7L	SPOCK3	MYH9	CASZ1	DIO2	RASSF8	BEX3	DCLK2	ZNF503	NRXN3	IGSF11	DCX	NUP210	ASCL1	LRP1B	EIF3J	COX8A	SMIM10L2A	TPBG	BRCA2	PLIN5	APBA1	CPQ	MAP3K1	TACC2	TMLHE	STAU1	EIF3M	CPN1	ENOX2	GNB3	ITPKB	LRRFIP2	PAPLN	SMCHD1	ANKRD50	MN1	HSPB6	DHRS9	RHOJ	ERH	SYNE2	CA13	RAI14	EML6	LMBR1	SEC31A	GRIA1	KCNAB1	RRAS2	HMBOX1	CDH2	ASB2	ZNF738	SMG1	AFF3	MRAP2	TLE4	COL9A1	RPL19	MYL12B	ANKRD7	EDIL3	USP15	FBXO32	FXR1	WDPCP	MAGI3
ELL2	FIGN	SHROOM4	ANKRD44	SRGAP2C	NMD3	NXPH1	CCDC50	CHD7	CIB4	APLP2	FLG2	NPFFR1	RBPMS	SNRPB	MYO3A	PAPSS1	C18orf54	BTG3	DUBR	CCDC33	RPL39L	TRIM2	SORBS2	SAXO1	RAPGEF4	SSH2	BAZ2B	SLFN12	ANKRD1	GFPT2	MASP1	ITSN1	ZC3HAV1	SLC47A1	MYL2	TALDO1	METAP2	SEMA5B	KCNH5	ZNF782	MYOM2	NCAPG	UROS	NFIL3	ADAMTS2	RN7SL832P	COL4A5	AFAP1L1	SMURF1	KLF7	ALLC	ECM1	AFDN	PDXK	CPD	CORO1C	NMT2	CTTNBP2	BCAR3	SOX5	METTL24	CD36	DOK4	LSS	HAUS8	CCNYL1	TMEM168	SIPA1L2	WNT9A	FARP2	SULT1B1	P2RY6	MANBA	ODF2	NLGN4X	MAF	ITPRIP	COL9A3	IMMP2L	EHBP1	SNX24	ARHGAP10	PARVA	MAP3K21	TFDP2	SARAF	SORBS3	NREP	DMGDH	LTBP1	XIRP2	PHACTR3	MCM7	RMST	ADD3	TAGLN	ITPR2	CEP85L	SPIRE1	SLC39A11	TBC1D5	PIEZO2	AR	PSD3	P3H2	SPATS2L	LIPG	ZFP36L2	KIF13A	TMEM100	ATL2	TFDP1	NDUFA13	ME3	RPS2	NLGN4X	EMC9	SYN2	TINAGL1	ODAM	SH3GL3	PPIC	THBS2	TCAIM	SP4	PYGL	SYNRG	IPO7	IL9R	ANKRD28	WEE1	TAOK3	SESN3	TNFAIP8L2	ATM	RBM15	UGGT2	NCK2	CFLAR	CD276	RAB31	HSPA5	CDC14B	AHNAK	BCL2A1	INSR	PDGFRB	PITPNM1	IQGAP2	CCDC81	COX7B2	ANXA1	EGF	PLPP4	PURA	CCDC88A	SLC7A2	PELI1	LENG1	DERA	TOX	QPCTL	VEPH1	CSPG4	TBL1XR1	IVNS1ABP	HTR2A	UBASH3B	TNS3	MAF	ITGA9	OLA1	GALNT2	SLC9A9	PROM1	MCC	CCDC144NL	ATXN1	MTHFD1L	OPLAH	KCNH5	HSPA12A	PHLDB2	MAP3K7CL	NDC1	ADAM33	GOLGA8B	KIAA1671	PHTF2	STIM2	FLJ12825	NEK1	SASH1	PRSS48	SAMD9L	PAK5	MCM2	RGS7	KIF1B	DKK2	ECH1	ARL8A	GRIK3	CHEK2	MBOAT2	EVI5	ZMAT4	LDLRAD3	SDHA	DSCAML1	IGF2BP2	KLHL2	ZDBF2	GJA1	MDM1	TRIM24	GLS	PDCD5	FUS	LAMA1	GATA4	PSMB10	GSE1	TRPS1	TIMM17B	SYN3	SLC25A48	NRG3	ARHGAP11A	NAV2	LDB3	NIN	ADAMTS6	GREB1L	ABAT	KCNIP4	SCN9A	LIMK2	INSR	KLHL4	PICALM	GRID1	CENPW	ZNF536	LRPAP1	MYOF	TOX	POLQ	CAPN7	ZMYND10	SLC1A1	SS18
ACOT11	HLF	HACD1	PALMD	MLLT3	AIF1L	SEMA5B	NXN	SCMH1	RAB33A	PDIA6	ITGA7	ASAH1	IFRD1	NACA	LIN52	SAA1	ANKRD36C	PBRM1	ZBTB16	RBMS1	EZR	ACOXL	SESN1	LMOD2	SCN2A	BBOX1	SPPL2A	ENAH	NEB	SPA17	LEFTY2	LMTK2	HAND2	ARID2	NCOA7	UQCRH	CDK13	DHCR24	BMP7	PHLPP1	GOLGA4	HAUS1	P3H1	RFX3	FOXO6	DDX60L	DAAM1	CCDC7	FLNB	CDH5	FIRRE	NPAS2	STEAP1B	SNAPC1	LEFTY2	FHL1	SORBS1	ZNF75D	F11R	SYT4	SUGCT	ARHGAP24	BMPR1A	CDH5	CAMK4	GIT2	P2RY12	NR6A1	PLA2G12B	ZNRF3	SPATA6	SERPINB1	NFAT5	NUMA1	SLC7A1	DDR2	SQLE	SRP14	FLRT2	CMIP	PTPRK	SAMD12	FBXL17	LIMCH1	UNC13C	KCNJ6	IL15	DNAH7	EPSTI1	WASF1	TMOD2	PRKCE	MNS1	MEX3B	RNF144A	ARL15	PHACTR4	NDUFB3	SNED1	AGAP1	MYRIP	TMEM65	PAK1	LYPD6	STARD4	AKAP9	PLA2G4A	BACH1	MID1	NBEA	CTNNA3	XKR5	NDUFB10	NBEAL1	PYROXD2	SNAP25	NDC1	KCNH1	NOL4	SYCP2L	ADGRB3	AKAP9	BACH1	KBTBD12	CTDSPL	NEK6	SH2D3C	LARP1B	EIF5B	IFT80	INTS7	SH2B3	BLVRB	ZNF846	CD96	HMGN3	LGALS3	SP140L	MSN	MCOLN1	MACF1	SMAP2	CASD1	BCAS4	PTGER4	SHROOM3	THSD7A	CERK	APLF	AGPAT5	GBP5	TLE2	MAGI2	FAM117A	OPTN	FAM171A1	TMEM51	PRKCB	FBXW7	TNFAIP8	NPAS2	POLR3D	KANSL1L	TRIM9	KLHL13	BCL2L11	SPAAR	ZNF516	SUN1	GRM3	ARHGAP20	PUM3	MFSD11	TMEM74B	CORO1C	RIMKLB	COL4A6	ITGA4	GRIA4	TMEM117	HERC2	OBSCN	GJA5	CSRP2	NUP107	PLA2G4A	FCHSD2	TSHZ1	LIN54	NUGGC	CCDC107	ZC3H14	FIRRE	AFF3	MYLK	GLCCI1	SPIDR	RAB3C	SYT11	CACNB2	SAMD11	FAIM2	CACNA1D	CDKN1B	TSPAN32	ANOS1	ZNF521	JPH2	MTX2	FANCC	SLK	KCNK13	PPFIBP2	OR2C3	ADAMTS7	ADAMTSL2	NECAB1	VPS28	ESPL1	P2RX1	GABRA2	CALR	DZIP1	PPFIA2	CD81	EPHA6	FSTL1	SH3GL2	RIBC2	PDE3B	REC114	OGDH	FSD2	ST8SIA2	RGL1	HMBOX1	TMEM65	DGKH	XPO1	GABRB1	PCSK6	LPCAT4	DYRK1A	RPL15	CRYAB	BMPR2	ARHGAP11A	VRK1	SESN3	XIRP1	EPHB2	FBXO5
NFATC2	LMBRD1	SCMH1	GAN	NSG1	OPHN1	CLEC16A	NEK6	ACSS1	HLAC	PCBP1	GPX2	GRIP1	SLC7A6	ATP6V1G1	PDE8A	MYOF	RNF144A	RGS3	PDCD4	A2M	HSPA1A	FGF18	L3MBTL4	CARNS1	PDE3B	RTL1	TMTC2	SBF2	CARD18	LRRTM1	FGF1	TTTY14	PLAC8	SSH2	CRIP2	BUD23	SMYD3	C1QTNF3AMACR	CEP170	DLG2	CREM	RFTN2	GSTP1	PLEKHA6	AFF3	PCDHB2	TIAM2	TSHZ3	ACER3	PTBP2	MAN1A1	FNBP1	SPIRE1	SPTBN1	OR13A1	MAP4K3	DISC1FP1	SLC20A1	DIS3L2	HIBADH	CCDC80	CIITA	HS3ST1	PLCG2	TUBGCP3	RALB	FGD4	TMEM87B	CLASP1	SLC25A21	HTR4	QPCT	ITGAV	C2orf69	FILIP1L	SYDE2	IGFBP6	SCGB3A1	FREM1	HMBOX1	SLC9A9	BCL2	EPB42	CLEC16A	GSTA4	PLXDC2	RUNX1T1	RCAN2	SHPRH	PTPRZ1	SIMC1	LZTS1	USP37	IFI44L	NBEA	RMDN2	PRELID2	C11orf42	NR3C2	ST3GAL2	MGLL	TMEFF2	PARP4	GABRA1	APBA1	AOX1	ADK	JAG1	TRIB2	NLRP1	NHS	CENPN	OSTC	RASGRP2	NEBL	NCALD	APAF1	TMTC4	ITGAV	PPP1CB	ARHGAP20	PLA2G4A	HIVEP1	CASC18	MAP4K5	GYPC	ABTB2	TBL1X	SLC7A1	IGF2BP2	ORC1	PAQR5	CD163L1	PDCD1LG2	DIAPH1	TRAIP	AFMID	IGSF11	RAP1B	CD58	ATP13A2	FYTTD1	CNTN5	SP140L	SMAP2	RNF122	KCNK17	CRISPLD1	TAOK3	SLC35F2	CFLAR	LYN	EPHA4	CYP7B1	ECT2L	SLC2A12	C14orf39	SH3D19	NPAS2	RMI2	GATA6	AKAP13	RANGAP1	SRC	LGR5	IGF1R	FRMPD4	MEG3	GXYLT2	ZMIZ1	SEL1L3	LHFPL1	PATJ	CCDC92	MBP	LYRM2	CYP4X1	CORO6	KBTBD12	FOS	STRA6	LDLRAD3	SPRY4	DPF3	MNS1	KLHL4	KIAA0586	ALPK2	CCDC14	PTPN13	JUN	GLYATL2	DOCK8	TMOD2	ARHGAP31	BRINP2	SRSF10	CAMK2A	RAB27B	KIF1A	IFI27L2	HCN4	COL1A2	APAF1	IDS	FAM83B	RBM24	DNAJC6	GREB1	ABI3BP	ILK	ZMAT4	CTRB1	LYPD6B	PODN	GSTP1	HMGB1	BICC1	OMD	CTIF	TPBG	SLC22A17	SLC9A9	UBE2E2	AP2M1	HS3ST3A1	ARHGAP18	NDUFS6	CDCA8	NPL	TMSB15A	SLC12A7	ZNF483	PTPRE	SLC35D1	KLHL32	ATP2A2	RNF157	CRYBG3	IL15	RTN4	ABLIM1	CCDC14	PSMD8	CKLF	PLD3	NCAPG2	DNAJA4	BRWD1	COX8A	GATA3	TMEM71
NMNAT3	PLAG1	RIMBP2	ARID1B	TBX5	GATM	NMD3	C5orf64	SNX30	ZNF611	EEF2	APOBEC4	SAMD5	TPM4	BLOC1S1	ZNF85	BAMBI	UST	FAM111B	ROBO1	SCN3A	NCAPG	P2RX1	CLDN14	NOX4	ZBTB44	NEBL	DKK1	LIN7A	EVA1C	EEPD1	CACNA1B	MXRA7	LRRC4B	GPR37	GPAT3	RPS10	TMEM26	RND2	CREM	DENND5B	ESRRB	GMPS	EMCN	DLG1	LRAT	TMEM141	ABCD3	MEG3	UNC13B	ZNF519	GATA6	DENND5B	SEC24D	FTX	RPS6KA6	NMD3	ANO6	TBC1D8	ZEB2	CHST11	INSIG2	MAGI1	SMAD9	SH3TC1	FIGNL1	ZDHHC20	APOA1	TBX20	SLC17A3	SNRPN	FARP1	LDHA	SEMA6D	RSRC1	TTTY14	CDK8	DBN1	CACNB4	RAI14	PRDM6	RYR2	MEI4	ATF7IP2	KNDC1	KY	RAB6A	LCORL	TANC1	LTBP2	ZIM2	CDH11	PRKG1	OXCT1	PRODH2	NFIX	FKBP4	CENPN	SYT6	PRKCI	NCOR2	CDHR3	PTCH2	ZFP36L1	WDR17	PCDH19	KLHL4	FPR3	JAKMIP2	PRAG1	SNCA	TBC1D4	CEP57	ICAM5	LAMA4	LRRFIP2	DMKN	HMGN3	SLC35D1	TMTC4	ME3	NOL4	MYEF2	PDGFA	ERBB2	GPC1	REPS2	RFTN2	RBM26	VDAC1	JAKMIP2	DHX15	PPT1	TPD52L2	LOXL3	RASAL3	CDCA5	LRRK2	TAP1	ZDHHC20	RAB31	SLC9A9	LILRB3	MBP	TFEB	CDKN1A	NKAIN4	SLC27A2	GYG1	ARMCX4	PUM3	RNF166	RABGEF1	FNDC3A	PHF7	MGA	SETX	SLC7A1	EMID1	KIAA0513	ZNF714	MTCL1	INTS4	CBFB	TMEM87B	LUZP1	FLI1	EPHA7	PPME1	NRIP1	PPA1	CORO1C	SPSB1	ARHGAP22	DCBLD1	ONECUT2	ITGA3	JPH2	CDH13	TBL1XR1	ADCY5	FNDC3B	GLIPR1L1	CYTH3	TP53BP2	CCDC138	CBLB	CD82	TMEM170B	WSB1	TFAP2B	RPL8	MYT1	PDGFRB	ILDR2	RHOJ	TCF4	MBNL3	RIMS3	PJA2	FRAS1	KRT10	SST	PTCH1	DYRK1A	COMMD10	YBX3	ADAMTS14	DLG2	BVES	MAP2K5	CYSTM1	RBM38	SLK	RTN4RL1	PRG4	BAMBI	BTG1	MAPRE1	NUP107	SLC16A1	CMTM7	NAALADL2	DUOXA2	NEK7	POLR2J	EIF4G2	XYLT1	BEX3	FAM78B	FGF2	KCTD16	BACH1	CD63	SPON1	BMPR2	DYNC2H1	KY	GSTCD	LPL	CUX2	PGM5	ST3GAL1	BTG3	ANXA5	NHP2	NRIP1	ACOXL	FZR1	ANKRD10	ACBD7	PCLO	DCLK2
ITGA7	C3orf52	PPP1R14C	ANKRD36C	LCLAT1	GAB1	PIP5K1A	ACTN1	ACTN2	AQP1	GATM	MLANA	P3H2	GPAT3	SEC61B	ADCY3	CCDC3	TIAM2	ANP32E	RASL12	IQGAP2	CD99	SNCAIP	SSBP2	FN3K	MLF1	ARID1A	DDR2	GFPT2	ADRA1B	PAK1	MLLT11	RPS6KA3	GPT2	UBR3	STT3B	BCAP31	CNTFR	CUX1	NEK6	IGSF1	ATM	NUP205	PQBP1	POU6F2	TMEM11	JAM3	PVT1	CRNDE	GDPD1	ARHGAP42	UBL3	IRS2	UTRN	MEF2C	SRGAP3	SCMH1	RBP7	TMEM65	SORL1	DSG2	INPP4B	LRTM1	PKIA	PRRG3	BRI3BP	CDR2	TRIM25	SLC25A21	PLAT	CPQ	ID2	UCP2	MYZAP	NSUN7	ELK3	C1GALT1	PPP1R35	ACP7	ACADL	PTPRK	DPH6	ABCC9	CLCN5	GTF2I	KAT6B	TBC1D2B	ZNF98	HPCAL1	NPAS2	LHFPL2	NEK11	DOCK2	RBBP4	GAREM1	GGH	PTPRG	NUMA1	TFPI	HIF3A	FAM163A	SPTBN1	PLCB4	SPEG	MED13L	ATP2C1	ATP10A	EMILIN2	MCC	FAM124A	PIP4K2A	SPHK1	FEN1	TMED1	ELOVL2	TMSB15A	GRIA1	TMEM19	ANKH	ZNF362	PLCH1	LTBP1	NEAT1	AIG1	RALYL	DPY19L2	IFNGR2	CCM2	UBE2Q2	HNRNPA1	CD1B	STOX1	LRRC8C	SLC7A8	KCNMB4	ABHD17B	C2orf69	MDH1	STK10	CDKL1	CHKA	HCK	BCAS2	CLEC12A	ANTXR2	DNAJB4	LAMA5	SGIP1	IL7R	JAKMIP2	CDKL5	CCDC88C	ZFYVE16	TNFAIP8L1	CTNNA1	ARHGEF33	UGCG	PLCL1	GRAPL	EFCAB13	PRIM1	ATP8B4	PITPNA	NUP205	IGF2BP1	COL4A1	BBS9	LRRK2	AFF1	KAT6B	RRAS2	STARD5	CDK6	DBNDD1	ECM2	RABGAP1L	FMO3	FZD1	GJA5	FMNL3	SLCO1C1	GCOM1	SUMF1	THOC2	SLC5A1	TTPA	RBFOX2	CTNND2	PRKAG2	PBX3	PARD3B	ANAPC11	STXBP5	AKAP12	IGF2BP2	PARD3B	MAPK8IP2	ZWILCH	CEP170	SYT9	CAMK2B	RPS21	ST8SIA3	ALOX15	NCAPD3	ATP1B1	PEX7	NIPAL2	GABRE	EDNRA	TRPM3	MAST2	CCT6A	RFX3	YWHAE	METAP2	SALL4	BMP7	SPATS2L	CEP78	CDH11	PDK4	LGALS3	IGF2BP2	PPP1R3A	PRDX6	PRDX3	MGAT3	HINT1	CARMIL1	WAC	CSTF3	UBR3	SH3BP5	COG5	FHIT	ZNF438	MAGI2	RRM2	SPPL3	PPP2R5A	SCARA3	DDX17	TTLL7	VPS28	AHSA1	KEL	BCL2	NXN	PGAP1	SELENOK	ENG	ARL6IP1
LRRC39	PLPP1	SESN3	CTDSPL	ZNRF3	SYNJ2	ADCY10	UCK2	GNG7	RTN4	SDC3	DNHD1	BCAR3	ERC1	HSD17B10	UBA2	EMB	NSUN7	FRMD4B	ANKRD6	COL4A2	SPN	ANKH	PHACTR3	STK38L	RGS12	BVES	ADGRA2	IMMP2L	SLCO3A1	TSPAN7	FAM120A	COL21A1	NRXN1	MMRN2	ABAT	MDH1	TANC2	SPPL3	SCNM1	EHBP1	AK4	SYT10	MEGF9	TLN1	SNAPIN	SPANXA2OT1	PHF14	CLDN10	EPB41L1	RAP1A	ASXL3	SCP2	NDST1	ZDBF2	RASGEF1B	TNN	IQSEC1	GABRD	ARHGAP42	LRP1	EML4	HEG1	ANKS1A	ERG	C11orf80	FLT1	NDRG1	SNAP91	HGSNAT	SHISA2	PDLIM7	GUK1	PHF21B	BLM	AHR	MDFIC	NDUFB10	LNPEP	APLP1	ADD2	OCLN	TMOD1	SCMH1	C14orf39	ARL15	PTPRU	C16orf87	NOTCH2	SERAC1	GRB10	MACF1	GBP4	STAG1	SESN3	SLC22A16	SPSB4	MAP2	DGKG	TNFRSF1B	LHFPL2	MEG3	TTC39B	IGF2BP2	LPAR4	PRKG1	CREB3L1	LARP1B	GABRE	IGF2BP2	CES1	B4GALT1	NAP1L4	NDUFS8	PELI1	DYNC2LI1	AKAP9	MTFR2	OXCT1	RGN	PLAG1	SPON1	RIMS1	NR2F2	COL5A2	PDS5B	PDK4	SSH2	PM20D2	DGKH	GS124F42	SFMBT1	IRAK3	CLCN5	TSPO	LBH	CBX5	FGD4	MTERF4	IL23R	CDC42BPB	RBM47	FOS	CLASP1	LAPTM5	GRB2	RIMS3	CPSF6	KIF1A	CCDC141	OSBPL8	HSPB7	SGPP2	PTHLH	LHFPL5	VPS4B	GLIS3	OSBP2	ERC2	GNA12	SLC25A40	SMAD3	DESI1	YEATS4	ITGB1	EYA4	JARID2	IL7	SGCE	ARHGEF7	SNRK	BST1	ABCC3	ID2	RNF5	ZNF106	GXYLT2	RAVER2	SUGCT	EPSTI1	FHL1	FBLN1	KLF8	SPRED3	DSC3	PKP4	JARID2	ABCC6	LCLAT1	MAP4K4	ANKRD17	MRPS22	LDLRAD3	PYGB	PLEKHG3	MAL	NOL4	FANCM	LRRN2	NRG1	NEURL1	MRPL55	CACNG8	GAS7	SMARCA1	UQCRFS1	ADAMTS3	MLIP	PLEKHG4B	PROX1	PCDH15	SLC16A10	TALDO1	ASB14	MATN2	MAPK4	RFTN1	EPAS1	DRD1	DERA	APOE	BMPR2	IL1R1	SULF1	PROM1	GPX4	RAPGEF4	PHF21B	POLR2L	DNA2	BACH2	COX10	NCOA1	C4orf45	SNRPN	EPB41L3	FNBP1L	LIMCH1	CDK2	ZDBF2	RBFOX2	CDC14A	ZC4H2	PSIP1	TUFM	CLDN6	PTPRQ	FMN1	MEIOB	GAB3	PSENEN	VEGFC	PBX4
PLAG1	SOX6	CCDC50	DENND2A	PCSK6	BMP10	RCOR1	SGK1	MBP	SLC9A2	PARVB	ZNF540	MBP	MTMR3	ERH	GSTCD	SLC39A10	FAM72A	PBX4	PIWIL3	BRINP3	SPC24	B4GALNT3	KCNK3	TRPM7	ELAVL4	RYR2	MGMT	PTPRB	ROBO2	AKR1C3	G3BP2	C3orf70	AGAP1	MRAP2	ENO2	CAMK1D	FAM20A	USP51	CISD3	C11orf96	SLC2A12	CNTRL	RAB32	DDX50	SEC22B	ERF	BAZ2B	PALM	ASAP1	TMEM200A	IGDCC3	LRIG3	THY1	MAPK8IP1	PALMD	LAMA4	GAB2	SMAD7	TRABD2B	ETV1	RBMS2	GFOD1	ANKS1B	ERC1	SGO1	DAAM1	NPAS2	SMAD6	GCC2	ANKRD13A	CACHD1	LHFPL3	ITGB8	XPO1	SH3D19	TEX14	NDUFB7	HTRA1	MAPRE2	SLC16A9	SEMA5B	PRAG1	ATXN1	CACNB2	LEMD1	FSD1L	ISYNA1	PHGDH	AGTR1	NEB	RILPL1	ENG	SCN8A	RGCC	WSB1	SIPA1L1	MSLN	S1PR2	KANSL1	RAP1A	MGAT5	PPP1R9A	FTX	FAM83B	KIRREL3	SKAP2	LSS	LOXL1	RAP1GAP2	TMEM229B	TOM1L1	AURKB	PI15	ARHGEF6	FAT4	ELFN1	NMT2	CGNL1	SYNPO	ELMOD1	NR1H4	SGCB	MPRIP	MEF2C	TLE1	RNF217	TSPAN11	ROBO1	ENC1	BBS9	SASS6	NF1	NAV1	MYO1F	IGF2BP3	SAPCD2	ADAMTS2	SMC4	NLRC3	IRAK2	RANBP17	PDE4A	ZCCHC14	SYTL1	AFF4	NSUN7	SPTBN1	SMURF2	FAR2	PIK3C2A	SORL1	BIRC2	PDE2A	ABHD2	TMEM167B	STIM1	CUL4A	CHD6	CLMN	TBC1D31	SULF2	SLC7A1	RHNO1	CMTM7	RAB32	RGS20	GOLGB1	LOXL2	OSR1	ESAM	UNC5C	MPPED2	ZNF608	RPS8	NEDD9	YPEL2	PLEKHA7	CNTN2	PSD3	CLIP4	NKAIN2	TTTY14	RUNX1	SRF	SFMBT1	BBS9	TNMD	TBL1X	IGF2BP3	CSF2RA	CACNA1S	ADCYAP1R1	ARHGAP31	NAV2	ABCB4	RIMS3	AGBL4	HCN1	LGI1	TMEM130	CAPS	SNX10	LOXL2	RBM15	SS18L2	PAPSS2	SLC16A7	ARID5B	BICC1	P2RY14	TAGLN	CENPF	RNMT	METTL25	EPAS1	SERBP1	HOOK1	PDE8B	CDCA8	NINJ2	DIAPH2	VPS28	EVA1C	GRAMD1B	RPS27	CYP27A1	CDC14B	PCDH7	TRMT11	IL15	MTHFD1L	GGT7	ITGB3BP	SNAP23	SLC25A21	HIVEP2	PRKCH	SMC3	PLEKHA2	PRSS23	ZFHX3	MFAP2	DCK	GABARAPL2	UQCC2	LRRC49	RDM1	SKA1	ZDHHC2	DNAJB4	MYO1B	CCNH
RPS6KA6	CCDC91	WNT5A	TBC1D5	CYFIP2	NKAIN2	SPSB4	RASEF	GALNT14	NEGR1	IDH3A	NEK5	SRGAP1	SGCG	HSPB1	HNRNPD	CES1	FAM72D	KMT5A	PPP1R3C	FBLN1	ATF5	PPP2R5A	HOMER1	SLC44A1	IGDCC3	UNC5D	RARB	FAM167A	IGSF9	PROS1	MAOB	RASL12	ACER2	KLF12	C1QTNF4	NDUFB6	RSRC1	PDE3B	SPTAN1	LTA4H	SLC2A1	CDC25C	HERPUD1	KLC2	ANXA11	PNISR	EIF4G3	HES1	PLCL2	REPS2	TEK	STAT1	EPN2	SLC22A6	SEMA4D	SEC24D	MINDY2	HDAC1	GPC1	MALRD1	SNRPN	GNAI1	PSTPIP2	GRIA2	CHTF18	CHSY3	CAPN12	GNA14	PHIP	AXIN2	OVCH1	FAM107B	ECHDC2	FANCM	TMEM123	EPB41L2	TIE1	SORT1	PXDC1	TSPOAP1	CHST11	NFIA	SLC45A4	SIM1	ATF7IP2	FAM114A1	AFAP1L2	UNC80	SLC19A3	SSBP2	WASF3	LRRK1	RPA2	PLA2G5	KATNAL1	GRK6	NDUFAF1	COX7A2L	ETV1	MMP2	CITED2	UNC5B	OSBP2	TBL1XR1	HOXA3	KCNE4	OSBPL10	ZC3HAV1	RCAN1	OCIAD2	PHLDB3	GTSE1	ATP6V0B	NECTIN2	CHST2	ACKR3	HDGF	KLHL1	SGCD	ANKS1A	PITPNC1	CACHD1	MACF1	NKD1	TEX14	WDFY4	KC6	DDX10	TOMM20	TRIM2	SMC1A	ZEB2	SLC36A1	CTSA	AK9	CNTROB	PTGR2	MALT1	TMEM181	DTNB	PIAS1	IER3	CLCN3	LRRFIP1	PPP1R10	ROCK1	KCNN4	TOGARAM2	ACVR1	ACOXL	AGPAT4	CHST15	BTK	USP24	URB2	NCK1	PXDN	FAXDC2	INTS14	LARGE1	XKR6	TBC1D20	DYRK1A	PCDH1	LUM	TEX41	OAF	NAA35	KANK4	MAGI2	BNC2	ATP1A1	PHKA1	YWHAB	CCDC144NL	NCAM2	ADAMTS8	PDE3A	STXBP6	KLHL29	STK17A	RASGRP2	SOS2	FRY	NCAPD2	KLF7	COL8A2	JAZF1	SCG5	STK39	TCF23	PAPPA	WIPF1	SYNPO	MPZ	NDUFB11	MNS1	GAL	EPHA6	SLC22A17	THSD7A	SPOCK2	TTC28	NIPBL	PFKP	NGF	SLC10A7	RBM26	WSB1	SPATC1	DPYSL3	AFF1	XPR1	DOCK4	SPTAN1	TOX	ZFHX3	PSAP	RNASEH2A	ZSWIM5	ETV6	NDUFS1	GPR158	EFNB2	TUFM	FARP1	COL22A1	PHPT1	TRPS1	UTRN	SUPT3H	MYOF	RSRP1	KDM4C	EPHB3	PATJ	VCL	CTNNAL1	RBM24	CNTN6	TTC28	HBA2	GEM	GTF3C6	FABP5	UACA	TCF4	NUP35	RANBP17	UBC	SPSB1	BIRC5
PDE8A	RFX7	LRRC49	MLF1	NHSL1	CASQ2	GDPD1	SUSD6	DLGAP1	RENBP	BMP7	USP6	RNF207	GPHN	VPS28	FANCG	WDFY3	PHF19	SMC3	NMNAT2	TANC2	INCENP	KIDINS220	CIB4	TTYH2	TSPAN7	VMP1	ASCL1	FOXN3	RHBDF2	ARHGAP24	YWHAB	NR2F1	MGAT3	CCDC80	PRKAR2B	TESC	NRP1	HSPE1	PLCB4	GRB10	GCNT1	NAP1L4	MCTP1	SCLT1	ARFGEF3	AK8	PHF21A	KIAA0319	IGSF9B	CPEB2	TSHZ2	NT5E	RNF152	ENPEP	CNTNAP1	PLA2G4A	MEOX1	TACC1	LRRTM3	SDK1	PLOD2	PSD3	LIN28B	MGST2	TRIP13	PPARGC1B	KDR	ASPH	NRG3	CUX1	SLC7A2	ATP10A	SYBU	IMMP1L	SPTLC2	COLEC12	DGAT1	STK33	MET	SEMA3F	NLGN4X	TGFB2	PIP5K1B	PHACTR4	SH3D19	IQGAP1	RFTN1	IL6ST	ATXN1	CPNE8	SMIM8	SNAI2	CHCHD3	SFXN5	ANKRD35	ADAM23	ASXL1	TOX	TGFBR2	STON2	FAM13C	CDK14	TLE2	COL27A1	CREB5	ADGRL3	CDH20	IL4R	ANXA2	LAMA1	TTYH1	GPR137C	RPS5	BLM	DRAXIN	ELOVL7	WSB1	NSG1	NRP1	GRAMD1B	ZEB2	GPNMB	CACNA1C	HAND2	RCN2	PRKN	MZB1	BLK	MACROD1	THEMIS	DDIAS	EPB41L3	CD84	PPT1	TMEM156	RFX2	TRPV4	RPS18	SEL1L3	SLC23A2	EPB41L3	TNNI2	CLEC11A	HS3ST1	P2RY13	POU4F1	PCCA	PCID2	EMID1	YTHDF3	APOL6	NFAT5	TMEM163	ASAH2B	UBE2B	DNMBP	CEP83	UBE2E3	COL18A1	SUZ12	STAB2	RAB11A	KANTR	NECTIN2	VAV3	MGAT5	ITM2A	PNISR	NPAS3	UBE2E1	PRELID2	OR51E2	DPYS	HLAE	ERG	PCNX1	PATJ	CACNA1H	MTSS1	AGBL1	VEGFC	NR3C2	VGLL4	SBSPON	SKA1	C8orf34	MNAT1	LRRN1	MICAL3	FREM2	VASN	RNF19A	GABRA2	TIAM1	RAPGEF2	PARVA	GMPS	PRKG1	MDGA2	RAP1GAP2	TMED9	NDUFB11	SORCS3	GOT1	DTWD2	ANKRD44	MYO16	FRMD5	LCORL	DSE	LPL	HSPB7	CLEC2D	S100A4	LNX1	SLC16A10	AGAP1	TRPC3	ASPN	TOP2A	CELF2	COX6C	CHRM2	CCDC34	NME1	PEAK1	CACNA2D2	KDM6A	HELLS	DPH6	HCG17	TSPAN32	SLC28A2	LAMA2	PPP1R9A	TTLL5	CEP170	PKMYT1	SYT9	MYL9	NLGN4X	VASH1	ZNF704	NDUFB9	MANF	MAML2	SPATA5	MAP4K4	EPS15	C4orf46	KIAA1217	COMMD10
MBD5	PTEN	PHKB	RGS6	UST	GADD45G	RILPL1	NALCN	SPRED2	CDKAL1	MB21D2	OR4N2	EXPH5	MALAT1	PRDX3	OXR1	ANTXR1	TGIF1	CLCN5	MTCP1	SMAD9	CHD4	LRP1B	ADGRA3	LAMB1	GPR183	ATP11A	NOD1	PGM1	ICAM3	EML4	PLXNA2	DPF3	ABCA8	BMP7	PDLIM7	SNRPD3	MITF	CENPM	TRIP6	L3MBTL4	MAGEH1	FGF10	PHF14	DCN	KIAA1328	GPC6	ENG	KIAA0319L	KLF13	GNGT1	VGLL4	MGST1	PRKD2	GAS1RR	NHS	PRKCE	ACE	TUSC3	TMEM131	FOS	KLHL20	CCDC68	PLLP	WDR7	KIF23	HTRA1	ZDHHC20	COLEC12	RICTOR	ZHX2	PTPRG	TNXB	GLS	CDCA5	BTBD9	FARP1	HRAS	PCTP	ITGB5	PERP	SAMD9L	RSPO3	CEP112	PXK	DNAJC15	SHROOM2	GLIS3	ILDR2	GPRC5B	NOX4	TGFBR2	SCARA5	ADCY3	CEP126	HIF3A	WDR83	GYS1	RPL3L	LPAR6	DTWD1	ADAMTS12	RSU1	SMG6	GDF6	CLMN	TACC1	COL16A1	PLEKHA5	SYNPO	TXK	MRAP2	RFC5	ERP29	SPRED2	MFHAS1	CDH9	LIN54	ASXL3	GMDS	ZFPM1	ROR2	GOLGA4	RXFP1	KCNB1	SHROOM2	TMEM236	MYB	YWHAQ	TAF4B	ALDH3B2	DMC1	STAMBPL1	FBXO16	GRINA	CD1C	ZNF714	EFCAB13	RAC2	RGS17	FBXO17	HLADQA1	CCNY	CSNK1G3	HERPUD1	SRGAP2B	TMX4	SYCP2L	EXT1	MORC4	PELO	FOSL2	ARHGAP21	MAN2A2	COLGALT2	KCNB1	RREB1	SLC27A3	DSE	KIAA1671	HAUS6	FBXO38	DENR	CENPP	NLK	HUNK	SAMD11	CLEC2B	RAB20	PIK3R1	ABHD2	LRAT	APLP2	GRIA1	IFI16	FAM169A	CXCR2	ABCC3	MAOB	CNKSR3	PCDH15	SLC4A4	MELTF	GOLIM4	RTKN2	DERL3	PLXNC1	AHI1	RNF180	NUMA1	KAT6B	PPARG	SPTAN1	KAT2B	GRM5	S100B	ERC2	TTLL5	MTMR7	PLPPR4	CNGB1	NDUFA3	EEF2	EPB41L4A	FBXL7	CACNA1B	PARD3	FRMD4A	MAML2	MIPEP	CCDC171	JPH2	CORIN	RORA	BMP2K	DDIT4L	TBX2	ST6GAL2	COX5B	RMI1	CYTOR	PEG10	NDUFB1	MITF	DGKH	LAMTOR2	ACTC1	FLT1	PDK1	IGF2BP2	GAS2	SPIDR	TMEM135	ACOT1	CTNND2	EHBP1	LRRFIP1	GPD1L	STOX1	PDE7A	CHMP4C	ASAP2	NIN	TUBGCP3	NDUFV2	TMEM14C	NCAM1	CDC27	PCBD2	BBS9	DDX5	PRRX1	ST7
ACSS3	BMP2K	MTUS2	PGBD5	NPNT	RGS5	PTPRN2	ATXN1	RAPGEF5	SUCLG2	CST3	NR3C2	PLAGL1	CUX1	VDAC1	LIN54	SLC25A21	MZT1	ATRNL1	COX7A1	XPO4	B9D2	ZEB1	OPRL1	NR3C1	ELFN1	HBEGF	SIK2	CFAP44	RD3L	MPP3	SERPINH1	BHLHE40	NCAM1	CCDC30	PLS3	TMEM205	TNFRSF21	CUEDC2	SEL1L3	GM2A	TFRC	RPA2	ARMC9	AKT3	MRPL40	STIM2	BMP2K	UTY	ADAMTS10	FILIP1	TENM2	RPS6KA5	MBNL2	NBL1	SMAD9	CD9	MYO6	PICALM	PMEL	HSPG2	CPED1	CYTH1	PLXNC1	KLF12	INTS7	MTSS1	MEF2C	ZNF827	MYO7A	PALLD	ZNF804A	SDCBP	ASS1	HAUS8	PRKAA2	NET1	APOL1	SYT11	KIF13A	ANGPTL1	TMEM181	CAB39L	FAM120B	POU6F2	UBE2H	SPTLC2	CTTNBP2	HOXB3	CLMN	KLF12	MYO18B	TRPA1	PSIP1	GATA6	PIK3R1	SCML1	IKBIP	HADHB	HIBADH	LOXL2	IGSF10	NPAS1	STXBP5L	ASTN2	CHRM2	NBAS	ADAMTS3	CORO1C	BMP2K	ACO1	TTLL5	UTRN	EEF1D	THSD7A	FOXO3	SLITRK2	IL1A	CADM2	PAPPA	LRRC4C	PIEZO2	ARL6IP5	ECM2	LMO4	FAM20B	BAZ2B	BAZ2A	TBC1D32	ESR2	KAZN	HLTF	NUDT3	GPR85	MS4A14	PPP3CA	IGF2BP3	RNF175	MYH9	HELB	GALNT11	SLC7A7	TNFRSF10B	DOC2B	RB1	GTF2B	P2RY8	RAP1GAP2	ANKRD44	TGFBR2	ZFPM1	SCG2	BIRC3	SERPINE2	CMBL	HNRNPC	CPEB3	SCFD2	MAPRE2	KLF3	ZNF519	PPIP5K2	TBP	RRM2	RAP1B	ZSWIM6	TBX2	IRS1	IFI16	RASEF	SPOCK1	NEURL1B	IER2	ZNF680	RPS5	CNKSR3	MALAT1	STOX2	ZDHHC2	GPRIN3	ANKRD30BL	HIVEP3	EDNRA	KANSL1L	COL5A2	CCP110	MEIS2	GAS1RR	PTCHD1	TRAIP	CDH18	FOXS1	C14orf132	NELL2	PCDH7	CLEC14A	SLC8A1	CSE1L	ANKS1B	AKR1C1	CCND2	MAGEH1	STMN1	ZEB1	FAM110A	NDUFAF2	SPARCL1	STK39	SLC35D1	DPY19L4	NR6A1	ACTN1	DIAPH2	ZNF331	ADAMTS12	TMEFF2	TNRC18	ATP11A	COX8A	CEP295	HSPD1	MMP16	TRMT11	AFF1	MED13L	MT1E	CD63	SNTB1	PEG10	CSRNP3	NFYC	AMY2B	UBE2O	IRGM	ENAH	ANXA3	ZC3H6	FUT8	SIMC1	TOB2	TCAF1	IGFBP2	GJA1	HCG27	RAD23A	GRHPR	C12orf75	JAK2	RGS12	MAGI1	NNAT	BEX1	UBAC2
PKIA	DOCK4	ANKS1B	SLC16A7	HNMT	CDH11	CFAP69	B4GALT4	LAMA4	ESYT2	TMEM144	FAM227B	EDNRA	KIDINS220	RBM8A	NUP155	ME1	ITPR2	RBM15	ABCA12	GFRA1	MIS18A	SH3D19	TIPARP	ESRRG	GREB1L	BRAF	FAM13C	ENO1	LRRC49	SMAD7	MYO18B	HACD2	TMEFF2	VEPH1	TNS1	TRDN	CEP120	DIRAS1	GALNT5	ZPLD1	MAST1	POLD3	WDR7	MDC1	ELOF1	KCNS3	KLHL13	SLC34A2	ZNF407	ADAM10	YAP1	MGP	GFM1	IER3	REV3L	KITLG	SOX7	CD40	ASAP2	YTHDC2	CLCN4	CEACAM1	PDE7A	CYB561	CCDC138	CEPT1	AGTPBP1	SLCO1C1	FGD5	GTF3C1	CTNND2	COL6A2	CPNE4	ZNF850	LYRM1	EMB	TNFSF10	SFRP4	PDLIM7	GLI3	ANKRD50	RIN2	GRM7	KIAA1958	ZNF521	DSC2	COL18A1	STK33	ARHGAP17	CHST3	FOXN2	BCAT1	CEP78	P2RY1	VEGFC	SLC27A6	SH3RF2	GRK3	MECOM	CMTM7	CACNB4	CFH	CAPS2	DIAPH2	ADAMTS1	GOLGA4	PXK	GLS	FAR2	SHTN1	MYO5A	CBX5	POLR2L	HIP1	IGDCC3	MEIS3	SUGP2	SPEG	MEF2C	RGN	PLK2	ATP10D	PXDN	UGP2	SPINT2	LRRK1	CMTM8	SNHG1	COX20	LRP12	POC1A	SGK3	KIF16B	CRTAP	GADL1	ZNF704	PHF21A	OPTN	RAP1A	ERO1A	XIST	HMOX1	LRRFIP2	NUAK2	FGL2	CD72	FRRS1	DDIT4	PHTF2	SPRY2	CD300A	KPNA4	MBP	MORN4	RBM20	RFTN1	MPPED2	FBXL20	CELF4	INTS7	B3GNT2	ITGB5	SOGA1	AGAP2	CORO1C	ASTN2	ITGB8	TMEM45A	CDON	AKT3	P3H2	SPIN4	GREB1L	ADAMTS4	GRK5	SLC4A7	ME1	KCNMA1	PPP3CA	COL23A1	KC6	RANBP17	BICD1	MEF2A	ENOSF1	EMP1	PGM1	RAPGEF1	ATF7IP	TMEM212	AVPR1A	JPH4	PHF21B	CNN3	CYP27C1	CREG2	HAUS6	DIRAS2	GREM2	MAP6	MALAT1	MAP1LC3B	SAMMSON	DNMT3B	FSD2	MED13L	OSBPL8	FLJ42969	PBX1	GPR156	RIPOR2	ANKRD50	ESRRG	MTERF1	EDA	AGR2	NTRK3	UQCRQ	ACYP1	CAMK1D	RAB3C	SUB1	ALDH1A1	TRAK1	AKR1B1	PARK7	ADAMTS17	ADAM19	ASPM	MAP6	RAC1	BSG	FRMD4A	MALAT1	KANK1	TXLNB	STK38L	RPA2	MYO18B	FERMT2	A4GALT	GOLGA8B	YPEL1	XIRP1	GABARAPL2	METTL24	CEP44	MAGI3	ZNF462	MLF2	BMPR2	C18orf54
SNX24	SRPX	METTL25	INVS	SORBS1	PAPPA	MICAL3	TAC3	ZNF98	SLC26A2	IGDCC4	PLCL1	AQP1	DGKD	DRAP1	NUP85	LRRIQ1	QSER1	CDK19	CA5A	PTPRG	TIMM10	DGKH	SMCO4	LPCAT4	TTC28	ATP8B1	SLC35G1	GATA4	PRR5L	TMEM64	CCDC34	SYNE1	CDK6	WLS	MBNL1	NDUFA7	COL22A1	NPAS2	AMT	SEC61G	SLC19A1	LIMK2	FMO5	C11orf54	FILIP1	CACHD1	PLAG1	GRAMD1C	DOCK5	FAM219A	CHST11	AADACL2	STK32B	TRAPPC10	COL5A1	CALU	ARHGEF7	SLC39A8	THY1	PPP2R3A	REXO2	HSPA1A	CCL21	CCNYL1	KATNAL1	PZP	FRYL	COL14A1	CCDC171	YAP1	RNF150	RHOA	SFRP4	ARHGAP19	IGFBP4	KREMEN1	PSAP	NR6A1	PPP1R9A	NKAIN3	SFTPC	SVIL	JPX	OBSCN	TLL1	BCAR3	FTCDNL1	KCNIP4	L3MBTL4	GAS2	VPS8	LPAR6	CEP295	SOBP	CDO1	PTPRZ1	CEP85	GYPE	ST8SIA4	MOB3B	MYO1B	MAP4K3	RPGR	ST6GAL2	DEPTOR	WASF3	RFTN1	HCFC1R1	FBXL7	RNF217	KCNQ5	PDS5B	OR2B11	RBMS1	PWRN3	GLI2	FZR1	CNGA1	FZD1	FSD1L	TSPAN12	FNDC7	SAMD4A	SEMA3D	DMKN	ARHGAP26	KDM6B	MICU3	RIPK4	FRMD6	RGS3	S100Z	CLTA	ATXN1	OR10A2	CDC25B	NMRK1	NT5E	SLFN5	ATXN1	SESN3	ACSL3	ZNF652	EBLN3P	IVNS1ABP	C20orf96	NELL1	AP1M2	TSHZ3	SNX14	AKNA	PPP1R15A	NCOA1	NME7	PTOV1	PIEZO1	HMOX2	NYNRIN	ANKS1A	POLH	EXOSC4	EFNA5	CANT1	TRIP12	TRHDE	WASHC4	GLIS1	P2RX3	ZBTB8B	ADGRA2	ZIM2	KCTD12	SLC22A4	RPLP0	TEAD4	ARHGEF16	CKMT2	FBXL2	PAPPA2	MTHFD1L	AK5	KCNQ3	PPP1R21	TUBB6	PRIM1	SYT16	PTPN20	ST7	POC5	PAPSS1	TRPV2	HMBOX1	RAP1GDS1	RARB	CMTM3	EPHA10	NUP107	TOX2	APC	TRAPPC9	NR4A2	STXBP5	LRRTM1	ARHGAP19	TEAD1	SESN3	KLF12	NT5C2	LMBR1	RPL19	KRT80	NDST4	ADGRL2	STON1GTF2A1L	PDE9A	GPC4	CLIC5	RHOU	CEP135	TENM2	PPP2R5A	SCP2	EPB41	HMGCLL1	PSMC3	PSME2	TRPM3	GPRC5A	CDK1	PPP1R14C	CTSB	MTFR1	SNHG25	RAB28	VPS8	PALMD	ABHD18	ALMS1	GOLGA4	ME1	MTUS1	FSTL1	MCUB	PSMB3	MRPL17	NRXN3	KIF11	SSH2	TRIM55	MDH1	MYO5B	CDK5RAP2
SPOCK1	BCAS3	KLHL7	CCNH	PTPRU	SH3TC2	SRXN1	PRICKLE2	CNKSR3	BNIP3	ELOVL6	ZNF385C	PROX1	KIF21A	PSME2	ACOT7	TLN2	IFT74	RAD54L	AGTPBP1	CHST1	ANAPC11	COL19A1	DDX17	AGTPBP1	RNLS	ST3GAL6	LRRN2	BMP5	TNFRSF19	PDLIM3	NDUFS2	CAP2	DISC1FP1	ATP6V0B	LAMC2	AKR1A1	TULP3	COL9A1	FSTL3	AMHR2	CDK15	OXCT1	THSD7A	SIDT1	SLC13A3	SCGB2B2	SLC35G1	PRRT2	CDKL5	KMT2C	PTPN11	HLF	SAMD4A	B4GALT1	ST8SIA6	PAWR	SNX9	BTBD3	ELK3	HAS2	EXOC6	NET1	DLG2	TRIM67	DSCC1	TRAK1	GPR137C	CDH23	COL4A5	SALL1	ZDHHC2	MYLIP	PLCXD3	YPEL1	SGCD	ZBTB38	COMT	SLC27A6	POPDC2	RDH10	JAZF1	IVNS1ABP	STPG2	PHF21B	USP47	PCLO	RGS7BP	COL21A1	MCTP2	MAGI1	MYLK3	NDUFAF2	ZRANB3	TSC22D1	SORCS1	GLIPR1	MND1	FOLH1	JPX	C7	MID1	PIGN	WDPCP	MAML3	LRP1B	LURAP1L	MACF1	DCBLD2	KIRREL3	ZMAT1	SMAD6	KIF22	ACTB	VSTM4	MEF2A	MROH9	MAP4K4	CDKL5	SLC46A3	ALPK3	ADAMTS20	CREB3L2	PLXDC1	MRAP2	ITGB7	PLA2G4A	ZC4H2	NAA15	BDH1	TIA1	SREBF2	CDC14B	EDNRB	ANKRD12	SIDT1	SRGAP2B	MPC1	TMEM71	TGFBR2	TRPS1	ABHD6	DENND1A	SMAP1	SEMA4B	WDR45B	USP3	SYPL1	CCDC122	DDIT4	SEM1	MYOM1	HIVEP2	ARRB1	CR1L	SULT4A1	WSB1	GOLGA8B	ST6GAL1	SPSB1	DDX11	RSAD2	C1QTNF3	RTTN	PDE8A	GAREM1	CALCRL	KANSL1	CPNE8	PTGER4	DLEU1	RASSF4	PCDH7	KIAA1755	BANF1	OSR1	NLGN4X	DSEL	ITGA9	NDUFB1	SCUBE3	PDLIM5	TXNIP	PIK3CD	FLT1	CENPN	LTB	MAP2	MFHAS1	FAP	SKAP1	ENO1	CDH6	NIN	TRPV3	MAPRE2	INA	CCDC138	PRKAR2B	ENC1	TMEM51	PIEZO2	HSP90AB1	CDH2	ZNF492	SAT2	TPM1	SLC30A3	TEAD4	ADD3	MPV17L	PPP4R1	SGMS1	UBR5	ABCA12	RASGRP1	GAREM1	RERE	GATM	RFC5	SVEP1	LHFPL2	ARL1	TRABD2B	CNTN4	NDUFB6	CALM3	COL27A1	PLEKHG1	RASGEF1B	BCL11A	HNRNPA3	TRDN	ATF7IP2	HOOK2	BMP10	ARHGAP31	HTRA3	RAB27A	CAP2	SYNE2	TIMP3	HRK	SPIN4	CALM2	PSMB5	OSR1	TBC1D31	UBALD2	ARSJ	CD44	AUTS2	IFT74
ASB18	PLCL2	ASAP1	COMMD10	LRBA	ZCCHC7	SH2D4B	KAT2B	EGLN1	MEF2A	FBXL22	NLRP5	B3GAT2	GAS1	RPS17	HNRNPF	RRAD	CRNDE	NRG3	PDE4A	SNCA	RPL36AL	CDK14	TTBK2	FBXW7	RAB27A	VIPR2	ADAMTS7	NEK7	CFAP58	ITPKB	SV2C	MFN2	SMTNL2	CTNNAL1	NET1	NDUFB1	ZFP36L1	WHRN	EDIL3	KANK2	BHMT2	SAE1	PTPRN2	C1orf131	SARDH	PLXNB2	BMPER	IFT43	SPOCK1	VCL	CFAP77	LHFPL5	DCDC2C	SUGCT	SAMD9L	NLGN1	GNG2	ICOSLG	F2R	UNC5C	DNAJC6	IL17RD	ALOX12B	ZNF75D	SKA2	IGDCC3	STK17B	ZSWIM5	SCN3A	DLG1	ALPK3	FBN1	SESN3	CNTROB	PCMTD1	CYTL1	FUT6	SERPINB11	LIMS2	DISC1FP1	MVB12B	SASH1	KC6	ATP9B	GRIA2	PDGFC	COL14A1	CD58	XIST	ARID1B	CACNA2D1	SVEP1	RAPGEF5	SACS	GSE1	SVOPL	CASQ2	SATL1	NLRP14	DENND4A	GYG1	SNHG18	CADM1	KCNQ2	RIPOR3	PPM1L	HTR2A	ENTPD2	HIVEP1	GRAMD1B	MRC2	RFC2	TMEM176B	OSBPL1A	ANKRD28	FAM184A	GS124F42	MLLT3	SORCS1	HIP1	TLN2	RIN2	SYNPO2	COL16A1	DDIT4L	SENP6	OBSCN	TMED3	SFXN1	ARGLU1	OIP5	PDPN	GALNT1	TPT1	MYCBP2	KIF7	TPM2	SUN2	GPR65	AGBL4	FRMD4A	SLC41A2	RAP1B	TAPT1	TUBA1A	TIFA	EPHA6	FERMT2	ZMYND10	FBXO31	OR4D9	DOT1L	GAS8	PLEKHA5	KLHL28	SLC16A10	PHACTR1	SNCAIP	C5orf64	NEMP2	IGIP	EPS15	CEP350	TSPAN15	ARSB	SNCA	TBC1D5	GATA4	JUN	PPM1E	CD44	MYO1E	LGR4	LAPTM4A	TTC3	EHD4	SNAP25	INPP5A	MCC	IRAK3	GSG1L	FYN	SLC38A2	ILK	ZNF83	BCL2	MYO5A	TRAPPC9	ADRB2	ANKLE1	C12orf57	EHBP1	COL4A2	UACA	ENDOD1	PCLO	NPAT	JPH4	B3GALT2	TBX20	DBI	PLPPR5	CD81	POU2F1	COL19A1	PBX1	PYROXD2	SPRY4	SGIP1	KIAA1328	NUAK1	AHNAK2	ETS2	CAPN7	MACF1	SGMS1	BCHE	LRRN2	FANCD2OS	SYT13	CSRP1	GTF2F1	TCF7L1	MXRA8	TCEAL4	PCLAF	GPR158	TMEM88	LGI2	ITSN2	NCL	CHN2	KLHL7	JUN	WWTR1	HEATR5B	MSRB3	CEP192	SPTBN1	ZNRF3	FKBP10	S1PR3	CTCF	CCDC28B	TIMP1	TFPI2	KIF5B	SKA3	IRX1	HNRNPU	GPLD1	RNF19A
AUH	EPS15	TACC2	P2RY6	GJA5	SRPX	LIPA	RBM38	PIP5K1B	NDUFA5	FOCAD	SIDT1	FRMPD2	CSRP1	CISD1	RAB27A	DPF3	PBX1	RDX	GABRB2	ARHGAP20	HLAA	PLEKHA7	TEX41	PBX1	SNX2	PPP1R9A	ITSN1	DIAPH2	LMNTD1	PRPH2	SH3D19	TM6SF1	STUM	NLGN4Y	TRIM36	CCT5	RIOK2	SH3GL2	FBXO32	SLC26A2	AKT2	ACRV1	PIAS1	TSPYL2	MYCT1	SLC4A8	MVB12B	SDC2	PARM1	MAMLD1	CACNA1D	DGKI	RAPH1	KDM5B	GOLGA4	TIMP1	MFAP3L	PDGFB	DNAI2	IPO5	TSPAN4	ANKS1A	ENAH	PFKFB4	SUPT16H	DDX5	DENND3	RP1	YPEL2	SCN5A	PFKP	SULF2	C11orf58	RBM15	DCC	EXT1	TMEM156	ST8SIA6	PELI1	LRBA	C14orf132	EFEMP1	NOVA2	PACSIN1	CKMT2	MYOF	NOS1AP	TRABD2B	KCNK2	GALNT13	BRSK1	PDE8A	ELOVL2	MARCKSL1	IGSF10	GULP1	FANCB	CNKSR2	SRPX2	SH3GLB1	RALGPS2	CELF2	SCLT1	L1TD1	C1GALT1	GNAL	RXRG	FRY	TMEM87B	UCK2	KCNJ2	TTLL7	NDUFA4	CLDN7	RPL13	PRDM16	CEP350	CNGB3	CTIF	TSPOAP1	LUZP1	CRYM	CSPP1	PLCL1	SOBP	AAK1	CAMK1D	ADAM22	CCT5	UBAC2	CTDSPL2	TBC1D1	GIPC2	ARHGAP5	BTLA	KATNAL1	RHOBTB3	ASIC1	RBMS1	MYO9B	ZNF124	PARVB	MCF2L2	TANK	AGTR1	JAM2	ZC3H12C	TBL1Y	SDSL	B3GNT2	ZNF853	SAMSN1	PTGS1	MYC	NKAPL	JAK1	RASGRP3	ITGA2	ADAM33	POLD1	HS6ST2	MTMR12	MAP4	SVIL	ZFC3H1	PTH1R	AUH	LSAMP	ZSWIM5	MAPRE2	NWD2	EFHD1	GOLGA4	ENPP1	RBPMS	RCSD1	KANK1	KCNC4	DGKH	CPNE4	NOVA1	GDF7	TNN	RAB30	NAP1L4	STAC	WNK2	RNF207	CHEK2	N4BP2	PSMB1	SYT16	SLC15A3	ACER3	ME3	SMS	NUP155	STXBP5	DYNC1I2	AKAP6	RPS11	TBX3	MSMO1	CEP97	ADAM23	SLC26A7	TTTY10	UPF3A	SNX6	ACOT12	SGCG	SQLE	CFAP74	LGR4	NDUFB1	ACOXL	LPP	SAA1	ZNF738	XPR1	CNTN4	AP2M1	CDK13	MN1	SEC61B	SNPH	EIF4G3	HNRNPH2	INCENP	RBM24	PLPP3	SLC2A1	POMZP3	CASQ2	IVNS1ABP	MLIP	FRMD4A	LIN54	BTG2	AIF1L	PTTG1IP	LAMA2	MAST2	TMEM14C	BEX1	CAMK1D	FGGY	LMOD1	PIK3R1	PHF19	SLCO2A1	SLIT1
TXNIP	GPR22	RNF144B	GAREM1	ABCA1	SMS	ATXN2	ARHGAP26	FAM110B	ZNF609	SPTAN1	ZNF556	TRPC1	LGALS8	PCNA	AGBL4	ABCA8	FXR1	HP1BP3	LPAR6	SAMD11	IK	CCDC50	GABRE	CADM1	SMYD3	GGACT	AGTPBP1	GALNT5	RAB31	ABAT	RIC8B	HEXB	TMEM51	CSRP3	ELOVL4	NDUFB11	SPANXA2OT1	YIF1A	ZNRF1	TXNDC17	SPINK5	CSE1L	REC114	RORA	PDIA5	MRPL43	AFAP1L2	FAM13C	GCH1	NOL4	TNR	MMP16	UBE2E2	PDLIM1	GSE1	RASL10A	BACH2	ABL1	RIMS1	HDAC4	HHIP	RASAL2	SNHG3	TNFRSF25	CSE1L	PDGFC	RHOB	ALX1	BET1	THBS1	SGSM1	NXPH1	HS3ST3A1	CSE1L	IMMP2L	AP1S2	LDHA	EBF2	IGFBP2	SCUBE3	PALMD	PUS7	APC	STK26	MAN1C1	NEK11	SLC9C1	KCTD16	PTPN13	SLC27A6	LIMCH1	FILIP1L	CENPL	ATRNL1	PCOLCE	ETS1	B2M	KCNAB1	SERPINB9	RAP1B	TTC27	NELFA	MMP11	LCLAT1	JARID2	ZNF462	MYO9A	SPSB4	FBLN5	PRRX1	PRAG1	SHMT1	CLIC1	P3H2	ADGRL3	CDH6	ARHGAP22	OCIAD2	C1GALT1	TECRL	SLITRK5	HBEGF	ZNF536	TLE1	ATP9A	KLF3	MED13	HS6ST1	LARP1	GPC3	ZNF718	ARHGAP31	CEPT1	NHS	ANTXR2	FAM72A	TAL1	IL32	OFD1	OSBPL3	SUSD6	CD163	MYO1F	LY9	TBC1D9	TMEM263	PDE10A	NLRC3	ADARB1	LRBA	IL2RG	ATF6	ANKRD6	WDR12	HNRNPH3	TSPAN9	PELI1	OFD1	DIS3L2	FAF1	ZNF98	ATG3	KIF7	TACC1	PAPSS2	SSBP3	ARHGAP15	TET1	FOXP1	PTGDR	SLC8A1	CHN1	PACRG	SAMMSON	FOXP2	TPM1	COL21A1	KCNMB1	KIAA1755	COL4A5	JAG1	PLA2G4C	NUBPL	PRKG1	OIP5	KIAA0825	ME1	SLC7A1	CNTROB	GET4	FMC1	SCN3A	FBN1	COL14A1	VAX2	CLASP2	KBTBD12	PCDH7	TMEM255A	C1QL1	NUDT4	FREM1	FADS3	IMMP1L	MFGE8	GABRE	SNAP47	SH3TC2	IDH3A	AKAP7	RIMKLB	SUGCT	ETFDH	GNB4	FILIP1L	TRPS1	PIP4K2A	SCG5	ARL13B	CALU	CDH11	BLVRB	MARK4	SYBU	PDHA1	TRMT112	CACNA1G	TBL1XR1	EZH2	ENOX1	BICC1	NDRG4	GLRA1	RAB31	TRANK1	ARHGAP44	SNX18	C21orf58	OPHN1	PHLDB2	TSPAN13	SP110	MYEF2	SSPN	DNPH1	FKBP10	BICC1	FBXL7	MLIP	MRFAP1	RRBP1	CRNDE
BTG1	BBS9	CYP2J2	DIP2C	BMP7	SEC24D	NAA25	NEB	FBXO32	SOD3	PDLIM1	HHAT	SNAP91	PLOD2	TUFM	SNAP25	TMEM200B	TMPO	PHF19	NEAT1	SHANK1	DR1	UBE2E1	SLC35D3	PYGB	SMAD3	MAOB	SPATS2L	ENOSF1	GAB3	TPD52L1	WWTR1	CRYBG3	CTTNBP2	ASAH1	FBN1	ZNHIT1	PKP4	ABCA12	CTSA	BMPR1A	MSTO1	HLTF	ZRANB2	MYO16	TACC1	STBD1	PITPNB	PCED1B	ARHGAP21	FBXL2	GDPD5	RSRP1	NCOR2	ZEB1	GLI3	MCAM	IL3RA	PRKD3	IFI16	AKR1C1	IVNS1ABP	CASP10	CSPP1	TBCD	SASS6	EVL	TTL	HIF3A	PPP1R9A	FLT1	CYP4X1	SV2A	KCTD1	ACBD7	DST	SVIL	ZNF556	CDC42EP3	ITGB8	SLCO3A1	SENP7	DSC3	MGAM	SPIRE1	EEPD1	ATP2B4	PGR	NSD1	NPNT	TRIM36	CFH	MAST2	STK32B	TAGLN	CCDC74B	GLRB	ENC1	RGL3	PRR16	HHAT	GREB1	CXCL12	PLA2G4A	CHRM2	CAMK4	AHI1	TBC1D8B	TJP1	SNCA	PTPN13	DCAF8L2	MKI67	NDUFS5	FIRRE	RFX7	CHRNA7	PHF7	DLG2	DMKN	ADAMTS6	ABCC1	TPM2	WNT2B	CPEB4	DDR2	CPNE8	EPC1	SHQ1	LRRC34	FZD6	B3GLCT	UST	PTPN18	ADGRE2	GSK3B	DDIAS	TRPM3	ECE1	FOSL2	PIR	NOL3	ABCA1	ITPK1	PRKD2	PRLR	CDC25B	LMBR1	MACF1	FTX	BZW2	ACTB	L1TD1	RB1CC1	HSPA1B	HSPA9	ADAMTSL3	WDR12	TNN	DST	AUNIP	MYZAP	ZDHHC5	KIF24	TNFAIP8L1	HMCN1	GTDC1	CMTM8	SPNS2	KDM4C	VSTM4	NGF	KAZN	MYOZ3	PTMS	FLJ42969	DOCK5	KCNJ6	MOB2	CDK8	JAKMIP2	CYSLTR2	MPV17L	CNNM2	CUL1	OXCT1	RALGPS2	PLD1	RAB38	NIPBL	COL13A1	CISD1	RNF24	FBN2	PHACTR3	CDK6	HTATSF1	NEDD1	RNF24	IL21R	OLFM3	CYC1	CHL1	FRMD6	CEP350	RAB28	ATP13A3	CRYAB	VSTM2L	CBFA2T2	FLNB	PYGL	ENG	FHIT	GNAS	FAM78A	HERC6	VPS13C	NDUFB11	ANKS1B	MDK	ELAVL2	MACF1	SUSD4	NAALADL2	CKS1B	PLOD2	ANKRD36B	TPR	METRN	LDLRAD4	ZC3H6	MLLT10	CCDC65	CAP2	PIP4K2A	SYNE1	AIG1	ADCY3	HIVEP1	KSR1	NEK6	COL6A2	ODF2	HSPA9	RPS27L	ADAMTS2	CYTH3	KDM5B	HDAC9	TRH	GALNT14	SPAG5
MFSD11	TRPS1	PRUNE2	ZDHHC2	CLIC5	UBE2E2	RBM20	B4GALT5	PPME1	TTC3	CALU	RXFP1	RASA3	GRIP1	FKBP2	SYCP2	C14orf132	CDC20	BICC1	ATP2B4	FARP1	KMT5A	KANK1	IGF1R	FPGTTNNI3K	RYR2	BMT2	ZNF609	FIGN	LAMA4	CADPS	NFATC1	PFKFB3	LRRC10	ZBTB46	RBM38	WDR72	INAFM1	TBCD	RBAKRBAKDN	EDF1	DENND1A	RAD54L	POU6F2	SHF	FSTL5	CREB3L1	MCF2L2	BCKDHB	MYH11	DOK6	MTUS1	UNC13C	PHLDB1	CMTM7	TGFB2	MORF4L2	JUP	STX6	TAGLN3	HTR4	MTUS1	TRIB2	CYSTM1	EBF3	NCAPD2	FIGNL2	LRP6	RIMS1	RPGR	SORD	PENK	SNCG	PURG	STAG1	TGM2	SHISA3	SLC5A1	XAF1	JUNB	IPCEF1	AFDN	OSBPL9	STAU2	SIRPA	AXIN2	MSN	CCDC50	REEP1	RORA	TRPC4	DPP10	AMZ1	CBX5	SLC16A9	NCAM2	LTBP2	PGBD5	CTDSPL	SAMD4A	TMEM150C	IL32	ZNF704	PTPN20	ZNF385B	ADAM32	NR3C1	NET1	IL32	ZEB1	EVA1C	MTHFD2L	LRR1	LY6E	ITGB1	HNRNPA1	CELF2	FANCM	LSAMP	CADM1	MANBA	FBN1	SLC1A2	MYO5A	PHF19	HSPG2	GALNT1	LCLAT1	FOCAD	SRSF10	PRTG	HNRNPR	TRPS1	CD274	SNX29	INTS6L	RBMX	IL10RA	VPS8	CDC42SE1	RNF19A	MITF	WDFY3	SPEF2	SPANXA2OT1	MSLN	RALGPS2	CCDC40	GBP5	ZNF608	PGM2L1	SBK1	GLIPR2	KLHDC8B	LRAT	SENP5	ABCA10	CDC42BPB	PAPOLA	CTNNB1	CEP55	SCFD2	IL10RB	TNNI3	ATP8B1	STARD9	TMOD2	KMT2E	CSNK1E	PRKD1	IQCK	TANC1	BACH2	OSR1	CSNK2B	GOLGA8A	BMP6	FNDC3A	C1orf198	MGP	MIPOL1	MAP9	CPED1	NID2	MYOM1	PHIP	ADAMTS3	PAWR	PDLIM1	TUBB6	CMIP	ILVBL	PDE2A	IGF2BP2	LRIG1	SPARC	AGTPBP1	KPNB1	DNM1L	TBX20	SNAP25	NDUFS5	SYN1	CNP	TRIM69	PLD1	EPHB3	RAB8B	TAB2	GAB2	RNPC3	ATP11B	R3HDM1	SYNE1	PIP4K2A	CXCL12	DBN1	PDE3B	ERH	CEP192	ANXA6	CCDC68	HMGB1	NIN	FAM107B	ID3	SHISA5	MEIS3	HS3ST4	CHMP2B	PACS1	SERBP1	SYNJ2	CAV2	TIAM2	PTCHD4	CAHM	MAOA	KPNB1	KMT2E	MAPK10	RNF217	DPY19L2	XKR5	MRPL21	FKBP2	GHR	KLHL13	DCP2	AKT3	MORF4L1	PURG	CEP192
CLINT1	C1QTNF3AMACR	RCAN2	BCHE	NR2F1	GRIP1	FOXK2	GALNT2	MTUS2	LPL	DOCK9	RHBDL2	GFRA1	VIPR2	NCL	DIAPH1	PLCH1	MROH9	NEDD1	RB1	COL27A1	UBL5	MTX2	TRIM55	KCNK13	FGF13	RBFOX2	PLCL2	GNAO1	VPS8	ITGB5	OSBP2	ZFAND3	STPG2	MAP3K13	FERMT2	MCC	FYN	COL18A1	ST6GAL1	APCDD1	GGT7	ZNF729	PRPF6	INPP5B	UNC79	ANKRD42	PTPN13	SLC22A15	FYN	JMJD1C	SRGAP2	GANC	YEATS2	MGAT4A	SGCD	STXBP6	NIPSNAP3B	SH3PXD2A	GDPD5	DLG1	EPHA7	DDIT4	LRRC8B	PCDH12	PDS5B	FGGY	ZNF704	CABLES1	MCUB	PPM1H	GABRA2	TEK	SMIM12	RRM2	ZNF423	GALNT13	CTSA	NRK	GPC4	YTHDC2	NRK	VGLL4	LIN28B	SLC26A4	IFT88	CD44	SGCD	STOX2	FLT3	SMAD6	ERCC6L2	EVI5	RFC5	ATXN1	HYMAI	GPR157	TMSB15A	DDHD1	LOXL2	ACSL4	ARHGAP18	RSRC1	AIG1	FZD1	SLC22A16	VPS13D	MAMLD1	STARD5	DCBLD2	MALAT1	ST6GAL1	TTF2	UBL5	RGL3	CPED1	PLEKHG4B	PMFBP1	CSRP2	CDH11	ZNF827	OXCT1	CNN1	EHBP1	FZD6	UTY	MVB12B	SPOCD1	DLG1	RPRD1A	FBXO25	OGN	MKNK1	FTX	SNX18	GML	SRSF10	AKR1B1	STAT4	BTN3A1	SDSL	ZNF106	SNX8	KIAA1217	MTMR1	DRAM1	TRIM44	KCNQ5	GRIK4	PHTF1	DAPK3	ACAP1	TRIB1	MPL	EFCAB12	ANKRD54	MEOX2	ITGA8	SKAP2	FSTL5	DUT	PROM1	SPPL2A	NUMA1	TSPAN9	PARD3B	TRPA1	FBXL7	PDCL2	IL1RAPL1	ARHGEF12	BRDT	MAGI2	FBXL13	CIRBP	PLK2	SEMA3D	CLMP	TOX	HIVEP2	LMO4	CYP4X1	MS4A6A	HS3ST2	SLC38A1	AHI1	SEMA3E	SULT1E1	SLCO5A1	CABYR	WLS	CFL1	CXCR4	CORO2B	RDH10	ARHGAP24	KIF5A	NFATC2IP	OPRD1	RGS9	RAB27A	NDUFC2	TNIK	IFI44L	NEMP1	RRAD	BANCR	OSBPL3	ATP13A3	GJA1	DOCK6	HOOK2	PARP1	UBE2O	TSC22D1	SGCG	NUDC	CDK13	TNNI1	FLT1	YWHAZ	SAMD12	NDUFS8	TOX3	AFF3	LAPTM4A	MYL12A	NLGN4Y	ID4	TOP2A	DPY19L2	GPC1	RILPL1	CHD9	NBEA	MPPED2	OSBPL9	SLC35D1	PDS5B	RHOQ	EIF4G3	OSR1	IRX6	MPPED2	SMIM26	PFKP	EFCAB13	NR6A1	ZEB1	TRANK1	ECT2	JPH3	NEMP1
PODXL	HBP1	NTN1	ASPH	TPD52L1	HTR4	KCNQ1	TM7SF3	CDK6	COBLL1	PTGFRN	SHPRH	SLC9A9	IRF2BP2	CAV1	CASP2	CADPS2	ZEB1	CEP97	PRDM5	IFI16	TMSB4X	CLGN	IL20RA	TPCN1	ZC4H2	PTPN11	SYNE2	ABLIM1	COL16A1	MRAP2	SGIP1	NXN	GPR37	GEM	KLHL4	PRDX5	FRMD4B	KDM5D	ZNF467	STYXL1	C16orf89	PMS1	PRKAR2B	METTL2B	ITGAV	TAGLN2	COG6	CYSLTR2	ADCY7	AGTPBP1	PDE1A	NEAT1	AUTS2	CRX	BOC	PRKG1	EPHA3	LBH	MAMLD1	PLXDC2	SBK1	PXN	GCNT1	ARMC2	EME1	FRMPD2	GABPA	MAOA	NBR1	PTPN4	NCS1	DDIT4	ANKRD44	CCSAP	RBP1	GPC1	TP53I13	IFIH1	PCDH10	LRRC2	DOCK9	STX6	ARHGEF10L	SHROOM4	WNK2	SKIL	KIAA1549L	ANKRD44	NELL2	ZNF697	ZNF487	ZNF804B	INTS7	SLC16A12	THY1	EHBP1L1	UBB	NR2F2	GRK3	ADORA2B	KIAA0040	PLEKHA2	EPC1	PTGIS	FANK1	GABRB2	JARID2	TUBB6	HEG1	HLAC	ETV6	CHCHD3	CHMP2A	VIPR1	PTMA	EPHB1	PDE3B	PDE1A	TOM1L2	CTNNB1	MACF1	MXRA8	KRT18	SPATA6L	FOXC1	SEC14L1	SPAG16	PTK7	GPR135	CLEC16A	SLC16A1	FCGR2A	NOTCH2	TMEM219	MYO1G	CRNDE	TTC3	BTG1	ZCCHC7	VPS8	SNX18	TGFBR1	RTKN2	ATL1	RPL36AHNRNPH2	GABPA	KCNC4	TOM1L1	ZEB2	FUT8	MYT1L	PDE2A	THRA	PBLD	SERINC1	KMT2E	UNC5A	MC1R	SYNPO	TRIP13	STK32B	PTPN12	FANCD2	KANK2	ARHGAP42	CBFB	SHROOM4	PGAP1	NEO1	THOC2	SLC9C1	A4GALT	PAK3	RPS15	ARHGAP23	SPDYA	CPT1A	NEURL1B	SDK2	CGNL1	OSR1	UTY	NFX1	KIAA0586	FANCM	HIVEP3	LYPD1	COL26A1	ACBD7	NCOA3	NDUFS6	GULP1	TEAD1	POSTN	ROBO2	PCDHA10	DTYMK	PDE4DIP	FERMT2	AKT3	ISG15	TMEM255A	CUEDC2	PHACTR4	ACO2	PTPRE	TRIM2	VCL	RAB3IP	RERGL	XPR1	TPD52L1	UBE2B	NOX4	SMS	WNT11	PRSS35	LITAF	RECQL	PBX1	DPPA4	CBX6	AR	UCHL1	RPL27	WNT5A	PODN	HSPB1	TWIST1	CLEC2D	EIF4G3	RTTN	SPDYE5	TPD52L1	ASB2	CAV2	RGS6	FBLN7	SPRED2	ANGPT1	KDR	EPC1	HP1BP3	ATP2A2	HSPB3	CYP27A1	FAT3	MDC1	TBC1D4	MYL9	KSR1	CDKN2C
GABRB2	CERS6	TBL1Y	AEBP2	MRAP2	ARHGAP28	VAV2	ADAM17	AVL9	PSD3	CTSB	CFAP100	TRANK1	ADAMTS1	SNRPB2	RB1	IFI16	CEP57L1	SMC1A	PHACTR2	ITM2A	SRP9	DAAM1	CPED1	WASHC2A	GULP1	SCUBE2	MAP3K13	RAD51B	REC114	GRIP1	C11orf96	CEP170	ZNF765	BBX	NOVA1	NDUFB7	KIAA1549L	SASH1	ATRNL1	MZT1	TRIM17	CEP192	ENPP5	RABEP2	PGRMC1	FREM2	SNTB2	MMD	ATP13A3	FAM13C	KCNN2	GRIK4	CTNNBIP1	AHI1	LYNX1	FER	MCF2L	DCLK2	ME3	KIAA1328	RNF41	MYL2	CTSB	HERC2	ERI2	MYO1E	FBXW7	PTPRS	SULT1C2	ZCCHC14	PCNX2	LIMCH1	NUP160	DYRK1A	ZDHHC21	ARHGAP12	RRAGA	NELL2	HOXB4	ZNF423	F2R	TERF1	DMXL2	TET3	MYH4	C1GALT1	TANC1	SYBU	LXN	ID2	GFRAL	ST3GAL6	SLC25A40	MYOZ3	ARL15	RFC4	SEC14L5	NID1	RHOBTB3	BCAP29	PPP2R3A	FILIP1L	TAB2	KCNJ3	FIGN	ARHGAP20	FNIP2	CALM2	BEX1	KIF1B	LYPD6	SUPT16H	CTSD	DGKB	LURAP1L	KIF26B	BRCA2	NRCAM	KCNC3	CSRP2	TC2N	TMEM45A	TRAF5	DNAJC6	HS3ST5	GATM	SSC5D	UTY	P2RX5	SGCE	ZNF90	CAP1	SOCS6	PAK1	RASSF5	JADE1	SPATS2L	ERVH481	RASSF1	TBC1D2	PHACTR1	LATS2	SPOCK2	PTPN1	C5AR1	PPM1E	GPM6B	METTL24	C1orf162	DECR1	ARAP2	LRRFIP1	FOXP1	METAP1D	ADGRD1	PDLIM1	CFAP54	NCOA2	STXBP1	CBX5	RFTN2	ARHGEF19	PRKCE	PI4KA	NRIP1	ARID1B	AFF1	WDR41	BCHE	SETBP1	KLHL33	TCEA3	FHL1	RPL18	NPAS2	SVIP	POU2F2	NAALAD2	PDGFRA	PLAT	BCKDHB	PNRC1	UBE2E2	IGF1R	BRI3BP	PTPRT	WLS	TXNDC16	RDM1	ADAM33	SST	PCLO	GAB1	DCBLD2	TBX3	SMOC1	HJURP	CDH2	DISP2	RNASET2	SHC4	TIMP2	STUM	ADD3	MASP1	NUDT4	ABCC9	CLIC5	RHOBTB3	DPH6	DNAJA4	ANXA6	CDHR3	CECR2	SERPINI1	VCAM1	TBL1Y	CCDC102B	SRSF10	ADAMTS9	METTL24	DGKB	NFIA	ME1	GHITM	CCDC175	GALNT14	MIPOL1	GRIN2A	BMPR1B	MORF4L1	CUBN	HOOK2	PDLIM1	PCSK5	SNX13	DTNA	HS6ST3	UBR4	NKD1	DKK3	PAPPA	MNS1	CYC1	HSBP1	HIP1	SHCBP1	AKIRIN2	ANKRD36B	MIS18A	SLC15A2	SPA17
ARHGAP24	NCOA2	ADGRD1	LIN7A	ADD3	RGS3	KMT2C	HUNK	UBAP1	TPP2	KIF6	INTU	PLCB1	GEM	PSMA7	MYB	KAT6B	CDCA3	PKN3	PSG7	ARMC9	MED21	TMC6	TGFBR2	VSIG10	DTNB	SLC26A7	NAALADL2	MN1	MIA2	ARHGAP21	NEBL	ANK2	AQP1	MAP4K3	SH3BGRL	MRPS18C	FRMD4A	ZNHIT1	TPD52L1	MCC	SPTBN1	GLRB	SQSTM1	POLR1E	MFAP2	TROAP	VPS13B	CSPG4	OSBPL8	BAIAP2L1	RBMX	GIMAP2	EIF2AK3	DPY19L2	SYNPO2	CFAP54	PRDM1	LIMK2	ENO2	ENAH	NDRG4	CDON	JAM3	FNBP1L	CMSS1	RNF144A	CNMD	MICAL3	HS3ST4	SYT14	PTN	PRDX1	CACHD1	PPP1R12B	CHRNA7	LRRC17	UQCRFS1	ARHGAP20	CYP4X1	ACKR4	PAPSS2	DLG1	KCNH8	CDH3	PLCB4	CADPS2	TMOD2	PRDM1	DTNA	GLS	PDE4B	ADAMTSL3	SRSF2	ANKRD30BL	FAT4	COL23A1	CCNG2	SALL4	UBR5	SNTB1	PLPP3	KHDRBS3	CBFB	GATA4	MED13L	HDAC4	HSPA12A	MAF	KIF1B	PATJ	CD40	SGO1	GAS1	CBL	ARID1B	RNF130	CNIH4	PDZRN3	EPHB2	PCDH10	MAP4	GPI	MCF2L2	NPR3	BOC	HIPK3	TRIM13	EMID1	PIGL	ZMAT1	KIFC1	PIK3AP1	MFHAS1	IL18	GALNT6	EPB41L2	TBC1D22A	SMARCA2	RADIL	SLC37A2	ARRB1	ETS2	DOK4	PSMB9	TMEM236	ACSS1	LPCAT2	SLK	HEG1	UBE2J1	IKZF3	TWIST1	C2CD6	DCAF6	LY75CD302	GNB5	PPP2R2A	AUTS2	FMNL3	TUBGCP3	POLRMT	CMBL	TMSB15A	HEYL	ENTPD1	ITGB5	DUBR	WNT5B	KLHL1	C17orf58	CARMIL1	SLMAP	AKAP9	ECH1	TSPAN2	MAP4	SUPT3H	PTK2	CNTNAP4	ARAP2	C1orf21	TESC	ITSN1	EDIL3	TRIP13	CCDC80	MICAL3	THOC2	FAM72D	AFDN	PFN1	AGAP1	SLC25A48	GPR137B	KIF13B	LRTM1	CEP135	KLHL13	HECW1	UBE2QL1	IGSF11	SQLE	SMOX	BARD1	CA14	ZNF704	PDE1C	PLEK2	AGPAT4	XRRA1	GYG1	UBE2E1	ANKRD30A	PRTG	GNB5	MORC4	MRAP2	ZNRF3	CDKAL1	ARHGAP24	COL22A1	MPP3	ARHGAP24	SH3BGRL	COMMD6	TIMP3	ALPK1	NPFFR2	ECT2	TET1	PRRC2C	ACSS2	DLEU7	PKP2	SPRY4	TFDP2	ULK4	DERL3	NUDT4	FLNC	WWC1	ARHGAP44	ADCY3	PRDX3	MCM7	GOLIM4	CENPI	CDC25B	JMJD1C	TIMM10	RBMS3	ZNF850
