## Supplementary Table S8 for "Interpreting variants associated with congenital heart disease with a regulatory map of the human fetal heart"

Program	TF	CellNumber	P	Estimate	P.adjust_bonferroni	TF_rank_in_Program
ACM_program_1	PITX2	19864	3.45494440536379e-75	0.129638456848854	3.00234668826113e-72	33
ACM_program_1	TBX5	19864	1.68927921500758e-158	0.188624686247975	1.46798363784159e-155	178
ACM_program_1	GATA6	19864	1.43574445233536e-72	0.127321542799295	1.24766192907943e-69	207
ACM_program_11	PITX2	17695	1.63270874524796e-117	0.171965026665048	1.41882389962048e-114	19
ACM_program_13	MAX	21343	1.89035019341744e-311	0.253999673882494	1.64271431807975e-308	117
ACM_program_13	BHLHE40	21343	0	0.262462040273176	0	231
ACM_program_15	JUN	18597	0	0.281053386662915	0	69
ACM_program_15	BACH2	18597	1.87626582694046e-242	0.240274712562478	1.63047500361126e-239	92
ACM_program_15	FOSL2	18597	0	0.280170764942168	0	185
ACM_program_15	JUND	18597	0	0.279189817861191	0	211
ACM_program_2	MXI1	20231	1.1381838116917e-47	0.101715299997083	9.89081732360087e-45	246
ACM_program_5	MAF	17321	9.83761366049035e-57	0.120173979362473	8.54888627096611e-54	118
ACM_program_6	TEAD4	19744	5.74894384816754e-215	0.219987656107792	4.99583220405759e-212	117
ACM_program_6	TEAD1	19744	5.84621203136137e-191	0.207499793155038	5.08035825525303e-188	224
ACM_program_7	GATA4	21375	5.72257123564685e-53	0.104497839269725	4.97291440377711e-50	77
Endocardial_endothelial_program_1	GATA6	23022	9.23381708393822e-287	0.235166259102265	8.03342086302625e-284	233
Endocardial_endothelial_program_1	MECOM	23022	2.51471867879711e-221	0.207041150203294	2.18780525055349e-218	255
Endocardial_endothelial_program_10	MECOM	16319	6.09125502479628e-88	0.154693961597602	5.29939187157276e-85	141
Endocardial_endothelial_program_10	GATA4	16319	3.90261811179906e-126	0.185401695510023	3.39527775726518e-123	197
Endocardial_endothelial_program_12	NR5A2	17217	6.019563000335e-134	0.186081579053359	5.23701981029145e-131	33
Endocardial_endothelial_program_12	MEF2C	17217	0	0.392408190607767	0	51
Endocardial_endothelial_program_12	ETS1	17217	9.06171504960017e-135	0.186650367362485	7.88369209315215e-132	104
Endocardial_endothelial_program_12	ETS2	17217	0	0.404364798907276	0	165
Endocardial_endothelial_program_12	NR3C1	17217	1.31410678047891e-131	0.184453497917078	1.14327289901665e-128	237
Endocardial_endothelial_program_12	TCF15	17217	1.4698886919125e-196	0.225033726427573	1.27880316196387e-193	240
Endocardial_endothelial_program_12	ERG	17217	1.64469659110575e-173	0.211601933833166	1.430886034262e-170	254
Endocardial_endothelial_program_12	MEOX1	17217	6.14195619456428e-199	0.226370284242196	5.34350188927092e-196	286
Endocardial_endothelial_program_12	SOX7	17217	1.15153011677224e-44	0.106563502032267	1.00183120159185e-41	289
Endocardial_endothelial_program_12	BACH2	17217	1.05929872071482e-45	0.107835306821236	9.21589887021893e-43	294
Endocardial_endothelial_program_13	MEF2C	20823	0	0.30107880731477	0	101
Endocardial_endothelial_program_13	ETS1	20823	6.50279092647469e-223	0.218217446529279	5.65742810603298e-220	125
Endocardial_endothelial_program_13	NR5A2	20823	2.20386009279726e-74	0.125950926966345	1.91735828073362e-71	132
Endocardial_endothelial_program_13	SOX5	20823	0	0.401285034847453	0	204
Endocardial_endothelial_program_13	ETV5	20823	1.0114019450861e-50	0.103528589178126	8.79919692224907e-48	229
Endocardial_endothelial_program_15	GATA4	16881	1.05256295904493e-96	0.159592583893216	9.15729774369089e-94	85
Endocardial_endothelial_program_15	PRDM16	16881	3.69225896141675e-61	0.126490549472517	3.21226529643257e-58	181
Endocardial_endothelial_program_15	GATA6	16881	9.36209036141148e-74	0.139156937909698	8.14501861442799e-71	211
Endocardial_endothelial_program_17	MEOX2	16706	0	0.30793106153453	0	7
Endocardial_endothelial_program_17	MEOX1	16706	0	0.344078810995287	0	8
Endocardial_endothelial_program_17	MEF2A	16706	0	0.306723833227551	0	52
Endocardial_endothelial_program_17	MEF2C	16706	8.36305971098792e-201	0.230771974864821	7.27586194855949e-198	145
Endocardial_endothelial_program_17	NR2F2	16706	7.22494797067992e-240	0.251768231906714	6.28570473449153e-237	199
Endocardial_endothelial_program_17	ERG	16706	5.04257258811278e-62	0.128061623287111	4.38703815165812e-59	206
Endocardial_endothelial_program_17	HOXD3	16706	6.51374606098727e-246	0.254844089660959	5.66695907305892e-243	239
Endocardial_endothelial_program_17	ZFHX3	16706	0	0.294850833078879	0	244
Endocardial_endothelial_program_19	GATA4	15195	3.33797844659033e-153	0.211487800582948	2.90404124853359e-150	83
Endocardial_endothelial_program_19	GATA5	15195	6.53890289802818e-121	0.18800476565309	5.68884552128452e-118	226
Endocardial_endothelial_program_2	MECOM	19202	1.56205682668902e-202	0.216542908351253	1.35898943921945e-199	82
Endocardial_endothelial_program_2	KLF7	19202	1.79197712320677e-65	0.122863393928145	1.55902009718989e-62	217
Endocardial_endothelial_program_2	GATA6	19202	9.35098004590431e-283	0.255027481298719	8.13535263993675e-280	236
Endocardial_endothelial_program_2	GATA4	19202	1.48219693752374e-322	0.271875345953355	1.28951133564565e-319	263
Endocardial_endothelial_program_20	SOX7	17308	8.02014656737606e-95	0.15608288075681	6.97752751361717e-92	69
Endocardial_endothelial_program_20	SOX11	17308	0	0.522813023902862	0	106
Endocardial_endothelial_program_20	TCF4	17308	9.10336215372744e-151	0.196857877233045	7.91992507374287e-148	133
Endocardial_endothelial_program_20	NR5A2	17308	1.0408328321127e-57	0.121273939717325	9.05524563938049e-55	234
Endocardial_endothelial_program_20	SOX5	17308	0	0.48939950281906	0	241
Endocardial_endothelial_program_20	ERG	17308	4.51223332043106e-271	0.262692773999803	3.92564298877502e-268	283
Endocardial_endothelial_program_22	SOX5	18098	0	0.394375547015956	0	16
Endocardial_endothelial_program_22	SOX13	18098	0	0.439808412228859	0	38
Endocardial_endothelial_program_22	SOX17	18098	3.82647181414569e-314	0.27617043961017	3.32903047830675e-311	196
Endocardial_endothelial_program_22	SOX6	18098	0	0.394375547015956	0	234
Endothelial_program_23	SOX17	17736	0	0.349542098258252	0	112
Endothelial_program_23	SOX18	17736	2.41371419172693e-244	0.246798036594404	2.09993134680243e-241	151
Endothelial_program_23	SOX13	17736	0	0.544642140431072	0	193
Endothelial_program_23	MEF2A	17736	0	0.393760017221137	0	244
Endothelial_program_23	MEF2C	17736	0	0.351118480553489	0	288
Endothelial_program_23	GABPA	17736	4.12637528921364e-81	0.142504447407217	3.58994650161587e-78	298
Endocardial_endothelial_program_24	GATA4	14939	1.26900783644377e-49	0.120733561305914	1.10403681770608e-46	130
Endocardial_endothelial_program_24	GATA6	14939	2.40522128010632e-56	0.128873112955414	2.0925425136925e-53	246
Endocardial_endothelial_program_26	MECOM	18804	3.77385349817918e-46	0.103731618429007	3.28325254341589e-43	168
Endocardial_endothelial_program_27	GATA6	14778	2.3877795518931e-38	0.106224864963837	2.077368210147e-35	172
Endocardial_program_29	KLF2	15414	1.29200157025579e-85	0.156975823161231	1.12404136612254e-82	69
Endocardial_program_29	KLF4	15414	5.37474938687598e-104	0.173122535511769	4.6760319665821e-101	129
Endocardial_endothelial_program_3	GATA4	23593	1.11552554861753e-284	0.231553682650528	9.70507227297251e-282	12
Endocardial_endothelial_program_3	KLF3	23593	3.11500906197459e-123	0.15280895452328	2.71005788391789e-120	49
Endocardial_endothelial_program_3	KLF4	23593	3.40687187627281e-294	0.235312630595397	2.96397853235734e-291	160
Endocardial_endothelial_program_3	KLF2	23593	4.68663366031271e-253	0.218544101419748	4.07737128447206e-250	173
Endocardial_endothelial_program_3	TEAD4	23593	1.00186038386194e-66	0.111998503918151	8.71618533959888e-64	186
Endocardial_endothelial_program_3	NFATC2	23593	2.3137399703758e-299	0.237326479603661	2.01295377422695e-296	206
Endocardial_endothelial_program_3	GATA5	23593	0	0.262021600050095	0	267
Endocardial_endothelial_program_3	KLF13	23593	4.29878796846688e-55	0.101523425609686	3.73994553256619e-52	287
Endocardial_endothelial_program_32	MEOX2	16875	1.56709695686635e-87	0.151794928251124	1.36337435247372e-84	17
Endocardial_endothelial_program_32	HOXD3	16875	4.91445224108645e-63	0.128480980260142	4.27557344974521e-60	94
Endocardial_endothelial_program_32	HOXB3	16875	4.97043730886426e-93	0.156535140173146	4.32428045871191e-90	168
Endocardial_program_33	NFATC2	13790	1.94860809338056e-58	0.136612369770028	1.69528904124109e-55	104
Endocardial_program_33	GATA6	13790	5.5781644826936e-36	0.106349816875811	4.85300309994343e-33	196
Endocardial_endothelial_program_34	SOX18	18974	8.79299874459338e-78	0.13492315843732	7.64990890779624e-75	51
Endocardial_endothelial_program_34	JUN	18974	2.02775863610642e-172	0.201147996136256	1.76415001341259e-169	60
Endocardial_endothelial_program_34	JUNB	18974	2.87520605709523e-169	0.199316570415321	2.50142926967285e-166	61
Endocardial_endothelial_program_35	SOX5	14029	2.14582781987229e-98	0.176367194016921	1.86687020328889e-95	149
Endocardial_endothelial_program_36	POU4F1	12595	6.85892664746518e-34	0.107827352926137	5.96726618329471e-31	14
Endocardial_endothelial_program_37	HOXB3	13177	3.91186601544314e-42	0.118087382418999	3.40332343343553e-39	198
Endocardial_endothelial_program_42	SOX5	15401	1.54692987471855e-43	0.111152999156865	1.34582899100514e-40	65
Endocardial_endothelial_program_5	MEOX2	21960	1.60388321220838e-106	0.147135013901357	1.39537839462129e-103	14
Endocardial_endothelial_program_5	MEF2C	21960	0	0.389359537913237	0	23
Endocardial_endothelial_program_5	MEF2A	21960	0	0.471018979694704	0	34
Endocardial_endothelial_program_5	SOX11	21960	0	0.375182852950112	0	56
Endocardial_endothelial_program_5	ETS1	21960	6.07729922879815e-193	0.197978688684024	5.28725032905439e-190	136
Endocardial_endothelial_program_5	NR3C1	21960	2.31716590046072e-78	0.125966183887228	2.01593433340083e-75	144
Endocardial_endothelial_program_5	ZFHX3	21960	5.67865677226549e-67	0.11628019164821	4.94043139187098e-64	163
Endocardial_endothelial_program_5	NR5A2	21960	2.74219178484766e-145	0.171922109649142	2.38570685281746e-142	165
Endocardial_endothelial_program_5	TCF12	21960	5.2114276666528e-149	0.174106744717805	4.53394206998794e-146	214
Endocardial_endothelial_program_5	ETS2	21960	0	0.41457406834227	0	265
Endocardial_endothelial_program_6	GATA4	17652	2.12551920651234e-212	0.230954232157964	1.84920170966574e-209	185
Endocardial_endothelial_program_6	GATA6	17652	9.6344495163491e-135	0.184357750367088	8.38197107922372e-132	281
Endocardial_endothelial_program_8	NR5A2	22234	4.53730628868317e-155	0.176523175997588	3.94745647115436e-152	98
Endocardial_endothelial_program_8	CREB5	22234	2.38489783358386e-129	0.161222747178672	2.07486111521796e-126	106
Endocardial_endothelial_program_8	ETS1	22234	5.12336983929489e-317	0.251181935081838	4.45733176018656e-314	206
Endocardial_endothelial_program_8	BACH1	22234	0	0.403569898156199	0	207
Endocardial_endothelial_program_8	CREM	22234	1.76442465071376e-70	0.118616499165038	1.53504944612097e-67	237
Endocardial_endothelial_program_8	NFKB1	22234	0	0.354247420541828	0	275
Endocardial_endothelial_program_9	WT1	21970	3.5126936102922e-86	0.132166069935764	3.05604344095421e-83	49
Epicardial_program_1	TEAD1	4312	2.28545127618397e-76	0.276228848084174	1.98834261028005e-73	36
Epicardial_program_15	TCF21	2870	5.00113235912114e-10	0.115747288226805	4.35098515243539e-07	73
Epicardial_program_15	SOX9	2870	1.20729324804996e-11	0.126094906053226	1.05034512580347e-08	88
Epicardial_program_15	ETV1	2870	7.25409807233323e-08	0.10030387932946	6.31106532292991e-05	127
Epicardial_program_15	CREB5	2870	7.65961808140342e-25	0.190435620000227	6.66386773082098e-22	174
Epicardial_program_15	FLI1	2870	5.53805445542756e-08	0.101199868901477	4.81810737622198e-05	204
Epicardial_program_2	NFIA	3587	3.41309427566306e-17	0.140132842246436	2.96939201982686e-14	241
Epicardial_program_2	GATA4	3587	2.55557038365997e-25	0.172358350851186	2.22334623378417e-22	275
Epicardial_program_21	CREB5	2607	2.19806948479636e-09	0.116822511785903	1.91232045177283e-06	197
Epicardial_program_28	JDP2	2191	1.42323927172023e-07	0.112130457424363	0.00012382181663966	119
Epicardial_program_3	TBX5	3526	8.2149104404228e-19	0.148384929329197	7.14697208316784e-16	76
Epicardial_program_3	NFIB	3526	2.1896467271782e-16	0.13767206925223	1.90499265264503e-13	203
Epicardial_program_4	GATA4	3752	1.49902283111884e-10	0.104322405359363	1.30414986307339e-07	79
Epicardial_program_8	TWIST1	3677	3.4190107632665e-25	0.169817449398513	2.97453936404185e-22	93
Epicardial_program_9	BACH2	3453	8.24195470924152e-12	0.11595340211389	7.17050059704012e-09	31
FB_program_1	GATA4	20764	2.93970119865326e-64	0.117059028126286	2.55754004282834e-61	43
FB_program_1	TCF12	20764	1.35417396339611e-198	0.206411691583031	1.17813134815462e-195	206
FB_program_10	GLI2	16188	3.71489489247496e-46	0.111760441463706	3.23195855645321e-43	33
FB_program_12	BACH2	23353	0	0.270443872545195	0	5
FB_program_12	CREB5	23353	3.11348000666684e-91	0.131980907479172	2.70872760580015e-88	11
FB_program_12	BACH1	23353	0	0.299619709982751	0	213
FB_program_12	TEAD1	23353	3.2768001441284e-61	0.107708436412082	2.85081612539171e-58	257
FB_program_13	LEF1	19053	4.38458879296264e-280	0.254808869278827	3.8145922498775e-277	5
FB_program_13	BACH2	19053	4.53474769614076e-271	0.250777383032984	3.94523049564246e-268	77
FB_program_13	GATA4	19053	2.64135656618759e-142	0.182466593673058	2.2979802125832e-139	106
FB_program_13	MECOM	19053	3.22924979921388e-124	0.17048478767523	2.80944732531608e-121	121
FB_program_13	NFIA	19053	4.25092560792177e-162	0.194683846441864	3.69830527889194e-159	246
FB_program_14	NFIB	19374	1.93839773537543e-50	0.107000757406261	1.68640602977662e-47	99
FB_program_14	MECOM	19374	1.25724116959529e-123	0.168684008226168	1.0937998175479e-120	117
FB_program_14	GATA4	19374	1.44409804441733e-121	0.167269852891784	1.25636529864308e-118	121
FB_program_14	GATA6	19374	2.83900962250903e-118	0.164982521733464	2.46993837158286e-115	182
FB_program_16	FOS	21191	1.30915006923038e-50	0.102513443763696	1.13896056023043e-47	189
FB_program_17	EBF1	18274	8.0791384224868e-176	0.206874620126053	7.02885042756352e-173	30
FB_program_17	ETS1	18274	2.7077045435853e-69	0.129615317537432	2.35570295291921e-66	88
FB_program_18	TBX4	17141	1.05167968349375e-40	0.101777854016984	9.14961324639563e-38	11
FB_program_18	TBX5	17141	1.05167968349375e-40	0.101777854016984	9.14961324639563e-38	51
FB_program_18	FOXF2	17141	3.58103382534284e-104	0.164433682989132	3.11549942804827e-101	70
FB_program_18	FOXF1	17141	1.00247218174911e-156	0.201638450094663	8.72150798121726e-154	154
FB_program_18	FOXO3	17141	2.1272456594029e-114	0.172345302611605	1.85070372368052e-111	288
FB_program_19	PBX1	16750	2.44337547505068e-39	0.101141674109461	2.12573666329409e-36	51
FB_program_2	RORA	18260	1.0483165542588e-62	0.123220524616253	9.12035402205156e-60	154
FB_program_20	LIN54	16270	2.30674169456428e-52	0.118969456208326	2.00686527427092e-49	287
FB_program_21	MEF2C	16128	3.78753024193253e-83	0.15125113523721	3.2951513104813e-80	147
FB_program_21	ARID2	16128	3.76550156585191e-72	0.140755208138749	3.27598636229116e-69	264
FB_program_21	SMAD9	16128	5.88984840965386e-40	0.103902343438381	5.12416811639886e-37	273
FB_program_23	TBX5	14743	8.42240940187018e-37	0.104091934883387	7.32749617962706e-34	9
FB_program_23	MEF2C	14743	1.11278235960743e-72	0.147697514846391	9.68120652858464e-70	44
FB_program_23	GATA4	14743	1.14462273548723e-35	0.102406267272898	9.9582177987389e-33	66
FB_program_23	MEF2A	14743	4.23058721226146e-85	0.159975444019328	3.68061087466747e-82	78
FB_program_23	NFIB	14743	2.52273312666303e-102	0.175525630993309	2.19477782019684e-99	83
FB_program_25	MEF2A	17212	2.3267586010545e-55	0.119044803847666	2.02427998291741e-52	72
FB_program_26	MEF2C	15971	2.1576507045539e-51	0.118920117079081	1.87715611296189e-48	114
VIC_program_27	MEF2A	14743	4.11370875705624e-140	0.205336389060419	3.57892661863893e-137	42
VIC_program_27	TBX5	14743	2.40443779622645e-34	0.100403191130744	2.09186088271701e-31	44
VIC_program_27	SMAD9	14743	2.34629110357119e-89	0.16396226646671	2.04127326010694e-86	157
VIC_program_27	MEF2C	14743	7.70338446226143e-102	0.175107843716154	6.70194448216744e-99	284
FB_program_3	RORA	15427	6.85330822211418e-88	0.159001882089802	5.96237815323934e-85	66
FB_program_3	TCF21	15427	0	0.446381986382432	0	83
FB_program_3	PGR	15427	4.60426657625253e-56	0.126509128669246	4.0057119213397e-53	114
FB_program_3	NR1D2	15427	2.98594420763705e-47	0.115860205202806	2.59777146064423e-44	146
FB_program_33	RUNX3	16376	5.07046943447691e-52	0.118187558658721	4.41130840799491e-49	57
FB_program_33	FOXC1	16376	3.08859140325026e-39	0.10214652336293	2.68707452082773e-36	298
FB_program_5	MSC	19683	1.94695555843784e-293	0.256587307340383	1.69385133584092e-290	202
FB_program_5	TCF21	19683	1.97108853268746e-275	0.248789016526506	1.71484702343809e-272	257
ImmuneCells_program_1	MEF2C	9501	0	0.530829474964739	0	27
ImmuneCells_program_1	MAF	9501	0	0.581171463744491	0	33
ImmuneCells_program_1	MEF2A	9501	0	0.577871371950999	0	59
ImmuneCells_program_1	NFATC2	9501	7.40157064209562e-267	0.346916886927475	6.43936645862319e-264	150
ImmuneCells_program_1	TFEC	9501	9.15592307336893e-70	0.179684371075117	7.96565307383097e-67	210
ImmuneCells_program_11	ARID5B	10742	1.62729443210566e-25	0.100486901401045	1.41574615593192e-22	31
ImmuneCells_program_11	GATA3	10742	6.36678650547905e-44	0.133524507019565	5.53910425976677e-41	63
ImmuneCells_program_11	LEF1	10742	2.04921446357062e-70	0.169939526350051	1.78281658330644e-67	70
ImmuneCells_program_11	ETS1	10742	3.14883472373268e-126	0.227581075082072	2.73948620964743e-123	85
ImmuneCells_program_11	TCF7	10742	4.18624952037919e-54	0.148621089512453	3.6420370827299e-51	107
ImmuneCells_program_11	ELF1	10742	1.12852925428063e-67	0.166556468997508	9.81820451224148e-65	193
ImmuneCells_program_12	E2F7	9788	6.7353717523745e-125	0.236869259332929	5.85977342456582e-122	148
ImmuneCells_program_12	E2F8	9788	7.28507882374001e-68	0.174615270359302	6.33801857665381e-65	179
ImmuneCells_program_12	POU2F1	9788	1.0007614811907e-32	0.120003126002652	8.70662488635909e-30	181
ImmuneCells_program_12	PBX3	9788	1.70685557341615e-120	0.232706506085884	1.48496434887205e-117	183
ImmuneCells_program_12	LIN54	9788	1.50502845309736e-160	0.267931304563976	1.3093747541947e-157	253
ImmuneCells_program_13	CREM	7539	5.75730286271897e-43	0.157297906284519	5.0088534905655e-40	6
ImmuneCells_program_13	NFIA	7539	0	0.459132665868342	0	19
ImmuneCells_program_13	PPARD	7539	5.91460934803488e-291	0.402066959677786	5.14571013279035e-288	36
ImmuneCells_program_13	MXI1	7539	1.34487288081144e-83	0.220390584614867	1.17003940630595e-80	58
ImmuneCells_program_13	HIVEP1	7539	6.46293980153679e-204	0.340449534740876	5.62275762733701e-201	101
ImmuneCells_program_13	RXRA	7539	5.67782778965836e-118	0.261351511770705	4.93971017700277e-115	142
ImmuneCells_program_13	NR3C2	7539	1.86165175922011e-23	0.114582769918891	1.6196370305215e-20	158
ImmuneCells_program_13	ESRRG	7539	6.65775151368946e-200	0.337250231479028	5.79224381690983e-197	181
ImmuneCells_program_14	KLF2	9866	5.15632400925101e-66	0.171516483402166	4.48600188804838e-63	274
ImmuneCells_program_15	RORA	8465	1.17530679688175e-21	0.103644438189592	1.02251691328712e-18	16
ImmuneCells_program_15	EOMES	8465	1.44440446549503e-112	0.241460134538165	1.25663188498068e-109	261
ImmuneCells_program_15	FOSL2	8465	4.88227285680806e-22	0.104620187458913	4.24757738542301e-19	295
ImmuneCells_program_16	MITF	7650	0	0.463196981534016	0	3
ImmuneCells_program_16	PPARG	7650	7.08284875808103e-59	0.183437746331962	6.1620784195305e-56	5
ImmuneCells_program_16	HIVEP1	7650	8.38698072952768e-165	0.305354001882317	7.29667323468908e-162	86
ImmuneCells_program_16	MAFB	7650	0	0.446237926722715	0	157
ImmuneCells_program_17	ESRRG	8044	7.46288267043338e-138	0.273372226383692	6.49270792327704e-135	9
ImmuneCells_program_17	NR1H3	8044	7.82993174904706e-39	0.144584691442053	6.81204062167094e-36	63
ImmuneCells_program_17	STAT1	8044	1.32837430597795e-102	0.236430301794269	1.15568564620082e-99	69
ImmuneCells_program_17	IRF8	8044	6.24127704911934e-48	0.161141913227943	5.42991103273383e-45	75
ImmuneCells_program_17	MAFB	8044	3.4626409910998e-284	0.386049141779478	3.01249766225683e-281	79
ImmuneCells_program_17	PPARG	8044	4.89103008668906e-28	0.121960335777903	4.25519617541948e-25	100
ImmuneCells_program_17	NFIA	8044	1.67039645389548e-212	0.336758117093977	1.45324491488907e-209	144
ImmuneCells_program_17	TFEC	8044	3.51374193728647e-48	0.161571141268473	3.05695548543923e-45	156
ImmuneCells_program_17	RXRA	8044	1.25520164805693e-94	0.227127973179265	1.09202543380953e-91	161
ImmuneCells_program_17	JDP2	8044	0	0.424079310312361	0	269
ImmuneCells_program_17	NFKB2	8044	1.36517959740291e-82	0.212234685777977	1.18770624974053e-79	275
ImmuneCells_program_17	MITF	8044	1.08996145921033e-265	0.374137270706977	9.48266469512987e-263	296
ImmuneCells_program_18	FOSL2	9999	0	0.505878715797165	0	4
ImmuneCells_program_18	CREM	9999	4.37062827664408e-90	0.19927299976647	3.80244660068035e-87	10
ImmuneCells_program_18	REL	9999	3.68194824288485e-231	0.31630419231161	3.20329497130982e-228	30
ImmuneCells_program_18	PRDM1	9999	0	0.414104667066026	0	37
ImmuneCells_program_18	CEBPD	9999	0	0.457802042604741	0	44
ImmuneCells_program_18	JDP2	9999	0	0.474292477973542	0	46
ImmuneCells_program_18	PPARD	9999	1.46033935654701e-214	0.305200412515746	1.2704952401959e-211	55
ImmuneCells_program_18	NR4A3	9999	3.98203097691147e-155	0.260776711357873	3.46436694991298e-152	71
ImmuneCells_program_18	NR4A1	9999	1.58030086156341e-306	0.361571297937955	1.37486174956017e-303	73
ImmuneCells_program_18	NFE2L2	9999	0	0.437088150867497	0	74
ImmuneCells_program_18	NR4A2	9999	9.91704336921134e-85	0.193244575515763	8.62782773121387e-82	104
ImmuneCells_program_18	JUNB	9999	0	0.507348903071943	0	125
ImmuneCells_program_18	NFIL3	9999	4.367099280588e-24	0.100989034926697	3.79937637411156e-21	141
ImmuneCells_program_18	MEF2C	9999	0	0.387980459290178	0	191
ImmuneCells_program_18	HIVEP1	9999	5.34829210776802e-214	0.304814666563676	4.65301413375818e-211	206
ImmuneCells_program_18	FOS	9999	0	0.503511234992273	0	283
ImmuneCells_program_18	ETS2	9999	5.06871594259134e-221	0.309579014344723	4.40978287005447e-218	300
ImmuneCells_program_19	RARG	7334	1.72316844395501e-22	0.113581559158805	1.49915654624086e-19	48
ImmuneCells_program_19	RORC	7334	4.14765119963714e-48	0.168976611121012	3.60845654368431e-45	99
ImmuneCells_program_19	NFKB1	7334	4.08652619228178e-32	0.137115286357079	3.55527778728515e-29	116
ImmuneCells_program_2	TCF7	11438	1.34514076413056e-256	0.311956854132331	1.17027246479359e-253	22
ImmuneCells_program_2	TCF12	11438	0	0.463757256871242	0	26
ImmuneCells_program_2	RORB	11438	1.05196961495906e-274	0.322288517602252	9.15213565014382e-272	45
ImmuneCells_program_2	LEF1	11438	0	0.369951534491596	0	47
ImmuneCells_program_2	KLF13	11438	4.78926899889167e-57	0.148029028461599	4.16666402903575e-54	92
ImmuneCells_program_2	ZEB1	11438	0	0.454059658392609	0	94
ImmuneCells_program_2	RFX3	11438	3.29261697670945e-37	0.118767277804056	2.86457676973722e-34	112
ImmuneCells_program_2	ARID2	11438	3.84501392159807e-58	0.149473345707961	3.34516211179032e-55	125
ImmuneCells_program_2	RORC	11438	1.45358518094835e-153	0.243140328364524	1.26461910742506e-150	169
ImmuneCells_program_2	ETS1	11438	1.46524461931809e-217	0.288145084039006	1.27476281880674e-214	195
ImmuneCells_program_2	ELF1	11438	1.22766731032017e-83	0.179715020694429	1.06807055997855e-80	201
ImmuneCells_program_20	SPIB	7950	6.44823072441274e-117	0.253611178576615	5.60996073023908e-114	15
ImmuneCells_program_20	EBF1	7950	2.73611534044149e-63	0.186714167730065	2.3804203461841e-60	32
ImmuneCells_program_20	BCL11A	7950	1.38462986143423e-124	0.261647381952831	1.20462797944778e-121	121
ImmuneCells_program_20	POU2F2	7950	5.09973349616244e-31	0.129368574504542	4.43676814166132e-28	143
ImmuneCells_program_20	REL	7950	4.30433111096076e-54	0.172408854037649	3.74476806653586e-51	168
ImmuneCells_program_22	FOSB	9086	0	0.394983551400079	0	1
ImmuneCells_program_22	FOS	9086	0	0.426036847858582	0	4
ImmuneCells_program_22	NR4A2	9086	3.60212351235481e-54	0.161537281881105	3.13384745574868e-51	9
ImmuneCells_program_22	JUN	9086	0	0.425976093710962	0	28
ImmuneCells_program_22	JUNB	9086	0	0.437717299333304	0	44
ImmuneCells_program_22	NR4A3	9086	2.12920224683911e-95	0.214892926281104	1.85240595475003e-92	49
ImmuneCells_program_22	NR4A1	9086	1.24555805426881e-192	0.303293024027026	1.08363550721386e-189	83
ImmuneCells_program_22	MAFF	9086	5.08109488953626e-309	0.379435150214465	4.42055255389655e-306	98
ImmuneCells_program_22	ETS2	9086	2.06332102091053e-94	0.213782578334792	1.79508928819216e-91	113
ImmuneCells_program_22	NFIL3	9086	2.16157435534543e-26	0.111187667654719	1.88056968915052e-23	139
ImmuneCells_program_22	XBP1	9086	4.13749119321264e-68	0.181460454689332	3.599617338095e-65	150
ImmuneCells_program_22	JUND	9086	0	0.452472082491861	0	175
ImmuneCells_program_22	MITF	9086	6.14338534906065e-166	0.282188507731432	5.34474525368277e-163	194
ImmuneCells_program_22	BCL6	9086	1.53968021116983e-62	0.173787525396672	1.33952178371775e-59	202
ImmuneCells_program_22	NFE2L2	9086	1.83546520828706e-236	0.334546888160719	1.59685473120974e-233	218
ImmuneCells_program_22	PRDM1	9086	3.45604273047681e-235	0.333688459173857	3.00675717551482e-232	221
ImmuneCells_program_22	IRF8	9086	1.93266862104477e-49	0.154163304038314	1.68142170030895e-46	241
ImmuneCells_program_22	IRF7	9086	2.58665521924863e-105	0.225723891468649	2.25039004074631e-102	271
ImmuneCells_program_24	EBF1	8641	2.31690068342984e-65	0.182164113723161	2.01570359458396e-62	6
ImmuneCells_program_24	PAX5	8641	6.92186725373302e-21	0.100610975288678	6.02202451074773e-18	9
ImmuneCells_program_24	IRF4	8641	3.02185206531253e-70	0.188917578083128	2.6290112968219e-67	10
ImmuneCells_program_24	SPIB	8641	2.50589710601261e-75	0.195679697703798	2.18013048223097e-72	202
ImmuneCells_program_26	RORA	6555	1.62646579184529e-43	0.169640442592744	1.4150252389054e-40	85
ImmuneCells_program_26	RORC	6555	1.45569324448026e-41	0.165685567583783	1.26645312269783e-38	142
ImmuneCells_program_26	NFKB1	6555	4.56081916961158e-35	0.151748719842355	3.96791267756207e-32	198
ImmuneCells_program_26	HIVEP1	6555	3.24232020852553e-16	0.10059898152709	2.82081858141721e-13	259
ImmuneCells_program_29	EOMES	5685	3.26296531381673e-51	0.197723789427408	2.83877982302056e-48	36
ImmuneCells_program_29	IRF1	5685	5.25799548869989e-45	0.185125292889798	4.5744560751689e-42	143
ImmuneCells_program_29	JUNB	5685	3.63844968807446e-43	0.181211189795299	3.16545122862478e-40	226
ImmuneCells_program_29	FOSL2	5685	4.80876428685435e-48	0.191403537362682	4.18362492956328e-45	287
ImmuneCells_program_3	RUNX2	10556	1.06385657392993e-230	0.307970096993313	9.25555219319039e-228	3
ImmuneCells_program_3	LEF1	10556	2.72133617685988e-198	0.286299753157171	2.3675624738681e-195	23
ImmuneCells_program_3	TCF12	10556	3.68382270280944e-106	0.210630653772702	3.20492575144421e-103	57
ImmuneCells_program_3	ZEB1	10556	2.53094944528755e-137	0.239267939101437	2.20192601740017e-134	60
ImmuneCells_program_3	RFX8	10556	1.7630050943746e-48	0.141709189664973	1.5338144321059e-45	73
ImmuneCells_program_3	RUNX1	10556	1.07874938275026e-236	0.31178157852197	9.38511962992726e-234	146
ImmuneCells_program_3	GATA3	10556	2.36669167729504e-89	0.193252490350047	2.05902175924668e-86	176
ImmuneCells_program_3	RFX7	10556	1.91574322029311e-34	0.118719088527018	1.66669660165501e-31	254
ImmuneCells_program_32	NFKB1	8063	1.47476197270819e-219	0.341639856611078	1.28304291625613e-216	6
ImmuneCells_program_32	NR4A3	8063	6.43126468123156e-83	0.212409239776336	5.59520027267146e-80	34
ImmuneCells_program_32	MAFF	8063	5.93531391104689e-155	0.289043969874965	5.16372310261079e-152	39
ImmuneCells_program_32	ETS2	8063	1.74330346121813e-85	0.215669584193544	1.51667401125977e-82	51
ImmuneCells_program_32	REL	8063	5.51472265173739e-178	0.309048649775973	4.79780870701153e-175	52
ImmuneCells_program_32	CREB5	8063	2.49547831216572e-20	0.102631439714122	2.17106613158418e-17	92
ImmuneCells_program_32	FOSL2	8063	8.25882203125988e-275	0.379658579258519	7.1851751671961e-272	100
ImmuneCells_program_32	PRDM1	8063	2.02565233879063e-149	0.283987535746991	1.76231753474785e-146	150
ImmuneCells_program_32	HIVEP1	8063	3.45246034401418e-127	0.262518908355512	3.00364049929234e-124	213
ImmuneCells_program_32	RELB	8063	3.94980629675232e-64	0.186665324012918	3.43633147817452e-61	273
ImmuneCells_program_32	NFAT5	8063	3.82347618555018e-35	0.137123634855661	3.32642428142866e-32	286
ImmuneCells_program_37	NFIA	6344	2.72574916870219e-16	0.102510967886365	2.37140177677091e-13	11
ImmuneCells_program_37	NFE2	6344	1.28211179281958e-15	0.100161168247336	1.11543725975303e-12	54
ImmuneCells_program_38	NFKB2	6277	9.73574096196615e-26	0.131835160377902	8.47009463691055e-23	271
ImmuneCells_program_4	TFDP2	11160	2.28238686174256e-43	0.130164644934929	1.98567656971603e-40	13
ImmuneCells_program_4	TCF7	11160	6.88750993895369e-244	0.308034934499031	5.99213364688971e-241	22
ImmuneCells_program_4	LEF1	11160	0	0.384318081765378	0	26
ImmuneCells_program_4	TCF12	11160	0	0.455502167480231	0	55
ImmuneCells_program_4	GATA3	11160	3.39791242779855e-98	0.19714741548345	2.95618381218474e-95	116
ImmuneCells_program_4	ARID5B	11160	2.09282128523523e-78	0.176080477262815	1.82075451815465e-75	121
ImmuneCells_program_4	ARID2	11160	2.22328253735105e-60	0.154244193174444	1.93425580749541e-57	133
ImmuneCells_program_4	RFX7	11160	1.37085706859574e-41	0.127376269168174	1.19264564967829e-38	166
ImmuneCells_program_4	ZEB1	11160	0	0.468629582074612	0	239
ImmuneCells_program_5	ZEB1	10293	1.69590283244791e-138	0.243232633138502	1.47543546422968e-135	55
ImmuneCells_program_5	RFX8	10293	7.83237663591557e-49	0.144024747038975	6.81416767324655e-46	84
ImmuneCells_program_5	TCF12	10293	7.62212300408937e-259	0.329299550894617	6.63124701355775e-256	93
ImmuneCells_program_5	RFX3	10293	3.92214987519237e-66	0.168125269140027	3.41227039141736e-63	201
ImmuneCells_program_6	E2F7	11684	3.70457857543042e-177	0.258107619109078	3.22298336062447e-174	8
ImmuneCells_program_6	E2F8	11684	1.21329600994637e-102	0.197077003733563	1.05556752865334e-99	33
ImmuneCells_program_6	E2F2	11684	1.86092288585627e-98	0.193016754722297	1.61900291069495e-95	128
ImmuneCells_program_6	LIN54	11684	2.61151379678353e-76	0.16980716544786	2.27201700320167e-73	138
ImmuneCells_program_6	E2F3	11684	1.48361142661248e-128	0.220430256040787	1.29074194115286e-125	144
ImmuneCells_program_6	TFDP1	11684	7.50371154362983e-109	0.202938784155386	6.52822904295795e-106	177
ImmuneCells_program_7	MEF2A	8800	0	0.53184010177996	0	12
ImmuneCells_program_7	MEF2C	8800	0	0.496493102157006	0	13
ImmuneCells_program_7	IRF8	8800	4.59551313609846e-76	0.19488875903782	3.99809642840566e-73	139
ImmuneCells_program_7	NFATC2	8800	6.49410777670342e-176	0.294761645076984	5.64987376573198e-173	146
ImmuneCells_program_7	RBPJ	8800	1.35312377306429e-29	0.120011217916655	1.17721768256593e-26	190
ImmuneCells_program_7	BACH1	8800	0	0.557471570127239	0	226
ImmuneCells_program_7	FOS	8800	0	0.559458549456522	0	247
ImmuneCells_program_7	SPI1	8800	0	0.687828558122551	0	267
ImmuneCells_program_7	TFEC	8800	1.0710504758557e-36	0.134293620911474	9.31813913994459e-34	270
ImmuneCells_program_7	JUN	8800	0	0.556580842209088	0	276
ImmuneCells_program_8	RBPJ	8320	5.29875786988658e-34	0.132704459640685	4.60991934680132e-31	2
ImmuneCells_program_8	MITF	8320	0	0.492489196606334	0	26
ImmuneCells_program_8	ESRRG	8320	1.14471438660695e-195	0.318638391235295	9.95901516348046e-193	78
ImmuneCells_program_8	PPARG	8320	1.99208441090254e-37	0.139498507438711	1.73311343748521e-34	123
ImmuneCells_program_8	MAF	8320	0	0.579874561684089	0	151
ImmuneCells_program_8	MAFB	8320	0	0.52678389644986	0	160
ImmuneCells_program_8	NFIA	8320	0	0.429085684472872	0	163
ImmuneCells_program_8	NFATC2	8320	5.00582694245963e-299	0.389178729818197	4.35506943993988e-296	185
ImmuneCells_program_8	MEF2C	8320	0	0.499241280664137	0	211
ImmuneCells_program_9	MAF	7513	0	0.512539219742731	0	66
ImmuneCells_program_9	CEBPD	7513	0	0.574500015834064	0	134
ImmuneCells_program_9	ATF5	7513	0	0.513027767519228	0	177
Lymphatic_EC_program_1	NFAT5	1397	3.27512761948298e-07	0.136119168609106	0.000284936102895019	103
Lymphatic_EC_program_2	MEF2A	1280	4.96882970585685e-05	0.113216343363247	0.0432288184409546	266
Lymphatic_EC_program_2	SNAI2	1280	1.76157336137594e-05	0.119768593456173	0.0153256882439707	276
Lymphatic_EC_program_5	KLF3	1292	4.23664915969943e-05	0.113643953684245	0.036858847689385	288
MuralCells_program_1	ETS1	8125	8.23018277109551e-101	0.233236697919595	7.152028828082e-98	25
MuralCells_program_1	EBF1	8125	0	0.434958483959448	0	46
MuralCells_program_1	FLI1	8125	1.89890011754946e-99	0.231667652829485	1.65014420215048e-96	141
MuralCells_program_1	ETV6	8125	6.43137211152824e-91	0.221569272639039	5.58886236491804e-88	163
MuralCells_program_1	NR2F2	8125	2.98650873920904e-117	0.251306006368339	2.59527609437266e-114	188
MuralCells_program_1	RORA	8125	1.02133889075381e-28	0.122898189891439	8.87543496065061e-26	257
MuralCells_program_10	MEF2C	6101	1.17699693176951e-29	0.144065628313871	1.0228103337077e-26	138
MuralCells_program_12	NR2F2	4844	5.08398369217714e-168	0.381918946311142	4.41798182850193e-165	43
MuralCells_program_12	STAT4	4844	1.82766089873207e-73	0.25620758980653	1.58823732099817e-70	140
MuralCells_program_12	FOXS1	4844	2.3559107179373e-33	0.171663891756737	2.04728641388751e-30	178
MuralCells_program_12	MEF2C	4844	2.88413814666351e-126	0.333631367952483	2.50631604945059e-123	255
MuralCells_program_13	TEAD4	5346	2.79620744709492e-169	0.366136603021832	2.42990427152549e-166	290
MuralCells_program_14	TCF4	5479	3.60080922564654e-62	0.222036782986308	3.12910321708684e-59	39
MuralCells_program_16	MEF2C	5846	4.55191541788215e-212	0.390335208592173	3.95561449813959e-209	41
MuralCells_program_19	TBX5	5526	1.82603977479229e-36	0.168476334210422	1.5868285642945e-33	58
MuralCells_program_2	CREB5	7583	3.71976815144371e-33	0.137131402233383	3.23247852360458e-30	17
MuralCells_program_2	TCF21	7583	8.66557706010014e-266	0.38455310384909	7.53038646522702e-263	59
MuralCells_program_2	BACH1	7583	4.60180000796485e-21	0.107853985008621	3.99896420692145e-18	131
MuralCells_program_20	STAT4	3865	3.11257828183389e-53	0.243396453111615	2.70483052691365e-50	57
MuralCells_program_20	EBF1	3865	0	0.585191405141928	0	59
MuralCells_program_20	MEF2C	3865	4.39251419875257e-83	0.303360500895946	3.81709483871598e-80	87
MuralCells_program_20	NR2F2	3865	1.85666934527415e-146	0.397467038471162	1.61344566104324e-143	104
MuralCells_program_20	RORA	3865	1.71042949290512e-34	0.195185031924222	1.48636322933455e-31	192
MuralCells_program_20	MAF	3865	8.86316140362887e-17	0.133259969423403	7.70208725975349e-14	203
MuralCells_program_20	NR3C1	3865	9.0239369571033e-62	0.262169381719318	7.84180121572277e-59	226
MuralCells_program_20	ETS1	3865	1.16755285374523e-60	0.259811283270262	1.0146034299046e-57	233
MuralCells_program_20	FOXN2	3865	5.73597508860675e-31	0.184590078444006	4.98456235199927e-28	237
MuralCells_program_20	ETV1	3865	1.23653808709926e-21	0.152838390792937	1.07455159768926e-18	238
MuralCells_program_20	NR3C2	3865	4.67684141939259e-22	0.154421409754892	4.06417519345216e-19	286
MuralCells_program_21	EBF1	6055	0	0.497329386622741	0	11
MuralCells_program_21	MEF2C	6055	9.26398442311675e-101	0.268850736898377	8.05040246368846e-98	40
MuralCells_program_21	FOXN2	6055	2.51058986557254e-42	0.173913408403689	2.18170259318254e-39	116
MuralCells_program_21	NR3C2	6055	8.03334832200487e-21	0.119867771535725	6.98097969182223e-18	149
MuralCells_program_21	MEF2A	6055	2.197180658417e-96	0.263048018020909	1.90934999216437e-93	151
MuralCells_program_21	NR3C1	6055	1.90108966230042e-49	0.188308936977079	1.65204691653906e-46	194
MuralCells_program_21	RARB	6055	5.43909265600607e-20	0.117269765218505	4.72657151806927e-17	209
MuralCells_program_21	FOXP1	6055	8.27333517503513e-35	0.157211481889999	7.18952826710553e-32	238
MuralCells_program_21	SP4	6055	3.16457893941127e-37	0.162777288475208	2.75001909834839e-34	271
MuralCells_program_21	ELF2	6055	4.31483160777252e-186	0.361263471290567	3.74958866715432e-183	272
MuralCells_program_22	TEAD1	6991	2.02597759030336e-177	0.330152812120354	1.76057452597362e-174	166
MuralCells_program_22	SRF	6991	9.67974603966653e-111	0.262758043781289	8.41169930847021e-108	284
MuralCells_program_27	PBX1	5297	1.16897671459478e-26	0.146087058941814	1.01584076498286e-23	21
MuralCells_program_27	TEAD1	5297	5.88970183406152e-40	0.180329768625725	5.11815089379946e-37	174
MuralCells_program_29	MEF2C	5072	1.68881359708487e-41	0.187836689831577	1.46757901586675e-38	105
MuralCells_program_3	GATA4	7857	3.73631820614788e-62	0.186084630715317	3.24686052114251e-59	58
MuralCells_program_3	NR3C1	7857	7.17523223033568e-25	0.115808365653229	6.23527680816171e-22	69
MuralCells_program_3	GATA3	7857	7.84710193625891e-20	0.102580066843127	6.81913158260899e-17	105
MuralCells_program_3	TCF12	7857	9.11985889441997e-71	0.198679890107825	7.92515737925095e-68	211
MuralCells_program_3	FOXN2	7857	1.28464634355782e-21	0.107455659193538	1.11635767255175e-18	277
MuralCells_program_3	FLI1	7857	6.45671726404243e-33	0.134231418464539	5.61088730245287e-30	281
MuralCells_program_30	LIN54	6304	1.76251997051002e-16	0.103488210097408	1.53162985437321e-13	279
MuralCells_program_32	NR4A1	5237	7.48666893717612e-39	0.17874781571558	6.50591530640605e-36	136
MuralCells_program_32	FOXS1	5237	5.91702026735206e-43	0.188199508811824	5.14189061232894e-40	288
MuralCells_program_5	TCF21	6397	0	0.522440302396957	0	45
MuralCells_program_5	GATA4	6397	2.6902035494009e-69	0.217395624594253	2.33778688442938e-66	175
MuralCells_program_6	NR4A3	7633	1.90684321092438e-83	0.218863770947288	1.65704675029329e-80	94
MuralCells_program_6	FOXO3	7633	3.0128503576834e-41	0.153083303159446	2.61816696082687e-38	209
MuralCells_program_7	HAND2	5099	7.35271578037568e-24	0.140384372984021	6.38951001314647e-21	191
MuralCells_program_8	MEF2C	6640	0	0.449420478392167	0	28
MuralCells_program_8	EBF1	6640	0	0.5101397315952	0	139
MuralCells_program_8	MEF2D	6640	5.13114162558321e-295	0.428653753694629	4.45896207263181e-292	203
MuralCells_program_8	MAF	6640	1.09275312172153e-16	0.101543080270733	9.4960246277601e-14	278
MuralCells_program_9	GATA4	6095	4.69524560471437e-46	0.181013687885931	4.08016843049679e-43	78
MuralCells_program_9	TWIST2	6095	9.698237518596e-16	0.102613133244923	8.42776840365992e-13	145
NC_program_11	NR2F1	6295	4.44920894114639e-37	0.159354814978806	3.87081177879736e-34	62
NC_program_11	RXRG	6295	4.56869847814593e-36	0.157088057971947	3.97476767598696e-33	83
NC_program_11	HMGA2	6295	5.26945738739767e-34	0.152358830645523	4.58442792703597e-31	96
NC_program_11	SOX10	6295	1.1553709835103e-95	0.257203722655228	1.00517275565396e-92	199
NC_program_11	NR4A2	6295	1.37597671936538e-69	0.219568788273716	1.19709974584788e-66	223
NC_program_11	NR2F2	6295	1.52653752905136e-52	0.190544165264794	1.32808765027468e-49	232
NC_program_13	MEF2C	6477	3.2938298991689e-153	0.319080507305917	2.86563201227694e-150	9
NC_program_13	PRRX1	6477	3.88851920394541e-41	0.165783785161324	3.38301170743251e-38	24
NC_program_13	ETS1	6477	3.84965863405904e-18	0.107599657302777	3.34920301163136e-15	36
NC_program_13	SOX6	6477	9.94904325757827e-27	0.132418379079215	8.65566763409309e-24	45
NC_program_13	CREB5	6477	5.33898940741778e-58	0.197550783658032	4.64492078445347e-55	59
NC_program_13	SOX5	6477	9.94904325757827e-27	0.132418379079215	8.65566763409309e-24	85
NC_program_13	RXRG	6477	1.19053691276215e-27	0.134808594286061	1.03576711410307e-24	99
NC_program_13	SOX10	6477	1.39123118578406e-76	0.227164452038799	1.21037113163213e-73	103
NC_program_13	TFAP2A	6477	7.40885925019767e-22	0.11898065531077	6.44570754767197e-19	104
NC_program_13	VAX2	6477	1.02004491783547e-17	0.10622599953877	8.87439078516859e-15	294
NC_program_15	EBF1	5963	1.52282561826503e-77	0.237961068582441	1.32485828789058e-74	2
NC_program_15	ZFHX3	5963	8.62628065147902e-243	0.411746816977009	7.50486416678675e-240	5
NC_program_15	TFAP2B	5963	8.36722692210985e-16	0.103969479945714	7.27948742223557e-13	6
NC_program_15	HMX1	5963	2.00339359587054e-108	0.280739022411512	1.74295242840737e-105	32
NC_program_15	PHOX2A	5963	0	0.612765771863723	0	37
NC_program_15	GATA3	5963	8.00882332657631e-152	0.330361566715833	6.96767629412139e-149	39
NC_program_15	GATA2	5963	8.22271978551418e-197	0.373542763078665	7.15376621339734e-194	52
NC_program_15	ONECUT2	5963	5.99538785885898e-127	0.303117192050322	5.21598743720731e-124	64
NC_program_15	HAND2	5963	6.58610227040913e-189	0.366428364077851	5.72990897525594e-186	83
NC_program_15	ISL1	5963	6.43971612540031e-91	0.257483185208855	5.60255302909827e-88	108
NC_program_15	CREB5	5963	6.06737069472492e-133	0.309950548700681	5.27861250441068e-130	124
NC_program_15	PHOX2B	5963	0	0.609306238599981	0	126
NC_program_15	HOXC9	5963	2.52080851469657e-255	0.421345430693712	2.19310340778602e-252	170
NC_program_15	HAND1	5963	6.58610227040913e-189	0.366428364077851	5.72990897525594e-186	176
NC_program_15	MEIS1	5963	2.28373622671135e-109	0.281929132997512	1.98685051723887e-106	271
NC_program_19	MEIS1	6152	6.13665141743699e-21	0.119283908998716	5.33888673317018e-18	16
NC_program_19	DLX5	6152	1.31316036598804e-219	0.387514916059299	1.14244951840959e-216	116
NC_program_19	HAND2	6152	1.66293016535033e-99	0.265162967730858	1.44674924385479e-96	127
NC_program_19	HOXB3	6152	2.56930882227282e-234	0.399334671406212	2.23529867537735e-231	159
NC_program_19	PHOX2B	6152	0	0.570736814490165	0	195
NC_program_19	ASCL1	6152	2.07152074305146e-58	0.203322499907823	1.80222304645477e-55	277
NC_program_20	CUX2	5743	9.64423374516772e-65	0.221460355965312	8.39048335829592e-62	59
NC_program_20	CREB5	5743	2.30875535903085e-93	0.265649792451208	2.00861716235684e-90	231
NC_program_20	SMAD1	5743	2.44860584891347e-27	0.142228803618552	2.13028708855472e-24	246
NC_program_21	HAND2	6292	1.70447752815878e-92	0.25302201386002	1.48289544949814e-89	49
NC_program_21	GATA3	6292	4.92500636803082e-44	0.17415394243378	4.28475554018681e-41	241
NC_program_21	TWIST2	6292	4.92873172996641e-33	0.150113810070228	4.28799660507078e-30	270
NC_program_24	NR2F2	5617	3.67651044831847e-41	0.177893658472643	3.19856409003707e-38	271
NC_program_24	NR4A2	5617	1.2574726348528e-71	0.235475847440315	1.09400119232194e-68	290
NC_program_25	SHOX2	4683	2.36201098634258e-143	0.360057695882541	2.05494955811804e-140	21
NC_program_25	TLX2	4683	1.06586161162279e-193	0.414307491275484	9.27299602111827e-191	66
NC_program_25	HOXC9	4683	1.00459350716513e-237	0.454677099417293	8.73996351233663e-235	112
NC_program_25	HMX1	4683	9.64353555322191e-107	0.312691314007475	8.38987593130306e-104	188
NC_program_25	ISL1	4683	2.28146126094868e-74	0.26200753019253	1.98487129702535e-71	209
NC_program_25	GATA2	4683	9.4468885765457e-161	0.379989909885841	8.21879306159476e-158	215
NC_program_26	SOX10	6233	2.34012320722496e-41	0.169418371557885	2.03590719028572e-38	205
NC_program_26	SOX2	6233	8.26007931238808e-57	0.19920490593607	7.18626900177763e-54	236
NC_program_8	CUX2	5952	6.35570033311851e-78	0.238753814924446	5.5294592898131e-75	6
NC_program_8	SMAD9	5952	1.09386252159757e-66	0.220888631555085	9.51660393789886e-64	112
NC_program_8	GATA3	5952	1.19207021167581e-219	0.393485807637919	1.03710108415795e-216	124
NC_program_8	ISL1	5952	1.19921002438618e-97	0.26693695129713	1.04331272121598e-94	172
NC_program_8	MEIS1	5952	3.82562747770625e-65	0.218307858449859	3.32829590560444e-62	192
NC_program_8	GATA2	5952	5.12195952569293e-264	0.428179324210674	4.45610478735285e-261	239
NC_program_9	MEF2C	7071	2.05232495305291e-110	0.260940519705836	1.78552270915603e-107	37
NC_program_9	ETS1	7071	2.00124787013479e-19	0.106897822960051	1.74108564701727e-16	80
NC_program_9	HMGA2	7071	5.92859817099173e-43	0.162329941512136	5.15788040876281e-40	98
NC_program_9	CREB5	7071	1.2006416992865e-90	0.236722539879724	1.04455827837925e-87	116
NC_program_9	SOX13	7071	2.83757458546433e-256	0.390471594907825	2.46868988935397e-253	119
NC_program_9	PHOX2B	7071	4.72243289163088e-112	0.262834566287907	4.10851661571887e-109	195
NC_program_9	DLX1	7071	5.42445124759598e-47	0.169990456485411	4.7192725854085e-44	218
NC_program_9	SOX10	7071	8.06027957857002e-61	0.193830117668934	7.01244323335592e-58	230
NC_program_9	HOXB3	7071	2.77449201270623e-23	0.117822509829015	2.41380805105442e-20	242
TzConductionCells_program_1	MEF2A	11168	0	0.517480938364884	0	106
TzConductionCells_program_1	HSF1	11168	5.09260916213626e-46	0.134163695642088	4.43056997105855e-43	121
TzConductionCells_program_12	PITX2	9882	4.09324430040413e-35	0.123911986766272	3.56112254135159e-32	32
TzConductionCells_program_12	TBX5	9882	4.55397103097453e-300	0.359944159171233	3.96195479694784e-297	79
TzConductionCells_program_12	TBX20	9882	4.17739801435659e-102	0.213356018064776	3.63433627249023e-99	94
TzConductionCells_program_12	PKNOX2	9882	6.65209901765346e-74	0.181445934456546	5.78732614535851e-71	207
TzConductionCells_program_12	EPAS1	9882	4.15763440126647e-24	0.101630189464255	3.61714192910183e-21	284
TzConductionCells_program_13	LEF1	9705	3.11255309566184e-51	0.151970875069756	2.7079211932258e-48	2
TzConductionCells_program_13	TCF7L2	9705	1.98643786716626e-63	0.169444533660794	1.72820094443465e-60	90
TzConductionCells_program_14	TBX5	9250	1.29661655431465e-260	0.34739054517646	1.12805640225375e-257	40
TzConductionCells_program_14	EPAS1	9250	5.12058854994751e-22	0.100054125286953	4.45491203845433e-19	283
TzConductionCells_program_15	TBX5	8554	3.62423657740171e-162	0.287246560266632	3.15308582233949e-159	54
TzConductionCells_program_15	TBX20	8554	8.85508915340764e-66	0.183663528938759	7.70392756346465e-63	85
TzConductionCells_program_17	TEAD1	8787	1.71565801664788e-24	0.108655302939366	1.49262247448366e-21	257
TzConductionCells_program_18	LEF1	8847	8.61463447637172e-32	0.124277287544761	7.4947319944434e-29	2
TzConductionCells_program_19	TBX5	9058	1.50428433208144e-133	0.254180615838244	1.30872736891085e-130	118
TzConductionCells_program_19	TBX20	9058	1.47445237282787e-52	0.159306503768384	1.28277356436025e-49	129
TzConductionCells_program_2	FOXO1	10705	2.78261489226118e-25	0.100169848731656	2.42087495626723e-22	52
TzConductionCells_program_20	PKNOX2	8078	4.25342801137275e-29	0.124109432659661	3.70048236989429e-26	51
TzConductionCells_program_20	TBX5	8078	2.54910518427244e-162	0.295356237425671	2.21772151031702e-159	61
TzConductionCells_program_20	NFIB	8078	5.86288931089413e-25	0.11443719485248	5.10071370047789e-22	196
TzConductionCells_program_20	TBX20	8078	4.53706360144809e-61	0.181935296995666	3.94724533325984e-58	262
TzConductionCells_program_20	NFIA	8078	1.36519090015006e-20	0.103246756622043	1.18771608313055e-17	299
TzConductionCells_program_23	TBX5	8208	2.47058642127286e-57	0.174819176397603	2.14941018650739e-54	117
TzConductionCells_program_23	GATA4	8208	1.21795677349441e-79	0.206358285476991	1.05962239294014e-76	201
TzConductionCells_program_23	GATA5	8208	1.74816851891134e-54	0.17034138295895	1.52090661145287e-51	241
TzConductionCells_program_24	PKNOX2	8239	2.33562037921687e-42	0.149442919676118	2.03198972991868e-39	113
TzConductionCells_program_24	TBX2	8239	2.52753082570963e-27	0.118890150857261	2.19895181836738e-24	119
TzConductionCells_program_24	TBX5	8239	1.09856788996254e-145	0.277621053327364	9.5575406426741e-143	209
TzConductionCells_program_25	PITX2	8001	1.05924604739385e-34	0.136743802191559	9.2154406123265e-32	71
TzConductionCells_program_26	TBX5	7736	5.31349790420598e-68	0.196218707493053	4.6227431766592e-65	78
TzConductionCells_program_3	RORA	11909	9.8256187060875e-34	0.110604007277201	8.54828827429613e-31	102
TzConductionCells_program_3	MEF2A	11909	0	0.346665425205573	0	104
TzConductionCells_program_3	RORB	11909	1.40322283473934e-51	0.137809100447401	1.22080386622323e-48	143
TzConductionCells_program_4	MITF	13256	5.24010809774342e-67	0.149375432503974	4.55889404503678e-64	62
TzConductionCells_program_4	NFIA	13256	1.66584334538855e-32	0.102845299381056	1.44928371048804e-29	94
TzConductionCells_program_5	BHLHE40	13336	4.92412523948094e-45	0.121497962998349	4.28398895834842e-42	176
TzConductionCells_program_7	CREB5	12499	8.34294165273805e-62	0.147585768355467	7.2583592378821e-59	1
TzConductionCells_program_7	BACH2	12499	1.65821446890861e-233	0.285765020250684	1.44264658795049e-230	104
TzConductionCells_program_7	JUN	12499	9.40598424770057e-291	0.317515793462421	8.18320629549949e-288	264
TzConductionCells_program_7	MEF2A	12499	1.25679970131331e-50	0.133265857467925	1.09341574014258e-47	272
TzConductionCells_program_9	NR4A1	10690	5.80445871014054e-48	0.140052297440462	5.04987907782227e-45	1
TzConductionCells_program_9	NR4A3	10690	4.63523197735902e-38	0.124276095668735	4.03265182030235e-35	2
TzConductionCells_program_9	ATF3	10690	5.10382579522219e-32	0.11355442558449	4.44032844184331e-29	128
TzConductionCells_program_9	ESRRG	10690	1.78204468942654e-47	0.13931903341893	1.55037887980109e-44	289
VCM_program_1	NFYC	27280	1.87847123579275e-124	0.142926152860703	1.63426997513969e-121	288
VCM_program_11	CREB5	24641	5.65871301661263e-96	0.131851839627868	4.92308032445299e-93	143
VCM_program_11	MXI1	24641	3.48730357745657e-92	0.129190808054761	3.03395411238722e-89	150
VCM_program_11	NPAS2	24641	9.24792977736e-81	0.120805093215741	8.0456989063032e-78	210
VCM_program_11	ATF3	24641	5.38868240920082e-119	0.14695320808088	4.68815369600471e-116	268
VCM_program_16	E2F7	10886	4.36525653368006e-26	0.101004621385839	3.79777318430165e-23	19
VCM_program_16	LIN54	10886	1.38242468655299e-26	0.102025720492076	1.2027094773011e-23	188
VCM_program_3	NPAS2	26820	2.64767181178173e-158	0.162608368211024	2.30347447625011e-155	116
VCM_program_3	MEF2A	26820	7.92426113478321e-256	0.20637992836991	6.89410718726139e-253	161
VCM_program_3	BHLHE40	26820	5.11255037087875e-97	0.12712078126216	4.44791882266451e-94	189
VCM_program_3	MXI1	26820	7.12573802343742e-171	0.16893165075155	6.19939208039056e-168	257
VCM_program_4	MAX	26929	7.08565907176935e-103	0.130682582020511	6.16452339243933e-100	169
VCM_program_5	BACH2	24757	4.24102498465206e-268	0.21961958119997	3.68969173664729e-265	111
VCM_program_5	JUN	24757	0	0.275987019828678	0	292
VCM_program_7	RORA	23439	3.37332278142008e-86	0.128005439998133	2.93479081983547e-83	33
VCM_program_7	BACH2	23439	2.02650387447824e-125	0.154663970211288	1.76305837079607e-122	57
VCM_program_7	MEF2A	23439	2.50377028443973e-171	0.180757572961837	2.17828014746257e-168	100
VCM_program_7	BHLHE40	23439	2.09007634157373e-263	0.223607237545772	1.81836641716915e-260	120
VCM_program_7	NR3C1	23439	3.4447166637416e-55	0.101946112264907	2.99690349745519e-52	125
VCM_program_7	TCF4	23439	4.05514466328754e-171	0.180647574770812	3.52797585706016e-168	221
VCM_program_8	NR3C1	22071	4.7796716621607e-71	0.11953814309215	4.15831434607981e-68	132
VCM_program_8	ESR1	22071	9.50566467291681e-54	0.103621984360255	8.26992826543762e-51	196
VCM_program_9	E2F7	21371	9.89631656531871e-52	0.103242701067017	8.60979541182728e-49	64
core_conduction_program_1	NFIA	6087	3.80126730103435e-32	0.150442507465966	3.30710255189988e-29	66
core_conduction_program_11	MEF2C	5376	2.67846215030912e-17	0.115023551153337	2.33026207076893e-14	45
core_conduction_program_11	ESRRG	5376	1.0219777897652e-30	0.156214999734318	8.89120677095724e-28	115
core_conduction_program_12	TBX5	5732	3.1032702312502e-14	0.100072967956426	2.69984510118767e-11	271
core_conduction_program_13	PITX2	4655	7.66000696471461e-14	0.109276042340583	6.66420605930171e-11	49
core_conduction_program_14	ISL1	4408	4.81534523085748e-23	0.14811320967863	4.18935035084601e-20	61
core_conduction_program_14	TBX5	4408	1.27840679523475e-25	0.156661858476872	1.11221391185423e-22	107
core_conduction_program_14	NFIB	4408	2.26696660265014e-30	0.171278680234417	1.97226094430562e-27	210
core_conduction_program_14	GATA6	4408	6.95343306243461e-90	0.296059083141691	6.04948676431811e-87	266
core_conduction_program_14	ARID2	4408	2.6427222108229e-13	0.109822124509347	2.29916832341592e-10	279
core_conduction_program_15	PBX3	4699	4.39469773998919e-18	0.125979831629135	3.82338703379059e-15	277
core_conduction_program_17	NFIA	4104	1.13861259865988e-15	0.124598825542895	9.90592960834096e-13	92
core_conduction_program_17	NFIB	4104	1.93293259873161e-18	0.136163361990824	1.6816513608965e-15	106
core_conduction_program_17	PKNOX2	4104	3.39733195672091e-20	0.143001889088795	2.95567880234719e-17	139
core_conduction_program_17	GATA6	4104	4.50774253810172e-60	0.251161077894369	3.9217360081485e-57	153
core_conduction_program_17	TBX5	4104	2.93512286466105e-45	0.217797013217184	2.55355689225511e-42	157
core_conduction_program_2	ESRRG	6128	4.72368240412502e-30	0.144755108009528	4.10960369158877e-27	52
core_conduction_program_2	NFIA	6128	1.81935182537045e-27	0.138072760671421	1.58283608807229e-24	60
core_conduction_program_2	IRX3	6128	7.73569828903431e-16	0.102688820426945	6.73005751145985e-13	216
core_conduction_program_21	BHLHE40	4908	6.72828004894279e-16	0.11491534349867	5.85360364258023e-13	242
core_conduction_program_27	RFX2	4541	1.41529683407147e-13	0.109438062865467	1.23130824564218e-10	190
core_conduction_program_27	RFX3	4541	6.83789634826009e-12	0.101579537984411	5.94896982298628e-09	279
core_conduction_program_29	EGR1	4159	9.26722253790062e-14	0.115185821365191	8.06248360797354e-11	3
core_conduction_program_29	ATF3	4159	6.49196877443889e-22	0.148409684542168	5.64801283376183e-19	10
core_conduction_program_29	RFX4	4159	4.52104362993761e-32	0.181318861303533	3.93330795804572e-29	173
core_conduction_program_3	FOXO1	5743	3.64418254407361e-22	0.127250419739078	3.17043881334404e-19	92
core_conduction_program_3	MEF2A	5743	1.29211505603142e-111	0.289914974537943	1.12414009874734e-108	229
core_conduction_program_3	ESRRB	5743	1.71660330068584e-47	0.18933200241876	1.49344487159668e-44	274
core_conduction_program_3	NR3C1	5743	8.21806076967074e-20	0.119808676022648	7.14971286961354e-17	288
core_conduction_program_3	ESRRG	5743	4.05689106024931e-66	0.223808694009227	3.5294952224169e-63	289
core_conduction_program_4	TBX20	5498	6.16958897351305e-17	0.112440658557734	5.36754240695635e-14	8
core_conduction_program_4	TBX5	5498	2.61056297413611e-49	0.197162337316812	2.27118978749842e-46	76
core_conduction_program_5	ESRRG	6355	1.31445615964453e-21	0.119374458758611	1.14357685889074e-18	155
core_conduction_program_6	ISL1	4333	4.87805244919852e-28	0.165667796106231	4.24390563080271e-25	78
core_conduction_program_6	GATA6	4333	9.35747872734151e-83	0.286679659547615	8.14100649278711e-80	109
core_conduction_program_6	PKNOX2	4333	1.99941198468372e-25	0.157362730962964	1.73948842667484e-22	118
core_conduction_program_6	TBX5	4333	7.76382797500705e-32	0.177021088885887	6.75453033825613e-29	138
core_conduction_program_6	NFIB	4333	3.27882785356056e-27	0.163084896069925	2.85258023259769e-24	159
core_conduction_program_6	NFIA	4333	1.37730573659813e-24	0.154600653997811	1.19825599084037e-21	209
core_conduction_program_6	ASCL1	4333	8.82747347737964e-12	0.103426244559131	7.67990192532029e-09	286
core_conduction_program_9	LEF1	4822	7.22051917315443e-17	0.119749567878793	6.28185168064435e-14	14
core_conduction_program_9	GATA6	4822	5.20159212781918e-47	0.205208834748327	4.52538515120269e-44	231
core_conduction_program_9	GATA4	4822	6.68423879516885e-64	0.239552134530169	5.8152877517969e-61	277
