## Supplementary Table S15 for "Interpreting variants associated with congenital heart disease with a regulatory map of the human fetal heart"

Celltype	major_celltype	Enrichment	Enrichment_std_error	Enrichment_p	Enrichment_p_bonferroni	Coefficient_z.score	Trait	n_LeadSNPs
ACM_left_highTNNI_1	ACM	20.5949407366726	4.67455741384641	7.80403293286646e-07	0	1.37725286549298	LeftVentricleEjectionFraction	85
ACM_left_highTNNI_2	ACM	15.9976075001459	5.15079042132457	1.8042926366302e-05	0.003	-1.12234883456858	LeftVentricleEjectionFraction	85
ACM_left_hybrid	ACM	16.2096613458182	5.42140757638903	3.89807088950383e-05	0.007	-1.43327291578737	LeftVentricleEjectionFraction	85
ACM_left_lowTNNI	ACM	20.6530351901974	5.84549024233828	1.70868508806853e-07	0	1.36763724973952	LeftVentricleEjectionFraction	85
ACM_right_highTNNI_1	ACM	17.671005686833	5.67306786655343	1.6235355566916e-05	0.003	-0.200053191237184	LeftVentricleEjectionFraction	85
ACM_right_highTNNI_2	ACM	18.0043663627325	4.95869107104083	2.005670162242e-07	0	-0.159907469929026	LeftVentricleEjectionFraction	85
ACM_right_lowTNNI_1	ACM	15.5766365609276	4.9667480480557	7.61022599392578e-05	0.013	-1.54335310367433	LeftVentricleEjectionFraction	85
ACM_right_lowTNNI_2	ACM	17.3851082723569	4.9285742264601	5.18566414950167e-07	0	-0.212980043692061	LeftVentricleEjectionFraction	85
ACM_right_lowTNNI_3	ACM	19.8875425857086	5.66950286847977	1.46540247477867e-05	0.002	0.436757542532942	LeftVentricleEjectionFraction	85
VCM_hybrid_1	VCM	22.3659224911596	6.45392667845429	3.66931010249415e-06	0.001	1.04836718612277	LeftVentricleEjectionFraction	85
VCM_hybrid_2	VCM	15.5217676758374	4.90473568112994	1.5550554168571e-05	0.003	-2.98913200350804	LeftVentricleEjectionFraction	85
VCM_left_trabecular	VCM	19.195240910258	5.50254791279826	1.43712684774491e-06	0	0.537524137615077	LeftVentricleEjectionFraction	85
VCM_hybrid_3	VCM	18.951380798467	4.4456552232595	1.48704993393885e-06	0	0.178897628608813	LeftVentricleEjectionFraction	85
VCM_left_compact_1	VCM	18.9451998938257	5.27183693273948	8.80765429949262e-08	0	0.114740691265293	LeftVentricleEjectionFraction	85
VCM_left_compact_2	VCM	20.4011504417408	6.19988782327308	3.90177270506356e-06	0.001	0.939285093295291	LeftVentricleEjectionFraction	85
VCM_left_compact_3	VCM	18.9523800217466	5.14750378219617	2.37425560966015e-08	0	0.544095021181421	LeftVentricleEjectionFraction	85
VCM_right_trabecular	VCM	23.0594090136441	5.86267415831644	7.41788444761185e-08	0	1.9085809491517	LeftVentricleEjectionFraction	85
VCM_right_compact	VCM	20.7063432300469	6.44746425824831	1.53784334892445e-06	0	0.62602189400077	LeftVentricleEjectionFraction	85
AV_valve_CM	VCM	19.1956075101503	5.77723301685116	1.61782241286577e-06	0	0.383039897031062	LeftVentricleEjectionFraction	85
Endocardial_cells_1	Endocardial	8.10551200768348	3.48720390447098	0.00732054818608372	1	-1.2266617812531	LeftVentricleEjectionFraction	85
Endocardial_cells_2	Endocardial	10.9080149064547	4.57941140974177	0.00611476191700356	1	0.267562454943102	LeftVentricleEjectionFraction	85
Endocardial_cells_3	Endocardial	10.6618407996836	4.44676932708444	0.00492340941950342	0.837	0.6684103613749	LeftVentricleEjectionFraction	85
Endocardial_cells_4	Endocardial	10.4721518937876	3.92432631237258	0.00414734150472879	0.705	0.0254097635339781	LeftVentricleEjectionFraction	85
Atrial_septal_endocardial_cells	Endocardial	9.33397517112567	4.48877539966286	0.0158419319525073	1	-1.02466645489816	LeftVentricleEjectionFraction	85
IF_valvular_endocardial_cells	Endocardial	11.3640944162839	3.9711679112689	0.00088028987434155	0.15	0.128117124134076	LeftVentricleEjectionFraction	85
Endocardial_to_endothelial_transition	Endocardial	12.8607840274838	5.26614102609175	0.00283972870966378	0.483	1.04636883366812	LeftVentricleEjectionFraction	85
OF_valvular_endocardial_cells	Endocardial	11.3829998693985	4.12156458460513	0.00226981021859046	0.386	0.591641990662277	LeftVentricleEjectionFraction	85
Aortic_endothelial_cells_1	Endocardial	11.0080453987686	4.60664892742134	0.013431336078504	1	-0.102635936671062	LeftVentricleEjectionFraction	85
Capillary_endothelial_cells_2	Endothelial	9.11223400257231	3.5112842595195	0.00526164688374381	0.894	0.0405720100478976	LeftVentricleEjectionFraction	85
Capillary_endothelial_cells_1	Endothelial	6.36235180258034	3.96046571026537	0.113614149033464	1	-2.17149481817509	LeftVentricleEjectionFraction	85
Pre_arterial_endothelial_cells_1	Endothelial	11.8470663927281	4.8163558479257	0.00687190889250591	1	1.0335495479903	LeftVentricleEjectionFraction	85
Pre_arterial_endothelial_cells_2	Endothelial	12.7148501052004	4.71907888315192	0.000493946877402105	0.084	1.47578860448353	LeftVentricleEjectionFraction	85
Mature_arterial_endothelial_cells	Endothelial	6.69985292639145	4.09026259238398	0.0765227862899025	1	-1.99087244465905	LeftVentricleEjectionFraction	85
Venous_endothelial_cells	Endothelial	7.74542202395777	3.78686239781936	0.0322133546077422	1	-1.0073421878345	LeftVentricleEjectionFraction	85
Lymphatic_endothelial_cells	Endothelial	11.3300412509817	5.28594033804725	0.0138633046809748	1	0.454120400327958	LeftVentricleEjectionFraction	85
Cardiac_fibroblast_progenitors	FB	8.2919693539723	3.74226044233886	0.0177392781082246	1	-1.50220090027682	LeftVentricleEjectionFraction	85
Mature_ventricular_fibroblasts	FB	8.25518835695253	3.48895691797126	0.00541216255264028	0.92	-0.767114911073738	LeftVentricleEjectionFraction	85
Atrial_fibroblasts	FB	11.3390384934546	4.31679539735119	0.000706458715020049	0.12	0.609446799416537	LeftVentricleEjectionFraction	85
Fibroblast_like_1	FB	11.6968114285899	4.48448869693397	0.000821642505936372	0.14	1.10303523991825	LeftVentricleEjectionFraction	85
Fibroblast_like_2	FB	10.8843509674591	4.07257727908716	0.00147356148919306	0.251	-0.0785116413084206	LeftVentricleEjectionFraction	85
Fibroblast_like_3	FB	9.47657122605496	5.03519376558641	0.0186374910808922	1	-0.774474587836334	LeftVentricleEjectionFraction	85
OFT_1	FB	12.4810403640761	3.91246528759507	0.00247476354853265	0.421	0.358048616768008	LeftVentricleEjectionFraction	85
OFT_2	FB	9.39108130796994	4.17495457948642	0.0163343665998601	1	-1.25931095933747	LeftVentricleEjectionFraction	85
OFT_3	FB	10.8968893050043	5.80111679654768	0.0257036874613608	1	0.0402429876117536	LeftVentricleEjectionFraction	85
VIC_1	FB	15.7189784239477	4.94290230154552	3.1559353581787e-05	0.005	1.89090185809271	LeftVentricleEjectionFraction	85
VIC_2	FB	11.3126561489958	4.8325801332076	0.00309800983348075	0.527	-0.252856716365391	LeftVentricleEjectionFraction	85
VIC_3	FB	11.5011231370941	5.38938178046174	0.00786474088348314	1	-0.649372337715456	LeftVentricleEjectionFraction	85
VIC_4	FB	13.6369183987134	4.73169442978098	0.000463842627493319	0.079	0.397271527339172	LeftVentricleEjectionFraction	85
VIC_5	FB	14.1387756882607	5.32656552483007	0.000535632234648546	0.091	0.449576039936095	LeftVentricleEjectionFraction	85
Pericytes_1	MuralCells	10.4551395548657	4.44100035280091	0.00434740825992856	0.739	-0.132806539393187	LeftVentricleEjectionFraction	85
Pericytes_2	MuralCells	12.2077119534945	4.58860178443632	0.000168415308225328	0.029	1.21925114485355	LeftVentricleEjectionFraction	85
Pericytes_3	MuralCells	11.5187672418389	4.54343061104131	0.00213834773544812	0.364	-0.67990073266558	LeftVentricleEjectionFraction	85
SMC_1	MuralCells	13.0539461551649	4.12289967499152	0.000273756089600193	0.047	0.326815728396836	LeftVentricleEjectionFraction	85
SMC_2	MuralCells	15.6296160949812	5.16122789286248	0.000259464899325944	0.044	1.11880021554802	LeftVentricleEjectionFraction	85
ACM_left_highTNNI_1	ACM	11.3751439860936	2.23564658233262	1.02341308587189e-05	0.002	0.452393994497176	LAMaxVolume	15
ACM_left_highTNNI_2	ACM	11.5994847260729	2.28124750789471	9.64672940017909e-06	0.002	0.743752086643767	LAMaxVolume	15
ACM_left_hybrid	ACM	10.4828797854023	2.34262837311536	0.000113748362379523	0.019	-0.836879485680155	LAMaxVolume	15
ACM_left_lowTNNI	ACM	9.21591436356479	2.23370639938214	0.000359777492177686	0.061	-1.61922221325325	LAMaxVolume	15
ACM_right_highTNNI_1	ACM	12.888097621136	2.32692962647887	1.00753346848093e-06	0	1.09166408532285	LAMaxVolume	15
ACM_right_highTNNI_2	ACM	11.7666048287371	2.50184390711137	4.42373869601285e-05	0.008	-0.079144050715678	LAMaxVolume	15
ACM_right_lowTNNI_1	ACM	11.8352693927853	2.47677587054701	3.43968165758085e-05	0.006	-0.189639403535998	LAMaxVolume	15
ACM_right_lowTNNI_2	ACM	11.4445073377917	2.32482328134946	1.77802406611617e-05	0.003	0.499938969736888	LAMaxVolume	15
ACM_right_lowTNNI_3	ACM	14.2125308185364	2.84331815383207	6.68080198489947e-06	0.001	1.76111510424165	LAMaxVolume	15
VCM_hybrid_1	VCM	9.28686422001795	2.533568839469	0.00146681110977287	0.249	-1.25874675523226	LAMaxVolume	15
VCM_hybrid_2	VCM	9.17689366128221	2.14210379478447	0.000227055176306175	0.039	-1.10028021780274	LAMaxVolume	15
VCM_left_trabecular	VCM	10.1043094679737	1.95848785406806	6.79299325063412e-06	0.001	0.627854843762966	LAMaxVolume	15
VCM_hybrid_3	VCM	9.36610581867316	2.29169696375103	0.000538558052016	0.092	-1.4387248672928	LAMaxVolume	15
VCM_left_compact_1	VCM	12.5330745396947	2.23071995938683	5.46191668932969e-07	0	2.55220256774624	LAMaxVolume	15
VCM_left_compact_2	VCM	9.79021031499385	2.19614497792418	0.000103122714730798	0.018	0.0589946693586578	LAMaxVolume	15
VCM_left_compact_3	VCM	9.58639600213823	2.05576476870823	7.2559794717686e-05	0.012	0.220528777359999	LAMaxVolume	15
VCM_right_trabecular	VCM	12.8511216542549	2.25721002617561	4.58292987305167e-07	0	2.44066604189998	LAMaxVolume	15
VCM_right_compact	VCM	8.55211874187667	2.24841871287597	0.00103450345080857	0.176	-2.11700379047709	LAMaxVolume	15
AV_valve_CM	VCM	10.6408274228545	2.76333963896376	0.000751974895921889	0.128	-0.241185508483225	LAMaxVolume	15
Endocardial_cells_1	Endocardial	7.60190904249899	2.08998431074848	0.0017615242841139	0.299	-0.607920840700164	LAMaxVolume	15
Endocardial_cells_2	Endocardial	9.48088472264273	2.3754966061641	0.0005335693811981	0.091	0.777647005268828	LAMaxVolume	15
Endocardial_cells_3	Endocardial	8.69243974803012	2.15277504711368	0.000481537923445663	0.082	0.701865048866207	LAMaxVolume	15
Endocardial_cells_4	Endocardial	10.2423259561783	2.36165023984834	0.000122579447240798	0.021	1.30414633864003	LAMaxVolume	15
Atrial_septal_endocardial_cells	Endocardial	7.89258359040758	2.48862298886101	0.00675981886507701	1	-0.326347694453451	LAMaxVolume	15
IF_valvular_endocardial_cells	Endocardial	7.69854723886762	2.49362496220369	0.0082106258220188	1	-0.321891598485491	LAMaxVolume	15
Endocardial_to_endothelial_transition	Endocardial	9.7651823540705	2.72283570717577	0.00128109574690377	0.218	0.743314836252278	LAMaxVolume	15
OF_valvular_endocardial_cells	Endocardial	6.84087466808464	2.25049177929834	0.01018266324704	1	-0.832317225549114	LAMaxVolume	15
Aortic_endothelial_cells_1	Endocardial	5.49336641484374	2.48652206623379	0.0749610100643355	1	-1.69001297282444	LAMaxVolume	15
Capillary_endothelial_cells_2	Endothelial	7.50634481496123	2.05140258945255	0.00185925810791571	0.316	0.405733365916092	LAMaxVolume	15
Capillary_endothelial_cells_1	Endothelial	5.50222094023231	2.26049303562585	0.0462495894472796	1	-1.65384748951294	LAMaxVolume	15
Pre_arterial_endothelial_cells_1	Endothelial	8.62431901006892	2.41560223212349	0.00169181380658029	0.288	0.835160925559248	LAMaxVolume	15
Pre_arterial_endothelial_cells_2	Endothelial	7.71411627418678	2.41949356350699	0.00590019739408275	1	0.247012111109991	LAMaxVolume	15
Mature_arterial_endothelial_cells	Endothelial	6.21230994603477	2.33424000368009	0.025423207482397	1	-0.951045757368595	LAMaxVolume	15
Venous_endothelial_cells	Endothelial	9.22207710391036	2.36690808359602	0.000617903750400536	0.105	0.896164196930843	LAMaxVolume	15
Lymphatic_endothelial_cells	Endothelial	7.14843666283917	2.19819367231667	0.00575673194233582	0.979	-0.289561417828232	LAMaxVolume	15
Cardiac_fibroblast_progenitors	FB	4.46824550796081	2.17030981895838	0.113279890010356	1	-2.83052693591115	LAMaxVolume	15
Mature_ventricular_fibroblasts	FB	7.5991761080175	2.08830887360264	0.00171592300897073	0.292	0.43901850962638	LAMaxVolume	15
Atrial_fibroblasts	FB	8.44210405550701	2.20992707892718	0.00107758393409014	0.183	0.615863507078715	LAMaxVolume	15
Fibroblast_like_1	FB	8.97733267855884	2.51964370062292	0.00171763530523897	0.292	0.827637426549874	LAMaxVolume	15
Fibroblast_like_2	FB	7.63877061671231	2.47772841946675	0.00846208527762545	1	-0.415727900141392	LAMaxVolume	15
Fibroblast_like_3	FB	8.55452967468429	2.72934592996874	0.00642402635817999	1	0.0463930787934283	LAMaxVolume	15
OFT_1	FB	8.84097900632735	2.87788908567527	0.00726515661359179	1	0.216239306435033	LAMaxVolume	15
OFT_2	FB	8.79263147590099	2.49702255402344	0.00229309041202684	0.39	0.124390348141103	LAMaxVolume	15
OFT_3	FB	13.6282936084969	3.06632179446499	3.6185601158967e-05	0.006	2.4513345305065	LAMaxVolume	15
VIC_1	FB	9.59949236091763	2.47468012236441	0.000688268313433674	0.117	0.654067690952765	LAMaxVolume	15
VIC_2	FB	9.78625671542377	2.82034590034982	0.00207012160953077	0.352	0.992109618390302	LAMaxVolume	15
VIC_3	FB	8.00837328354216	2.54985687895342	0.00589817709489808	1	-0.533078062135395	LAMaxVolume	15
VIC_4	FB	8.81373569780529	2.52659434777785	0.00231572500224123	0.394	-0.0433053798053636	LAMaxVolume	15
VIC_5	FB	9.67093604144122	2.50851729906744	0.000570122848824828	0.097	0.465141795706093	LAMaxVolume	15
Pericytes_1	MuralCells	7.05567583087152	2.10597270714417	0.00570863791223273	0.97	-0.591980356851373	LAMaxVolume	15
Pericytes_2	MuralCells	7.62364972517975	2.16887734404319	0.00349829447083668	0.595	-0.221233925155898	LAMaxVolume	15
Pericytes_3	MuralCells	7.95897753282805	2.43016221355824	0.00493817179372672	0.839	-0.411686339834385	LAMaxVolume	15
SMC_1	MuralCells	7.87798643716224	2.0892904003169	0.00146738341352791	0.249	-0.385897125622527	LAMaxVolume	15
SMC_2	MuralCells	11.5810903670839	2.79878385871105	0.000229637563307044	0.039	1.47813804373875	LAMaxVolume	15
ACM_left_highTNNI_1	ACM	9.62954209969675	2.50352019048161	0.000864316694462353	0.147	-1.04499976564649	LVMaxVolume	61
ACM_left_highTNNI_2	ACM	11.9857579199783	2.3662009950442	5.21103888052663e-06	0.001	1.38106043570419	LVMaxVolume	61
ACM_left_hybrid	ACM	9.97840186685052	2.70089444255716	0.00109575463468814	0.186	-0.912036806040897	LVMaxVolume	61
ACM_left_lowTNNI	ACM	11.680503502155	2.37558554815108	9.64561390342863e-06	0.002	0.820197656745669	LVMaxVolume	61
ACM_right_highTNNI_1	ACM	10.6425294803394	2.36566192522673	8.51367381185943e-05	0.014	-0.542518888411128	LVMaxVolume	61
ACM_right_highTNNI_2	ACM	12.3130672233122	2.47117206814217	6.62658240165435e-06	0.001	0.835921094919229	LVMaxVolume	61
ACM_right_lowTNNI_1	ACM	11.3100013434948	2.85205883240226	0.000354646708994242	0.06	0.0309059140163409	LVMaxVolume	61
ACM_right_lowTNNI_2	ACM	11.9921779321695	2.50904341178387	2.1286939088232e-05	0.004	0.878394372096696	LVMaxVolume	61
ACM_right_lowTNNI_3	ACM	11.752296451375	2.49471679381639	2.00705580016462e-05	0.003	-0.0181365534919486	LVMaxVolume	61
VCM_hybrid_1	VCM	12.192930465182	3.00964107806052	0.00024555355666556	0.042	-0.154206548059831	LVMaxVolume	61
VCM_hybrid_2	VCM	10.6923404849273	2.44443699019022	9.94665318474979e-05	0.017	-1.35693438640462	LVMaxVolume	61
VCM_left_trabecular	VCM	12.3103148876692	2.30357448801057	2.37197326231971e-06	0	0.784776767843534	LVMaxVolume	61
VCM_hybrid_3	VCM	10.5011918147555	2.56211462736205	0.000312010787903944	0.053	-1.37225871772334	LVMaxVolume	61
VCM_left_compact_1	VCM	13.5790592464571	2.5185186023289	2.47581295941316e-06	0	1.53865214380273	LVMaxVolume	61
VCM_left_compact_2	VCM	13.2478568209631	2.66812513742085	1.17151855918646e-05	0.002	1.24106661650276	LVMaxVolume	61
VCM_left_compact_3	VCM	11.8714298766656	2.41988867989649	1.86642120389413e-05	0.003	0.479995386561166	LVMaxVolume	61
VCM_right_trabecular	VCM	13.6668666625354	2.5584898755365	2.58222814180272e-06	0	1.32810516675778	LVMaxVolume	61
VCM_right_compact	VCM	10.8290035830554	2.67209726205174	0.000311060319194312	0.053	-1.26709980762385	LVMaxVolume	61
AV_valve_CM	VCM	12.0327298152578	3.20687048378177	0.000848990369371997	0.144	0.436607462165057	LVMaxVolume	61
Endocardial_cells_1	Endocardial	7.56050867490056	2.2171400637396	0.00324086335511071	0.551	-1.12932742493552	LVMaxVolume	61
Endocardial_cells_2	Endocardial	7.91835730544729	2.46337038846596	0.0047213202563749	0.803	-0.985308688367078	LVMaxVolume	61
Endocardial_cells_3	Endocardial	10.1789540964387	2.40450081812474	0.000202879180038128	0.034	1.66460216500864	LVMaxVolume	61
Endocardial_cells_4	Endocardial	8.94405374423238	2.34844897086909	0.000752033149527736	0.128	-0.0565990032949993	LVMaxVolume	61
Atrial_septal_endocardial_cells	Endocardial	7.33264764693725	2.76609099081868	0.0218230119711236	1	-1.10624231249317	LVMaxVolume	61
IF_valvular_endocardial_cells	Endocardial	8.20207764119654	2.27975390609036	0.0017916828321138	0.305	-0.57634560313569	LVMaxVolume	61
Endocardial_to_endothelial_transition	Endocardial	11.7103751686275	2.72211670298701	0.000103746698133568	0.018	1.89147021904918	LVMaxVolume	61
OF_valvular_endocardial_cells	Endocardial	10.5977583529105	2.17950172035852	1.73264971958365e-05	0.003	1.92019394289677	LVMaxVolume	61
Aortic_endothelial_cells_1	Endocardial	6.45893188274122	2.63125523163064	0.0369695207071154	1	-1.76141347774165	LVMaxVolume	61
Capillary_endothelial_cells_2	Endothelial	9.58101123734276	2.49759764936289	0.000595527363717792	0.101	0.490304718870598	LVMaxVolume	61
Capillary_endothelial_cells_1	Endothelial	8.35786413123385	2.71542262101076	0.00625501448101942	1	-0.767766965341154	LVMaxVolume	61
Pre_arterial_endothelial_cells_1	Endothelial	10.5989402491156	2.67060928756474	0.000265703079926986	0.045	1.04049651303101	LVMaxVolume	61
Pre_arterial_endothelial_cells_2	Endothelial	10.2243173166276	2.83431070321949	0.000905448418549765	0.154	0.887786603531678	LVMaxVolume	61
Mature_arterial_endothelial_cells	Endothelial	6.38743210991214	2.5584091332144	0.0337351162185561	1	-1.61331105427571	LVMaxVolume	61
Venous_endothelial_cells	Endothelial	10.3766055485459	2.58389681605413	0.00034185395167368	0.058	0.621944876019441	LVMaxVolume	61
Lymphatic_endothelial_cells	Endothelial	8.11188968471482	2.32800022295371	0.0022691899075065	0.386	-0.393359695621153	LVMaxVolume	61
Cardiac_fibroblast_progenitors	FB	7.22122520323298	2.21285335739077	0.00562384133334569	0.956	-0.766924857519124	LVMaxVolume	61
Mature_ventricular_fibroblasts	FB	7.25188642809967	2.08640819205004	0.00282061791916119	0.48	-0.37308101625499	LVMaxVolume	61
Atrial_fibroblasts	FB	7.86483300612491	2.16107768059312	0.00166471101129832	0.283	-0.544163704979246	LVMaxVolume	61
Fibroblast_like_1	FB	7.97160403408806	2.31326954516967	0.0024174946064717	0.411	-0.303246642651619	LVMaxVolume	61
Fibroblast_like_2	FB	7.31166358485749	2.47170387191088	0.0098790163054031	1	-1.31487323880809	LVMaxVolume	61
Fibroblast_like_3	FB	10.6678177568854	2.72155137564491	0.000383546591313342	0.065	1.68102435272507	LVMaxVolume	61
OFT_1	FB	8.88610192329915	2.61032025077549	0.00268764390476957	0.457	0.0112901264221238	LVMaxVolume	61
OFT_2	FB	8.9118273499266	2.52631771556807	0.00168685613841867	0.287	0.106809513703491	LVMaxVolume	61
OFT_3	FB	9.27107522834028	2.90495322887726	0.00409795654919165	0.697	0.348152806341039	LVMaxVolume	61
VIC_1	FB	11.0055683439275	2.44019413644485	4.66260776075856e-05	0.008	1.33059577567766	LVMaxVolume	61
VIC_2	FB	9.10954348660726	2.8533968634829	0.00463273638249342	0.788	-0.096432630839535	LVMaxVolume	61
VIC_3	FB	8.6203614609881	2.81080687000967	0.00555428169419129	0.944	-0.689553407701657	LVMaxVolume	61
VIC_4	FB	8.68635237872729	2.39275474151888	0.00146422070348034	0.249	-0.764971044784393	LVMaxVolume	61
VIC_5	FB	12.8766146148279	2.69356439227287	1.08401238121136e-05	0.002	1.94124104149104	LVMaxVolume	61
Pericytes_1	MuralCells	9.66518258060403	2.12216804145538	4.03079498717804e-05	0.007	0.855282579600675	LVMaxVolume	61
Pericytes_2	MuralCells	8.44578777399377	2.30950642221567	0.00142178987571046	0.242	-0.269093660656572	LVMaxVolume	61
Pericytes_3	MuralCells	9.7855987942414	2.5807348314178	0.000852814207583253	0.145	0.348700991035392	LVMaxVolume	61
SMC_1	MuralCells	9.95079783959282	2.26439102911064	4.89626712305787e-05	0.008	0.755247857724757	LVMaxVolume	61
SMC_2	MuralCells	10.6465527004825	3.08881190165435	0.00144615632245582	0.246	0.503758983864851	LVMaxVolume	61
ACM_left_highTNNI_1	ACM	9.7941385828317	2.78344935660976	0.00164926597433328	0.28	-0.428688321161241	LAMinVolume	21
ACM_left_highTNNI_2	ACM	11.9950968242724	2.60994047410002	3.56609964319169e-05	0.006	1.55716467573127	LAMinVolume	21
ACM_left_hybrid	ACM	9.64946301679507	2.6092724563699	0.00125153100404607	0.213	-0.83725528198106	LAMinVolume	21
ACM_left_lowTNNI	ACM	9.06362633471842	2.50308200862102	0.00159423982949001	0.271	-0.911112190265749	LAMinVolume	21
ACM_right_highTNNI_1	ACM	13.063056168882	2.7071501872345	8.81200419382505e-06	0.001	1.56481879652236	LAMinVolume	21
ACM_right_highTNNI_2	ACM	12.0021080501514	2.74685955499478	0.000103008537014999	0.018	0.524461015034769	LAMinVolume	21
ACM_right_lowTNNI_1	ACM	10.6318878432126	2.84603290893899	0.000950174996774032	0.162	-0.767893585423526	LAMinVolume	21
ACM_right_lowTNNI_2	ACM	11.3182593673225	2.54467855577424	6.46004123203378e-05	0.011	0.746506041166148	LAMinVolume	21
ACM_right_lowTNNI_3	ACM	14.2156164037295	3.50200760476939	0.000179670235195216	0.031	1.89314905816651	LAMinVolume	21
VCM_hybrid_1	VCM	6.69713869102275	2.58183407487192	0.027073264221664	1	-2.24947321363295	LAMinVolume	21
VCM_hybrid_2	VCM	9.11755102814926	2.282373937652	0.000479870457769749	0.082	-0.113819110395513	LAMinVolume	21
VCM_left_trabecular	VCM	10.2962697715568	2.29264121838283	4.94627262948191e-05	0.008	1.4943536842167	LAMinVolume	21
VCM_hybrid_3	VCM	7.37057232766952	2.6392410866742	0.0165410389399569	1	-2.07902746615852	LAMinVolume	21
VCM_left_compact_1	VCM	11.8309943172781	2.4508127476254	2.11529790775961e-05	0.004	2.49981113190408	LAMinVolume	21
VCM_left_compact_2	VCM	8.28754043650855	2.28109487906039	0.00174527969302871	0.297	-0.523786148791706	LAMinVolume	21
VCM_left_compact_3	VCM	8.65804156568456	2.34760001549873	0.00123097468778124	0.209	0.169515409504277	LAMinVolume	21
VCM_right_trabecular	VCM	12.0772764494963	2.43103623799104	5.85425211746693e-06	0.001	2.44681563444886	LAMinVolume	21
VCM_right_compact	VCM	6.9879077817549	2.48439977779819	0.016529779662196	1	-1.9449503551396	LAMinVolume	21
AV_valve_CM	VCM	9.30636192121208	3.23112458903	0.0110169728101378	1	-0.20606054877253	LAMinVolume	21
Endocardial_cells_1	Endocardial	6.17872034122213	2.47429264777981	0.036944764510642	1	-0.7235297165386	LAMinVolume	21
Endocardial_cells_2	Endocardial	8.01583525518235	2.75507055400228	0.010371451861101	1	0.485396026566545	LAMinVolume	21
Endocardial_cells_3	Endocardial	7.37473092097131	2.49585859020522	0.0114427937410173	1	0.453378263641649	LAMinVolume	21
Endocardial_cells_4	Endocardial	10.5467441256216	2.66958080913799	0.000323135055546427	0.055	2.15204987308914	LAMinVolume	21
Atrial_septal_endocardial_cells	Endocardial	4.85450274287021	2.66878257339716	0.149414333999397	1	-1.26370623840759	LAMinVolume	21
IF_valvular_endocardial_cells	Endocardial	7.00835854488088	2.96123979391837	0.0429941315684684	1	0.151607401212229	LAMinVolume	21
Endocardial_to_endothelial_transition	Endocardial	7.29791611010195	2.96278287861282	0.0321664216353626	1	0.299137540426754	LAMinVolume	21
OF_valvular_endocardial_cells	Endocardial	5.84591960758942	2.5117169194622	0.052792291888886	1	-0.549958921586376	LAMinVolume	21
Aortic_endothelial_cells_1	Endocardial	4.51103624352115	2.70004353524352	0.191986439476079	1	-1.18013505066851	LAMinVolume	21
Capillary_endothelial_cells_2	Endothelial	4.69012831858702	2.26529407796637	0.103983697497937	1	-0.0361756742590712	LAMinVolume	21
Capillary_endothelial_cells_1	Endothelial	2.86904115943816	2.29801955088522	0.413699029150696	1	-1.83411744924401	LAMinVolume	21
Pre_arterial_endothelial_cells_1	Endothelial	4.71635361722276	2.61563880250104	0.152064506511729	1	-0.215940744844757	LAMinVolume	21
Pre_arterial_endothelial_cells_2	Endothelial	6.4554223075909	2.61844445794013	0.0372013866004712	1	0.979269311920345	LAMinVolume	21
Mature_arterial_endothelial_cells	Endothelial	4.25666797050373	2.51985151296504	0.195012916114788	1	-0.902538036095157	LAMinVolume	21
Venous_endothelial_cells	Endothelial	7.61835999476059	2.55550273004439	0.0106411264492778	1	1.17428425346027	LAMinVolume	21
Lymphatic_endothelial_cells	Endothelial	3.22500550975712	2.51065743013147	0.378024940906604	1	-1.23111488855674	LAMinVolume	21
Cardiac_fibroblast_progenitors	FB	2.85407227915787	2.52615819395903	0.461750545988791	1	-2.62356813091926	LAMinVolume	21
Mature_ventricular_fibroblasts	FB	5.16823011504101	2.16428971778376	0.0533287275382397	1	-0.371461408731275	LAMinVolume	21
Atrial_fibroblasts	FB	6.93668157831477	2.50779853170308	0.0195854735210367	1	0.585979882302676	LAMinVolume	21
Fibroblast_like_1	FB	7.57670220632502	2.76966151182967	0.0169853326175406	1	0.898194712881125	LAMinVolume	21
Fibroblast_like_2	FB	7.65432210269359	2.86288605877532	0.0192229166164688	1	0.664267465731773	LAMinVolume	21
Fibroblast_like_3	FB	5.58323430164244	2.90837073944003	0.113049640301859	1	-0.901236782935184	LAMinVolume	21
OFT_1	FB	6.66100621939926	3.3000283563605	0.0855796945597893	1	-0.00102924966323582	LAMinVolume	21
OFT_2	FB	5.5747265178368	2.77070291812643	0.0979114016478364	1	-0.709214266148192	LAMinVolume	21
OFT_3	FB	14.1429558779455	3.47075895293305	9.91827831600544e-05	0.017	3.22482081572249	LAMinVolume	21
VIC_1	FB	10.5135584129186	2.92185021997427	0.000956220573277976	0.163	1.37314998995362	LAMinVolume	21
VIC_2	FB	8.60859865121375	3.44717233327255	0.0260640089615052	1	0.738020820734184	LAMinVolume	21
VIC_3	FB	7.28768033886006	3.15239119469507	0.0417060506937804	1	-0.317578696002746	LAMinVolume	21
VIC_4	FB	9.35839081793263	2.77601430013576	0.00252414878897976	0.429	0.738292854339376	LAMinVolume	21
VIC_5	FB	8.56022540034656	2.88368730553864	0.00755275543068414	1	0.411979955739826	LAMinVolume	21
Pericytes_1	MuralCells	5.11312381667817	2.54627510322965	0.112475699251245	1	-0.911922410113461	LAMinVolume	21
Pericytes_2	MuralCells	6.92147404238605	2.41754751666378	0.0149187142185471	1	0.289913435517342	LAMinVolume	21
Pericytes_3	MuralCells	7.74436622928867	2.80715717745715	0.0144399281700349	1	0.337317564013583	LAMinVolume	21
SMC_1	MuralCells	5.48632365828191	2.43206806215989	0.0633144316855366	1	-1.03177655161238	LAMinVolume	21
SMC_2	MuralCells	8.45124067894906	2.94814238029468	0.0107484137241736	1	0.569854476520149	LAMinVolume	21
ACM_left_highTNNI_1	ACM	13.6610331449149	3.0517051034261	9.55862404733923e-05	0.016	-0.0846915939864075	LVMinVolume	111
ACM_left_highTNNI_2	ACM	14.9638389476421	2.90527286159441	2.40163523392468e-06	0	1.15613020716572	LVMinVolume	111
ACM_left_hybrid	ACM	12.1921858627293	3.19166426955739	0.000484583007696648	0.082	-1.38250756207055	LVMinVolume	111
ACM_left_lowTNNI	ACM	15.547884149506	2.96422820287318	1.37643874075486e-06	0	1.09486731142824	LVMinVolume	111
ACM_right_highTNNI_1	ACM	13.9307888105677	2.91084256343137	1.28943523751442e-05	0.002	-0.0608773254520755	LVMinVolume	111
ACM_right_highTNNI_2	ACM	15.3058150546946	2.839903424657	5.11420732345975e-07	0	0.866736814222422	LVMinVolume	111
ACM_right_lowTNNI_1	ACM	12.8457840379066	3.34297737355375	0.000461760014011033	0.078	-0.968930526773953	LVMinVolume	111
ACM_right_lowTNNI_2	ACM	14.1955868766375	2.71887363415888	2.56052397275337e-06	0	0.256415220431341	LVMinVolume	111
ACM_right_lowTNNI_3	ACM	16.2450838676824	3.37367864671128	9.63782028221897e-06	0.002	0.929269768534763	LVMinVolume	111
VCM_hybrid_1	VCM	16.4980860368694	3.65445201388134	3.85845574597956e-05	0.007	0.384936449796808	LVMinVolume	111
VCM_hybrid_2	VCM	12.6646282737097	2.83812282722658	5.4644910725484e-05	0.009	-2.66666050030239	LVMinVolume	111
VCM_left_trabecular	VCM	15.2510457836714	2.97917625164279	3.21645096463639e-06	0.001	0.55539100835885	LVMinVolume	111
VCM_hybrid_3	VCM	13.9877024618421	2.74245962483497	7.29658941720387e-06	0.001	-0.58977227354412	LVMinVolume	111
VCM_left_compact_1	VCM	15.8852087869969	2.59905031910217	5.97735354234228e-08	0	0.941745082761665	LVMinVolume	111
VCM_left_compact_2	VCM	16.431939573995	3.2865360450542	7.58735219070895e-06	0.001	1.0158190799207	LVMinVolume	111
VCM_left_compact_3	VCM	15.9987414419778	2.51312714013198	1.56998931615833e-08	0	1.23703506417972	LVMinVolume	111
VCM_right_trabecular	VCM	17.5337720790061	3.31616706911989	1.97619068618497e-06	0	1.38903760357327	LVMinVolume	111
VCM_right_compact	VCM	15.4644936928598	3.15225344398285	6.77321298766478e-06	0.001	0.0409898733082651	LVMinVolume	111
AV_valve_CM	VCM	13.5317777396505	3.23586641690599	0.000113273711970519	0.019	-0.293799518198966	LVMinVolume	111
Endocardial_cells_1	Endocardial	7.94173777233661	2.36759183604527	0.00241393717690634	0.41	-1.50543378866712	LVMinVolume	111
Endocardial_cells_2	Endocardial	9.34511374813823	3.05660069295261	0.00521720195526091	0.887	-0.662138491536871	LVMinVolume	111
Endocardial_cells_3	Endocardial	11.2698770173129	2.90332226534498	0.000370540228505857	0.063	1.71185562279889	LVMinVolume	111
Endocardial_cells_4	Endocardial	10.0013518554635	2.74116044966074	0.000962995008629533	0.164	-0.0736116576053568	LVMinVolume	111
Atrial_septal_endocardial_cells	Endocardial	7.85109757865239	2.69862156326787	0.00998782876559969	1	-1.65550243176719	LVMinVolume	111
IF_valvular_endocardial_cells	Endocardial	9.88368652884605	2.67005947073259	0.000772767806426777	0.131	-0.364818364409887	LVMinVolume	111
Endocardial_to_endothelial_transition	Endocardial	12.3598999866645	3.2732404556255	0.000433542949192257	0.074	1.64857600304777	LVMinVolume	111
OF_valvular_endocardial_cells	Endocardial	12.724168337835	2.78040985930587	2.92995589407697e-05	0.005	2.17530603115774	LVMinVolume	111
Aortic_endothelial_cells_1	Endocardial	9.77307362008614	3.43920216533925	0.0103240318792026	1	-0.323824473208833	LVMinVolume	111
Capillary_endothelial_cells_2	Endothelial	8.67607059899655	2.58756016222256	0.00249842278595103	0.425	-0.271089433489182	LVMinVolume	111
Capillary_endothelial_cells_1	Endothelial	7.8720624514505	3.05806365992186	0.0215713395417772	1	-1.00558982703183	LVMinVolume	111
Pre_arterial_endothelial_cells_1	Endothelial	10.9386805843879	3.39850403892616	0.00302450676334356	0.514	0.872673708044739	LVMinVolume	111
Pre_arterial_endothelial_cells_2	Endothelial	12.312730318183	3.03760118459903	0.000113723696589292	0.019	1.5294763525508	LVMinVolume	111
Mature_arterial_endothelial_cells	Endothelial	6.8617196718414	2.58931002290892	0.019426389994963	1	-1.77619971333824	LVMinVolume	111
Venous_endothelial_cells	Endothelial	8.32526309125221	2.7676371206587	0.00728075767889224	1	-0.681101718349587	LVMinVolume	111
Lymphatic_endothelial_cells	Endothelial	9.58839175149992	3.11760950037496	0.00507644772980241	0.863	-0.0135307791295518	LVMinVolume	111
Cardiac_fibroblast_progenitors	FB	8.71188213621192	2.57753829096344	0.00283524778950002	0.482	-0.551884619924364	LVMinVolume	111
Mature_ventricular_fibroblasts	FB	6.66494731976089	2.17209908453083	0.00761636548589947	1	-1.79762627812391	LVMinVolume	111
Atrial_fibroblasts	FB	9.63309751898659	2.66232048834422	0.00109537276558799	0.186	-0.00745898944338313	LVMinVolume	111
Fibroblast_like_1	FB	9.79067581398477	2.68269400920337	0.000818947112529163	0.139	0.191839004651599	LVMinVolume	111
Fibroblast_like_2	FB	9.16496239780398	2.59160526204121	0.00139038585538733	0.236	-1.01102720877468	LVMinVolume	111
Fibroblast_like_3	FB	11.1358968779296	2.94001004111648	0.000469935021229873	0.08	0.814808242164497	LVMinVolume	111
OFT_1	FB	10.599744195174	3.06061418168719	0.00184177630311019	0.313	-0.00305461698829304	LVMinVolume	111
OFT_2	FB	10.538509176183	3.05529848606917	0.00188912599836657	0.321	-0.0370571062684159	LVMinVolume	111
OFT_3	FB	10.100077464916	3.43164006841455	0.0061625446986759	1	0.0902061697837001	LVMinVolume	111
VIC_1	FB	14.7132953505483	3.10119415059688	8.71502420059442e-06	0.001	2.3000589912932	LVMinVolume	111
VIC_2	FB	10.0886343782713	3.06431337599316	0.00295869220826124	0.503	-0.670672780908073	LVMinVolume	111
VIC_3	FB	10.1114964502659	3.20869099535671	0.003546844567251	0.603	-1.0528744709269	LVMinVolume	111
VIC_4	FB	11.7574370729311	2.94476077585122	0.00028425945223211	0.048	-0.0541135856718133	LVMinVolume	111
VIC_5	FB	13.8652242026604	3.27389399126298	7.28305400862091e-05	0.012	1.20914784537274	LVMinVolume	111
Pericytes_1	MuralCells	10.9537799445606	2.75872388981228	0.00019237513719879	0.033	0.853399883862093	LVMinVolume	111
Pericytes_2	MuralCells	10.211100886434	2.66531962589644	0.000365014673210101	0.062	0.350540665234645	LVMinVolume	111
Pericytes_3	MuralCells	10.7224835534429	2.90902049733766	0.000889363220535203	0.151	-0.243119042082014	LVMinVolume	111
SMC_1	MuralCells	11.7580896184482	2.69263687882839	5.82251957086927e-05	0.01	0.368917365627504	LVMinVolume	111
SMC_2	MuralCells	14.6633578156396	3.63435176953538	0.000100990011051166	0.017	1.67621682179506	LVMinVolume	111
ACM_left_highTNNI_1	ACM	13.6446532080487	2.88053563842455	2.69741009028406e-05	0.005	1.12909069086887	LAStrokeVolume	11
ACM_left_highTNNI_2	ACM	12.2198966419679	2.8716178970748	4.88161258752944e-05	0.008	-0.0952142699483195	LAStrokeVolume	11
ACM_left_hybrid	ACM	10.8276409650161	3.11562886571231	0.00143335834672052	0.244	-1.84560502525448	LAStrokeVolume	11
ACM_left_lowTNNI	ACM	11.1334666390658	2.85337896410244	0.000299287280039329	0.051	-0.894094091065714	LAStrokeVolume	11
ACM_right_highTNNI_1	ACM	13.9845577990205	3.14242739126593	2.44471291187501e-05	0.004	0.593822657185412	LAStrokeVolume	11
ACM_right_highTNNI_2	ACM	11.4022217166789	3.08199618581957	0.000673507679082103	0.114	-1.17740049269515	LAStrokeVolume	11
ACM_right_lowTNNI_1	ACM	14.9049557876723	3.46521960937807	4.6699172632976e-05	0.008	1.12757683082531	LAStrokeVolume	11
ACM_right_lowTNNI_2	ACM	12.1133560865194	3.05316107634674	0.0002069499199816	0.035	0.0332705941705513	LAStrokeVolume	11
ACM_right_lowTNNI_3	ACM	14.593092571762	3.21980196223883	2.15895360937817e-05	0.004	0.785424376763522	LAStrokeVolume	11
VCM_hybrid_1	VCM	13.0843770757091	3.29563623226727	0.000315234968158545	0.054	0.166097535704472	LAStrokeVolume	11
VCM_hybrid_2	VCM	10.4356616745668	3.06512276762542	0.00162764963346206	0.277	-1.4991962942637	LAStrokeVolume	11
VCM_left_trabecular	VCM	11.2247940441179	2.56253874071252	6.57224717849531e-05	0.011	0.0103251275281368	LAStrokeVolume	11
VCM_hybrid_3	VCM	13.260236480816	3.23488381907553	0.000362219282502827	0.062	-0.12984642060337	LAStrokeVolume	11
VCM_left_compact_1	VCM	14.8434968146501	3.25943979591472	7.51167693892137e-06	0.001	1.96889602057952	LAStrokeVolume	11
VCM_left_compact_2	VCM	11.390581763511	3.01763529385599	0.000532109357356378	0.09	-0.091099378174052	LAStrokeVolume	11
VCM_left_compact_3	VCM	11.6281691955308	2.77186434407879	0.000149114531516097	0.025	0.364019242494939	LAStrokeVolume	11
VCM_right_trabecular	VCM	14.4130608796091	3.23579849921469	3.78654178077575e-05	0.006	1.58590305125625	LAStrokeVolume	11
VCM_right_compact	VCM	11.4912923958795	3.09159155139787	0.000506332554276939	0.086	-1.49565245976192	LAStrokeVolume	11
AV_valve_CM	VCM	13.8835896862557	4.11429195797574	0.00170857652651337	0.29	0.288567387581078	LAStrokeVolume	11
Endocardial_cells_1	Endocardial	8.37855613812775	2.49424840251388	0.00306401079260434	0.521	-0.513239224795782	LAStrokeVolume	11
Endocardial_cells_2	Endocardial	9.99291759508455	2.7463029414149	0.00161515241683735	0.275	0.606967693936442	LAStrokeVolume	11
Endocardial_cells_3	Endocardial	8.6438758265807	2.46665417562857	0.00279058699210441	0.474	0.00529525266160595	LAStrokeVolume	11
Endocardial_cells_4	Endocardial	10.3343551869429	2.92552584020501	0.00183436017726404	0.312	0.605764210984442	LAStrokeVolume	11
Atrial_septal_endocardial_cells	Endocardial	9.77997063995375	3.1775314288644	0.00536089005061449	0.911	0.0913746763847541	LAStrokeVolume	11
IF_valvular_endocardial_cells	Endocardial	7.98423748026485	2.66387637840095	0.0107115378665613	1	-0.882910541536151	LAStrokeVolume	11
Endocardial_to_endothelial_transition	Endocardial	12.0512241523284	3.45599557777176	0.00105387121827623	0.179	1.20061071429846	LAStrokeVolume	11
OF_valvular_endocardial_cells	Endocardial	9.19615767035556	2.70754959414446	0.0023247726013428	0.395	0.297241241792472	LAStrokeVolume	11
Aortic_endothelial_cells_1	Endocardial	5.10006656067811	2.9056124231598	0.167270456475789	1	-2.5992263308832	LAStrokeVolume	11
Capillary_endothelial_cells_2	Endothelial	9.03392859234498	2.6916704527429	0.00329865158659895	0.561	0.550585291098551	LAStrokeVolume	11
Capillary_endothelial_cells_1	Endothelial	7.45391881359769	2.90268360314671	0.0277017592608259	1	-0.909496593077442	LAStrokeVolume	11
Pre_arterial_endothelial_cells_1	Endothelial	10.0660007020734	3.10631150437641	0.00327516864196086	0.557	0.760759145591945	LAStrokeVolume	11
Pre_arterial_endothelial_cells_2	Endothelial	7.73421868837743	2.92495891284672	0.0208243642705561	1	-0.66346244255537	LAStrokeVolume	11
Mature_arterial_endothelial_cells	Endothelial	8.27253227706894	3.1145174063997	0.0156499809138141	1	-0.131322575523643	LAStrokeVolume	11
Venous_endothelial_cells	Endothelial	10.2439087404989	3.03597725073801	0.00197198224854441	0.335	0.690614195594132	LAStrokeVolume	11
Lymphatic_endothelial_cells	Endothelial	9.24620236617177	2.92214468668584	0.00341618889237134	0.581	0.157181968555234	LAStrokeVolume	11
Cardiac_fibroblast_progenitors	FB	6.09173744609928	2.49713280935562	0.0447060668051642	1	-2.46660231192553	LAStrokeVolume	11
Mature_ventricular_fibroblasts	FB	9.89023302713673	2.66370497425216	0.000653693853170979	0.111	1.10044879448363	LAStrokeVolume	11
Atrial_fibroblasts	FB	9.20924968708288	2.64061010831743	0.00193718959912298	0.329	0.0386898318071857	LAStrokeVolume	11
Fibroblast_like_1	FB	11.1272924521309	2.690786511261	0.000217028126928699	0.037	1.23780531307143	LAStrokeVolume	11
Fibroblast_like_2	FB	7.83990899204577	2.71217125027691	0.0119903133192741	1	-1.28345642350555	LAStrokeVolume	11
Fibroblast_like_3	FB	11.0204213306884	3.03535784548441	0.000545670899922582	0.093	0.773844212070302	LAStrokeVolume	11
OFT_1	FB	9.61275238117699	3.1956011319034	0.00816884807812285	1	-0.0736009960259299	LAStrokeVolume	11
OFT_2	FB	11.6176895287756	3.11389822769562	0.00049919908973278	0.085	1.08636381000492	LAStrokeVolume	11
OFT_3	FB	12.2034392519763	3.49847148588792	0.00111057059653053	0.189	1.07275362693295	LAStrokeVolume	11
VIC_1	FB	10.1417429645698	2.98003712095786	0.00194829414427283	0.331	0.348598457519575	LAStrokeVolume	11
VIC_2	FB	10.9333429145396	2.8636284545574	0.000378064398466819	0.064	0.992816563644989	LAStrokeVolume	11
VIC_3	FB	9.08990576698102	2.95961939088282	0.00520120561881263	0.884	-0.429625802286901	LAStrokeVolume	11
VIC_4	FB	7.92522519831713	2.94114561249064	0.0180751594370182	1	-1.24453186786594	LAStrokeVolume	11
VIC_5	FB	11.3033215357649	2.97244472174321	0.000264490813441129	0.045	0.678806135911144	LAStrokeVolume	11
Pericytes_1	MuralCells	9.35496930625268	2.54092307058221	0.00119279262328617	0.203	0.15177703740614	LAStrokeVolume	11
Pericytes_2	MuralCells	8.23853155727837	2.67270619029076	0.0107693649205769	1	-0.44990119851395	LAStrokeVolume	11
Pericytes_3	MuralCells	8.25532077112221	2.99226644649544	0.0159217914719927	1	-0.840766081506379	LAStrokeVolume	11
SMC_1	MuralCells	9.82186129915791	2.35207724127836	0.00041433127935243	0.07	0.148855477971368	LAStrokeVolume	11
SMC_2	MuralCells	13.5532638546126	3.66587455661421	0.000582194314075419	0.099	1.57144481563281	LAStrokeVolume	11
ACM_left_highTNNI_1	ACM	11.523563150912	3.1721989139066	0.00132011992526797	0.224	0.191385772117233	LVStrokeVolume	35
ACM_left_highTNNI_2	ACM	10.6209971011789	2.67262201925388	0.000333087937381537	0.057	-0.575857820486564	LVStrokeVolume	35
ACM_left_hybrid	ACM	11.0228731901807	3.31151989622489	0.00293823810512191	0.5	-0.652987523497923	LVStrokeVolume	35
ACM_left_lowTNNI	ACM	12.4928821463407	3.13316204203242	0.000276893274268018	0.047	1.14916724923661	LVStrokeVolume	35
ACM_right_highTNNI_1	ACM	11.1342893213228	3.24396505259473	0.00228138028993309	0.388	-0.533977974020531	LVStrokeVolume	35
ACM_right_highTNNI_2	ACM	11.4061234322658	2.85704122739571	0.000279382492063463	0.047	-0.299987697433967	LVStrokeVolume	35
ACM_right_lowTNNI_1	ACM	12.1924719652548	3.71027406882746	0.0031243805873775	0.531	0.3041813074754	LVStrokeVolume	35
ACM_right_lowTNNI_2	ACM	11.8571463168652	3.1360542405613	0.000627772922987056	0.107	0.636539184968705	LVStrokeVolume	35
ACM_right_lowTNNI_3	ACM	11.4563123041357	3.05301861026161	0.000648587516458679	0.11	-0.492085749461051	LVStrokeVolume	35
VCM_hybrid_1	VCM	12.0193691661525	3.72453577640197	0.00388134736164534	0.66	-0.255599829294544	LVStrokeVolume	35
VCM_hybrid_2	VCM	11.980779241402	3.25347646149553	0.000905815809473639	0.154	0.397583422784357	LVStrokeVolume	35
VCM_left_trabecular	VCM	11.1607811999565	2.61689448908256	0.000175245009815916	0.03	0.15151677345708	LVStrokeVolume	35
VCM_hybrid_3	VCM	11.8307115198802	3.77746636508867	0.00498873576246536	0.848	-0.473608785995744	LVStrokeVolume	35
VCM_left_compact_1	VCM	12.894261700498	3.78970552591198	0.00219625723588854	0.373	1.36822402264406	LVStrokeVolume	35
VCM_left_compact_2	VCM	11.7791702784224	3.59018043290774	0.00323711864498986	0.55	0.497219258444158	LVStrokeVolume	35
VCM_left_compact_3	VCM	10.9257719880319	3.21785428737382	0.00263553792843938	0.448	-0.114976804454658	LVStrokeVolume	35
VCM_right_trabecular	VCM	13.8132357162023	3.58708483905542	0.000601888111644416	0.102	1.65148152366105	LVStrokeVolume	35
VCM_right_compact	VCM	10.4157483534914	3.63393571784766	0.0105590496769962	1	-1.76699721315408	LVStrokeVolume	35
AV_valve_CM	VCM	15.4314465959614	4.81482356736508	0.00342681568295591	0.583	1.20945498773392	LVStrokeVolume	35
Endocardial_cells_1	Endocardial	7.11315422258493	2.59975657173224	0.0220459774281358	1	-1.05183010443929	LVStrokeVolume	35
Endocardial_cells_2	Endocardial	8.11713045052725	2.61229357618651	0.0078142061819257	1	-0.269406290876419	LVStrokeVolume	35
Endocardial_cells_3	Endocardial	8.8954443470332	2.74892996155211	0.00506980217419491	0.862	0.725844937895498	LVStrokeVolume	35
Endocardial_cells_4	Endocardial	9.06757052338715	2.78310613285223	0.00480220876198791	0.816	0.278699108451476	LVStrokeVolume	35
Atrial_septal_endocardial_cells	Endocardial	8.5432430902035	3.10329254114852	0.0148204023954029	1	-0.237172114507339	LVStrokeVolume	35
IF_valvular_endocardial_cells	Endocardial	7.95648241418959	2.70114962279159	0.012805278185537	1	-0.506142986227285	LVStrokeVolume	35
Endocardial_to_endothelial_transition	Endocardial	12.1267075976655	3.69971932455171	0.00295222567435018	0.502	1.33880183307794	LVStrokeVolume	35
OF_valvular_endocardial_cells	Endocardial	8.8025017928871	2.54074136800466	0.00239226876094041	0.407	0.602747272349719	LVStrokeVolume	35
Aortic_endothelial_cells_1	Endocardial	4.93048163349154	2.68134210750681	0.146716954238153	1	-2.39147382090581	LVStrokeVolume	35
Capillary_endothelial_cells_2	Endothelial	11.0624508254078	2.76385003787559	0.000317906901559998	0.054	1.63631143760483	LVStrokeVolume	35
Capillary_endothelial_cells_1	Endothelial	7.79912033467884	2.74195256321301	0.0129932560549087	1	-1.48909001927059	LVStrokeVolume	35
Pre_arterial_endothelial_cells_1	Endothelial	11.716216519698	2.86530296442366	0.000244739993720393	0.042	1.34840301086618	LVStrokeVolume	35
Pre_arterial_endothelial_cells_2	Endothelial	9.02399827707583	3.02752835459179	0.00728432661154278	1	-0.00794656850573521	LVStrokeVolume	35
Mature_arterial_endothelial_cells	Endothelial	6.43040133041985	2.75285132817067	0.0485319077384388	1	-1.28278675856567	LVStrokeVolume	35
Venous_endothelial_cells	Endothelial	11.0230604619315	2.92575191588873	0.000646469424153193	0.11	0.906588180403818	LVStrokeVolume	35
Lymphatic_endothelial_cells	Endothelial	8.33648074209652	2.62780613590545	0.00538842939881221	0.916	-0.392476690078344	LVStrokeVolume	35
Cardiac_fibroblast_progenitors	FB	6.44146077495818	2.36060992158227	0.0233763791876318	1	-1.57213822882081	LVStrokeVolume	35
Mature_ventricular_fibroblasts	FB	9.66878392763722	2.46556576029342	0.000615035934441939	0.105	1.33165641080513	LVStrokeVolume	35
Atrial_fibroblasts	FB	8.26059877791897	2.46458536113616	0.0036389713235284	0.619	-0.167471377410989	LVStrokeVolume	35
Fibroblast_like_1	FB	9.58599350408463	2.6316042120676	0.00137900504785138	0.234	0.810497210507048	LVStrokeVolume	35
Fibroblast_like_2	FB	7.49298070969129	2.69588308051167	0.0204251237589412	1	-0.839097665320308	LVStrokeVolume	35
Fibroblast_like_3	FB	9.98774400551199	2.57377247410127	0.000423305065550081	0.072	0.836308904566126	LVStrokeVolume	35
OFT_1	FB	8.52338011661498	2.74353588847802	0.00792434056352416	1	-0.134088172849179	LVStrokeVolume	35
OFT_2	FB	8.44347081673988	2.5982032415998	0.00413812952103365	0.703	-0.133302768722668	LVStrokeVolume	35
OFT_3	FB	10.7756903021382	3.15600329249493	0.00221488902240427	0.377	0.744781075187491	LVStrokeVolume	35
VIC_1	FB	8.33743114207978	2.73418670279183	0.00826156056199762	1	-0.177270010477845	LVStrokeVolume	35
VIC_2	FB	9.79972029416139	2.9071522420834	0.00228653318314974	0.389	0.729312787150357	LVStrokeVolume	35
VIC_3	FB	7.72903023887876	2.63619794637184	0.00986499532853308	1	-0.720979703488714	LVStrokeVolume	35
VIC_4	FB	6.6678959910308	2.60106237981675	0.0318955538588703	1	-1.52278443287872	LVStrokeVolume	35
VIC_5	FB	12.7800145922813	2.85554289369399	3.40915393876457e-05	0.006	2.15924843572318	LVStrokeVolume	35
Pericytes_1	MuralCells	8.62796799579456	2.33144695353649	0.00112110209607324	0.191	0.0764663752808996	LVStrokeVolume	35
Pericytes_2	MuralCells	8.20543683886296	2.34483220878307	0.00289776642096044	0.493	-0.301026992412496	LVStrokeVolume	35
Pericytes_3	MuralCells	8.20328954700387	2.63230192695091	0.00735923022667714	1	-0.511672042732848	LVStrokeVolume	35
SMC_1	MuralCells	9.60515929652887	2.21313226932418	0.000207667032142022	0.035	0.894382904283823	LVStrokeVolume	35
SMC_2	MuralCells	9.4896112320411	3.19073203920875	0.00825677093208808	1	-0.0636929695462501	LVStrokeVolume	35
ACM_left_highTNNI_1	ACM	8.01013988836308	2.19541236341936	0.00133841552274068	0.228	-0.720091353134542	MaxAscendingAortaDiameter	286
ACM_left_highTNNI_2	ACM	8.5740261581119	2.56711047040981	0.00327945434001689	0.558	-0.142485152228866	MaxAscendingAortaDiameter	286
ACM_left_hybrid	ACM	7.46465404685916	2.69947951289917	0.015972222345307	1	-0.864880268429837	MaxAscendingAortaDiameter	286
ACM_left_lowTNNI	ACM	10.5995622948208	2.31341391984224	2.754943783529e-05	0.005	1.55630509526339	MaxAscendingAortaDiameter	286
ACM_right_highTNNI_1	ACM	9.24311586692269	2.29798344002516	0.000310396163781333	0.053	0.00439413256083976	MaxAscendingAortaDiameter	286
ACM_right_highTNNI_2	ACM	11.262646542217	2.31675636638736	8.23185018056684e-06	0.001	1.38162855827044	MaxAscendingAortaDiameter	286
ACM_right_lowTNNI_1	ACM	7.10424560608719	2.77324064052938	0.026176794369619	1	-1.58065745130672	MaxAscendingAortaDiameter	286
ACM_right_lowTNNI_2	ACM	10.3109653329193	2.32110029899758	7.08501223520685e-05	0.012	0.479164042264954	MaxAscendingAortaDiameter	286
ACM_right_lowTNNI_3	ACM	11.1395729131937	2.60291539452903	9.74674443456976e-05	0.017	1.04031093298362	MaxAscendingAortaDiameter	286
VCM_hybrid_1	VCM	9.9410142864564	2.48293470491582	0.000251415702573532	0.043	-0.72260930650331	MaxAscendingAortaDiameter	286
VCM_hybrid_2	VCM	11.6594784467801	2.34144351555373	4.26230424783256e-06	0.001	1.10526132475078	MaxAscendingAortaDiameter	286
VCM_left_trabecular	VCM	10.8361301404043	2.21842497517867	1.04626730777488e-05	0.002	0.792690379134764	MaxAscendingAortaDiameter	286
VCM_hybrid_3	VCM	10.6748791153796	2.16095348565151	1.13426550949895e-05	0.002	0.317003049239915	MaxAscendingAortaDiameter	286
VCM_left_compact_1	VCM	11.0853910875171	2.31156494042433	1.12054444599595e-05	0.002	1.03550338788028	MaxAscendingAortaDiameter	286
VCM_left_compact_2	VCM	10.0777375785321	2.2642991338142	4.98254976592816e-05	0.008	-0.583421194089413	MaxAscendingAortaDiameter	286
VCM_left_compact_3	VCM	11.2451087523712	2.53733331711724	6.59329150435488e-05	0.011	1.01571063385028	MaxAscendingAortaDiameter	286
VCM_right_trabecular	VCM	10.360593425031	2.36359250236863	5.0905823844874e-05	0.009	-0.208522535506923	MaxAscendingAortaDiameter	286
VCM_right_compact	VCM	10.0933189048082	2.26965952888155	5.88123363861212e-05	0.01	-0.545712860433261	MaxAscendingAortaDiameter	286
AV_valve_CM	VCM	9.0507121071092	2.94069924065031	0.00638283169943162	1	-0.763639830036544	MaxAscendingAortaDiameter	286
Endocardial_cells_1	Endocardial	9.24387484988555	1.88334679942757	1.751007603417e-05	0.003	-0.462044450681388	MaxAscendingAortaDiameter	286
Endocardial_cells_2	Endocardial	8.73217885901333	2.08111037353756	0.000176609876475793	0.03	-1.17078828873964	MaxAscendingAortaDiameter	286
Endocardial_cells_3	Endocardial	9.41703782027358	1.85173866995178	8.57981153029795e-06	0.001	0.050458705972576	MaxAscendingAortaDiameter	286
Endocardial_cells_4	Endocardial	11.3131465775622	2.08170765658901	1.19851460872767e-06	0	1.08877106322003	MaxAscendingAortaDiameter	286
Atrial_septal_endocardial_cells	Endocardial	8.6895406461518	1.87753683591912	3.84677124279005e-05	0.007	-0.914257105718482	MaxAscendingAortaDiameter	286
IF_valvular_endocardial_cells	Endocardial	9.95071928948465	2.05081393631218	1.85934809433988e-05	0.003	0.144601002258893	MaxAscendingAortaDiameter	286
Endocardial_to_endothelial_transition	Endocardial	12.8143668246553	2.79325555958591	3.24732511011484e-05	0.006	1.3332164050702	MaxAscendingAortaDiameter	286
OF_valvular_endocardial_cells	Endocardial	10.3454721032442	1.86908653041186	8.99412873536669e-07	0	0.931771335110666	MaxAscendingAortaDiameter	286
Aortic_endothelial_cells_1	Endocardial	10.1830105827177	2.1828380793989	3.31982448360765e-05	0.006	-0.0612027178258111	MaxAscendingAortaDiameter	286
Capillary_endothelial_cells_2	Endothelial	8.15281988866063	1.89344155586147	0.000187728709779517	0.032	-0.258702800289694	MaxAscendingAortaDiameter	286
Capillary_endothelial_cells_1	Endothelial	8.10975415737503	1.93409132932394	0.000238423857307434	0.041	-0.32609465362632	MaxAscendingAortaDiameter	286
Pre_arterial_endothelial_cells_1	Endothelial	8.91710063976425	2.27629143469943	0.000514017464531317	0.087	0.405778213998751	MaxAscendingAortaDiameter	286
Pre_arterial_endothelial_cells_2	Endothelial	8.77034158082294	2.09395233180083	0.000281479259853337	0.048	0.243341413754753	MaxAscendingAortaDiameter	286
Mature_arterial_endothelial_cells	Endothelial	7.31183491032627	2.08838108743823	0.002206231441192	0.375	-1.33215389546633	MaxAscendingAortaDiameter	286
Venous_endothelial_cells	Endothelial	9.02542598241794	2.10169475686113	0.000156586968778476	0.027	-0.108200793555175	MaxAscendingAortaDiameter	286
Lymphatic_endothelial_cells	Endothelial	8.7310412558668	2.254384076448	0.000689217063796327	0.117	0.0600644170717304	MaxAscendingAortaDiameter	286
Cardiac_fibroblast_progenitors	FB	11.7458040327967	1.76855850259772	1.17353927438172e-08	0	0.148408899251031	MaxAscendingAortaDiameter	286
Mature_ventricular_fibroblasts	FB	10.8937308914145	1.64491881642173	1.74572805967178e-08	0	-0.126980588746882	MaxAscendingAortaDiameter	286
Atrial_fibroblasts	FB	13.2879212233772	1.98277488639178	1.08840170664771e-08	0	0.969490652711186	MaxAscendingAortaDiameter	286
Fibroblast_like_1	FB	14.0191465365265	2.15976879660177	1.21298925371457e-08	0	1.52152942570893	MaxAscendingAortaDiameter	286
Fibroblast_like_2	FB	14.1001610490319	2.24410490871257	1.63995821314333e-08	0	0.91624085849961	MaxAscendingAortaDiameter	286
Fibroblast_like_3	FB	12.5199362944012	2.22832090819555	2.94586005401595e-07	0	-0.0389543052436465	MaxAscendingAortaDiameter	286
OFT_1	FB	8.87133987869334	2.18515006894953	0.000563957578818413	0.096	-1.12936911802131	MaxAscendingAortaDiameter	286
OFT_2	FB	8.2862341360794	2.1142582315888	0.000479165737298956	0.081	-1.68900118634353	MaxAscendingAortaDiameter	286
OFT_3	FB	12.9795504628384	2.93160177396207	5.75566595681977e-05	0.01	1.0887935932055	MaxAscendingAortaDiameter	286
VIC_1	FB	11.2902442663344	2.03744150424959	9.28872839278213e-07	0	-0.00466053868128949	MaxAscendingAortaDiameter	286
VIC_2	FB	10.4662173188705	2.07347527126008	7.40383337171868e-06	0.001	-1.26702289865955	MaxAscendingAortaDiameter	286
VIC_3	FB	13.3760440536075	2.35297421993658	2.19245699953001e-07	0	1.25678247390521	MaxAscendingAortaDiameter	286
VIC_4	FB	10.3606223161529	1.975654162926	3.99616137503501e-06	0.001	-1.01495659451029	MaxAscendingAortaDiameter	286
VIC_5	FB	10.8000847761837	1.88324617168416	3.60773182897251e-07	0	-0.43533169064244	MaxAscendingAortaDiameter	286
Pericytes_1	MuralCells	12.2710549059598	2.18589687888197	1.27935270357768e-06	0	0.0965117048183243	MaxAscendingAortaDiameter	286
Pericytes_2	MuralCells	10.7454169849953	2.06367962411618	5.31384556916317e-06	0.001	-0.697861501754861	MaxAscendingAortaDiameter	286
Pericytes_3	MuralCells	14.3044764271335	2.72547977820062	2.56650985946616e-06	0	1.42928249349305	MaxAscendingAortaDiameter	286
SMC_1	MuralCells	17.4672372678722	2.65461247423195	7.29650518869517e-10	0	3.28063116811419	MaxAscendingAortaDiameter	286
SMC_2	MuralCells	17.4173832027269	2.76480436891086	1.11681402662101e-08	0	2.64990897388757	MaxAscendingAortaDiameter	286
ACM_left_highTNNI_1	ACM	5.83251676178626	2.26940669722678	0.0315169184187936	1	-0.228201775064619	AorticRootDiameter	282
ACM_left_highTNNI_2	ACM	4.91567555015384	2.39098050890753	0.100513504531412	1	-0.969596371813023	AorticRootDiameter	282
ACM_left_hybrid	ACM	3.19843479664339	2.71201262136048	0.416640014843419	1	-1.8381622239678	AorticRootDiameter	282
ACM_left_lowTNNI	ACM	9.50051211314484	2.37909331129766	0.000387066313147741	0.066	1.78073160430988	AorticRootDiameter	282
ACM_right_highTNNI_1	ACM	7.33703729552482	2.26323466218131	0.0048310974328086	0.821	0.562022933131372	AorticRootDiameter	282
ACM_right_highTNNI_2	ACM	8.73408108552493	2.2584207134602	0.000625450503828393	0.106	1.13870197094425	AorticRootDiameter	282
ACM_right_lowTNNI_1	ACM	4.89783823091733	2.7772989230912	0.158889680897745	1	-1.2687136906426	AorticRootDiameter	282
ACM_right_lowTNNI_2	ACM	8.79081139605838	2.39697437381691	0.00102817940754768	0.175	0.583031905547505	AorticRootDiameter	282
ACM_right_lowTNNI_3	ACM	7.98129460777778	2.57726875661868	0.00603118834574003	1	0.196088247510196	AorticRootDiameter	282
VCM_hybrid_1	VCM	9.40679402940568	2.4762289899359	0.000552085129522197	0.094	0.0662814732368632	AorticRootDiameter	282
VCM_hybrid_2	VCM	9.47807469562325	2.32134012784859	0.000181942012160897	0.031	0.0214455434852464	AorticRootDiameter	282
VCM_left_trabecular	VCM	10.5850722005462	2.34099810442278	3.90964624356716e-05	0.007	1.79303255261636	AorticRootDiameter	282
VCM_hybrid_3	VCM	9.02953064787697	2.2247465371619	0.000292119468391203	0.05	0.198947820637593	AorticRootDiameter	282
VCM_left_compact_1	VCM	9.37983157780023	2.29837924622097	0.000228488342197411	0.039	0.743929087176858	AorticRootDiameter	282
VCM_left_compact_2	VCM	8.46402316753083	2.27902793431446	0.000867056740428311	0.147	-1.07980587387694	AorticRootDiameter	282
VCM_left_compact_3	VCM	9.29675228017949	2.72583509076275	0.00231775953655544	0.394	0.435875709222749	AorticRootDiameter	282
VCM_right_trabecular	VCM	9.45968763222412	2.54417902840106	0.000659914108774922	0.112	0.184814084212407	AorticRootDiameter	282
VCM_right_compact	VCM	7.1023196127456	2.18103333353964	0.00464465775833751	0.79	-1.90095025903061	AorticRootDiameter	282
AV_valve_CM	VCM	6.44663440956591	2.79781572588218	0.0507668009256055	1	-0.957766270527955	AorticRootDiameter	282
Endocardial_cells_1	Endocardial	9.43047981982811	2.18375689824702	0.000120898240876777	0.021	0.0175161467676668	AorticRootDiameter	282
Endocardial_cells_2	Endocardial	10.0463498650161	2.26122082729358	6.90974973619651e-05	0.012	0.458133665254594	AorticRootDiameter	282
Endocardial_cells_3	Endocardial	7.53112158835455	1.98349205204817	0.000968337314336116	0.165	-1.88841055665278	AorticRootDiameter	282
Endocardial_cells_4	Endocardial	11.3400810354811	2.27626374758026	6.67971368868102e-06	0.001	1.28007083723877	AorticRootDiameter	282
Atrial_septal_endocardial_cells	Endocardial	7.40808348081124	1.80798143035883	0.000459047648346551	0.078	-1.40671597970686	AorticRootDiameter	282
IF_valvular_endocardial_cells	Endocardial	8.56932959728114	2.16494214860633	0.000485164467388104	0.082	-0.514453622434049	AorticRootDiameter	282
Endocardial_to_endothelial_transition	Endocardial	10.4298942084242	2.74627710291	0.000658541274163387	0.112	0.786533894946414	AorticRootDiameter	282
OF_valvular_endocardial_cells	Endocardial	10.9112327000726	2.08588912383237	2.05307727849136e-06	0	1.55355412034653	AorticRootDiameter	282
Aortic_endothelial_cells_1	Endocardial	10.1093363834546	2.1969801977758	5.27405254514655e-05	0.009	0.484067261233898	AorticRootDiameter	282
Capillary_endothelial_cells_2	Endothelial	7.3866669042346	2.51649022106802	0.012486432028391	1	-0.0734829836998513	AorticRootDiameter	282
Capillary_endothelial_cells_1	Endothelial	9.26194056708182	2.35714860216773	0.000539795613512224	0.092	1.40022534451778	AorticRootDiameter	282
Pre_arterial_endothelial_cells_1	Endothelial	7.29610808495765	2.52395441361194	0.0137095993615144	1	0.0169363315559241	AorticRootDiameter	282
Pre_arterial_endothelial_cells_2	Endothelial	6.166416652197	2.18243399729746	0.0199726045077256	1	-0.741318389086388	AorticRootDiameter	282
Mature_arterial_endothelial_cells	Endothelial	5.93925912851097	2.26019306894581	0.0294299946929016	1	-1.38704539631742	AorticRootDiameter	282
Venous_endothelial_cells	Endothelial	6.50344769344288	2.31425894397067	0.0172159595671876	1	-1.03217659447173	AorticRootDiameter	282
Lymphatic_endothelial_cells	Endothelial	6.96146379055879	2.1975582711177	0.00731564747463766	1	-0.440843779348531	AorticRootDiameter	282
Cardiac_fibroblast_progenitors	FB	8.92460286931098	1.78624321384697	1.46741198622486e-05	0.002	-1.67003132155253	AorticRootDiameter	282
Mature_ventricular_fibroblasts	FB	9.10987648273456	1.83309091813057	2.26260385277647e-05	0.004	-0.746651470081396	AorticRootDiameter	282
Atrial_fibroblasts	FB	13.1438730653852	2.08221473249174	2.65917160067896e-08	0	1.93612405410035	AorticRootDiameter	282
Fibroblast_like_1	FB	12.2322897073697	2.11007649678567	2.96614206304122e-07	0	0.838360378337097	AorticRootDiameter	282
Fibroblast_like_2	FB	13.5848408519908	2.332720004197	2.34072297274721e-07	0	0.684264851334095	AorticRootDiameter	282
Fibroblast_like_3	FB	13.1865810960641	2.55423956027324	2.54268815057795e-06	0	0.757448696006574	AorticRootDiameter	282
OFT_1	FB	10.8053438611079	2.31998381858362	6.0501920962089e-05	0.01	0.510006570691196	AorticRootDiameter	282
OFT_2	FB	9.82359799054073	2.13363187862307	5.17535466705245e-05	0.009	-0.440629953974383	AorticRootDiameter	282
OFT_3	FB	12.4709953842937	2.68427326395035	4.42332296363935e-05	0.008	1.40216108307666	AorticRootDiameter	282
VIC_1	FB	10.0367985782786	2.05978007524536	2.10793121205094e-05	0.004	-0.882966313400265	AorticRootDiameter	282
VIC_2	FB	10.356434174329	2.11765144516593	1.66531162664804e-05	0.003	-0.741279445545967	AorticRootDiameter	282
VIC_3	FB	13.7872209193867	2.23578264679019	1.84379280927669e-08	0	1.63228370045431	AorticRootDiameter	282
VIC_4	FB	10.843855833528	2.03649962598108	2.20981467471884e-06	0	-0.47976629097364	AorticRootDiameter	282
VIC_5	FB	11.2886059403748	2.30170722211622	8.69675282591539e-06	0.001	0.0889978514653859	AorticRootDiameter	282
Pericytes_1	MuralCells	11.0062408528419	2.22705964350042	1.65285087188522e-05	0.003	-0.179953383727722	AorticRootDiameter	282
Pericytes_2	MuralCells	8.08480304470351	2.17127903187285	0.00157972311548488	0.269	-1.70604990712073	AorticRootDiameter	282
Pericytes_3	MuralCells	12.7061103441289	2.83673848709057	0.000108990049346835	0.019	1.09309198136912	AorticRootDiameter	282
SMC_1	MuralCells	17.6216454848296	2.656116824182	2.29477236617657e-09	0	3.12271514520333	AorticRootDiameter	282
SMC_2	MuralCells	17.9767155227156	2.9269443778726	1.13266664969272e-07	0	2.69093664602146	AorticRootDiameter	282
ACM_left_highTNNI_1	ACM	6.40268362363018	2.41114237400259	0.0238907462883423	1	-0.441855633212952	ThoracicAorticAneurysm	285
ACM_left_highTNNI_2	ACM	6.40151125212598	2.72636044312215	0.0478430355331366	1	-0.352889819177954	ThoracicAorticAneurysm	285
ACM_left_hybrid	ACM	5.41285937134431	2.99373338062569	0.139717745855226	1	-0.837757681899531	ThoracicAorticAneurysm	285
ACM_left_lowTNNI	ACM	8.95877543597992	2.42804774516684	0.000897775149212754	0.153	1.38011733915901	ThoracicAorticAneurysm	285
ACM_right_highTNNI_1	ACM	7.58541253621951	2.42501271292001	0.00607373391429235	1	0.2093968599256	ThoracicAorticAneurysm	285
ACM_right_highTNNI_2	ACM	9.69026704871808	2.38333575135142	0.000250444397397355	0.043	1.47102168406059	ThoracicAorticAneurysm	285
ACM_right_lowTNNI_1	ACM	5.09797387671986	2.87224182029007	0.150770995254735	1	-1.48765620776043	ThoracicAorticAneurysm	285
ACM_right_lowTNNI_2	ACM	8.78815311046417	2.49073184177184	0.00166722762837081	0.283	0.549164261275332	ThoracicAorticAneurysm	285
ACM_right_lowTNNI_3	ACM	8.80677131215984	2.79336166270695	0.00460762889030826	0.783	0.641738340834111	ThoracicAorticAneurysm	285
VCM_hybrid_1	VCM	8.61313746908863	2.58658901876004	0.00274869363309999	0.467	-0.451854927119982	ThoracicAorticAneurysm	285
VCM_hybrid_2	VCM	10.2181849522535	2.40637757250943	8.99167644204881e-05	0.015	0.778503396002301	ThoracicAorticAneurysm	285
VCM_left_trabecular	VCM	10.5867402660993	2.29588012592527	3.09262246991954e-05	0.005	1.70079471423911	ThoracicAorticAneurysm	285
VCM_hybrid_3	VCM	8.80295677406398	2.27477846951879	0.000613946480525176	0.104	-0.131458539160695	ThoracicAorticAneurysm	285
VCM_left_compact_1	VCM	9.83883346239646	2.47818262993161	0.000303457089377353	0.052	1.14343666681999	ThoracicAorticAneurysm	285
VCM_left_compact_2	VCM	8.41353402963995	2.3270057576998	0.00118888952328898	0.202	-0.919712878981967	ThoracicAorticAneurysm	285
VCM_left_compact_3	VCM	9.78742031650325	2.7175988338661	0.00125300571392656	0.213	0.826379841302437	ThoracicAorticAneurysm	285
VCM_right_trabecular	VCM	8.63884514829456	2.47537479985806	0.00154973985840748	0.263	-0.376055327251977	ThoracicAorticAneurysm	285
VCM_right_compact	VCM	7.75891104834235	2.30567940253591	0.00316500426011566	0.538	-1.22404007721433	ThoracicAorticAneurysm	285
AV_valve_CM	VCM	6.57263880765771	2.92690438559389	0.0566158526964418	1	-1.04546753068834	ThoracicAorticAneurysm	285
Endocardial_cells_1	Endocardial	8.13276328682514	2.14783566567092	0.0010682600073194	0.182	-0.56770889262634	ThoracicAorticAneurysm	285
Endocardial_cells_2	Endocardial	7.56630653118869	2.19446697693459	0.00237189792020545	0.403	-1.01927503469723	ThoracicAorticAneurysm	285
Endocardial_cells_3	Endocardial	8.07628885449488	1.94346580521122	0.000316932227275626	0.054	-0.423903404509017	ThoracicAorticAneurysm	285
Endocardial_cells_4	Endocardial	10.9255993812901	2.24617922893834	1.33674242365756e-05	0.002	1.5469065411839	ThoracicAorticAneurysm	285
Atrial_septal_endocardial_cells	Endocardial	6.67786958841598	1.83345010494712	0.00186009897017389	0.316	-1.5743384391668	ThoracicAorticAneurysm	285
IF_valvular_endocardial_cells	Endocardial	8.63040124019765	2.23847124199891	0.000791451938448795	0.135	-0.0223588407528212	ThoracicAorticAneurysm	285
Endocardial_to_endothelial_transition	Endocardial	12.0737480171784	2.88650406270636	0.000180294624464048	0.031	1.59552909556194	ThoracicAorticAneurysm	285
OF_valvular_endocardial_cells	Endocardial	9.55055094913457	2.06377580557833	3.8018456060068e-05	0.006	0.962042204865705	ThoracicAorticAneurysm	285
Aortic_endothelial_cells_1	Endocardial	9.12127552958677	2.18061407583652	0.000258948709920609	0.044	-0.119203331547037	ThoracicAorticAneurysm	285
Capillary_endothelial_cells_2	Endothelial	7.86390418280017	2.34198685628254	0.00380697864747836	0.647	0.18285133124777	ThoracicAorticAneurysm	285
Capillary_endothelial_cells_1	Endothelial	8.92382656833395	2.53646835322363	0.00175507946334165	0.298	0.78288967278779	ThoracicAorticAneurysm	285
Pre_arterial_endothelial_cells_1	Endothelial	7.53219220259701	2.51231366998748	0.00986238764444572	1	-0.0341226131015023	ThoracicAorticAneurysm	285
Pre_arterial_endothelial_cells_2	Endothelial	7.20612791941373	2.16022489331128	0.00500392869597121	0.851	-0.224501319401548	ThoracicAorticAneurysm	285
Mature_arterial_endothelial_cells	Endothelial	6.27900440342583	2.20679291118525	0.0159971924518898	1	-1.23640153219463	ThoracicAorticAneurysm	285
Venous_endothelial_cells	Endothelial	6.64717534056742	2.28187725827803	0.0126942540579399	1	-1.00675782622551	ThoracicAorticAneurysm	285
Lymphatic_endothelial_cells	Endothelial	7.87962967102023	2.27603886887313	0.00274068300721687	0.466	0.185709966929581	ThoracicAorticAneurysm	285
Cardiac_fibroblast_progenitors	FB	9.53415907156541	1.92247348430175	1.88267662487336e-05	0.003	-1.07398472613172	ThoracicAorticAneurysm	285
Mature_ventricular_fibroblasts	FB	10.0059266308728	1.86518543856476	5.40384309416602e-06	0.001	-0.187728700083349	ThoracicAorticAneurysm	285
Atrial_fibroblasts	FB	14.0050790811678	2.24869323038698	7.2800514097732e-08	0	2.07516114825081	ThoracicAorticAneurysm	285
Fibroblast_like_1	FB	12.4995117543031	2.17369672583502	3.40345360625012e-07	0	0.838793119264352	ThoracicAorticAneurysm	285
Fibroblast_like_2	FB	14.2144774995628	2.48234456121623	4.04786051347846e-07	0	1.19198445943418	ThoracicAorticAneurysm	285
Fibroblast_like_3	FB	12.7390976182998	2.55902069996407	6.14591665885959e-06	0.001	0.461366573137646	ThoracicAorticAneurysm	285
OFT_1	FB	9.25658773895443	2.32969185232261	0.000718295799689038	0.122	-0.306548477478264	ThoracicAorticAneurysm	285
OFT_2	FB	7.99045725241444	2.16831985794661	0.00128387128081944	0.218	-1.42642716867125	ThoracicAorticAneurysm	285
OFT_3	FB	12.3812491209226	2.88708816012187	0.000134265567910307	0.023	1.24127058991412	ThoracicAorticAneurysm	285
VIC_1	FB	9.66880807409377	2.1510157571183	8.36551780239201e-05	0.014	-0.713650766840725	ThoracicAorticAneurysm	285
VIC_2	FB	9.62394754922966	2.07794343620015	5.28170673232151e-05	0.009	-1.23121108670452	ThoracicAorticAneurysm	285
VIC_3	FB	13.1750438648169	2.43330733177977	1.04401540440789e-06	0	1.43418849301058	ThoracicAorticAneurysm	285
VIC_4	FB	10.2620855549064	2.11879558472038	2.15181090837559e-05	0.004	-0.46611424909098	ThoracicAorticAneurysm	285
VIC_5	FB	10.227610960278	2.08359444029573	1.81419142119657e-05	0.003	-0.263116466835256	ThoracicAorticAneurysm	285
Pericytes_1	MuralCells	10.8387277307157	2.58920589350495	0.000280705726090292	0.048	-0.461264648957811	ThoracicAorticAneurysm	285
Pericytes_2	MuralCells	9.14513980069658	2.13965878820885	0.000251698743410574	0.043	-1.16781967894122	ThoracicAorticAneurysm	285
Pericytes_3	MuralCells	13.5973524477308	2.90134681195094	4.42197703804086e-05	0.008	1.42079053256289	ThoracicAorticAneurysm	285
SMC_1	MuralCells	17.5985599805486	2.83863448703361	1.13928737675246e-08	0	3.16995430843627	ThoracicAorticAneurysm	285
SMC_2	MuralCells	17.2790817232562	3.00442480085043	4.18956045741469e-07	0	2.51710818468259	ThoracicAorticAneurysm	285
ACM_left_highTNNI_1	ACM	6.1716038594946	1.73232025657121	0.00393583519007707	0.669	-0.355490528778972	AorticStenosis	168
ACM_left_highTNNI_2	ACM	6.73974740410669	2.05756756141616	0.00432793601311195	0.736	0.435225752770903	AorticStenosis	168
ACM_left_hybrid	ACM	6.04421002529703	2.0033064444286	0.0116935946702138	1	-0.78537815284443	AorticStenosis	168
ACM_left_lowTNNI	ACM	6.95680097474899	1.90251214619258	0.0016115603987383	0.274	0.499356698817965	AorticStenosis	168
ACM_right_highTNNI_1	ACM	7.76512730399107	2.15154909751886	0.00144774126217673	0.246	0.801579857178261	AorticStenosis	168
ACM_right_highTNNI_2	ACM	7.35900193582099	1.89259118315346	0.000881413056166392	0.15	0.365960866242475	AorticStenosis	168
ACM_right_lowTNNI_1	ACM	7.45913284845491	2.16805491763725	0.00306989211957023	0.522	0.516678490884964	AorticStenosis	168
ACM_right_lowTNNI_2	ACM	5.27895227553937	1.71418545515791	0.0131427814311404	1	-1.3661588111565	AorticStenosis	168
ACM_right_lowTNNI_3	ACM	8.86185804808292	2.31301810525167	0.000784444981789403	0.133	1.5867755639747	AorticStenosis	168
VCM_hybrid_1	VCM	7.47774248716739	1.95241640046073	0.000905600835231087	0.154	0.86189743450348	AorticStenosis	168
VCM_hybrid_2	VCM	6.37794687303958	1.88886897877155	0.00428682470716208	0.729	0.220580843403528	AorticStenosis	168
VCM_left_trabecular	VCM	6.16707574228009	1.6342482049048	0.00166000691696838	0.282	0.421180438519725	AorticStenosis	168
VCM_hybrid_3	VCM	7.95859167429878	1.7400125819863	0.000115040131972936	0.02	1.38579858747135	AorticStenosis	168
VCM_left_compact_1	VCM	6.28303197654623	1.73607942114485	0.00230530998002792	0.392	-0.223302942028311	AorticStenosis	168
VCM_left_compact_2	VCM	4.24541281427611	1.69196832658962	0.0522393462473271	1	-2.44842559553303	AorticStenosis	168
VCM_left_compact_3	VCM	5.67738054653245	1.61426388357702	0.00308946967347057	0.525	-0.0147294863458234	AorticStenosis	168
VCM_right_trabecular	VCM	7.46992710173526	1.81864493200819	0.000440088853171357	0.075	1.04244337608612	AorticStenosis	168
VCM_right_compact	VCM	5.71773541358009	1.78769009481499	0.00772438309335042	1	-1.02761110056213	AorticStenosis	168
AV_valve_CM	VCM	7.83761622071991	2.03336213189029	0.000784652356354503	0.133	0.876009529398259	AorticStenosis	168
Endocardial_cells_1	Endocardial	7.0815892113304	2.09931262636696	0.00269344026270788	0.458	-0.176532841325403	AorticStenosis	168
Endocardial_cells_2	Endocardial	8.29569708290525	2.31173773057552	0.00111612769989938	0.19	0.987893037759671	AorticStenosis	168
Endocardial_cells_3	Endocardial	6.39647467910014	1.95730555452778	0.00361063623311065	0.614	-0.603074112630582	AorticStenosis	168
Endocardial_cells_4	Endocardial	7.17760173951334	2.54424443753313	0.0158899239263199	1	-0.217006403196709	AorticStenosis	168
Atrial_septal_endocardial_cells	Endocardial	6.98532076532738	1.99557854940148	0.00182257393332711	0.31	0.0281876112911148	AorticStenosis	168
IF_valvular_endocardial_cells	Endocardial	7.00015626354653	2.01532318406038	0.00197694166589692	0.336	-0.242379531849176	AorticStenosis	168
Endocardial_to_endothelial_transition	Endocardial	7.83007155564656	2.62685269909674	0.00767184520824916	1	0.900818744622688	AorticStenosis	168
OF_valvular_endocardial_cells	Endocardial	9.50773611924066	2.22212915077588	0.000104771392389449	0.018	2.17781652607681	AorticStenosis	168
Aortic_endothelial_cells_1	Endocardial	6.67211069509639	2.01135613466648	0.00373458126114617	0.635	0.199335512942883	AorticStenosis	168
Capillary_endothelial_cells_2	Endothelial	5.51571662270878	1.84128470816398	0.0122882923962062	1	-0.164376946052963	AorticStenosis	168
Capillary_endothelial_cells_1	Endothelial	6.12393536450248	2.0511299813017	0.0106338527694698	1	0.763431070980736	AorticStenosis	168
Pre_arterial_endothelial_cells_1	Endothelial	6.658572005386	2.09229132256274	0.00577105784829304	0.981	1.1927747461093	AorticStenosis	168
Pre_arterial_endothelial_cells_2	Endothelial	3.81047532465676	2.26545337725628	0.211927659815012	1	-1.25183679429886	AorticStenosis	168
Mature_arterial_endothelial_cells	Endothelial	4.69600968612473	2.15833307065017	0.0793457152429847	1	-0.855469004590118	AorticStenosis	168
Venous_endothelial_cells	Endothelial	4.82317873498837	2.15765439425158	0.0720846198192592	1	-0.958798726579012	AorticStenosis	168
Lymphatic_endothelial_cells	Endothelial	4.72674022176447	1.98511562583073	0.055478293255308	1	-0.89151345639027	AorticStenosis	168
Cardiac_fibroblast_progenitors	FB	5.22867084905884	1.76385932794779	0.0143327669467707	1	-1.4231688199272	AorticStenosis	168
Mature_ventricular_fibroblasts	FB	6.2823015293251	1.44683499771884	0.0001575150144276	0.027	-0.236792552797097	AorticStenosis	168
Atrial_fibroblasts	FB	7.27414414143456	1.81496449950917	0.000317852191298662	0.054	0.706506665789983	AorticStenosis	168
Fibroblast_like_1	FB	9.84346368468333	2.28550064950866	6.36578840077756e-05	0.011	2.67283210835618	AorticStenosis	168
Fibroblast_like_2	FB	6.60791073943793	1.62682081712395	0.000436445088226508	0.074	-0.388618467530939	AorticStenosis	168
Fibroblast_like_3	FB	6.68254221147916	2.18258709478372	0.00701247220450142	1	-0.441936918566032	AorticStenosis	168
OFT_1	FB	6.81875808967128	2.6592181852088	0.0281906855733719	1	0.290457002583054	AorticStenosis	168
OFT_2	FB	6.30220347406164	1.96578057101258	0.00602878547507711	1	-0.0176511514191801	AorticStenosis	168
OFT_3	FB	8.13696428416563	2.83208395670794	0.00818144161987519	1	1.14599767379813	AorticStenosis	168
VIC_1	FB	9.21598754606347	2.33082013083903	0.000670311908333191	0.114	1.15534233305088	AorticStenosis	168
VIC_2	FB	7.01793298674932	2.13407367535082	0.00397163539467578	0.675	-0.320162382527335	AorticStenosis	168
VIC_3	FB	8.51100085614581	2.29556581978565	0.000791815752499635	0.135	0.776650585546194	AorticStenosis	168
VIC_4	FB	6.29584123389373	2.20265058185058	0.0141825685048979	1	-1.01980619886133	AorticStenosis	168
VIC_5	FB	8.95195304951183	2.39451372740649	0.000620538399603705	0.105	0.892204725944124	AorticStenosis	168
Pericytes_1	MuralCells	6.34896740607454	1.85081201048631	0.00286578365825664	0.487	-0.403349613184105	AorticStenosis	168
Pericytes_2	MuralCells	6.05469517441585	2.06513462981184	0.0113527390831447	1	0.336003021721553	AorticStenosis	168
Pericytes_3	MuralCells	3.56651143914383	1.67695918093458	0.1189718337799	1	-2.66392531715396	AorticStenosis	168
SMC_1	MuralCells	7.43365961289096	2.03124180821846	0.00128766282735834	0.219	0.710045323409479	AorticStenosis	168
SMC_2	MuralCells	5.70392441212271	1.95952352462901	0.0150533814512607	1	-0.687672762642433	AorticStenosis	168
ACM_left_highTNNI_1	ACM	5.07851451678824	2.26198262083039	0.0748829147916189	1	0.10110970731914	AorticValveArea	105
ACM_left_highTNNI_2	ACM	4.38838151298373	2.64428944621033	0.199470372805971	1	-0.397214109992364	AorticValveArea	105
ACM_left_hybrid	ACM	3.27732306501351	2.65119765681884	0.38950437213161	1	-1.62080897285693	AorticValveArea	105
ACM_left_lowTNNI	ACM	6.65208227913369	2.67218807389746	0.0337727839858079	1	1.29131126156255	AorticValveArea	105
ACM_right_highTNNI_1	ACM	6.88246237031275	2.91120601437096	0.0421777417678033	1	1.18863526747669	AorticValveArea	105
ACM_right_highTNNI_2	ACM	5.94961987898065	2.48995903226032	0.0464717508005413	1	0.375027038246536	AorticValveArea	105
ACM_right_lowTNNI_1	ACM	4.7018893663565	2.73777057782938	0.176485476453769	1	-0.576802088178633	AorticValveArea	105
ACM_right_lowTNNI_2	ACM	3.76872671117337	2.22040135987365	0.20929157796617	1	-1.32107536665342	AorticValveArea	105
ACM_right_lowTNNI_3	ACM	6.60521684803724	3.19111181292824	0.0780978152018984	1	0.800097513887414	AorticValveArea	105
VCM_hybrid_1	VCM	6.15314505259314	2.6549051500069	0.0509436887372657	1	-0.144221431510863	AorticValveArea	105
VCM_hybrid_2	VCM	6.69681736014162	2.55797820456189	0.0261945203801692	1	0.63249601147739	AorticValveArea	105
VCM_left_trabecular	VCM	6.33136464993892	2.16297313138447	0.0136919501490197	1	0.556290530039368	AorticValveArea	105
VCM_hybrid_3	VCM	7.65819604067736	2.34770805579627	0.00476369600821654	0.81	1.34628815288709	AorticValveArea	105
VCM_left_compact_1	VCM	6.22303423099804	2.26034950789676	0.0210246832704182	1	0.311289367293549	AorticValveArea	105
VCM_left_compact_2	VCM	4.44152571111746	2.19766127698678	0.116449230684593	1	-1.47096964228775	AorticValveArea	105
VCM_left_compact_3	VCM	5.14152271619554	2.13062967515919	0.0505553320065613	1	-0.268414672046059	AorticValveArea	105
VCM_right_trabecular	VCM	7.98224818899217	2.72302793278744	0.010127583512619	1	1.40108917879627	AorticValveArea	105
VCM_right_compact	VCM	4.86425118991952	2.36100244978761	0.102520932208749	1	-1.39682410940665	AorticValveArea	105
AV_valve_CM	VCM	6.37734073885766	2.7190603675446	0.0478139104564521	1	0.280953288844174	AorticValveArea	105
Endocardial_cells_1	Endocardial	7.20862273654885	2.43881093550291	0.00942600183214062	1	-0.265342375339356	AorticValveArea	105
Endocardial_cells_2	Endocardial	8.1763590833849	2.71738853859604	0.00696870116038377	1	0.587668734352328	AorticValveArea	105
Endocardial_cells_3	Endocardial	7.95130338513434	2.25229818280575	0.00138213093683691	0.235	0.873522527246161	AorticValveArea	105
Endocardial_cells_4	Endocardial	6.85260236715439	2.58694231581615	0.0227776375647247	1	-0.413472183001944	AorticValveArea	105
Atrial_septal_endocardial_cells	Endocardial	5.17819204507014	2.01350988069772	0.0357132435791969	1	-1.00958313872616	AorticValveArea	105
IF_valvular_endocardial_cells	Endocardial	5.59968151607096	2.27412209300472	0.0406379575582268	1	-1.31634938156523	AorticValveArea	105
Endocardial_to_endothelial_transition	Endocardial	8.42763454820826	2.88211166372335	0.00849164622121897	1	1.03465425694773	AorticValveArea	105
OF_valvular_endocardial_cells	Endocardial	9.07907726495235	2.04774042610483	5.5064440148667e-05	0.009	1.5937971081987	AorticValveArea	105
Aortic_endothelial_cells_1	Endocardial	10.2960701927903	2.67847709313722	0.000349124282710731	0.059	2.41465205671732	AorticValveArea	105
Capillary_endothelial_cells_2	Endothelial	5.65590220811797	2.65924913415882	0.0783881372500558	1	0.14848359542861	AorticValveArea	105
Capillary_endothelial_cells_1	Endothelial	6.02299812978609	2.7294089902347	0.061233034520033	1	0.780340043244526	AorticValveArea	105
Pre_arterial_endothelial_cells_1	Endothelial	5.91616990725696	2.47999929430744	0.0441452964256641	1	0.54380595154085	AorticValveArea	105
Pre_arterial_endothelial_cells_2	Endothelial	2.91829692081301	2.73234230856053	0.479459635658141	1	-1.45161562166354	AorticValveArea	105
Mature_arterial_endothelial_cells	Endothelial	6.28518550378435	2.67747024660174	0.0442009313297423	1	0.190220407902874	AorticValveArea	105
Venous_endothelial_cells	Endothelial	4.01547701266216	2.50180297845526	0.223462518201904	1	-1.12377381431298	AorticValveArea	105
Lymphatic_endothelial_cells	Endothelial	3.27786830810522	2.55152095984879	0.365444841989782	1	-1.46218466027594	AorticValveArea	105
Cardiac_fibroblast_progenitors	FB	4.75591313983332	2.06433351562326	0.0666214035545541	1	-1.11749281314589	AorticValveArea	105
Mature_ventricular_fibroblasts	FB	4.94224590505511	1.72284442191691	0.021964606778293	1	-0.931914387228257	AorticValveArea	105
Atrial_fibroblasts	FB	6.14712592690867	2.10367516197928	0.0132350521324319	1	0.0189873161887528	AorticValveArea	105
Fibroblast_like_1	FB	8.10654393796553	2.32662740981906	0.00163080479215633	0.277	1.60499370996272	AorticValveArea	105
Fibroblast_like_2	FB	6.86017598266318	2.13858602736771	0.00580363268985938	0.987	0.0157749312341685	AorticValveArea	105
Fibroblast_like_3	FB	5.75367674848393	2.45576924196475	0.0488542583116648	1	-0.7384843742206	AorticValveArea	105
OFT_1	FB	5.71402988874999	2.86397098433931	0.0981519417041183	1	-0.0343822988818836	AorticValveArea	105
OFT_2	FB	5.38449088476204	2.55389176815334	0.0833489244231794	1	-0.539449775734094	AorticValveArea	105
OFT_3	FB	7.54885930211506	3.16294391395369	0.0331347243155149	1	1.07136205705661	AorticValveArea	105
VIC_1	FB	8.20737399013279	2.34647718283032	0.00263248196211723	0.448	0.504588791838974	AorticValveArea	105
VIC_2	FB	5.97511635340945	2.06617565317176	0.0144515498903689	1	-0.961432267013262	AorticValveArea	105
VIC_3	FB	9.14558019159507	2.54145826299232	0.00108224731905332	0.184	1.05941893540539	AorticValveArea	105
VIC_4	FB	5.97375537569642	2.42431032825293	0.0371139089463397	1	-1.13757554046982	AorticValveArea	105
VIC_5	FB	11.6474826491936	2.9698902584983	0.000284696142594691	0.048	1.94886567993269	AorticValveArea	105
Pericytes_1	MuralCells	7.07139308195898	2.10642170313633	0.00324357454876022	0.551	0.924943331619687	AorticValveArea	105
Pericytes_2	MuralCells	5.5511661186429	2.19867262785679	0.0332417780958512	1	0.217231922062642	AorticValveArea	105
Pericytes_3	MuralCells	3.48395046465668	2.16537407113015	0.246631064235284	1	-2.25836785402267	AorticValveArea	105
SMC_1	MuralCells	10.1300016274275	2.177290356737	3.16040921637748e-05	0.005	2.3725479542075	AorticValveArea	105
SMC_2	MuralCells	4.71889842104577	2.76433828357667	0.173509864901974	1	-1.31107773255231	AorticValveArea	105
ACM_left_highTNNI_1	ACM	6.67940167578868	1.8225245240144	0.00484026688114521	0.823	0.0206053320671084	AorticValvePeakVelocity	120
ACM_left_highTNNI_2	ACM	6.49671479210277	2.27522472219586	0.00754232075005654	1	-0.0773968357647644	AorticValvePeakVelocity	120
ACM_left_hybrid	ACM	5.76663532308431	2.2080710309527	0.0182798480183131	1	-1.27318455528317	AorticValvePeakVelocity	120
ACM_left_lowTNNI	ACM	7.85419314494397	2.2022726731092	0.000447521601542803	0.076	1.24918279454765	AorticValvePeakVelocity	120
ACM_right_highTNNI_1	ACM	7.51008014203634	2.39159307433748	0.00288333699360397	0.49	0.443565034703819	AorticValvePeakVelocity	120
ACM_right_highTNNI_2	ACM	7.29050196800746	2.00600752416104	0.00102518339312889	0.174	0.273861077608696	AorticValvePeakVelocity	120
ACM_right_lowTNNI_1	ACM	7.38905518579483	2.38025072301072	0.00365602566659257	0.622	0.517770667734106	AorticValvePeakVelocity	120
ACM_right_lowTNNI_2	ACM	4.91784655850182	1.76917138473622	0.0224971679659083	1	-1.72075718906412	AorticValvePeakVelocity	120
ACM_right_lowTNNI_3	ACM	8.00557119504783	2.46840063525246	0.00318396448039571	0.541	0.807531876922086	AorticValvePeakVelocity	120
VCM_hybrid_1	VCM	8.26133294129623	2.17227000455745	0.000553469921588228	0.094	1.35904077788199	AorticValvePeakVelocity	120
VCM_hybrid_2	VCM	6.77152277472742	2.11197899279916	0.00327862805368335	0.557	0.318405775899719	AorticValvePeakVelocity	120
VCM_left_trabecular	VCM	6.19878165584922	1.77031165546053	0.00212182259527605	0.361	0.0354009497904708	AorticValvePeakVelocity	120
VCM_hybrid_3	VCM	8.11610649761136	1.66549504586641	0.000120893354180285	0.021	1.15881397726262	AorticValvePeakVelocity	120
VCM_left_compact_1	VCM	6.48322513206999	1.90054561518135	0.00173159240787273	0.294	-0.248386161503574	AorticValvePeakVelocity	120
VCM_left_compact_2	VCM	4.32817904496006	1.85064222601667	0.0572544839128519	1	-2.62790190635846	AorticValvePeakVelocity	120
VCM_left_compact_3	VCM	6.37868824653752	1.81658477485148	0.00151668171007634	0.258	0.377999269856372	AorticValvePeakVelocity	120
VCM_right_trabecular	VCM	7.9322558776694	1.97764543163684	0.000541332242223502	0.092	1.04459705890583	AorticValvePeakVelocity	120
VCM_right_compact	VCM	6.0978658835737	2.05888226817751	0.00601710593298337	1	-0.921811399155927	AorticValvePeakVelocity	120
AV_valve_CM	VCM	8.52538590299152	2.30718422601011	0.000418290886451028	0.071	1.23329427593298	AorticValvePeakVelocity	120
Endocardial_cells_1	Endocardial	6.64661131646256	2.24319688923851	0.00424823241550335	0.722	-0.285639101923597	AorticValvePeakVelocity	120
Endocardial_cells_2	Endocardial	8.25090583336677	2.5233173063206	0.00102474461896826	0.174	1.17529845825289	AorticValvePeakVelocity	120
Endocardial_cells_3	Endocardial	6.65458757220982	2.1246671681343	0.00190110790454272	0.323	-0.0764925642203917	AorticValvePeakVelocity	120
Endocardial_cells_4	Endocardial	5.77925437290385	2.18339158429676	0.024424060556015	1	-1.14526537952417	AorticValvePeakVelocity	120
Atrial_septal_endocardial_cells	Endocardial	6.72847940528986	2.33674499791548	0.00347291956609433	0.59	0.112365613617734	AorticValvePeakVelocity	120
IF_valvular_endocardial_cells	Endocardial	7.39246198378603	2.20489186827141	0.00134835394919717	0.229	0.195329467300119	AorticValvePeakVelocity	120
Endocardial_to_endothelial_transition	Endocardial	7.01495474427413	2.66221310740195	0.0114750533294413	1	0.684254899448672	AorticValvePeakVelocity	120
OF_valvular_endocardial_cells	Endocardial	9.23783706911787	2.25328056093162	3.43878089805816e-05	0.006	2.13238736834543	AorticValvePeakVelocity	120
Aortic_endothelial_cells_1	Endocardial	7.02998091405549	2.10703754134854	0.00162692590553576	0.277	0.825090701958853	AorticValvePeakVelocity	120
Capillary_endothelial_cells_2	Endothelial	5.40377189880929	1.94305939954735	0.0201649923607989	1	0.235209449536573	AorticValvePeakVelocity	120
Capillary_endothelial_cells_1	Endothelial	5.99880216060718	2.28209329384877	0.0158789126322908	1	1.17945000427928	AorticValvePeakVelocity	120
Pre_arterial_endothelial_cells_1	Endothelial	5.99046827147279	2.23498175780882	0.0182182260508591	1	1.04521508791796	AorticValvePeakVelocity	120
Pre_arterial_endothelial_cells_2	Endothelial	2.46642111539178	2.29792325769766	0.517199067736505	1	-1.79781329708751	AorticValvePeakVelocity	120
Mature_arterial_endothelial_cells	Endothelial	4.36706426309767	2.57732127156791	0.151138498718636	1	-0.610072220345877	AorticValvePeakVelocity	120
Venous_endothelial_cells	Endothelial	3.39764866273573	2.13971581881292	0.243417253048308	1	-1.59647805967036	AorticValvePeakVelocity	120
Lymphatic_endothelial_cells	Endothelial	3.64884510442274	2.25485777408982	0.208645750099301	1	-1.28239145411708	AorticValvePeakVelocity	120
Cardiac_fibroblast_progenitors	FB	5.04424517665706	1.84207032689571	0.018604764736051	1	-1.24696400476667	AorticValvePeakVelocity	120
Mature_ventricular_fibroblasts	FB	6.28172006436569	1.74535357125684	0.000353787710658027	0.06	0.50880345677186	AorticValvePeakVelocity	120
Atrial_fibroblasts	FB	6.13728420106857	2.02864850108001	0.00328655683650666	0.559	0.235128958407089	AorticValvePeakVelocity	120
Fibroblast_like_1	FB	8.6302738052387	2.62616731177986	0.000455790166472785	0.077	2.17885808458754	AorticValvePeakVelocity	120
Fibroblast_like_2	FB	6.37848866722326	1.9825644299978	0.00172293293386389	0.293	-0.0641007531976219	AorticValvePeakVelocity	120
Fibroblast_like_3	FB	5.22840432648257	2.51693899974212	0.0525307621043433	1	-1.19052255390238	AorticValvePeakVelocity	120
OFT_1	FB	6.36367106951693	2.56286184271175	0.039021239007432	1	0.331311518379194	AorticValvePeakVelocity	120
OFT_2	FB	5.84272925435149	2.28324842705773	0.0230385669330109	1	-0.0781764745715399	AorticValvePeakVelocity	120
OFT_3	FB	6.76312470924695	3.22214165965605	0.0401326916557107	1	0.846615854684852	AorticValvePeakVelocity	120
VIC_1	FB	8.53767968076854	2.29695473485178	0.000512569640304072	0.087	1.18734879230453	AorticValvePeakVelocity	120
VIC_2	FB	6.87406622800082	2.34577862794596	0.00342871840857783	0.583	0.111620116276362	AorticValvePeakVelocity	120
VIC_3	FB	7.18985696508737	2.68867983280007	0.00597182309369875	1	0.144573522409197	AorticValvePeakVelocity	120
VIC_4	FB	5.65483392584562	2.21785027033031	0.0241717044561135	1	-1.25143486254632	AorticValvePeakVelocity	120
VIC_5	FB	8.07311607275294	2.56127993314979	0.00138313885488664	0.235	0.72774141255842	AorticValvePeakVelocity	120
Pericytes_1	MuralCells	5.30537684271979	2.03761442821319	0.0169554857210946	1	-0.802614361972995	AorticValvePeakVelocity	120
Pericytes_2	MuralCells	5.09519298703733	2.145084901911	0.0311428356092976	1	0.0344394865109274	AorticValvePeakVelocity	120
Pericytes_3	MuralCells	3.58884188222899	1.97748797261071	0.166834180107082	1	-2.04971538417535	AorticValvePeakVelocity	120
SMC_1	MuralCells	8.22159938877779	2.00910522633276	8.92743042341094e-05	0.015	1.68764980579571	AorticValvePeakVelocity	120
SMC_2	MuralCells	5.15116470404008	2.00450469013471	0.0326160665815054	1	-0.962666888007371	AorticValvePeakVelocity	120
ACM_left_highTNNI_1	ACM	6.85830215121431	1.83610327799438	0.00404183747774609	0.687	0.0927091522235851	AorticValveMeanGradient	111
ACM_left_highTNNI_2	ACM	6.51410239825972	2.28962907469229	0.00718549656075967	1	-0.141073220061956	AorticValveMeanGradient	111
ACM_left_hybrid	ACM	5.93938234468766	2.24089177716604	0.0150492434231528	1	-1.18705654289242	AorticValveMeanGradient	111
ACM_left_lowTNNI	ACM	7.83699381815035	2.20816650047822	0.000411059007556731	0.07	1.11645647412063	AorticValveMeanGradient	111
ACM_right_highTNNI_1	ACM	7.47311319052629	2.37927831559055	0.00261005942278731	0.444	0.275222379265366	AorticValveMeanGradient	111
ACM_right_highTNNI_2	ACM	7.55473006824185	2.03178916053965	0.00065187899878141	0.111	0.456366476869671	AorticValveMeanGradient	111
ACM_right_lowTNNI_1	ACM	7.51931805335549	2.41570192649462	0.00320502910626152	0.545	0.532116819345487	AorticValveMeanGradient	111
ACM_right_lowTNNI_2	ACM	5.07609976590253	1.78866999938311	0.0183182053594577	1	-1.68394452587342	AorticValveMeanGradient	111
ACM_right_lowTNNI_3	ACM	8.24730070615112	2.51479106739807	0.00264628055687216	0.45	0.891944386629664	AorticValveMeanGradient	111
VCM_hybrid_1	VCM	8.25568429473406	2.14994838465721	0.000450434090154697	0.077	1.33444076291667	AorticValveMeanGradient	111
VCM_hybrid_2	VCM	6.70354079279114	2.10592998827663	0.00332661735739527	0.566	0.223584535926062	AorticValveMeanGradient	111
VCM_left_trabecular	VCM	6.2885747437563	1.77369145655802	0.00172093991115737	0.293	0.155179481658538	AorticValveMeanGradient	111
VCM_hybrid_3	VCM	8.23121305891683	1.67266595220862	0.00010111741593683	0.017	1.2148704208239	AorticValveMeanGradient	111
VCM_left_compact_1	VCM	6.51337185444811	1.92210984097912	0.00167696554932867	0.285	-0.250446186183082	AorticValveMeanGradient	111
VCM_left_compact_2	VCM	4.30588491809049	1.85071762694054	0.0578097422695692	1	-2.68052598398224	AorticValveMeanGradient	111
VCM_left_compact_3	VCM	6.4129529908393	1.84144543217607	0.001479480654052	0.252	0.409764074578292	AorticValveMeanGradient	111
VCM_right_trabecular	VCM	7.9499026603205	1.95794243725428	0.000431138161691562	0.073	1.04646564689096	AorticValveMeanGradient	111
VCM_right_compact	VCM	6.05329595324915	2.06453397096874	0.00611542438918421	1	-1.00244156861489	AorticValveMeanGradient	111
AV_valve_CM	VCM	8.62714224221336	2.32930861333263	0.00032328260925241	0.055	1.28165607252073	AorticValveMeanGradient	111
Endocardial_cells_1	Endocardial	6.46817804513521	2.27818716808947	0.00614177909204263	1	-0.298976499618434	AorticValveMeanGradient	111
Endocardial_cells_2	Endocardial	7.98190176505262	2.54166369948782	0.00160738286404515	0.273	1.0771880597601	AorticValveMeanGradient	111
Endocardial_cells_3	Endocardial	6.45687053773636	2.16017971025629	0.00310222096388014	0.527	-0.132051686665806	AorticValveMeanGradient	111
Endocardial_cells_4	Endocardial	5.70027541954029	2.19413049146444	0.0268664822727968	1	-1.08384825086622	AorticValveMeanGradient	111
Atrial_septal_endocardial_cells	Endocardial	6.60850771899265	2.3828160374279	0.00473431556216866	0.805	0.0931327440803136	AorticValveMeanGradient	111
IF_valvular_endocardial_cells	Endocardial	7.2927189588716	2.25089600821139	0.00180858312355579	0.307	0.239638531376363	AorticValveMeanGradient	111
Endocardial_to_endothelial_transition	Endocardial	6.73966094543322	2.68354869060553	0.0162078936038609	1	0.575226378403879	AorticValveMeanGradient	111
OF_valvular_endocardial_cells	Endocardial	9.18087722843391	2.31676712472583	5.17240693912669e-05	0.009	2.14381545548629	AorticValveMeanGradient	111
Aortic_endothelial_cells_1	Endocardial	6.65680241268205	2.11891818846408	0.00316088904344254	0.537	0.62167265520421	AorticValveMeanGradient	111
Capillary_endothelial_cells_2	Endothelial	5.28296193508521	1.95956680791418	0.0242879404303062	1	0.22814464945326	AorticValveMeanGradient	111
Capillary_endothelial_cells_1	Endothelial	5.89811181282518	2.30844774894949	0.0189711940374502	1	1.17403803597614	AorticValveMeanGradient	111
Pre_arterial_endothelial_cells_1	Endothelial	5.87717947545722	2.25150871938129	0.02118054271254	1	1.05876806345266	AorticValveMeanGradient	111
Pre_arterial_endothelial_cells_2	Endothelial	2.28355345734592	2.30219054363666	0.57160261072324	1	-1.84491015789909	AorticValveMeanGradient	111
Mature_arterial_endothelial_cells	Endothelial	4.17671340398361	2.59097218514223	0.177153369301782	1	-0.616675602617112	AorticValveMeanGradient	111
Venous_endothelial_cells	Endothelial	3.50118335268169	2.14582769749588	0.221845734644859	1	-1.42215960217328	AorticValveMeanGradient	111
Lymphatic_endothelial_cells	Endothelial	3.60057729825486	2.26234310386758	0.216221717908661	1	-1.24340805914707	AorticValveMeanGradient	111
Cardiac_fibroblast_progenitors	FB	5.00428765990811	1.86665804758064	0.0203443242741585	1	-1.28381959178963	AorticValveMeanGradient	111
Mature_ventricular_fibroblasts	FB	6.42610616169491	1.77827823134753	0.000236995062748906	0.04	0.723313329138019	AorticValveMeanGradient	111
Atrial_fibroblasts	FB	6.04172927381476	2.04830242077742	0.00391153266800082	0.665	0.151614572364861	AorticValveMeanGradient	111
Fibroblast_like_1	FB	8.70156341093726	2.67205212101526	0.000423914623863232	0.072	2.23522596647563	AorticValveMeanGradient	111
Fibroblast_like_2	FB	6.38992110881686	2.01343797897908	0.00173272861564522	0.295	-0.0291976477578388	AorticValveMeanGradient	111
Fibroblast_like_3	FB	5.25485576409331	2.57180578612789	0.0538659145677149	1	-1.13611610169661	AorticValveMeanGradient	111
OFT_1	FB	6.4052448902299	2.59475598337529	0.039416846671298	1	0.369674139789073	AorticValveMeanGradient	111
OFT_2	FB	5.75169083186474	2.28592503598537	0.0252145883896677	1	-0.114782552681532	AorticValveMeanGradient	111
OFT_3	FB	6.67688732881408	3.27897323915115	0.0453072039373049	1	0.795865758076198	AorticValveMeanGradient	111
VIC_1	FB	8.67106839282268	2.34113914093376	0.00048093314534551	0.082	1.27524529978933	AorticValveMeanGradient	111
VIC_2	FB	6.88022991930387	2.39574091400889	0.00369992514658344	0.629	0.140644256616776	AorticValveMeanGradient	111
VIC_3	FB	7.2723502806558	2.75132187162295	0.00604274515667503	1	0.223673331476694	AorticValveMeanGradient	111
VIC_4	FB	5.46577498761906	2.24407069038382	0.0318112007143271	1	-1.36886309654	AorticValveMeanGradient	111
VIC_5	FB	7.99757098904322	2.56544111247747	0.00134271308403045	0.228	0.710238129825857	AorticValveMeanGradient	111
Pericytes_1	MuralCells	5.14150531628182	2.06788064573713	0.0231560602237848	1	-0.936812020348034	AorticValveMeanGradient	111
Pericytes_2	MuralCells	4.99628536041724	2.15076628594564	0.034973483075828	1	0.0195302165436241	AorticValveMeanGradient	111
Pericytes_3	MuralCells	3.50449255842714	2.01179007708742	0.187122884284287	1	-2.00634436685946	AorticValveMeanGradient	111
SMC_1	MuralCells	8.08565179574714	2.02594422712526	0.000119635191258796	0.02	1.59021988358611	AorticValveMeanGradient	111
SMC_2	MuralCells	5.25631451593573	2.0075231777014	0.0274575353246914	1	-0.869619065317943	AorticValveMeanGradient	111
