## Supplementary Table S16 for "Interpreting variants associated with congenital heart disease with a regulatory map of the human fetal heart": TableS16_prioritized_variants.tsv (part 1 of 3)

enh_chr	enh_start	enh_end	normalizedATAC_enh	Trait	DescriptiveName	nLeadSNPs	CredibleSet	rsid	distance	E2G.Score.qnorm	TargetGene	TargetGeneRank	AnyVariantInCSOverlapCoding	AnyVariantInCSOverlapSpliceSite	ProgramsContainingTargetGene	TargetGeneRankInProgram	ProportionOfProgramExpressingInCelltype	TFsOfProgram	TargetGeneCausesAdultCardiovascularDisease	TargetGeneCausesCHD_CHDgene	TargetGeneCausesCHD_PCGC	LeadVariant	LeadVariant_P_value	variant_P_value	LeadSNP_PosteriorProb	PosteriorProb	TPM	Celltype
chr12	65948182	65949624	10.072373	invnorm_RVEDV	MaxRVVolume	NA	invnorm_RVEDV-rs1038196	rs1038196	181850	0.205866572236302	LLPH	1	FALSE	FALSE	NA	NA	NA	NA	NA	NA	NA	rs1038196	9.8e-13	9.8e-13	0.941048730365752	0.941048730365752	7.08768438402464	VIC_3
chr12	65948182	65949624	10.072373	invnorm_RVEDV	MaxRVVolume	NA	invnorm_RVEDV-rs1038196	rs1038196	181850	0.205866572236302	LLPH	1	FALSE	FALSE	NA	NA	NA	NA	NA	NA	NA	rs1038196	9.8e-13	9.8e-13	0.941048730365752	0.941048730365752	7.08768438402464	VIC_3
chr12	65948182	65949624	10.072373	invnorm_RVEDV	MaxRVVolume	NA	invnorm_RVEDV-rs1038196	rs1038196	124444	0.17460673079261	HMGA2	2	FALSE	FALSE	FB_program_12	12	0.171	BACH1,BACH2,CREB5,TEAD1	NA	NA	NA	rs1038196	9.8e-13	9.8e-13	0.941048730365752	0.941048730365752	430.95900538942	VIC_3
chr12	65948182	65949624	10.072373	invnorm_RVEDV	MaxRVVolume	NA	invnorm_RVEDV-rs1038196	rs1038196	124444	0.17460673079261	HMGA2	2	FALSE	FALSE	FB_program_12	12	0.171	BACH1,BACH2,CREB5,TEAD1	NA	NA	NA	rs1038196	9.8e-13	9.8e-13	0.941048730365752	0.941048730365752	430.95900538942	VIC_3
chr12	111444503	111446811	12.380176	invnorm_RVEDV	MaxRVVolume	NA	invnorm_RVEDV-rs3184504	rs3184504	39710	0.386865307796037	SH2B3	1	TRUE	TRUE	NA	NA	NA	NA	NA	NA	NA	rs3184504	4e-18	4e-18	0.999967015972996	0.999967015972996	65.6925530201508	Endocardial_cells_3
chr12	111444503	111446811	12.380176	invnorm_RVEDV	MaxRVVolume	NA	invnorm_RVEDV-rs3184504	rs3184504	39710	0.386865307796037	SH2B3	1	TRUE	TRUE	NA	NA	NA	NA	NA	NA	NA	rs3184504	4e-18	4e-18	0.999967015972996	0.999967015972996	65.6925530201508	Endocardial_cells_3
chr12	111444503	111446811	12.380176	invnorm_RVEDV	MaxRVVolume	NA	invnorm_RVEDV-rs3184504	rs3184504	39710	0.386865307796037	SH2B3	1	TRUE	TRUE	NA	NA	NA	NA	NA	NA	NA	rs3184504	4e-18	4e-18	0.999967015972996	0.999967015972996	65.6925530201508	Endocardial_cells_3
chr12	111445561	111446824	9.287818	invnorm_RVEDV	MaxRVVolume	NA	invnorm_RVEDV-rs3184504	rs3184504	40245.5	0.386707643722572	SH2B3	1	TRUE	TRUE	NA	NA	NA	NA	NA	NA	NA	rs3184504	4e-18	4e-18	0.999967015972996	0.999967015972996	42.1337169686289	Atrial_septal_endocardial_cells
chr12	111445561	111446824	9.287818	invnorm_RVEDV	MaxRVVolume	NA	invnorm_RVEDV-rs3184504	rs3184504	40245.5	0.386707643722572	SH2B3	1	TRUE	TRUE	NA	NA	NA	NA	NA	NA	NA	rs3184504	4e-18	4e-18	0.999967015972996	0.999967015972996	42.1337169686289	Atrial_septal_endocardial_cells
chr12	111445561	111446824	9.287818	invnorm_RVEDV	MaxRVVolume	NA	invnorm_RVEDV-rs3184504	rs3184504	40245.5	0.386707643722572	SH2B3	1	TRUE	TRUE	NA	NA	NA	NA	NA	NA	NA	rs3184504	4e-18	4e-18	0.999967015972996	0.999967015972996	42.1337169686289	Atrial_septal_endocardial_cells
chr12	111445976	111446813	10.146846	invnorm_RVEDV	MaxRVVolume	NA	invnorm_RVEDV-rs3184504	rs3184504	40447.5	0.335084044335044	SH2B3	1	TRUE	TRUE	NA	NA	NA	NA	NA	NA	NA	rs3184504	4e-18	4e-18	0.999967015972996	0.999967015972996	67.6216250060873	Venous_endothelial_cells
chr12	111445976	111446813	10.146846	invnorm_RVEDV	MaxRVVolume	NA	invnorm_RVEDV-rs3184504	rs3184504	40447.5	0.335084044335044	SH2B3	1	TRUE	TRUE	NA	NA	NA	NA	NA	NA	NA	rs3184504	4e-18	4e-18	0.999967015972996	0.999967015972996	67.6216250060873	Venous_endothelial_cells
chr12	111445976	111446813	10.146846	invnorm_RVEDV	MaxRVVolume	NA	invnorm_RVEDV-rs3184504	rs3184504	40447.5	0.335084044335044	SH2B3	1	TRUE	TRUE	NA	NA	NA	NA	NA	NA	NA	rs3184504	4e-18	4e-18	0.999967015972996	0.999967015972996	67.6216250060873	Venous_endothelial_cells
chr12	111445988	111446810	10.047754	invnorm_RVEDV	MaxRVVolume	NA	invnorm_RVEDV-rs3184504	rs3184504	40452	0.267167218348893	SH2B3	1	TRUE	TRUE	NA	NA	NA	NA	NA	NA	NA	rs3184504	4e-18	4e-18	0.999967015972996	0.999967015972996	119.202620086761	Mature_arterial_endothelial_cells
chr12	111445988	111446810	10.047754	invnorm_RVEDV	MaxRVVolume	NA	invnorm_RVEDV-rs3184504	rs3184504	40452	0.267167218348893	SH2B3	1	TRUE	TRUE	NA	NA	NA	NA	NA	NA	NA	rs3184504	4e-18	4e-18	0.999967015972996	0.999967015972996	119.202620086761	Mature_arterial_endothelial_cells
chr12	111445988	111446810	10.047754	invnorm_RVEDV	MaxRVVolume	NA	invnorm_RVEDV-rs3184504	rs3184504	40452	0.267167218348893	SH2B3	1	TRUE	TRUE	NA	NA	NA	NA	NA	NA	NA	rs3184504	4e-18	4e-18	0.999967015972996	0.999967015972996	119.202620086761	Mature_arterial_endothelial_cells
chr12	111445971	111446830	6.304524	invnorm_RVEDV	MaxRVVolume	NA	invnorm_RVEDV-rs3184504	rs3184504	40453.5	0.22774481942817	SH2B3	1	TRUE	TRUE	NA	NA	NA	NA	NA	NA	NA	rs3184504	4e-18	4e-18	0.999967015972996	0.999967015972996	75.1140632361902	Endocardial_cells_1
chr12	111445971	111446830	6.304524	invnorm_RVEDV	MaxRVVolume	NA	invnorm_RVEDV-rs3184504	rs3184504	40453.5	0.22774481942817	SH2B3	1	TRUE	TRUE	NA	NA	NA	NA	NA	NA	NA	rs3184504	4e-18	4e-18	0.999967015972996	0.999967015972996	75.1140632361902	Endocardial_cells_1
chr12	111445971	111446830	6.304524	invnorm_RVEDV	MaxRVVolume	NA	invnorm_RVEDV-rs3184504	rs3184504	40453.5	0.22774481942817	SH2B3	1	TRUE	TRUE	NA	NA	NA	NA	NA	NA	NA	rs3184504	4e-18	4e-18	0.999967015972996	0.999967015972996	75.1140632361902	Endocardial_cells_1
chr12	111446100	111446816	1.693921	invnorm_RVEDV	MaxRVVolume	NA	invnorm_RVEDV-rs3184504	rs3184504	40511	0.188485167642707	SH2B3	1	TRUE	TRUE	NA	NA	NA	NA	NA	NA	NA	rs3184504	4e-18	4e-18	0.999967015972996	0.999967015972996	19.1986934560302	Mature_ventricular_fibroblasts
chr12	111446100	111446816	1.693921	invnorm_RVEDV	MaxRVVolume	NA	invnorm_RVEDV-rs3184504	rs3184504	40511	0.188485167642707	SH2B3	1	TRUE	TRUE	NA	NA	NA	NA	NA	NA	NA	rs3184504	4e-18	4e-18	0.999967015972996	0.999967015972996	19.1986934560302	Mature_ventricular_fibroblasts
chr12	111446100	111446816	1.693921	invnorm_RVEDV	MaxRVVolume	NA	invnorm_RVEDV-rs3184504	rs3184504	40511	0.188485167642707	SH2B3	1	TRUE	TRUE	NA	NA	NA	NA	NA	NA	NA	rs3184504	4e-18	4e-18	0.999967015972996	0.999967015972996	19.1986934560302	Mature_ventricular_fibroblasts
chr12	111445947	111446905	1.328882	invnorm_RVEDV	MaxRVVolume	NA	invnorm_RVEDV-rs3184504	rs3184504	40479	0.188149791276291	SH2B3	1	TRUE	TRUE	NA	NA	NA	NA	NA	NA	NA	rs3184504	4e-18	4e-18	0.999967015972996	0.999967015972996	10.3655105552818	Fibroblast_like_2
chr12	111445947	111446905	1.328882	invnorm_RVEDV	MaxRVVolume	NA	invnorm_RVEDV-rs3184504	rs3184504	40479	0.188149791276291	SH2B3	1	TRUE	TRUE	NA	NA	NA	NA	NA	NA	NA	rs3184504	4e-18	4e-18	0.999967015972996	0.999967015972996	10.3655105552818	Fibroblast_like_2
chr12	111445947	111446905	1.328882	invnorm_RVEDV	MaxRVVolume	NA	invnorm_RVEDV-rs3184504	rs3184504	40479	0.188149791276291	SH2B3	1	TRUE	TRUE	NA	NA	NA	NA	NA	NA	NA	rs3184504	4e-18	4e-18	0.999967015972996	0.999967015972996	10.3655105552818	Fibroblast_like_2
chr12	111445972	111446837	1.234684	invnorm_RVEDV	MaxRVVolume	NA	invnorm_RVEDV-rs3184504	rs3184504	40457.5	0.181943172225171	SH2B3	1	TRUE	TRUE	NA	NA	NA	NA	NA	NA	NA	rs3184504	4e-18	4e-18	0.999967015972996	0.999967015972996	15.9847599038605	Cardiac_fibroblast_progenitors
chr12	111445972	111446837	1.234684	invnorm_RVEDV	MaxRVVolume	NA	invnorm_RVEDV-rs3184504	rs3184504	40457.5	0.181943172225171	SH2B3	1	TRUE	TRUE	NA	NA	NA	NA	NA	NA	NA	rs3184504	4e-18	4e-18	0.999967015972996	0.999967015972996	15.9847599038605	Cardiac_fibroblast_progenitors
chr12	111445972	111446837	1.234684	invnorm_RVEDV	MaxRVVolume	NA	invnorm_RVEDV-rs3184504	rs3184504	40457.5	0.181943172225171	SH2B3	1	TRUE	TRUE	NA	NA	NA	NA	NA	NA	NA	rs3184504	4e-18	4e-18	0.999967015972996	0.999967015972996	15.9847599038605	Cardiac_fibroblast_progenitors
chr12	111445961	111447036	1.900631	invnorm_RVEDV	MaxRVVolume	NA	invnorm_RVEDV-rs3184504	rs3184504	40551.5	0.179294565799276	SH2B3	1	TRUE	TRUE	NA	NA	NA	NA	NA	NA	NA	rs3184504	4e-18	4e-18	0.999967015972996	0.999967015972996	16.1760349326788	Fibroblast_like_3
chr12	111445961	111447036	1.900631	invnorm_RVEDV	MaxRVVolume	NA	invnorm_RVEDV-rs3184504	rs3184504	40551.5	0.179294565799276	SH2B3	1	TRUE	TRUE	NA	NA	NA	NA	NA	NA	NA	rs3184504	4e-18	4e-18	0.999967015972996	0.999967015972996	16.1760349326788	Fibroblast_like_3
chr12	111445961	111447036	1.900631	invnorm_RVEDV	MaxRVVolume	NA	invnorm_RVEDV-rs3184504	rs3184504	40551.5	0.179294565799276	SH2B3	1	TRUE	TRUE	NA	NA	NA	NA	NA	NA	NA	rs3184504	4e-18	4e-18	0.999967015972996	0.999967015972996	16.1760349326788	Fibroblast_like_3
chr7	136950889	136951770	1.736991	invnorm_RVEDV_LVEDV_ratio	MaxRVVolumeToMaxLVVolume	NA	invnorm_RVEDV_LVEDV_ratio-rs112206296	rs112206296	392660.5	0.234118442644457	PTN	1	FALSE	FALSE	NA	NA	NA	NA	NA	NA	NA	rs112206296	4.3e-09	4.3e-09	0.996764550442046	0.996764550442046	82.3586827678984	AV_valve_CM
chr7	136950537	136952023	1.62274	invnorm_RVEDV_LVEDV_ratio	MaxRVVolumeToMaxLVVolume	NA	invnorm_RVEDV_LVEDV_ratio-rs112206296	rs112206296	392710	0.215712499797504	PTN	1	FALSE	FALSE	NA	NA	NA	NA	NA	NA	NA	rs112206296	4.3e-09	4.3e-09	0.996764550442046	0.996764550442046	51.1285846696025	VCM_left_trabecular
chr7	136950706	136951782	1.11533	invnorm_RVEDV_LVEDV_ratio	MaxRVVolumeToMaxLVVolume	NA	invnorm_RVEDV_LVEDV_ratio-rs112206296	rs112206296	392746	0.188458272684976	PTN	1	FALSE	FALSE	ACM_program_4	75	0.135	NA	NA	NA	NA	rs112206296	4.3e-09	4.3e-09	0.996764550442046	0.996764550442046	53.603352860269	ACM_left_highTNNI_1
chr7	136950889	136951770	1.736991	invnorm_RVEDV_LVEDV_ratio	MaxRVVolumeToMaxLVVolume	NA	invnorm_RVEDV_LVEDV_ratio-rs112206296	rs112206296	82245.5	0.184945283017132	CHRM2	2	FALSE	FALSE	VCM_program_29|VCM_program_19	225|207	0.77|0.261	NA	NA	NA	NA	rs112206296	4.3e-09	4.3e-09	0.996764550442046	0.996764550442046	1521.01413467239	AV_valve_CM
chr7	136951190	136951690	1.181565	invnorm_RVEDV_LVEDV_ratio	MaxRVVolumeToMaxLVVolume	NA	invnorm_RVEDV_LVEDV_ratio-rs112206296	rs112206296	392550	0.182982926542424	PTN	1	FALSE	FALSE	core_conduction_program_22	276	0.18	NA	NA	NA	NA	rs112206296	4.3e-09	4.3e-09	0.996764550442046	0.996764550442046	68.1624791239766	Transitional_PF_2
chr7	136950687	136952020	1.261694	invnorm_RVEDV_LVEDV_ratio	MaxRVVolumeToMaxLVVolume	NA	invnorm_RVEDV_LVEDV_ratio-rs112206296	rs112206296	392636.5	0.180914243897908	PTN	1	FALSE	FALSE	NA	NA	NA	NA	NA	NA	NA	rs112206296	4.3e-09	4.3e-09	0.996764550442046	0.996764550442046	12.0690267020228	VCM_left_compact_1
chr7	136950679	136952027	1.642769	invnorm_RVEDV_LVEDV_ratio	MaxRVVolumeToMaxLVVolume	NA	invnorm_RVEDV_LVEDV_ratio-rs112206296	rs112206296	392637	0.176661161900691	PTN	1	FALSE	FALSE	VCM_program_14	101	0.371	NA	NA	NA	NA	rs112206296	4.3e-09	4.3e-09	0.996764550442046	0.996764550442046	21.1087062628872	VCM_left_compact_2
chr7	136950899	136952045	1.309642	invnorm_RVEDV_LVEDV_ratio	MaxRVVolumeToMaxLVVolume	NA	invnorm_RVEDV_LVEDV_ratio-rs112206296	rs112206296	392518	0.174572613208132	PTN	1	FALSE	FALSE	NA	NA	NA	NA	NA	NA	NA	rs112206296	4.3e-09	4.3e-09	0.996764550442046	0.996764550442046	48.247861812301	Transitional_VCM_to_conduction
chr8	143943823	143945124	67.105173	invnorm_RVEF	RVEjectionFraction	NA	invnorm_RVEF-rs11786896	rs11786896	32271.5	0.918535559732961	PLEC	1	FALSE	FALSE	NA	NA	NA	NA	NA	NA	NA	rs11786896	3.6e-09	3.6e-09	0.987182567730039	0.987182567730039	41.2723129926495	VCM_left_trabecular
chr8	143943524	143945103	59.06826	invnorm_RVEF	RVEjectionFraction	NA	invnorm_RVEF-rs11786896	rs11786896	32431.5	0.883395690116344	PLEC	1	FALSE	FALSE	NA	NA	NA	NA	NA	NA	NA	rs11786896	3.6e-09	3.6e-09	0.987182567730039	0.987182567730039	24.9882768450358	VCM_right_compact
chr8	143943541	143945119	77.881134	invnorm_RVEF	RVEjectionFraction	NA	invnorm_RVEF-rs11786896	rs11786896	32415	0.879427307221728	PLEC	1	FALSE	FALSE	NA	NA	NA	NA	NA	NA	NA	rs11786896	3.6e-09	3.6e-09	0.987182567730039	0.987182567730039	24.2381946913966	VCM_left_compact_2
chr8	143943532	143945116	76.018193	invnorm_RVEF	RVEjectionFraction	NA	invnorm_RVEF-rs11786896	rs11786896	32421	0.855075410877258	PLEC	1	FALSE	FALSE	NA	NA	NA	NA	NA	NA	NA	rs11786896	3.6e-09	3.6e-09	0.987182567730039	0.987182567730039	23.3775755904654	Transitional_VCM_to_conduction
chr8	143943858	143945107	45.281778	invnorm_RVEF	RVEjectionFraction	NA	invnorm_RVEF-rs11786896	rs11786896	32262.5	0.854146180607289	PLEC	1	FALSE	FALSE	NA	NA	NA	NA	NA	NA	NA	rs11786896	3.6e-09	3.6e-09	0.987182567730039	0.987182567730039	23.9580766900682	VCM_left_compact_1
chr8	143943538	143945119	54.497057	invnorm_RVEF	RVEjectionFraction	NA	invnorm_RVEF-rs11786896	rs11786896	32416.5	0.839359279047844	PLEC	1	FALSE	FALSE	NA	NA	NA	NA	NA	NA	NA	rs11786896	3.6e-09	3.6e-09	0.987182567730039	0.987182567730039	10.692293869403	VCM_hybrid_1
chr8	143943848	143945111	49.925854	invnorm_RVEF	RVEjectionFraction	NA	invnorm_RVEF-rs11786896	rs11786896	32265.5	0.82869031451144	PLEC	1	FALSE	FALSE	NA	NA	NA	NA	NA	NA	NA	rs11786896	3.6e-09	3.6e-09	0.987182567730039	0.987182567730039	36.9164648029071	VCM_hybrid_3
chr8	143943491	143945090	48.40212	invnorm_RVEF	RVEjectionFraction	NA	invnorm_RVEF-rs11786896	rs11786896	32454.5	0.828101583381801	PLEC	1	FALSE	FALSE	NA	NA	NA	NA	NA	NA	NA	rs11786896	3.6e-09	3.6e-09	0.987182567730039	0.987182567730039	19.299231365788	ACM_right_lowTNNI_2
chr8	143943830	143945097	35.022839	invnorm_RVEF	RVEjectionFraction	NA	invnorm_RVEF-rs11786896	rs11786896	32281.5	0.786728800085783	PLEC	1	FALSE	FALSE	NA	NA	NA	NA	NA	NA	NA	rs11786896	3.6e-09	3.6e-09	0.987182567730039	0.987182567730039	36.3732644054511	AV_valve_CM
chr8	143943445	143944268	19.470819	invnorm_RVEF	RVEjectionFraction	NA	invnorm_RVEF-rs11786896	rs11786896	32888.5	0.785311067475036	PLEC	1	FALSE	FALSE	NA	NA	NA	NA	NA	NA	NA	rs11786896	3.6e-09	3.6e-09	0.987182567730039	0.987182567730039	25.6884171071581	VIC_4
chr8	143943532	143945116	76.018193	invnorm_RVEF	RVEjectionFraction	NA	invnorm_RVEF-rs11786896	rs11786896	103350	0.784741433952084	NRBP2	2	FALSE	FALSE	NA	NA	NA	NA	NA	NA	NA	rs11786896	3.6e-09	3.6e-09	0.987182567730039	0.987182567730039	13.3357040703394	Transitional_VCM_to_conduction
chr8	143943420	143944278	24.511842	invnorm_RVEF	RVEjectionFraction	NA	invnorm_RVEF-rs11786896	rs11786896	32896	0.776400534710961	PLEC	1	FALSE	FALSE	NA	NA	NA	NA	NA	NA	NA	rs11786896	3.6e-09	3.6e-09	0.987182567730039	0.987182567730039	20.4486146413129	Lymphatic_endothelial_cells
chr8	143942470	143944266	33.018915	invnorm_RVEF	RVEjectionFraction	NA	invnorm_RVEF-rs11786896	rs11786896	33377	0.776354586520003	PLEC	1	FALSE	FALSE	NA	NA	NA	NA	NA	NA	NA	rs11786896	3.6e-09	3.6e-09	0.987182567730039	0.987182567730039	32.1435431331069	Pre_arterial_endothelial_cells_2
chr8	143943505	143945107	44.598975	invnorm_RVEF	RVEjectionFraction	NA	invnorm_RVEF-rs11786896	rs11786896	32439	0.77004222107598	PLEC	1	FALSE	FALSE	NA	NA	NA	NA	NA	NA	NA	rs11786896	3.6e-09	3.6e-09	0.987182567730039	0.987182567730039	16.4198582255525	PF_2
chr8	143943549	143945094	38.095523	invnorm_RVEF	RVEjectionFraction	NA	invnorm_RVEF-rs11786896	rs11786896	32423.5	0.769415667726588	PLEC	1	FALSE	FALSE	NA	NA	NA	NA	NA	NA	NA	rs11786896	3.6e-09	3.6e-09	0.987182567730039	0.987182567730039	23.1137979384815	AVN
chr8	143943440	143944269	20.09359	invnorm_RVEF	RVEjectionFraction	NA	invnorm_RVEF-rs11786896	rs11786896	32890.5	0.768188491893246	PLEC	1	FALSE	FALSE	NA	NA	NA	NA	NA	NA	NA	rs11786896	3.6e-09	3.6e-09	0.987182567730039	0.987182567730039	21.3666901190984	Endocardial_cells_1
chr8	143943831	143945105	37.801614	invnorm_RVEF	RVEjectionFraction	NA	invnorm_RVEF-rs11786896	rs11786896	32277	0.763746669379327	PLEC	1	FALSE	FALSE	NA	NA	NA	NA	NA	NA	NA	rs11786896	3.6e-09	3.6e-09	0.987182567730039	0.987182567730039	22.9873692581351	ACM_right_lowTNNI_1
chr8	143943524	143945103	59.06826	invnorm_RVEF	RVEjectionFraction	NA	invnorm_RVEF-rs11786896	rs11786896	103339.5	0.76108418649447	NRBP2	2	FALSE	FALSE	NA	NA	NA	NA	NA	NA	NA	rs11786896	3.6e-09	3.6e-09	0.987182567730039	0.987182567730039	13.8242696285548	VCM_right_compact
chr8	143943004	143944264	21.647008	invnorm_RVEF	RVEjectionFraction	NA	invnorm_RVEF-rs11786896	rs11786896	33111	0.759640677312423	PLEC	1	FALSE	FALSE	NA	NA	NA	NA	NA	NA	NA	rs11786896	3.6e-09	3.6e-09	0.987182567730039	0.987182567730039	36.3535062364045	Mature_arterial_endothelial_cells
chr8	143942998	143944252	22.348907	invnorm_RVEF	RVEjectionFraction	NA	invnorm_RVEF-rs11786896	rs11786896	33120	0.758609999179808	PLEC	1	FALSE	FALSE	NA	NA	NA	NA	NA	NA	NA	rs11786896	3.6e-09	3.6e-09	0.987182567730039	0.987182567730039	23.4989096830777	SMC_1
chr8	143943462	143944275	22.809393	invnorm_RVEF	RVEjectionFraction	NA	invnorm_RVEF-rs11786896	rs11786896	32876.5	0.755134049832943	PLEC	1	FALSE	FALSE	NA	NA	NA	NA	NA	NA	NA	rs11786896	3.6e-09	3.6e-09	0.987182567730039	0.987182567730039	16.64834851858	Fibroblast_like_1
chr8	143943858	143945107	45.281778	invnorm_RVEF	RVEjectionFraction	NA	invnorm_RVEF-rs11786896	rs11786896	103508.5	0.75482625271912	NRBP2	2	FALSE	FALSE	NA	NA	NA	NA	NA	NA	NA	rs11786896	3.6e-09	3.6e-09	0.987182567730039	0.987182567730039	14.1334654800004	VCM_left_compact_1
chr8	143943541	143945119	77.881134	invnorm_RVEF	RVEjectionFraction	NA	invnorm_RVEF-rs11786896	rs11786896	103356	0.754408175583057	NRBP2	2	FALSE	FALSE	NA	NA	NA	NA	NA	NA	NA	rs11786896	3.6e-09	3.6e-09	0.987182567730039	0.987182567730039	15.1105201082441	VCM_left_compact_2
chr8	143942982	143944281	23.170849	invnorm_RVEF	RVEjectionFraction	NA	invnorm_RVEF-rs11786896	rs11786896	33113.5	0.744245592658981	PLEC	1	FALSE	FALSE	NA	NA	NA	NA	NA	NA	NA	rs11786896	3.6e-09	3.6e-09	0.987182567730039	0.987182567730039	13.7291530533533	Fibroblast_like_2
chr8	143943465	143944276	16.674953	invnorm_RVEF	RVEjectionFraction	NA	invnorm_RVEF-rs11786896	rs11786896	32874.5	0.744085978186705	PLEC	1	FALSE	FALSE	NA	NA	NA	NA	NA	NA	NA	rs11786896	3.6e-09	3.6e-09	0.987182567730039	0.987182567730039	10.3335821600715	Cardiac_fibroblast_progenitors
chr8	143943823	143945124	67.105173	invnorm_RVEF	RVEjectionFraction	NA	invnorm_RVEF-rs11786896	rs11786896	103499.5	0.735477256922882	NRBP2	2	FALSE	FALSE	NA	NA	NA	NA	NA	NA	NA	rs11786896	3.6e-09	3.6e-09	0.987182567730039	0.987182567730039	8.51043538371449	VCM_left_trabecular
chr8	143943455	143944269	20.557782	invnorm_RVEF	RVEjectionFraction	NA	invnorm_RVEF-rs11786896	rs11786896	32883	0.733675146089662	PLEC	1	FALSE	FALSE	NA	NA	NA	NA	NA	NA	NA	rs11786896	3.6e-09	3.6e-09	0.987182567730039	0.987182567730039	29.4435901721637	IF_valvular_endocardial_cells
chr8	143943464	143944278	17.584471	invnorm_RVEF	RVEjectionFraction	NA	invnorm_RVEF-rs11786896	rs11786896	32874	0.732872495257435	PLEC	1	FALSE	FALSE	NA	NA	NA	NA	NA	NA	NA	rs11786896	3.6e-09	3.6e-09	0.987182567730039	0.987182567730039	10.439202804725	Mature_ventricular_fibroblasts
chr8	143943457	143944284	24.101984	invnorm_RVEF	RVEjectionFraction	NA	invnorm_RVEF-rs11786896	rs11786896	32874.5	0.728753039940665	PLEC	1	FALSE	FALSE	NA	NA	NA	NA	NA	NA	NA	rs11786896	3.6e-09	3.6e-09	0.987182567730039	0.987182567730039	32.0020036037039	Venous_endothelial_cells
chr8	143943448	143944268	23.542208	invnorm_RVEF	RVEjectionFraction	NA	invnorm_RVEF-rs11786896	rs11786896	32887	0.724559577807767	PLEC	1	FALSE	FALSE	NA	NA	NA	NA	NA	NA	NA	rs11786896	3.6e-09	3.6e-09	0.987182567730039	0.987182567730039	29.7017243637671	Endocardial_cells_3
chr8	143943445	143944283	18.096522	invnorm_RVEF	RVEjectionFraction	NA	invnorm_RVEF-rs11786896	rs11786896	32881	0.713322527133899	PLEC	1	FALSE	FALSE	NA	NA	NA	NA	NA	NA	NA	rs11786896	3.6e-09	3.6e-09	0.987182567730039	0.987182567730039	9.37726482704197	Pericytes_1
chr8	143943445	143944289	18.144862	invnorm_RVEF	RVEjectionFraction	NA	invnorm_RVEF-rs11786896	rs11786896	32878	0.711186871935611	PLEC	1	FALSE	FALSE	NA	NA	NA	NA	NA	NA	NA	rs11786896	3.6e-09	3.6e-09	0.987182567730039	0.987182567730039	10.0592872210855	Atrial_fibroblasts
chr8	143943805	143944305	16.05906	invnorm_RVEF	RVEjectionFraction	NA	invnorm_RVEF-rs11786896	rs11786896	32690	0.709623532749246	PLEC	1	FALSE	FALSE	NA	NA	NA	NA	NA	NA	NA	rs11786896	3.6e-09	3.6e-09	0.987182567730039	0.987182567730039	32.3099473745082	VCM_right_trabecular
chr8	143943471	143944277	18.56881	invnorm_RVEF	RVEjectionFraction	NA	invnorm_RVEF-rs11786896	rs11786896	32871	0.704576628341745	PLEC	1	FALSE	FALSE	NA	NA	NA	NA	NA	NA	NA	rs11786896	3.6e-09	3.6e-09	0.987182567730039	0.987182567730039	12.6338375021652	Fibroblast_like_3
chr8	143943444	143944269	21.067149	invnorm_RVEF	RVEjectionFraction	NA	invnorm_RVEF-rs11786896	rs11786896	32888.5	0.699510892064591	PLEC	1	FALSE	FALSE	NA	NA	NA	NA	NA	NA	NA	rs11786896	3.6e-09	3.6e-09	0.987182567730039	0.987182567730039	26.9820766474311	Endocardial_cells_2
chr8	143943538	143945119	54.497057	invnorm_RVEF	RVEjectionFraction	NA	invnorm_RVEF-rs11786896	rs11786896	45728.5	0.695709330397659	GRINA	2	FALSE	FALSE	NA	NA	NA	NA	NA	NA	NA	rs11786896	3.6e-09	3.6e-09	0.987182567730039	0.987182567730039	3.89719122342725	VCM_hybrid_1
chr8	143943481	143944261	20.78112	invnorm_RVEF	RVEjectionFraction	NA	invnorm_RVEF-rs11786896	rs11786896	32874	0.69018412624122	PLEC	1	FALSE	FALSE	NA	NA	NA	NA	NA	NA	NA	rs11786896	3.6e-09	3.6e-09	0.987182567730039	0.987182567730039	46.6408096094006	Aortic_endothelial_cells_1
chr8	143943101	143944255	19.522448	invnorm_RVEF	RVEjectionFraction	NA	invnorm_RVEF-rs11786896	rs11786896	33067	0.689907546157989	PLEC	1	FALSE	FALSE	NA	NA	NA	NA	NA	NA	NA	rs11786896	3.6e-09	3.6e-09	0.987182567730039	0.987182567730039	16.3914660927954	VIC_2
chr8	143943456	143944257	18.230801	invnorm_RVEF	RVEjectionFraction	NA	invnorm_RVEF-rs11786896	rs11786896	32888.5	0.686921509182891	PLEC	1	FALSE	FALSE	NA	NA	NA	NA	NA	NA	NA	rs11786896	3.6e-09	3.6e-09	0.987182567730039	0.987182567730039	19.5744532549209	OF_valvular_endocardial_cells
chr8	143943016	143944394	28.439399	invnorm_RVEF	RVEjectionFraction	NA	invnorm_RVEF-rs11786896	rs11786896	33040	0.680930884585664	PLEC	1	FALSE	FALSE	NA	NA	NA	NA	NA	NA	NA	rs11786896	3.6e-09	3.6e-09	0.987182567730039	0.987182567730039	21.4411748395226	VCM_left_compact_3
chr8	143942990	143944311	20.941767	invnorm_RVEF	RVEjectionFraction	NA	invnorm_RVEF-rs11786896	rs11786896	33094.5	0.678882850055769	PLEC	1	FALSE	FALSE	NA	NA	NA	NA	NA	NA	NA	rs11786896	3.6e-09	3.6e-09	0.987182567730039	0.987182567730039	22.7917693917655	VIC_3
chr8	143943510	143944257	21.402363	invnorm_RVEF	RVEjectionFraction	NA	invnorm_RVEF-rs11786896	rs11786896	32861.5	0.67814812998609	PLEC	1	FALSE	FALSE	NA	NA	NA	NA	NA	NA	NA	rs11786896	3.6e-09	3.6e-09	0.987182567730039	0.987182567730039	14.5864799243625	SMC_2
chr8	143943441	143944277	17.883466	invnorm_RVEF	RVEjectionFraction	NA	invnorm_RVEF-rs11786896	rs11786896	32886	0.666376485710601	PLEC	1	FALSE	FALSE	NA	NA	NA	NA	NA	NA	NA	rs11786896	3.6e-09	3.6e-09	0.987182567730039	0.987182567730039	20.6431633759244	Capillary_endothelial_cells_2
chr8	143943491	143945090	48.40212	invnorm_RVEF	RVEjectionFraction	NA	invnorm_RVEF-rs11786896	rs11786896	103316.5	0.659188921874149	NRBP2	2	FALSE	FALSE	NA	NA	NA	NA	NA	NA	NA	rs11786896	3.6e-09	3.6e-09	0.987182567730039	0.987182567730039	15.5748182951973	ACM_right_lowTNNI_2
chr8	143943462	143944268	22.517257	invnorm_RVEF	RVEjectionFraction	NA	invnorm_RVEF-rs11786896	rs11786896	32880	0.657795511612941	PLEC	1	FALSE	FALSE	NA	NA	NA	NA	NA	NA	NA	rs11786896	3.6e-09	3.6e-09	0.987182567730039	0.987182567730039	26.7922347084647	Endocardial_to_endothelial_transition
chr8	143943450	143944269	17.650715	invnorm_RVEF	RVEjectionFraction	NA	invnorm_RVEF-rs11786896	rs11786896	32885.5	0.657111599313827	PLEC	1	FALSE	FALSE	NA	NA	NA	NA	NA	NA	NA	rs11786896	3.6e-09	3.6e-09	0.987182567730039	0.987182567730039	21.2453149760258	VIC_1
chr8	143943545	143944317	26.450943	invnorm_RVEF	RVEjectionFraction	NA	invnorm_RVEF-rs11786896	rs11786896	32814	0.653141852028433	PLEC	1	FALSE	FALSE	NA	NA	NA	NA	NA	NA	NA	rs11786896	3.6e-09	3.6e-09	0.987182567730039	0.987182567730039	44.4977608524477	Transitional_PF_2
chr8	143943848	143945111	49.925854	invnorm_RVEF	RVEjectionFraction	NA	invnorm_RVEF-rs11786896	rs11786896	103505.5	0.652363824023139	NRBP2	2	FALSE	FALSE	NA	NA	NA	NA	NA	NA	NA	rs11786896	3.6e-09	3.6e-09	0.987182567730039	0.987182567730039	9.86866221777837	VCM_hybrid_3
chr8	143943509	143944311	18.508429	invnorm_RVEF	RVEjectionFraction	18	invnorm_RVEF-rs11786896	rs11786896	32835	0.642897306832109	PLEC	1	FALSE	FALSE	NA	NA	NA	NA	NA	NA	NA	rs11786896	3.6e-09	3.6e-09	0.987182567730039	0.987182567730039	25.9920539322097	Transitional_AVN
chr8	143942470	143944266	33.018915	invnorm_RVEF	RVEjectionFraction	NA	invnorm_RVEF-rs11786896	rs11786896	102394	0.642472609554741	NRBP2	2	FALSE	FALSE	NA	NA	NA	NA	NA	NA	NA	rs11786896	3.6e-09	3.6e-09	0.987182567730039	0.987182567730039	14.1117994242908	Pre_arterial_endothelial_cells_2
chr8	143943473	143944299	20.785038	invnorm_RVEF	RVEjectionFraction	NA	invnorm_RVEF-rs11786896	rs11786896	32859	0.641520449920816	PLEC	1	FALSE	FALSE	NA	NA	NA	NA	NA	NA	NA	rs11786896	3.6e-09	3.6e-09	0.987182567730039	0.987182567730039	24.8328228227757	PF_1
chr8	143943411	143944248	17.609536	invnorm_RVEF	RVEjectionFraction	NA	invnorm_RVEF-rs11786896	rs11786896	32915.5	0.640850917346967	PLEC	1	FALSE	FALSE	NA	NA	NA	NA	NA	NA	NA	rs11786896	3.6e-09	3.6e-09	0.987182567730039	0.987182567730039	30.5058659828104	Epicardial_mesothelial_PRG4
chr8	143943514	143944319	19.912889	invnorm_RVEF	RVEjectionFraction	NA	invnorm_RVEF-rs11786896	rs11786896	32828.5	0.632415762379843	PLEC	1	FALSE	FALSE	NA	NA	NA	NA	NA	NA	NA	rs11786896	3.6e-09	3.6e-09	0.987182567730039	0.987182567730039	13.5771180304127	ACM_right_lowTNNI_3
chr8	143943507	143944329	19.745096	invnorm_RVEF	RVEjectionFraction	NA	invnorm_RVEF-rs11786896	rs11786896	32827	0.619187828012335	PLEC	1	FALSE	FALSE	NA	NA	NA	NA	NA	NA	NA	rs11786896	3.6e-09	3.6e-09	0.987182567730039	0.987182567730039	27.1282137513777	Transitional_SAN
chr8	143943499	143944321	17.895998	invnorm_RVEF	RVEjectionFraction	NA	invnorm_RVEF-rs11786896	rs11786896	32835	0.617823990176749	PLEC	1	FALSE	FALSE	NA	NA	NA	NA	NA	NA	NA	rs11786896	3.6e-09	3.6e-09	0.987182567730039	0.987182567730039	30.6707783972811	ACM_right_highTNNI_1
chr8	143943494	143944316	17.81006	invnorm_RVEF	RVEjectionFraction	NA	invnorm_RVEF-rs11786896	rs11786896	32840	0.617800631943019	PLEC	1	FALSE	FALSE	NA	NA	NA	NA	NA	NA	NA	rs11786896	3.6e-09	3.6e-09	0.987182567730039	0.987182567730039	29.9463809798586	ACM_right_highTNNI_2
chr8	143943546	143944347	20.130697	invnorm_RVEF	RVEjectionFraction	NA	invnorm_RVEF-rs11786896	rs11786896	32798.5	0.616663231004562	PLEC	1	FALSE	FALSE	NA	NA	NA	NA	NA	NA	NA	rs11786896	3.6e-09	3.6e-09	0.987182567730039	0.987182567730039	40.0723476862779	Transitional_His_bundle
chr8	143943441	143944270	19.104005	invnorm_RVEF	RVEjectionFraction	NA	invnorm_RVEF-rs11786896	rs11786896	32889.5	0.615539769921965	PLEC	1	FALSE	FALSE	NA	NA	NA	NA	NA	NA	NA	rs11786896	3.6e-09	3.6e-09	0.987182567730039	0.987182567730039	29.7276780834215	Atrial_septal_endocardial_cells
chr8	143943780	143944280	16.050108	invnorm_RVEF	RVEjectionFraction	NA	invnorm_RVEF-rs11786896	rs11786896	32715	0.610632625145669	PLEC	1	FALSE	FALSE	NA	NA	NA	NA	NA	NA	NA	rs11786896	3.6e-09	3.6e-09	0.987182567730039	0.987182567730039	15.5226475427649	OFT_3
chr8	143943550	143944301	16.537094	invnorm_RVEF	RVEjectionFraction	NA	invnorm_RVEF-rs11786896	rs11786896	32819.5	0.598815257305427	PLEC	1	FALSE	FALSE	NA	NA	NA	NA	NA	NA	NA	rs11786896	3.6e-09	3.6e-09	0.987182567730039	0.987182567730039	24.265623509348	ACM_left_hybrid
chr8	143943453	143944251	17.99805	invnorm_RVEF	RVEjectionFraction	NA	invnorm_RVEF-rs11786896	rs11786896	32893	0.598482162891582	PLEC	1	FALSE	FALSE	NA	NA	NA	NA	NA	NA	NA	rs11786896	3.6e-09	3.6e-09	0.987182567730039	0.987182567730039	24.7003757750501	Endocardial_cells_4
chr8	143943830	143945097	35.022839	invnorm_RVEF	RVEjectionFraction	NA	invnorm_RVEF-rs11786896	rs11786896	103489.5	0.594958119309488	NRBP2	2	FALSE	FALSE	NA	NA	NA	NA	NA	NA	NA	rs11786896	3.6e-09	3.6e-09	0.987182567730039	0.987182567730039	11.6875053795293	AV_valve_CM
chr8	143943488	143944322	15.2319	invnorm_RVEF	RVEjectionFraction	NA	invnorm_RVEF-rs11786896	rs11786896	32840	0.589595766031145	PLEC	1	FALSE	FALSE	NA	NA	NA	NA	NA	NA	NA	rs11786896	3.6e-09	3.6e-09	0.987182567730039	0.987182567730039	27.5728893564883	ACM_left_highTNNI_2
chr8	143943505	143945107	44.598975	invnorm_RVEF	RVEjectionFraction	NA	invnorm_RVEF-rs11786896	rs11786896	103332	0.589572086905315	NRBP2	2	FALSE	FALSE	NA	NA	NA	NA	NA	NA	NA	rs11786896	3.6e-09	3.6e-09	0.987182567730039	0.987182567730039	9.06768290067824	PF_2
chr8	143943843	143944343	19.838673	invnorm_RVEF	RVEjectionFraction	NA	invnorm_RVEF-rs11786896	rs11786896	32652	0.589045347546108	PLEC	1	FALSE	FALSE	NA	NA	NA	NA	NA	NA	NA	rs11786896	3.6e-09	3.6e-09	0.987182567730039	0.987182567730039	22.3313384004362	SAN
chr8	143943549	143945094	38.095523	invnorm_RVEF	RVEjectionFraction	NA	invnorm_RVEF-rs11786896	rs11786896	103347.5	0.586876865174793	NRBP2	2	FALSE	FALSE	NA	NA	NA	NA	NA	NA	NA	rs11786896	3.6e-09	3.6e-09	0.987182567730039	0.987182567730039	13.1249204374292	AVN
chr8	143943532	143944351	17.054516	invnorm_RVEF	RVEjectionFraction	NA	invnorm_RVEF-rs11786896	rs11786896	32803.5	0.586331415190344	PLEC	1	FALSE	FALSE	NA	NA	NA	NA	NA	NA	NA	rs11786896	3.6e-09	3.6e-09	0.987182567730039	0.987182567730039	27.0962003469492	ACM_left_highTNNI_1
chr8	143943538	143944313	18.664871	invnorm_RVEF	RVEjectionFraction	NA	invnorm_RVEF-rs11786896	rs11786896	32819.5	0.575522143526128	PLEC	1	FALSE	FALSE	NA	NA	NA	NA	NA	NA	NA	rs11786896	3.6e-09	3.6e-09	0.987182567730039	0.987182567730039	12.5983466387993	ACM_left_lowTNNI
chr8	143943454	143944582	15.473603	invnorm_RVEF	RVEjectionFraction	NA	invnorm_RVEF-rs11786896	rs11786896	32727	0.574255257216903	PLEC	1	FALSE	FALSE	NA	NA	NA	NA	NA	NA	NA	rs11786896	3.6e-09	3.6e-09	0.987182567730039	0.987182567730039	10.4878020397195	OFT_1
chr8	143943481	143944326	19.283665	invnorm_RVEF	RVEjectionFraction	NA	invnorm_RVEF-rs11786896	rs11786896	32841.5	0.566619887419888	PLEC	1	FALSE	FALSE	NA	NA	NA	NA	NA	NA	NA	rs11786896	3.6e-09	3.6e-09	0.987182567730039	0.987182567730039	30.5144458160534	Pericytes_3
chr8	143943016	143944394	28.439399	invnorm_RVEF	RVEjectionFraction	NA	invnorm_RVEF-rs11786896	rs11786896	102731	0.562756193287957	NRBP2	2	FALSE	FALSE	NA	NA	NA	NA	NA	NA	NA	rs11786896	3.6e-09	3.6e-09	0.987182567730039	0.987182567730039	18.1622717723084	VCM_left_compact_3
chr8	143943458	143944270	16.631984	invnorm_RVEF	RVEjectionFraction	NA	invnorm_RVEF-rs11786896	rs11786896	32881	0.562470933513833	PLEC	1	FALSE	FALSE	NA	NA	NA	NA	NA	NA	NA	rs11786896	3.6e-09	3.6e-09	0.987182567730039	0.987182567730039	30.3011440121512	Capillary_endothelial_cells_1
chr8	143943762	143944262	10.811562	invnorm_RVEF	RVEjectionFraction	NA	invnorm_RVEF-rs11786896	rs11786896	32733	0.546839311250562	PLEC	1	FALSE	FALSE	NA	NA	NA	NA	NA	NA	NA	rs11786896	3.6e-09	3.6e-09	0.987182567730039	0.987182567730039	31.624912722653	Epicardial_mesothelial_ITLN1
chr8	143943420	143944278	24.511842	invnorm_RVEF	RVEjectionFraction	NA	invnorm_RVEF-rs11786896	rs11786896	42622	0.543061308479165	PARP10	2	FALSE	FALSE	NA	NA	NA	NA	NA	NA	NA	rs11786896	3.6e-09	3.6e-09	0.987182567730039	0.987182567730039	1.57297035702407	Lymphatic_endothelial_cells
chr8	143943831	143945105	37.801614	invnorm_RVEF	RVEjectionFraction	NA	invnorm_RVEF-rs11786896	rs11786896	103494	0.538959699504023	NRBP2	2	FALSE	FALSE	NA	NA	NA	NA	NA	NA	NA	rs11786896	3.6e-09	3.6e-09	0.987182567730039	0.987182567730039	16.4470298876197	ACM_right_lowTNNI_1
chr8	143943852	143944352	16.640936	invnorm_RVEF	RVEjectionFraction	NA	invnorm_RVEF-rs11786896	rs11786896	32643	0.538130433496068	PLEC	1	FALSE	FALSE	NA	NA	NA	NA	NA	NA	NA	rs11786896	3.6e-09	3.6e-09	0.987182567730039	0.987182567730039	46.8589237162788	VCM_hybrid_2
chr8	143943797	143944297	17.824383	invnorm_RVEF	RVEjectionFraction	NA	invnorm_RVEF-rs11786896	rs11786896	32698	0.52733295585321	PLEC	1	FALSE	FALSE	NA	NA	NA	NA	NA	NA	NA	rs11786896	3.6e-09	3.6e-09	0.987182567730039	0.987182567730039	35.9651889178907	Transitional_PF_1
chr8	143943473	143944248	12.701096	invnorm_RVEF	RVEjectionFraction	NA	invnorm_RVEF-rs11786896	rs11786896	32884.5	0.516801093951908	PLEC	1	FALSE	FALSE	NA	NA	NA	NA	NA	NA	NA	rs11786896	3.6e-09	3.6e-09	0.987182567730039	0.987182567730039	19.152781952102	VIC_5
chr8	143943458	143944280	18.255866	invnorm_RVEF	RVEjectionFraction	NA	invnorm_RVEF-rs11786896	rs11786896	32876	0.516754865420542	PLEC	1	FALSE	FALSE	NA	NA	NA	NA	NA	NA	NA	rs11786896	3.6e-09	3.6e-09	0.987182567730039	0.987182567730039	19.5015176359617	Pericytes_2
chr8	143943450	143944269	17.650715	invnorm_RVEF	RVEjectionFraction	NA	invnorm_RVEF-rs11786896	rs11786896	42611.5	0.515030884023082	PARP10	2	FALSE	FALSE	NA	NA	NA	NA	NA	NA	NA	rs11786896	3.6e-09	3.6e-09	0.987182567730039	0.987182567730039	1.42313114671943	VIC_1
chr8	143943444	143944269	21.067149	invnorm_RVEF	RVEjectionFraction	NA	invnorm_RVEF-rs11786896	rs11786896	102882.5	0.512869311886673	NRBP2	2	FALSE	FALSE	NA	NA	NA	NA	NA	NA	NA	rs11786896	3.6e-09	3.6e-09	0.987182567730039	0.987182567730039	8.96745531118465	Endocardial_cells_2
chr8	143943455	143944269	20.557782	invnorm_RVEF	RVEjectionFraction	NA	invnorm_RVEF-rs11786896	rs11786896	102888	0.506732217787194	NRBP2	2	FALSE	FALSE	NA	NA	NA	NA	NA	NA	NA	rs11786896	3.6e-09	3.6e-09	0.987182567730039	0.987182567730039	5.56589606279088	IF_valvular_endocardial_cells
chr8	143943448	143944268	23.542208	invnorm_RVEF	RVEjectionFraction	NA	invnorm_RVEF-rs11786896	rs11786896	102884	0.502538057398771	NRBP2	2	FALSE	FALSE	NA	NA	NA	NA	NA	NA	NA	rs11786896	3.6e-09	3.6e-09	0.987182567730039	0.987182567730039	10.1483273812679	Endocardial_cells_3
chr8	143943885	143944385	14.95081	invnorm_RVEF	RVEjectionFraction	NA	invnorm_RVEF-rs11786896	rs11786896	32610	0.497648172836538	PLEC	1	FALSE	FALSE	NA	NA	NA	NA	NA	NA	NA	rs11786896	3.6e-09	3.6e-09	0.987182567730039	0.987182567730039	33.8298207969774	His_bundle
chr8	143943473	143944223	11.119301	invnorm_RVEF	RVEjectionFraction	NA	invnorm_RVEF-rs11786896	rs11786896	32897	0.494187051157509	PLEC	1	FALSE	FALSE	NA	NA	NA	NA	NA	NA	NA	rs11786896	3.6e-09	3.6e-09	0.987182567730039	0.987182567730039	26.9198646798472	Pre_arterial_endothelial_cells_1
chr8	143943462	143944268	22.517257	invnorm_RVEF	RVEjectionFraction	NA	invnorm_RVEF-rs11786896	rs11786896	102891	0.49301554895153	NRBP2	2	FALSE	FALSE	NA	NA	NA	NA	NA	NA	NA	rs11786896	3.6e-09	3.6e-09	0.987182567730039	0.987182567730039	6.89701091505031	Endocardial_to_endothelial_transition
chr8	143942998	143944267	11.524387	invnorm_RVEF	RVEjectionFraction	NA	invnorm_RVEF-rs11786896	rs11786896	33112.5	0.492601518789449	PLEC	1	FALSE	FALSE	NC_program_24	137	0.992	NR2F2,NR4A2	NA	NA	NA	rs11786896	3.6e-09	3.6e-09	0.987182567730039	0.987182567730039	39.104280057842	Neural_crest_cells
chr8	143943445	143944268	19.470819	invnorm_RVEF	RVEjectionFraction	NA	invnorm_RVEF-rs11786896	rs11786896	102882.5	0.486834671766023	NRBP2	2	FALSE	FALSE	NA	NA	NA	NA	NA	NA	NA	rs11786896	3.6e-09	3.6e-09	0.987182567730039	0.987182567730039	10.5351373529356	VIC_4
chr8	143943746	143944246	13.594961	invnorm_RVEF	RVEjectionFraction	NA	invnorm_RVEF-rs11786896	rs11786896	32749	0.482609092663553	PLEC	1	FALSE	FALSE	NA	NA	NA	NA	NA	NA	NA	rs11786896	3.6e-09	3.6e-09	0.987182567730039	0.987182567730039	20.2675264656047	OFT_2
chr8	143943457	143944284	24.101984	invnorm_RVEF	RVEjectionFraction	NA	invnorm_RVEF-rs11786896	rs11786896	102896.5	0.479517505841243	NRBP2	2	FALSE	FALSE	NA	NA	NA	NA	NA	NA	NA	rs11786896	3.6e-09	3.6e-09	0.987182567730039	0.987182567730039	5.84384413632853	Venous_endothelial_cells
chr8	143943441	143944277	17.883466	invnorm_RVEF	RVEjectionFraction	NA	invnorm_RVEF-rs11786896	rs11786896	102885	0.478400621308544	NRBP2	2	FALSE	FALSE	NA	NA	NA	NA	NA	NA	NA	rs11786896	3.6e-09	3.6e-09	0.987182567730039	0.987182567730039	8.93073025483253	Capillary_endothelial_cells_2
chr8	143943441	143944270	19.104005	invnorm_RVEF	RVEjectionFraction	NA	invnorm_RVEF-rs11786896	rs11786896	42615.5	0.475768895577159	PARP10	2	FALSE	FALSE	NA	NA	NA	NA	NA	NA	NA	rs11786896	3.6e-09	3.6e-09	0.987182567730039	0.987182567730039	1.17038102690636	Atrial_septal_endocardial_cells
chr8	143943481	143944261	20.78112	invnorm_RVEF	RVEjectionFraction	NA	invnorm_RVEF-rs11786896	rs11786896	42600	0.468531222661943	PARP10	2	FALSE	FALSE	NA	NA	NA	NA	NA	NA	NA	rs11786896	3.6e-09	3.6e-09	0.987182567730039	0.987182567730039	1.47427846466496	Aortic_endothelial_cells_1
chr8	143942982	143944281	23.170849	invnorm_RVEF	RVEjectionFraction	NA	invnorm_RVEF-rs11786896	rs11786896	102657.5	0.466464430616534	NRBP2	2	FALSE	FALSE	NA	NA	NA	NA	NA	NA	NA	rs11786896	3.6e-09	3.6e-09	0.987182567730039	0.987182567730039	10.1595732594815	Fibroblast_like_2
chr8	143943464	143944278	17.584471	invnorm_RVEF	RVEjectionFraction	NA	invnorm_RVEF-rs11786896	rs11786896	102897	0.464841390318359	NRBP2	2	FALSE	FALSE	NA	NA	NA	NA	NA	NA	NA	rs11786896	3.6e-09	3.6e-09	0.987182567730039	0.987182567730039	12.9101843196733	Mature_ventricular_fibroblasts
chr8	143943004	143944264	21.647008	invnorm_RVEF	RVEjectionFraction	NA	invnorm_RVEF-rs11786896	rs11786896	42837	0.463460162515961	PARP10	2	FALSE	FALSE	NA	NA	NA	NA	NA	NA	NA	rs11786896	3.6e-09	3.6e-09	0.987182567730039	0.987182567730039	2.76602764842208	Mature_arterial_endothelial_cells
chr8	143943538	143944313	18.664871	invnorm_RVEF	RVEjectionFraction	NA	invnorm_RVEF-rs11786896	rs11786896	102951.5	0.45794014086553	NRBP2	2	FALSE	FALSE	NA	NA	NA	NA	NA	NA	NA	rs11786896	3.6e-09	3.6e-09	0.987182567730039	0.987182567730039	11.8984384921993	ACM_left_lowTNNI
chr8	143943510	143944257	21.402363	invnorm_RVEF	RVEjectionFraction	NA	invnorm_RVEF-rs11786896	rs11786896	102909.5	0.457332919420405	NRBP2	2	FALSE	FALSE	NA	NA	NA	NA	NA	NA	NA	rs11786896	3.6e-09	3.6e-09	0.987182567730039	0.987182567730039	20.9514893459025	SMC_2
chr8	143943546	143944347	20.130697	invnorm_RVEF	RVEjectionFraction	NA	invnorm_RVEF-rs11786896	rs11786896	102972.5	0.456227466359893	NRBP2	2	FALSE	FALSE	NA	NA	NA	NA	NA	NA	NA	rs11786896	3.6e-09	3.6e-09	0.987182567730039	0.987182567730039	9.90847984365296	Transitional_His_bundle
chr8	143943445	143944289	18.144862	invnorm_RVEF	RVEjectionFraction	NA	invnorm_RVEF-rs11786896	rs11786896	102893	0.45598476956702	NRBP2	2	FALSE	FALSE	NA	NA	NA	NA	NA	NA	NA	rs11786896	3.6e-09	3.6e-09	0.987182567730039	0.987182567730039	12.593910772855	Atrial_fibroblasts
chr8	143943465	143944276	16.674953	invnorm_RVEF	RVEjectionFraction	NA	invnorm_RVEF-rs11786896	rs11786896	102896.5	0.454238978118951	NRBP2	2	FALSE	FALSE	NA	NA	NA	NA	NA	NA	NA	rs11786896	3.6e-09	3.6e-09	0.987182567730039	0.987182567730039	9.00151883474975	Cardiac_fibroblast_progenitors
chr8	143943545	143944317	26.450943	invnorm_RVEF	RVEjectionFraction	NA	invnorm_RVEF-rs11786896	rs11786896	102957	0.453566020613519	NRBP2	2	FALSE	FALSE	NA	NA	NA	NA	NA	NA	NA	rs11786896	3.6e-09	3.6e-09	0.987182567730039	0.987182567730039	7.88823942384299	Transitional_PF_2
chr8	143943445	143944283	18.096522	invnorm_RVEF	RVEjectionFraction	NA	invnorm_RVEF-rs11786896	rs11786896	102890	0.447827744218933	NRBP2	2	FALSE	FALSE	NA	NA	NA	NA	NA	NA	NA	rs11786896	3.6e-09	3.6e-09	0.987182567730039	0.987182567730039	9.60186997259986	Pericytes_1
chr8	143942990	143944311	20.941767	invnorm_RVEF	RVEjectionFraction	NA	invnorm_RVEF-rs11786896	rs11786896	102676.5	0.445589611711932	NRBP2	2	FALSE	FALSE	NA	NA	NA	NA	NA	NA	NA	rs11786896	3.6e-09	3.6e-09	0.987182567730039	0.987182567730039	10.2840910670161	VIC_3
chr8	143943101	143944255	19.522448	invnorm_RVEF	RVEjectionFraction	NA	invnorm_RVEF-rs11786896	rs11786896	102704	0.443017014961694	NRBP2	2	FALSE	FALSE	NA	NA	NA	NA	NA	NA	NA	rs11786896	3.6e-09	3.6e-09	0.987182567730039	0.987182567730039	10.0777161903853	VIC_2
chr8	143943782	143944282	11.257168	invnorm_RVEF	RVEjectionFraction	NA	invnorm_RVEF-rs11786896	rs11786896	32713	0.440756941317828	PLEC	1	FALSE	FALSE	NA	NA	NA	NA	NA	NA	NA	rs11786896	3.6e-09	3.6e-09	0.987182567730039	0.987182567730039	25.5359038927426	Epicardial_derived_mesenchymal
chr8	143943514	143944319	19.912889	invnorm_RVEF	RVEjectionFraction	NA	invnorm_RVEF-rs11786896	rs11786896	102942.5	0.435501365950358	NRBP2	2	FALSE	FALSE	NA	NA	NA	NA	NA	NA	NA	rs11786896	3.6e-09	3.6e-09	0.987182567730039	0.987182567730039	12.3629042228149	ACM_right_lowTNNI_3
chr8	143943462	143944275	22.809393	invnorm_RVEF	RVEjectionFraction	NA	invnorm_RVEF-rs11786896	rs11786896	46188.5	0.43353429922609	GRINA	2	FALSE	FALSE	NA	NA	NA	NA	NA	NA	NA	rs11786896	3.6e-09	3.6e-09	0.987182567730039	0.987182567730039	5.56048220898894	Fibroblast_like_1
chr8	143942998	143944252	22.348907	invnorm_RVEF	RVEjectionFraction	NA	invnorm_RVEF-rs11786896	rs11786896	102651	0.429731071002819	NRBP2	2	FALSE	FALSE	NA	NA	NA	NA	NA	NA	NA	rs11786896	3.6e-09	3.6e-09	0.987182567730039	0.987182567730039	14.0235428753851	SMC_1
chr8	143943453	143944251	17.99805	invnorm_RVEF	RVEjectionFraction	NA	invnorm_RVEF-rs11786896	rs11786896	42619	0.425841279315239	PARP10	2	FALSE	FALSE	NA	NA	NA	NA	NA	NA	NA	rs11786896	3.6e-09	3.6e-09	0.987182567730039	0.987182567730039	1.47335574798545	Endocardial_cells_4
chr8	143943454	143944582	15.473603	invnorm_RVEF	RVEjectionFraction	NA	invnorm_RVEF-rs11786896	rs11786896	42453	0.425524069148835	PARP10	2	FALSE	FALSE	NA	NA	NA	NA	NA	NA	NA	rs11786896	3.6e-09	3.6e-09	0.987182567730039	0.987182567730039	1.86769077419662	OFT_1
chr8	143943852	143944352	16.640936	invnorm_RVEF	RVEjectionFraction	NA	invnorm_RVEF-rs11786896	rs11786896	103128	0.421314757445576	NRBP2	2	FALSE	FALSE	NA	NA	NA	NA	NA	NA	NA	rs11786896	3.6e-09	3.6e-09	0.987182567730039	0.987182567730039	9.27700057391815	VCM_hybrid_2
chr8	143943440	143944269	20.09359	invnorm_RVEF	RVEjectionFraction	NA	invnorm_RVEF-rs11786896	rs11786896	102880.5	0.416812879957872	NRBP2	2	FALSE	FALSE	NA	NA	NA	NA	NA	NA	NA	rs11786896	3.6e-09	3.6e-09	0.987182567730039	0.987182567730039	8.04956415372652	Endocardial_cells_1
chr8	143943777	143944277	9.235697	invnorm_RVEF	RVEjectionFraction	NA	invnorm_RVEF-rs11786896	rs11786896	32718	0.413198934155434	PLEC	1	FALSE	FALSE	NA	NA	NA	NA	NA	NA	NA	rs11786896	3.6e-09	3.6e-09	0.987182567730039	0.987182567730039	17.9988656157987	Parasympathetic_neurons
chr8	143943481	143944326	19.283665	invnorm_RVEF	RVEjectionFraction	NA	invnorm_RVEF-rs11786896	rs11786896	42567.5	0.405543981645013	PARP10	2	FALSE	FALSE	NA	NA	NA	NA	NA	NA	NA	rs11786896	3.6e-09	3.6e-09	0.987182567730039	0.987182567730039	2.2696695235081	Pericytes_3
chr8	143943458	143944270	16.631984	invnorm_RVEF	RVEjectionFraction	NA	invnorm_RVEF-rs11786896	rs11786896	102890	0.40205797931942	NRBP2	2	FALSE	FALSE	NA	NA	NA	NA	NA	NA	NA	rs11786896	3.6e-09	3.6e-09	0.987182567730039	0.987182567730039	10.9687399139009	Capillary_endothelial_cells_1
chr8	143943473	143944299	20.785038	invnorm_RVEF	RVEjectionFraction	NA	invnorm_RVEF-rs11786896	rs11786896	102912	0.400546533490505	NRBP2	2	FALSE	FALSE	NA	NA	NA	NA	NA	NA	NA	rs11786896	3.6e-09	3.6e-09	0.987182567730039	0.987182567730039	13.0699067488293	PF_1
chr8	143943456	143944257	18.230801	invnorm_RVEF	RVEjectionFraction	NA	invnorm_RVEF-rs11786896	rs11786896	102882.5	0.399933893934893	NRBP2	2	FALSE	FALSE	NA	NA	NA	NA	NA	NA	NA	rs11786896	3.6e-09	3.6e-09	0.987182567730039	0.987182567730039	8.64265835837797	OF_valvular_endocardial_cells
chr8	143943509	143944311	18.508429	invnorm_RVEF	RVEjectionFraction	18	invnorm_RVEF-rs11786896	rs11786896	102936	0.391414414671364	NRBP2	2	FALSE	FALSE	NA	NA	NA	NA	NA	NA	NA	rs11786896	3.6e-09	3.6e-09	0.987182567730039	0.987182567730039	12.2407468418222	Transitional_AVN
chr8	143943532	143944351	17.054516	invnorm_RVEF	RVEjectionFraction	NA	invnorm_RVEF-rs11786896	rs11786896	102967.5	0.387988493997512	NRBP2	2	FALSE	FALSE	NA	NA	NA	NA	NA	NA	NA	rs11786896	3.6e-09	3.6e-09	0.987182567730039	0.987182567730039	9.66573945182673	ACM_left_highTNNI_1
chr8	143943471	143944277	18.56881	invnorm_RVEF	RVEjectionFraction	NA	invnorm_RVEF-rs11786896	rs11786896	102900	0.379554952800852	NRBP2	2	FALSE	FALSE	NA	NA	NA	NA	NA	NA	NA	rs11786896	3.6e-09	3.6e-09	0.987182567730039	0.987182567730039	13.6964967313192	Fibroblast_like_3
chr8	143943843	143944343	19.838673	invnorm_RVEF	RVEjectionFraction	NA	invnorm_RVEF-rs11786896	rs11786896	103119	0.374666192115952	NRBP2	2	FALSE	FALSE	NA	NA	NA	NA	NA	NA	NA	rs11786896	3.6e-09	3.6e-09	0.987182567730039	0.987182567730039	15.6652672361269	SAN
chr8	143943507	143944329	19.745096	invnorm_RVEF	RVEjectionFraction	NA	invnorm_RVEF-rs11786896	rs11786896	102944	0.367767995792116	NRBP2	2	FALSE	FALSE	NA	NA	NA	NA	NA	NA	NA	rs11786896	3.6e-09	3.6e-09	0.987182567730039	0.987182567730039	14.2100167269121	Transitional_SAN
chr8	143943805	143944305	16.05906	invnorm_RVEF	RVEjectionFraction	NA	invnorm_RVEF-rs11786896	rs11786896	103081	0.363543729582863	NRBP2	2	FALSE	FALSE	NA	NA	NA	NA	NA	NA	NA	rs11786896	3.6e-09	3.6e-09	0.987182567730039	0.987182567730039	8.24004146360491	VCM_right_trabecular
chr8	143943780	143944280	16.050108	invnorm_RVEF	RVEjectionFraction	NA	invnorm_RVEF-rs11786896	rs11786896	103056	0.362587020547315	NRBP2	2	FALSE	FALSE	NA	NA	NA	NA	NA	NA	NA	rs11786896	3.6e-09	3.6e-09	0.987182567730039	0.987182567730039	8.13091061763875	OFT_3
chr8	143943501	143944319	6.347337	invnorm_RVEF	RVEjectionFraction	NA	invnorm_RVEF-rs11786896	rs11786896	32835	0.347251826601717	PLEC	1	FALSE	FALSE	NA	NA	NA	NA	NA	NA	NA	rs11786896	3.6e-09	3.6e-09	0.987182567730039	0.987182567730039	1.82645899827856	Macrophages_3
chr8	143943499	143944321	17.895998	invnorm_RVEF	RVEjectionFraction	NA	invnorm_RVEF-rs11786896	rs11786896	102936	0.334712355437869	NRBP2	2	FALSE	FALSE	NA	NA	NA	NA	NA	NA	NA	rs11786896	3.6e-09	3.6e-09	0.987182567730039	0.987182567730039	12.2559107746548	ACM_right_highTNNI_1
chr8	143943458	143944280	18.255866	invnorm_RVEF	RVEjectionFraction	NA	invnorm_RVEF-rs11786896	rs11786896	102895	0.334316723883367	NRBP2	2	FALSE	FALSE	NA	NA	NA	NA	NA	NA	NA	rs11786896	3.6e-09	3.6e-09	0.987182567730039	0.987182567730039	20.0372736149717	Pericytes_2
chr8	143943494	143944316	17.81006	invnorm_RVEF	RVEjectionFraction	NA	invnorm_RVEF-rs11786896	rs11786896	102931	0.329543762107056	NRBP2	2	FALSE	FALSE	NA	NA	NA	NA	NA	NA	NA	rs11786896	3.6e-09	3.6e-09	0.987182567730039	0.987182567730039	10.2987553954105	ACM_right_highTNNI_2
chr8	143943797	143944297	17.824383	invnorm_RVEF	RVEjectionFraction	NA	invnorm_RVEF-rs11786896	rs11786896	103073	0.323478009235164	NRBP2	2	FALSE	FALSE	NA	NA	NA	NA	NA	NA	NA	rs11786896	3.6e-09	3.6e-09	0.987182567730039	0.987182567730039	6.70992330557662	Transitional_PF_1
chr8	143943473	143944223	11.119301	invnorm_RVEF	RVEjectionFraction	NA	invnorm_RVEF-rs11786896	rs11786896	42623	0.321268779852685	PARP10	2	FALSE	FALSE	NA	NA	NA	NA	NA	NA	NA	rs11786896	3.6e-09	3.6e-09	0.987182567730039	0.987182567730039	1.55734754346223	Pre_arterial_endothelial_cells_1
chr8	143943885	143944385	14.95081	invnorm_RVEF	RVEjectionFraction	NA	invnorm_RVEF-rs11786896	rs11786896	103161	0.31118219153483	NRBP2	2	FALSE	FALSE	NA	NA	NA	NA	NA	NA	NA	rs11786896	3.6e-09	3.6e-09	0.987182567730039	0.987182567730039	12.543641419104	His_bundle
chr8	143943816	143944316	7.180167	invnorm_RVEF	RVEjectionFraction	NA	invnorm_RVEF-rs11786896	rs11786896	32679	0.30819868091746	PLEC	1	FALSE	FALSE	NA	NA	NA	NA	NA	NA	NA	rs11786896	3.6e-09	3.6e-09	0.987182567730039	0.987182567730039	10.9247010299496	Sympathetic_neurons
chr8	143943762	143944262	10.811562	invnorm_RVEF	RVEjectionFraction	NA	invnorm_RVEF-rs11786896	rs11786896	42459	0.296746269500992	PARP10	2	FALSE	FALSE	NA	NA	NA	NA	NA	NA	NA	rs11786896	3.6e-09	3.6e-09	0.987182567730039	0.987182567730039	1.31770469677721	Epicardial_mesothelial_ITLN1
chr8	143943550	143944301	16.537094	invnorm_RVEF	RVEjectionFraction	NA	invnorm_RVEF-rs11786896	rs11786896	102951.5	0.292921424246268	NRBP2	2	FALSE	FALSE	NA	NA	NA	NA	NA	NA	NA	rs11786896	3.6e-09	3.6e-09	0.987182567730039	0.987182567730039	10.4720466475703	ACM_left_hybrid
chr8	143942998	143944267	11.524387	invnorm_RVEF	RVEjectionFraction	NA	invnorm_RVEF-rs11786896	rs11786896	102658.5	0.290579457796011	NRBP2	2	FALSE	FALSE	NA	NA	NA	NA	NA	NA	NA	rs11786896	3.6e-09	3.6e-09	0.987182567730039	0.987182567730039	30.4743699761113	Neural_crest_cells
chr8	143943746	143944246	13.594961	invnorm_RVEF	RVEjectionFraction	NA	invnorm_RVEF-rs11786896	rs11786896	103022	0.282564115643046	NRBP2	2	FALSE	FALSE	NA	NA	NA	NA	NA	NA	NA	rs11786896	3.6e-09	3.6e-09	0.987182567730039	0.987182567730039	10.2558567657277	OFT_2
chr8	143943473	143944248	12.701096	invnorm_RVEF	RVEjectionFraction	NA	invnorm_RVEF-rs11786896	rs11786896	102886.5	0.272639430169176	NRBP2	2	FALSE	FALSE	NA	NA	NA	NA	NA	NA	NA	rs11786896	3.6e-09	3.6e-09	0.987182567730039	0.987182567730039	9.05021564769657	VIC_5
chr8	143943411	143944248	17.609536	invnorm_RVEF	RVEjectionFraction	NA	invnorm_RVEF-rs11786896	rs11786896	102855.5	0.267311158998421	NRBP2	2	FALSE	FALSE	NA	NA	NA	NA	NA	NA	NA	rs11786896	3.6e-09	3.6e-09	0.987182567730039	0.987182567730039	21.9773443101968	Epicardial_mesothelial_PRG4
chr8	143943489	143944250	3.870936	invnorm_RVEF	RVEjectionFraction	NA	invnorm_RVEF-rs11786896	rs11786896	32875.5	0.25679587237983	PLEC	1	FALSE	FALSE	NA	NA	NA	NA	NA	NA	NA	rs11786896	3.6e-09	3.6e-09	0.987182567730039	0.987182567730039	4.49950767886814	Macrophages_1
chr8	143943488	143944322	15.2319	invnorm_RVEF	RVEjectionFraction	NA	invnorm_RVEF-rs11786896	rs11786896	102931	0.255538258472783	NRBP2	2	FALSE	FALSE	NA	NA	NA	NA	NA	NA	NA	rs11786896	3.6e-09	3.6e-09	0.987182567730039	0.987182567730039	10.9162292332855	ACM_left_highTNNI_2
chr8	143943782	143944282	11.257168	invnorm_RVEF	RVEjectionFraction	NA	invnorm_RVEF-rs11786896	rs11786896	42439	0.234015004362725	PARP10	2	FALSE	FALSE	NA	NA	NA	NA	NA	NA	NA	rs11786896	3.6e-09	3.6e-09	0.987182567730039	0.987182567730039	1.3728980587496	Epicardial_derived_mesenchymal
chr8	143943501	143944319	6.347337	invnorm_RVEF	RVEjectionFraction	NA	invnorm_RVEF-rs11786896	rs11786896	102936	0.223876932725874	NRBP2	2	FALSE	FALSE	NA	NA	NA	NA	NA	NA	NA	rs11786896	3.6e-09	3.6e-09	0.987182567730039	0.987182567730039	3.65291799655712	Macrophages_3
chr8	143943489	143944250	3.870936	invnorm_RVEF	RVEjectionFraction	NA	invnorm_RVEF-rs11786896	rs11786896	102895.5	0.182798972508303	NRBP2	2	FALSE	FALSE	NA	NA	NA	NA	NA	NA	NA	rs11786896	3.6e-09	3.6e-09	0.987182567730039	0.987182567730039	2.58305070453541	Macrophages_1
chr8	143943804	143944304	2.939815	invnorm_RVEF	RVEjectionFraction	NA	invnorm_RVEF-rs11786896	rs11786896	32691	0.179106478838568	PLEC	1	FALSE	FALSE	NA	NA	NA	NA	NA	NA	NA	rs11786896	3.6e-09	3.6e-09	0.987182567730039	0.987182567730039	5.36911550533444	Macrophages_2
chr8	143943777	143944277	9.235697	invnorm_RVEF	RVEjectionFraction	NA	invnorm_RVEF-rs11786896	rs11786896	103053	0.178441703014941	NRBP2	2	FALSE	FALSE	NA	NA	NA	NA	NA	NA	NA	rs11786896	3.6e-09	3.6e-09	0.987182567730039	0.987182567730039	21.872039229325	Parasympathetic_neurons
chr10	119669858	119670358	7.159435	invnorm_RVEF	RVEjectionFraction	NA	invnorm_RVEF-rs2234962	rs2234962	18739	0.317172702669203	BAG3	1	TRUE	TRUE	NA	NA	NA	NA	DilatedCardiomyopathy	NA	NA	rs2234962	6.7e-20	6.7e-20	0.999995780128088	0.999995780128088	32.7687066715776	AV_valve_CM
chr10	119669524	119670340	5.183647	invnorm_RVEF	RVEjectionFraction	NA	invnorm_RVEF-rs2234962	rs2234962	18563	0.293897592444553	BAG3	1	TRUE	TRUE	NA	NA	NA	NA	DilatedCardiomyopathy	NA	NA	rs2234962	6.7e-20	6.7e-20	0.999995780128088	0.999995780128088	47.8431607772848	VCM_left_trabecular
chr10	119669499	119670368	4.747153	invnorm_RVEF	RVEjectionFraction	NA	invnorm_RVEF-rs2234962	rs2234962	18564.5	0.286996269701996	BAG3	1	TRUE	TRUE	NA	NA	NA	NA	DilatedCardiomyopathy	NA	NA	rs2234962	6.7e-20	6.7e-20	0.999995780128088	0.999995780128088	20.7820170316411	VCM_left_compact_1
chr10	119669502	119670346	5.147478	invnorm_RVEF	RVEjectionFraction	NA	invnorm_RVEF-rs2234962	rs2234962	18555	0.286925398838349	BAG3	1	TRUE	TRUE	NA	NA	NA	NA	DilatedCardiomyopathy	NA	NA	rs2234962	6.7e-20	6.7e-20	0.999995780128088	0.999995780128088	27.8690698373439	ACM_left_lowTNNI
chr10	119669869	119670369	4.713372	invnorm_RVEF	RVEjectionFraction	NA	invnorm_RVEF-rs2234962	rs2234962	18750	0.276592606437046	BAG3	1	TRUE	TRUE	NA	NA	NA	NA	DilatedCardiomyopathy	NA	NA	rs2234962	6.7e-20	6.7e-20	0.999995780128088	0.999995780128088	33.71513716712	Transitional_His_bundle
chr10	119669878	119670378	6.277626	invnorm_RVEF	RVEjectionFraction	NA	invnorm_RVEF-rs2234962	rs2234962	18759	0.250113033403577	BAG3	1	TRUE	TRUE	NA	NA	NA	NA	DilatedCardiomyopathy	NA	NA	rs2234962	6.7e-20	6.7e-20	0.999995780128088	0.999995780128088	13.2296610711948	VCM_left_compact_3
chr10	119669867	119670367	4.434002	invnorm_RVEF	RVEjectionFraction	NA	invnorm_RVEF-rs2234962	rs2234962	18748	0.241731080021733	BAG3	1	TRUE	TRUE	NA	NA	NA	NA	DilatedCardiomyopathy	NA	NA	rs2234962	6.7e-20	6.7e-20	0.999995780128088	0.999995780128088	40.0803649980943	VCM_hybrid_3
chr10	119669858	119670358	7.159435	invnorm_RVEF	RVEjectionFraction	NA	invnorm_RVEF-rs2234962	rs2234962	55938	0.225980720564251	INPP5F	2	TRUE	TRUE	NA	NA	NA	NA	NA	NA	NA	rs2234962	6.7e-20	6.7e-20	0.999995780128088	0.999995780128088	64.0082070318149	AV_valve_CM
chr10	119669857	119670357	4.633853	invnorm_RVEF	RVEjectionFraction	NA	invnorm_RVEF-rs2234962	rs2234962	18738	0.213343496194579	BAG3	1	TRUE	TRUE	NA	NA	NA	NA	DilatedCardiomyopathy	NA	NA	rs2234962	6.7e-20	6.7e-20	0.999995780128088	0.999995780128088	49.5188563144568	VCM_hybrid_1
chr10	119669492	119670360	6.613183	invnorm_RVEF	RVEjectionFraction	NA	invnorm_RVEF-rs2234962	rs2234962	18557	0.206357180194735	BAG3	1	TRUE	TRUE	NA	NA	NA	NA	DilatedCardiomyopathy	NA	NA	rs2234962	6.7e-20	6.7e-20	0.999995780128088	0.999995780128088	20.6945092649962	VCM_left_compact_2
chr10	119669522	119670307	3.180445	invnorm_RVEF	RVEjectionFraction	NA	invnorm_RVEF-rs2234962	rs2234962	18545.5	0.176519446646962	BAG3	1	TRUE	TRUE	NA	NA	NA	NA	DilatedCardiomyopathy	NA	NA	rs2234962	6.7e-20	6.7e-20	0.999995780128088	0.999995780128088	29.269734072851	AVN
chr10	119669878	119670378	6.277626	invnorm_RVEF	RVEjectionFraction	NA	invnorm_RVEF-rs2234962	rs2234962	55918	0.174767748280505	INPP5F	2	TRUE	TRUE	NA	NA	NA	NA	NA	NA	NA	rs2234962	6.7e-20	6.7e-20	0.999995780128088	0.999995780128088	41.4852518504062	VCM_left_compact_3
chr10	119669864	119670364	5.314837	invnorm_RVEF	RVEjectionFraction	NA	invnorm_RVEF-rs2234962	rs2234962	18745	0.173091921800351	BAG3	1	TRUE	TRUE	NA	NA	NA	NA	DilatedCardiomyopathy	NA	NA	rs2234962	6.7e-20	6.7e-20	0.999995780128088	0.999995780128088	47.4394767534716	VCM_hybrid_2
chr3	123390773	123393058	5.339852	invnorm_RVEF_LVEF_ratio	RVEjectionFractionToLVEjectionFraction	NA	invnorm_RVEF_LVEF_ratio-rs55968914	rs55968914	56629.5	0.598820179827189	ADCY5	1	FALSE	FALSE	VCM_program_14|VCM_program_3	133|97	0.371|0.156	NA|BHLHE40,MEF2A,MXI1,NPAS2	NA	NA	NA	rs55968914	1.4e-10	1.4e-10	0.931315554016791	0.931315554016791	233.469041144535	VCM_left_compact_2
chr3	123390773	123393058	5.339852	invnorm_RVEF_LVEF_ratio	RVEjectionFractionToLVEjectionFraction	NA	invnorm_RVEF_LVEF_ratio-rs55968914	rs55968914	56629.5	0.598820179827189	ADCY5	1	FALSE	FALSE	VCM_program_14|VCM_program_3	133|97	0.371|0.156	NA|BHLHE40,MEF2A,MXI1,NPAS2	NA	NA	NA	rs55968914	1.4e-10	1.4e-10	0.931315554016791	0.931315554016791	233.469041144535	VCM_left_compact_2
chr3	123390781	123393022	6.462104	invnorm_RVEF_LVEF_ratio	RVEjectionFractionToLVEjectionFraction	NA	invnorm_RVEF_LVEF_ratio-rs55968914	rs55968914	56643.5	0.341308055794367	ADCY5	1	FALSE	FALSE	VCM_program_8|VCM_program_6|VCM_program_3	16|152|97	0.321|0.293|0.248	ESR1,NR3C1|NA|BHLHE40,MEF2A,MXI1,NPAS2	NA	NA	NA	rs55968914	1.4e-10	1.4e-10	0.931315554016791	0.931315554016791	453.525477139853	VCM_right_compact
chr3	123390781	123393022	6.462104	invnorm_RVEF_LVEF_ratio	RVEjectionFractionToLVEjectionFraction	NA	invnorm_RVEF_LVEF_ratio-rs55968914	rs55968914	56643.5	0.341308055794367	ADCY5	1	FALSE	FALSE	VCM_program_8|VCM_program_6|VCM_program_3	16|152|97	0.321|0.293|0.248	ESR1,NR3C1|NA|BHLHE40,MEF2A,MXI1,NPAS2	NA	NA	NA	rs55968914	1.4e-10	1.4e-10	0.931315554016791	0.931315554016791	453.525477139853	VCM_right_compact
chr3	123390774	123393035	9.796639	invnorm_RVEF_LVEF_ratio	RVEjectionFractionToLVEjectionFraction	NA	invnorm_RVEF_LVEF_ratio-rs55968914	rs55968914	56640.5	0.332526531828571	ADCY5	1	FALSE	FALSE	VCM_program_8	16	0.173	ESR1,NR3C1	NA	NA	NA	rs55968914	1.4e-10	1.4e-10	0.931315554016791	0.931315554016791	428.71859919106	VCM_right_trabecular
chr3	123390774	123393035	9.796639	invnorm_RVEF_LVEF_ratio	RVEjectionFractionToLVEjectionFraction	NA	invnorm_RVEF_LVEF_ratio-rs55968914	rs55968914	56640.5	0.332526531828571	ADCY5	1	FALSE	FALSE	VCM_program_8	16	0.173	ESR1,NR3C1	NA	NA	NA	rs55968914	1.4e-10	1.4e-10	0.931315554016791	0.931315554016791	428.71859919106	VCM_right_trabecular
chr3	123390559	123391785	3.667068	invnorm_RVEF_LVEF_ratio	RVEjectionFractionToLVEjectionFraction	NA	invnorm_RVEF_LVEF_ratio-rs55968914	rs55968914	57373	0.327984840982247	ADCY5	1	FALSE	FALSE	NA	NA	NA	NA	NA	NA	NA	rs55968914	1.4e-10	1.4e-10	0.931315554016791	0.931315554016791	267.399199203655	VCM_left_trabecular
chr3	123390559	123391785	3.667068	invnorm_RVEF_LVEF_ratio	RVEjectionFractionToLVEjectionFraction	NA	invnorm_RVEF_LVEF_ratio-rs55968914	rs55968914	57373	0.327984840982247	ADCY5	1	FALSE	FALSE	NA	NA	NA	NA	NA	NA	NA	rs55968914	1.4e-10	1.4e-10	0.931315554016791	0.931315554016791	267.399199203655	VCM_left_trabecular
chr3	123390805	123392255	4.405865	invnorm_RVEF_LVEF_ratio	RVEjectionFractionToLVEjectionFraction	NA	invnorm_RVEF_LVEF_ratio-rs55968914	rs55968914	57015	0.301991426111327	ADCY5	1	FALSE	FALSE	VCM_program_14	133	0.225	NA	NA	NA	NA	rs55968914	1.4e-10	1.4e-10	0.931315554016791	0.931315554016791	333.995716703388	VCM_hybrid_2
chr3	123390805	123392255	4.405865	invnorm_RVEF_LVEF_ratio	RVEjectionFractionToLVEjectionFraction	NA	invnorm_RVEF_LVEF_ratio-rs55968914	rs55968914	57015	0.301991426111327	ADCY5	1	FALSE	FALSE	VCM_program_14	133	0.225	NA	NA	NA	NA	rs55968914	1.4e-10	1.4e-10	0.931315554016791	0.931315554016791	333.995716703388	VCM_hybrid_2
chr3	123390781	123392722	5.940944	invnorm_RVEF_LVEF_ratio	RVEjectionFractionToLVEjectionFraction	NA	invnorm_RVEF_LVEF_ratio-rs55968914	rs55968914	56793.5	0.286831850320563	ADCY5	1	FALSE	FALSE	NA	NA	NA	NA	NA	NA	NA	rs55968914	1.4e-10	1.4e-10	0.931315554016791	0.931315554016791	366.068143304031	VCM_left_compact_3
chr3	123390781	123392722	5.940944	invnorm_RVEF_LVEF_ratio	RVEjectionFractionToLVEjectionFraction	NA	invnorm_RVEF_LVEF_ratio-rs55968914	rs55968914	56793.5	0.286831850320563	ADCY5	1	FALSE	FALSE	NA	NA	NA	NA	NA	NA	NA	rs55968914	1.4e-10	1.4e-10	0.931315554016791	0.931315554016791	366.068143304031	VCM_left_compact_3
chr3	123390761	123391801	3.051492	invnorm_RVEF_LVEF_ratio	RVEjectionFractionToLVEjectionFraction	NA	invnorm_RVEF_LVEF_ratio-rs55968914	rs55968914	57264	0.249578166678735	ADCY5	1	FALSE	FALSE	VCM_program_3|VCM_program_8	97|16	0.121|0.101	BHLHE40,MEF2A,MXI1,NPAS2|ESR1,NR3C1	NA	NA	NA	rs55968914	1.4e-10	1.4e-10	0.931315554016791	0.931315554016791	265.817511395582	VCM_hybrid_1
chr3	123390761	123391801	3.051492	invnorm_RVEF_LVEF_ratio	RVEjectionFractionToLVEjectionFraction	NA	invnorm_RVEF_LVEF_ratio-rs55968914	rs55968914	57264	0.249578166678735	ADCY5	1	FALSE	FALSE	VCM_program_3|VCM_program_8	97|16	0.121|0.101	BHLHE40,MEF2A,MXI1,NPAS2|ESR1,NR3C1	NA	NA	NA	rs55968914	1.4e-10	1.4e-10	0.931315554016791	0.931315554016791	265.817511395582	VCM_hybrid_1
chr3	123390779	123391801	2.546861	invnorm_RVEF_LVEF_ratio	RVEjectionFractionToLVEjectionFraction	NA	invnorm_RVEF_LVEF_ratio-rs55968914	rs55968914	57255	0.243473419644191	ADCY5	1	FALSE	FALSE	VCM_program_25|VCM_program_13|VCM_program_6|VCM_program_3	20|37|152|97	0.464|0.304|0.156|0.119	NA|BHLHE40,MEF2A,MXI1,NPAS2	NA	NA	NA	rs55968914	1.4e-10	1.4e-10	0.931315554016791	0.931315554016791	412.580736495204	VCM_left_compact_1
chr3	123390779	123391801	2.546861	invnorm_RVEF_LVEF_ratio	RVEjectionFractionToLVEjectionFraction	NA	invnorm_RVEF_LVEF_ratio-rs55968914	rs55968914	57255	0.243473419644191	ADCY5	1	FALSE	FALSE	VCM_program_25|VCM_program_13|VCM_program_6|VCM_program_3	20|37|152|97	0.464|0.304|0.156|0.119	NA|BHLHE40,MEF2A,MXI1,NPAS2	NA	NA	NA	rs55968914	1.4e-10	1.4e-10	0.931315554016791	0.931315554016791	412.580736495204	VCM_left_compact_1
chr3	123390789	123391791	4.177314	invnorm_RVEF_LVEF_ratio	RVEjectionFractionToLVEjectionFraction	NA	invnorm_RVEF_LVEF_ratio-rs55968914	rs55968914	57255	0.19220220454887	ADCY5	1	FALSE	FALSE	NA	NA	NA	NA	NA	NA	NA	rs55968914	1.4e-10	1.4e-10	0.931315554016791	0.931315554016791	654.892864272004	Transitional_VCM_to_conduction
chr3	123391287	123391787	1.765328	invnorm_RVEF_LVEF_ratio	RVEjectionFractionToLVEjectionFraction	NA	invnorm_RVEF_LVEF_ratio-rs55968914	rs55968914	57008	0.191618471669269	ADCY5	1	FALSE	FALSE	NA	NA	NA	NA	NA	NA	NA	rs55968914	1.4e-10	1.4e-10	0.931315554016791	0.931315554016791	54.8614122506176	Pericytes_2
chr3	123391287	123391787	1.765328	invnorm_RVEF_LVEF_ratio	RVEjectionFractionToLVEjectionFraction	NA	invnorm_RVEF_LVEF_ratio-rs55968914	rs55968914	57008	0.191618471669269	ADCY5	1	FALSE	FALSE	NA	NA	NA	NA	NA	NA	NA	rs55968914	1.4e-10	1.4e-10	0.931315554016791	0.931315554016791	54.8614122506176	Pericytes_2
chr3	123386602	123387102	7.553306	invnorm_RVEF_LVEF_ratio	RVEjectionFractionToLVEjectionFraction	NA	invnorm_RVEF_LVEF_ratio-rs59107033	rs59107033	61693	0.715895657059228	ADCY5	1	FALSE	FALSE	NA	NA	NA	NA	NA	NA	NA	rs59107033	2e-10	2e-10	0.912150754018483	0.912150754018483	20.4354023861421	Atrial_fibroblasts
chr3	123386602	123387102	7.553306	invnorm_RVEF_LVEF_ratio	RVEjectionFractionToLVEjectionFraction	NA	invnorm_RVEF_LVEF_ratio-rs59107033	rs59107033	61693	0.715895657059228	ADCY5	1	FALSE	FALSE	NA	NA	NA	NA	NA	NA	NA	rs59107033	2e-10	2e-10	0.912150754018483	0.912150754018483	20.4354023861421	Atrial_fibroblasts
chr3	123386107	123387105	11.097759	invnorm_RVEF_LVEF_ratio	RVEjectionFractionToLVEjectionFraction	NA	invnorm_RVEF_LVEF_ratio-rs59107033	rs59107033	61939	0.684104028561549	ADCY5	1	FALSE	FALSE	NA	NA	NA	NA	NA	NA	NA	rs59107033	2e-10	2e-10	0.912150754018483	0.912150754018483	54.8614122506176	Pericytes_2
chr3	123386107	123387105	11.097759	invnorm_RVEF_LVEF_ratio	RVEjectionFractionToLVEjectionFraction	NA	invnorm_RVEF_LVEF_ratio-rs59107033	rs59107033	61939	0.684104028561549	ADCY5	1	FALSE	FALSE	NA	NA	NA	NA	NA	NA	NA	rs59107033	2e-10	2e-10	0.912150754018483	0.912150754018483	54.8614122506176	Pericytes_2
chr3	123386025	123387096	5.220761	invnorm_RVEF_LVEF_ratio	RVEjectionFractionToLVEjectionFraction	NA	invnorm_RVEF_LVEF_ratio-rs59107033	rs59107033	61984.5	0.679655585543509	ADCY5	1	FALSE	FALSE	FB_program_19	174	0.13	PBX1	NA	NA	NA	rs59107033	2e-10	2e-10	0.912150754018483	0.912150754018483	22.9680009729713	Cardiac_fibroblast_progenitors
chr3	123386025	123387096	5.220761	invnorm_RVEF_LVEF_ratio	RVEjectionFractionToLVEjectionFraction	NA	invnorm_RVEF_LVEF_ratio-rs59107033	rs59107033	61984.5	0.679655585543509	ADCY5	1	FALSE	FALSE	FB_program_19	174	0.13	PBX1	NA	NA	NA	rs59107033	2e-10	2e-10	0.912150754018483	0.912150754018483	22.9680009729713	Cardiac_fibroblast_progenitors
chr3	123386603	123387103	3.800787	invnorm_RVEF_LVEF_ratio	RVEjectionFractionToLVEjectionFraction	NA	invnorm_RVEF_LVEF_ratio-rs59107033	rs59107033	61692	0.634459903726019	ADCY5	1	FALSE	FALSE	NA	NA	NA	NA	NA	NA	NA	rs59107033	2e-10	2e-10	0.912150754018483	0.912150754018483	10.0777161903853	VIC_2
chr3	123386603	123387103	3.800787	invnorm_RVEF_LVEF_ratio	RVEjectionFractionToLVEjectionFraction	NA	invnorm_RVEF_LVEF_ratio-rs59107033	rs59107033	61692	0.634459903726019	ADCY5	1	FALSE	FALSE	NA	NA	NA	NA	NA	NA	NA	rs59107033	2e-10	2e-10	0.912150754018483	0.912150754018483	10.0777161903853	VIC_2
chr3	123385902	123387079	12.217902	invnorm_RVEF_LVEF_ratio	RVEjectionFractionToLVEjectionFraction	NA	invnorm_RVEF_LVEF_ratio-rs59107033	rs59107033	62054.5	0.615167389745078	ADCY5	1	FALSE	FALSE	MuralCells_program_16	97	0.208	MEF2C	NA	NA	NA	rs59107033	2e-10	2e-10	0.912150754018483	0.912150754018483	27.6825841900101	Pericytes_1
chr3	123385902	123387079	12.217902	invnorm_RVEF_LVEF_ratio	RVEjectionFractionToLVEjectionFraction	NA	invnorm_RVEF_LVEF_ratio-rs59107033	rs59107033	62054.5	0.615167389745078	ADCY5	1	FALSE	FALSE	MuralCells_program_16	97	0.208	MEF2C	NA	NA	NA	rs59107033	2e-10	2e-10	0.912150754018483	0.912150754018483	27.6825841900101	Pericytes_1
chr3	123385988	123387113	5.064613	invnorm_RVEF_LVEF_ratio	RVEjectionFractionToLVEjectionFraction	NA	invnorm_RVEF_LVEF_ratio-rs59107033	rs59107033	61994.5	0.548130448520865	ADCY5	1	FALSE	FALSE	FB_program_22|FB_program_19	47|174	0.674|0.342	NA|PBX1	NA	NA	NA	rs59107033	2e-10	2e-10	0.912150754018483	0.912150754018483	69.744097511035	Fibroblast_like_2
chr3	123385988	123387113	5.064613	invnorm_RVEF_LVEF_ratio	RVEjectionFractionToLVEjectionFraction	NA	invnorm_RVEF_LVEF_ratio-rs59107033	rs59107033	61994.5	0.548130448520865	ADCY5	1	FALSE	FALSE	FB_program_22|FB_program_19	47|174	0.674|0.342	NA|PBX1	NA	NA	NA	rs59107033	2e-10	2e-10	0.912150754018483	0.912150754018483	69.744097511035	Fibroblast_like_2
chr3	123386578	123387078	3.338334	invnorm_RVEF_LVEF_ratio	RVEjectionFractionToLVEjectionFraction	NA	invnorm_RVEF_LVEF_ratio-rs59107033	rs59107033	61717	0.518896223111145	ADCY5	1	FALSE	FALSE	FB_program_22|FB_program_19	47|174	0.116|0.104	NA|PBX1	NA	NA	NA	rs59107033	2e-10	2e-10	0.912150754018483	0.912150754018483	35.421974305136	Fibroblast_like_3
chr3	123386578	123387078	3.338334	invnorm_RVEF_LVEF_ratio	RVEjectionFractionToLVEjectionFraction	NA	invnorm_RVEF_LVEF_ratio-rs59107033	rs59107033	61717	0.518896223111145	ADCY5	1	FALSE	FALSE	FB_program_22|FB_program_19	47|174	0.116|0.104	NA|PBX1	NA	NA	NA	rs59107033	2e-10	2e-10	0.912150754018483	0.912150754018483	35.421974305136	Fibroblast_like_3
chr3	123386612	123387112	3.713139	invnorm_RVEF_LVEF_ratio	RVEjectionFractionToLVEjectionFraction	NA	invnorm_RVEF_LVEF_ratio-rs59107033	rs59107033	61683	0.516951915234678	ADCY5	1	FALSE	FALSE	NA	NA	NA	NA	NA	NA	NA	rs59107033	2e-10	2e-10	0.912150754018483	0.912150754018483	5.27512907685574	Mature_ventricular_fibroblasts
chr3	123386612	123387112	3.713139	invnorm_RVEF_LVEF_ratio	RVEjectionFractionToLVEjectionFraction	NA	invnorm_RVEF_LVEF_ratio-rs59107033	rs59107033	61683	0.516951915234678	ADCY5	1	FALSE	FALSE	NA	NA	NA	NA	NA	NA	NA	rs59107033	2e-10	2e-10	0.912150754018483	0.912150754018483	5.27512907685574	Mature_ventricular_fibroblasts
chr3	123385823	123387115	3.859895	invnorm_RVEF_LVEF_ratio	RVEjectionFractionToLVEjectionFraction	NA	invnorm_RVEF_LVEF_ratio-rs59107033	rs59107033	62076	0.505603133735718	ADCY5	1	FALSE	FALSE	FB_program_19	174	0.337	PBX1	NA	NA	NA	rs59107033	2e-10	2e-10	0.912150754018483	0.912150754018483	19.527883948235	Fibroblast_like_1
chr3	123385823	123387115	3.859895	invnorm_RVEF_LVEF_ratio	RVEjectionFractionToLVEjectionFraction	NA	invnorm_RVEF_LVEF_ratio-rs59107033	rs59107033	62076	0.505603133735718	ADCY5	1	FALSE	FALSE	FB_program_19	174	0.337	PBX1	NA	NA	NA	rs59107033	2e-10	2e-10	0.912150754018483	0.912150754018483	19.527883948235	Fibroblast_like_1
chr3	123386636	123387136	6.088804	invnorm_RVEF_LVEF_ratio	RVEjectionFractionToLVEjectionFraction	NA	invnorm_RVEF_LVEF_ratio-rs59107033	rs59107033	61659	0.485820422718722	ADCY5	1	FALSE	FALSE	NA	NA	NA	NA	NA	NA	NA	rs59107033	2e-10	2e-10	0.912150754018483	0.912150754018483	28.0153616129492	OFT_1
chr3	123386636	123387136	6.088804	invnorm_RVEF_LVEF_ratio	RVEjectionFractionToLVEjectionFraction	NA	invnorm_RVEF_LVEF_ratio-rs59107033	rs59107033	61659	0.485820422718722	ADCY5	1	FALSE	FALSE	NA	NA	NA	NA	NA	NA	NA	rs59107033	2e-10	2e-10	0.912150754018483	0.912150754018483	28.0153616129492	OFT_1
chr3	123386641	123387141	2.638809	invnorm_RVEF_LVEF_ratio	RVEjectionFractionToLVEjectionFraction	NA	invnorm_RVEF_LVEF_ratio-rs59107033	rs59107033	61654	0.426261104346043	ADCY5	1	FALSE	FALSE	NA	NA	NA	NA	NA	NA	NA	rs59107033	2e-10	2e-10	0.912150754018483	0.912150754018483	10.9789620850578	VIC_3
chr3	123386641	123387141	2.638809	invnorm_RVEF_LVEF_ratio	RVEjectionFractionToLVEjectionFraction	NA	invnorm_RVEF_LVEF_ratio-rs59107033	rs59107033	61654	0.426261104346043	ADCY5	1	FALSE	FALSE	NA	NA	NA	NA	NA	NA	NA	rs59107033	2e-10	2e-10	0.912150754018483	0.912150754018483	10.9789620850578	VIC_3
chr3	123386542	123387042	8.465659	invnorm_RVEF_LVEF_ratio	RVEjectionFractionToLVEjectionFraction	NA	invnorm_RVEF_LVEF_ratio-rs59107033	rs59107033	61753	0.421957904180805	ADCY5	1	FALSE	FALSE	MuralCells_program_16	97	0.67	MEF2C	NA	NA	NA	rs59107033	2e-10	2e-10	0.912150754018483	0.912150754018483	212.592378701926	Pericytes_3
chr3	123386542	123387042	8.465659	invnorm_RVEF_LVEF_ratio	RVEjectionFractionToLVEjectionFraction	NA	invnorm_RVEF_LVEF_ratio-rs59107033	rs59107033	61753	0.421957904180805	ADCY5	1	FALSE	FALSE	MuralCells_program_16	97	0.67	MEF2C	NA	NA	NA	rs59107033	2e-10	2e-10	0.912150754018483	0.912150754018483	212.592378701926	Pericytes_3
chr3	123385999	123387083	6.031676	invnorm_RVEF_LVEF_ratio	RVEjectionFractionToLVEjectionFraction	NA	invnorm_RVEF_LVEF_ratio-rs59107033	rs59107033	62004	0.408390774840421	ADCY5	1	FALSE	FALSE	MuralCells_program_7|MuralCells_program_15|MuralCells_program_18|MuralCells_program_10|MuralCells_program_11|MuralCells_program_19|MuralCells_program_27	132|272|281|113|175|189|232	0.88|0.855|0.785|0.725|0.702|0.303|0.193	HAND2|NA|MEF2C|TBX5|PBX1,TEAD1	NA	NA	NA	rs59107033	2e-10	2e-10	0.912150754018483	0.912150754018483	210.515577990336	SMC_1
chr3	123385999	123387083	6.031676	invnorm_RVEF_LVEF_ratio	RVEjectionFractionToLVEjectionFraction	NA	invnorm_RVEF_LVEF_ratio-rs59107033	rs59107033	62004	0.408390774840421	ADCY5	1	FALSE	FALSE	MuralCells_program_7|MuralCells_program_15|MuralCells_program_18|MuralCells_program_10|MuralCells_program_11|MuralCells_program_19|MuralCells_program_27	132|272|281|113|175|189|232	0.88|0.855|0.785|0.725|0.702|0.303|0.193	HAND2|NA|MEF2C|TBX5|PBX1,TEAD1	NA	NA	NA	rs59107033	2e-10	2e-10	0.912150754018483	0.912150754018483	210.515577990336	SMC_1
chr3	123386644	123387144	0.750951	invnorm_RVEF_LVEF_ratio	RVEjectionFractionToLVEjectionFraction	NA	invnorm_RVEF_LVEF_ratio-rs59107033	rs59107033	61651	0.336798517802281	ADCY5	1	FALSE	FALSE	NA	NA	NA	NA	NA	NA	NA	rs59107033	2e-10	2e-10	0.912150754018483	0.912150754018483	10.5351373529356	VIC_4
chr3	123386644	123387144	0.750951	invnorm_RVEF_LVEF_ratio	RVEjectionFractionToLVEjectionFraction	NA	invnorm_RVEF_LVEF_ratio-rs59107033	rs59107033	61651	0.336798517802281	ADCY5	1	FALSE	FALSE	NA	NA	NA	NA	NA	NA	NA	rs59107033	2e-10	2e-10	0.912150754018483	0.912150754018483	10.5351373529356	VIC_4
chr3	123386567	123387067	1.834179	invnorm_RVEF_LVEF_ratio	RVEjectionFractionToLVEjectionFraction	NA	invnorm_RVEF_LVEF_ratio-rs59107033	rs59107033	61728	0.336200033239432	ADCY5	1	FALSE	FALSE	Epicardial_program_23	56	0.531	NA	NA	NA	NA	rs59107033	2e-10	2e-10	0.912150754018483	0.912150754018483	19.4951524342444	Epicardial_derived_mesenchymal
chr3	123386522	123387022	1.208062	invnorm_RVEF_LVEF_ratio	RVEjectionFractionToLVEjectionFraction	NA	invnorm_RVEF_LVEF_ratio-rs59107033	rs59107033	61773	0.331871557719968	ADCY5	1	FALSE	FALSE	NA	NA	NA	NA	NA	NA	NA	rs59107033	2e-10	2e-10	0.912150754018483	0.912150754018483	1.33581505506981	IF_valvular_endocardial_cells
chr3	123386522	123387022	1.208062	invnorm_RVEF_LVEF_ratio	RVEjectionFractionToLVEjectionFraction	NA	invnorm_RVEF_LVEF_ratio-rs59107033	rs59107033	61773	0.331871557719968	ADCY5	1	FALSE	FALSE	NA	NA	NA	NA	NA	NA	NA	rs59107033	2e-10	2e-10	0.912150754018483	0.912150754018483	1.33581505506981	IF_valvular_endocardial_cells
chr3	123386587	123387087	1.764534	invnorm_RVEF_LVEF_ratio	RVEjectionFractionToLVEjectionFraction	NA	invnorm_RVEF_LVEF_ratio-rs59107033	rs59107033	61708	0.322846283811845	ADCY5	1	FALSE	FALSE	NA	NA	NA	NA	NA	NA	NA	rs59107033	2e-10	2e-10	0.912150754018483	0.912150754018483	8.5387868803166	VIC_1
chr3	123386587	123387087	1.764534	invnorm_RVEF_LVEF_ratio	RVEjectionFractionToLVEjectionFraction	NA	invnorm_RVEF_LVEF_ratio-rs59107033	rs59107033	61708	0.322846283811845	ADCY5	1	FALSE	FALSE	NA	NA	NA	NA	NA	NA	NA	rs59107033	2e-10	2e-10	0.912150754018483	0.912150754018483	8.5387868803166	VIC_1
chr3	123386672	123387172	0.654871	invnorm_RVEF_LVEF_ratio	RVEjectionFractionToLVEjectionFraction	NA	invnorm_RVEF_LVEF_ratio-rs59107033	rs59107033	61623	0.204508574284866	ADCY5	1	FALSE	FALSE	NA	NA	NA	NA	NA	NA	NA	rs59107033	2e-10	2e-10	0.912150754018483	0.912150754018483	3.04299066995653	Atrial_septal_endocardial_cells
chr3	123386672	123387172	0.654871	invnorm_RVEF_LVEF_ratio	RVEjectionFractionToLVEjectionFraction	NA	invnorm_RVEF_LVEF_ratio-rs59107033	rs59107033	61623	0.204508574284866	ADCY5	1	FALSE	FALSE	NA	NA	NA	NA	NA	NA	NA	rs59107033	2e-10	2e-10	0.912150754018483	0.912150754018483	3.04299066995653	Atrial_septal_endocardial_cells
chr3	123386652	123387152	1.543482	invnorm_RVEF_LVEF_ratio	RVEjectionFractionToLVEjectionFraction	NA	invnorm_RVEF_LVEF_ratio-rs59107033	rs59107033	61643	0.203596261464646	ADCY5	1	FALSE	FALSE	MuralCells_program_19|MuralCells_program_11	189|175	0.582|0.214	TBX5|NA	NA	NA	NA	rs59107033	2e-10	2e-10	0.912150754018483	0.912150754018483	217.736363961847	SMC_2
chr3	123386652	123387152	1.543482	invnorm_RVEF_LVEF_ratio	RVEjectionFractionToLVEjectionFraction	NA	invnorm_RVEF_LVEF_ratio-rs59107033	rs59107033	61643	0.203596261464646	ADCY5	1	FALSE	FALSE	MuralCells_program_19|MuralCells_program_11	189|175	0.582|0.214	TBX5|NA	NA	NA	NA	rs59107033	2e-10	2e-10	0.912150754018483	0.912150754018483	217.736363961847	SMC_2
chr3	123386578	123387078	1.108771	invnorm_RVEF_LVEF_ratio	RVEjectionFractionToLVEjectionFraction	NA	invnorm_RVEF_LVEF_ratio-rs59107033	rs59107033	61717	0.184905629362132	ADCY5	1	FALSE	FALSE	NA	NA	NA	NA	NA	NA	NA	rs59107033	2e-10	2e-10	0.912150754018483	0.912150754018483	22.2210229924099	OFT_2
chr3	123386578	123387078	1.108771	invnorm_RVEF_LVEF_ratio	RVEjectionFractionToLVEjectionFraction	NA	invnorm_RVEF_LVEF_ratio-rs59107033	rs59107033	61717	0.184905629362132	ADCY5	1	FALSE	FALSE	NA	NA	NA	NA	NA	NA	NA	rs59107033	2e-10	2e-10	0.912150754018483	0.912150754018483	22.2210229924099	OFT_2
chr3	123386107	123387105	11.097759	invnorm_RVEF_LVEF_ratio	RVEjectionFractionToLVEjectionFraction	NA	invnorm_RVEF_LVEF_ratio-rs62262391	rs62262391	61939	0.684104028561549	ADCY5	1	FALSE	FALSE	NA	NA	NA	NA	NA	NA	NA	rs62262391	1.9e-10	1.9e-10	0.916658891610652	0.916658891610652	54.8614122506176	Pericytes_2
chr3	123386107	123387105	11.097759	invnorm_RVEF_LVEF_ratio	RVEjectionFractionToLVEjectionFraction	NA	invnorm_RVEF_LVEF_ratio-rs62262391	rs62262391	61939	0.684104028561549	ADCY5	1	FALSE	FALSE	NA	NA	NA	NA	NA	NA	NA	rs62262391	1.9e-10	1.9e-10	0.916658891610652	0.916658891610652	54.8614122506176	Pericytes_2
chr3	123386025	123387096	5.220761	invnorm_RVEF_LVEF_ratio	RVEjectionFractionToLVEjectionFraction	NA	invnorm_RVEF_LVEF_ratio-rs62262391	rs62262391	61984.5	0.679655585543509	ADCY5	1	FALSE	FALSE	FB_program_19	174	0.13	PBX1	NA	NA	NA	rs62262391	1.9e-10	1.9e-10	0.916658891610652	0.916658891610652	22.9680009729713	Cardiac_fibroblast_progenitors
chr3	123386025	123387096	5.220761	invnorm_RVEF_LVEF_ratio	RVEjectionFractionToLVEjectionFraction	NA	invnorm_RVEF_LVEF_ratio-rs62262391	rs62262391	61984.5	0.679655585543509	ADCY5	1	FALSE	FALSE	FB_program_19	174	0.13	PBX1	NA	NA	NA	rs62262391	1.9e-10	1.9e-10	0.916658891610652	0.916658891610652	22.9680009729713	Cardiac_fibroblast_progenitors
chr3	123385965	123386465	4.097037	invnorm_RVEF_LVEF_ratio	RVEjectionFractionToLVEjectionFraction	NA	invnorm_RVEF_LVEF_ratio-rs62262391	rs62262391	62330	0.664466998212609	ADCY5	1	FALSE	FALSE	VCM_program_14|VCM_program_3	133|97	0.371|0.156	NA|BHLHE40,MEF2A,MXI1,NPAS2	NA	NA	NA	rs62262391	1.9e-10	1.9e-10	0.916658891610652	0.916658891610652	233.469041144535	VCM_left_compact_2
chr3	123385965	123386465	4.097037	invnorm_RVEF_LVEF_ratio	RVEjectionFractionToLVEjectionFraction	NA	invnorm_RVEF_LVEF_ratio-rs62262391	rs62262391	62330	0.664466998212609	ADCY5	1	FALSE	FALSE	VCM_program_14|VCM_program_3	133|97	0.371|0.156	NA|BHLHE40,MEF2A,MXI1,NPAS2	NA	NA	NA	rs62262391	1.9e-10	1.9e-10	0.916658891610652	0.916658891610652	233.469041144535	VCM_left_compact_2
chr3	123385902	123387079	12.217902	invnorm_RVEF_LVEF_ratio	RVEjectionFractionToLVEjectionFraction	NA	invnorm_RVEF_LVEF_ratio-rs62262391	rs62262391	62054.5	0.615167389745078	ADCY5	1	FALSE	FALSE	MuralCells_program_16	97	0.208	MEF2C	NA	NA	NA	rs62262391	1.9e-10	1.9e-10	0.916658891610652	0.916658891610652	27.6825841900101	Pericytes_1
chr3	123385902	123387079	12.217902	invnorm_RVEF_LVEF_ratio	RVEjectionFractionToLVEjectionFraction	NA	invnorm_RVEF_LVEF_ratio-rs62262391	rs62262391	62054.5	0.615167389745078	ADCY5	1	FALSE	FALSE	MuralCells_program_16	97	0.208	MEF2C	NA	NA	NA	rs62262391	1.9e-10	1.9e-10	0.916658891610652	0.916658891610652	27.6825841900101	Pericytes_1
chr3	123385988	123387113	5.064613	invnorm_RVEF_LVEF_ratio	RVEjectionFractionToLVEjectionFraction	NA	invnorm_RVEF_LVEF_ratio-rs62262391	rs62262391	61994.5	0.548130448520865	ADCY5	1	FALSE	FALSE	FB_program_22|FB_program_19	47|174	0.674|0.342	NA|PBX1	NA	NA	NA	rs62262391	1.9e-10	1.9e-10	0.916658891610652	0.916658891610652	69.744097511035	Fibroblast_like_2
chr3	123385988	123387113	5.064613	invnorm_RVEF_LVEF_ratio	RVEjectionFractionToLVEjectionFraction	NA	invnorm_RVEF_LVEF_ratio-rs62262391	rs62262391	61994.5	0.548130448520865	ADCY5	1	FALSE	FALSE	FB_program_22|FB_program_19	47|174	0.674|0.342	NA|PBX1	NA	NA	NA	rs62262391	1.9e-10	1.9e-10	0.916658891610652	0.916658891610652	69.744097511035	Fibroblast_like_2
chr3	123385823	123387115	3.859895	invnorm_RVEF_LVEF_ratio	RVEjectionFractionToLVEjectionFraction	NA	invnorm_RVEF_LVEF_ratio-rs62262391	rs62262391	62076	0.505603133735718	ADCY5	1	FALSE	FALSE	FB_program_19	174	0.337	PBX1	NA	NA	NA	rs62262391	1.9e-10	1.9e-10	0.916658891610652	0.916658891610652	19.527883948235	Fibroblast_like_1
chr3	123385823	123387115	3.859895	invnorm_RVEF_LVEF_ratio	RVEjectionFractionToLVEjectionFraction	NA	invnorm_RVEF_LVEF_ratio-rs62262391	rs62262391	62076	0.505603133735718	ADCY5	1	FALSE	FALSE	FB_program_19	174	0.337	PBX1	NA	NA	NA	rs62262391	1.9e-10	1.9e-10	0.916658891610652	0.916658891610652	19.527883948235	Fibroblast_like_1
chr3	123386083	123386583	2.783962	invnorm_RVEF_LVEF_ratio	RVEjectionFractionToLVEjectionFraction	NA	invnorm_RVEF_LVEF_ratio-rs62262391	rs62262391	62212	0.453612491533464	ADCY5	1	FALSE	FALSE	NA	NA	NA	NA	NA	NA	NA	rs62262391	1.9e-10	1.9e-10	0.916658891610652	0.916658891610652	20.4354023861421	Atrial_fibroblasts
chr3	123386083	123386583	2.783962	invnorm_RVEF_LVEF_ratio	RVEjectionFractionToLVEjectionFraction	NA	invnorm_RVEF_LVEF_ratio-rs62262391	rs62262391	62212	0.453612491533464	ADCY5	1	FALSE	FALSE	NA	NA	NA	NA	NA	NA	NA	rs62262391	1.9e-10	1.9e-10	0.916658891610652	0.916658891610652	20.4354023861421	Atrial_fibroblasts
chr3	123385996	123386496	2.179161	invnorm_RVEF_LVEF_ratio	RVEjectionFractionToLVEjectionFraction	NA	invnorm_RVEF_LVEF_ratio-rs62262391	rs62262391	62299	0.444417411459839	ADCY5	1	FALSE	FALSE	NA	NA	NA	NA	NA	NA	NA	rs62262391	1.9e-10	1.9e-10	0.916658891610652	0.916658891610652	10.0777161903853	VIC_2
chr3	123385996	123386496	2.179161	invnorm_RVEF_LVEF_ratio	RVEjectionFractionToLVEjectionFraction	NA	invnorm_RVEF_LVEF_ratio-rs62262391	rs62262391	62299	0.444417411459839	ADCY5	1	FALSE	FALSE	NA	NA	NA	NA	NA	NA	NA	rs62262391	1.9e-10	1.9e-10	0.916658891610652	0.916658891610652	10.0777161903853	VIC_2
chr3	123385973	123386473	3.957984	invnorm_RVEF_LVEF_ratio	RVEjectionFractionToLVEjectionFraction	NA	invnorm_RVEF_LVEF_ratio-rs62262391	rs62262391	62322	0.433279250777988	ADCY5	1	FALSE	FALSE	VCM_program_3|VCM_program_8	97|16	0.121|0.101	BHLHE40,MEF2A,MXI1,NPAS2|ESR1,NR3C1	NA	NA	NA	rs62262391	1.9e-10	1.9e-10	0.916658891610652	0.916658891610652	265.817511395582	VCM_hybrid_1
chr3	123385973	123386473	3.957984	invnorm_RVEF_LVEF_ratio	RVEjectionFractionToLVEjectionFraction	NA	invnorm_RVEF_LVEF_ratio-rs62262391	rs62262391	62322	0.433279250777988	ADCY5	1	FALSE	FALSE	VCM_program_3|VCM_program_8	97|16	0.121|0.101	BHLHE40,MEF2A,MXI1,NPAS2|ESR1,NR3C1	NA	NA	NA	rs62262391	1.9e-10	1.9e-10	0.916658891610652	0.916658891610652	265.817511395582	VCM_hybrid_1
chr3	123385999	123387083	6.031676	invnorm_RVEF_LVEF_ratio	RVEjectionFractionToLVEjectionFraction	NA	invnorm_RVEF_LVEF_ratio-rs62262391	rs62262391	62004	0.408390774840421	ADCY5	1	FALSE	FALSE	MuralCells_program_7|MuralCells_program_15|MuralCells_program_18|MuralCells_program_10|MuralCells_program_11|MuralCells_program_19|MuralCells_program_27	132|272|281|113|175|189|232	0.88|0.855|0.785|0.725|0.702|0.303|0.193	HAND2|NA|MEF2C|TBX5|PBX1,TEAD1	NA	NA	NA	rs62262391	1.9e-10	1.9e-10	0.916658891610652	0.916658891610652	210.515577990336	SMC_1
chr3	123385999	123387083	6.031676	invnorm_RVEF_LVEF_ratio	RVEjectionFractionToLVEjectionFraction	NA	invnorm_RVEF_LVEF_ratio-rs62262391	rs62262391	62004	0.408390774840421	ADCY5	1	FALSE	FALSE	MuralCells_program_7|MuralCells_program_15|MuralCells_program_18|MuralCells_program_10|MuralCells_program_11|MuralCells_program_19|MuralCells_program_27	132|272|281|113|175|189|232	0.88|0.855|0.785|0.725|0.702|0.303|0.193	HAND2|NA|MEF2C|TBX5|PBX1,TEAD1	NA	NA	NA	rs62262391	1.9e-10	1.9e-10	0.916658891610652	0.916658891610652	210.515577990336	SMC_1
chr3	123385961	123386461	4.32427	invnorm_RVEF_LVEF_ratio	RVEjectionFractionToLVEjectionFraction	NA	invnorm_RVEF_LVEF_ratio-rs62262391	rs62262391	62334	0.333645429711507	ADCY5	1	FALSE	FALSE	NA	NA	NA	NA	NA	NA	NA	rs62262391	1.9e-10	1.9e-10	0.916658891610652	0.916658891610652	267.399199203655	VCM_left_trabecular
chr3	123385961	123386461	4.32427	invnorm_RVEF_LVEF_ratio	RVEjectionFractionToLVEjectionFraction	NA	invnorm_RVEF_LVEF_ratio-rs62262391	rs62262391	62334	0.333645429711507	ADCY5	1	FALSE	FALSE	NA	NA	NA	NA	NA	NA	NA	rs62262391	1.9e-10	1.9e-10	0.916658891610652	0.916658891610652	267.399199203655	VCM_left_trabecular
chr3	123385863	123386509	1.852797	invnorm_RVEF_LVEF_ratio	RVEjectionFractionToLVEjectionFraction	NA	invnorm_RVEF_LVEF_ratio-rs62262391	rs62262391	62359	0.329582060850208	ADCY5	1	FALSE	FALSE	FB_program_22|FB_program_19	47|174	0.116|0.104	NA|PBX1	NA	NA	NA	rs62262391	1.9e-10	1.9e-10	0.916658891610652	0.916658891610652	35.421974305136	Fibroblast_like_3
chr3	123385863	123386509	1.852797	invnorm_RVEF_LVEF_ratio	RVEjectionFractionToLVEjectionFraction	NA	invnorm_RVEF_LVEF_ratio-rs62262391	rs62262391	62359	0.329582060850208	ADCY5	1	FALSE	FALSE	FB_program_22|FB_program_19	47|174	0.116|0.104	NA|PBX1	NA	NA	NA	rs62262391	1.9e-10	1.9e-10	0.916658891610652	0.916658891610652	35.421974305136	Fibroblast_like_3
chr3	123386020	123386520	1.61627	invnorm_RVEF_LVEF_ratio	RVEjectionFractionToLVEjectionFraction	NA	invnorm_RVEF_LVEF_ratio-rs62262391	rs62262391	62275	0.317744908852642	ADCY5	1	FALSE	FALSE	NA	NA	NA	NA	NA	NA	NA	rs62262391	1.9e-10	1.9e-10	0.916658891610652	0.916658891610652	10.9789620850578	VIC_3
chr3	123386020	123386520	1.61627	invnorm_RVEF_LVEF_ratio	RVEjectionFractionToLVEjectionFraction	NA	invnorm_RVEF_LVEF_ratio-rs62262391	rs62262391	62275	0.317744908852642	ADCY5	1	FALSE	FALSE	NA	NA	NA	NA	NA	NA	NA	rs62262391	1.9e-10	1.9e-10	0.916658891610652	0.916658891610652	10.9789620850578	VIC_3
chr3	123385964	123386464	3.296869	invnorm_RVEF_LVEF_ratio	RVEjectionFractionToLVEjectionFraction	NA	invnorm_RVEF_LVEF_ratio-rs62262391	rs62262391	62331	0.298944945424432	ADCY5	1	FALSE	FALSE	VCM_program_25|VCM_program_13|VCM_program_6|VCM_program_3	20|37|152|97	0.464|0.304|0.156|0.119	NA|BHLHE40,MEF2A,MXI1,NPAS2	NA	NA	NA	rs62262391	1.9e-10	1.9e-10	0.916658891610652	0.916658891610652	412.580736495204	VCM_left_compact_1
chr3	123385964	123386464	3.296869	invnorm_RVEF_LVEF_ratio	RVEjectionFractionToLVEjectionFraction	NA	invnorm_RVEF_LVEF_ratio-rs62262391	rs62262391	62331	0.298944945424432	ADCY5	1	FALSE	FALSE	VCM_program_25|VCM_program_13|VCM_program_6|VCM_program_3	20|37|152|97	0.464|0.304|0.156|0.119	NA|BHLHE40,MEF2A,MXI1,NPAS2	NA	NA	NA	rs62262391	1.9e-10	1.9e-10	0.916658891610652	0.916658891610652	412.580736495204	VCM_left_compact_1
chr3	123385968	123386468	3.635347	invnorm_RVEF_LVEF_ratio	RVEjectionFractionToLVEjectionFraction	NA	invnorm_RVEF_LVEF_ratio-rs62262391	rs62262391	62327	0.29785664544294	ADCY5	1	FALSE	FALSE	NA	NA	NA	NA	NA	NA	NA	rs62262391	1.9e-10	1.9e-10	0.916658891610652	0.916658891610652	366.068143304031	VCM_left_compact_3
chr3	123385968	123386468	3.635347	invnorm_RVEF_LVEF_ratio	RVEjectionFractionToLVEjectionFraction	NA	invnorm_RVEF_LVEF_ratio-rs62262391	rs62262391	62327	0.29785664544294	ADCY5	1	FALSE	FALSE	NA	NA	NA	NA	NA	NA	NA	rs62262391	1.9e-10	1.9e-10	0.916658891610652	0.916658891610652	366.068143304031	VCM_left_compact_3
chr3	123385848	123386564	1.546652	invnorm_RVEF_LVEF_ratio	RVEjectionFractionToLVEjectionFraction	NA	invnorm_RVEF_LVEF_ratio-rs62262391	rs62262391	62339	0.295477510358513	ADCY5	1	FALSE	FALSE	NA	NA	NA	NA	NA	NA	NA	rs62262391	1.9e-10	1.9e-10	0.916658891610652	0.916658891610652	8.5387868803166	VIC_1
chr3	123385848	123386564	1.546652	invnorm_RVEF_LVEF_ratio	RVEjectionFractionToLVEjectionFraction	NA	invnorm_RVEF_LVEF_ratio-rs62262391	rs62262391	62339	0.295477510358513	ADCY5	1	FALSE	FALSE	NA	NA	NA	NA	NA	NA	NA	rs62262391	1.9e-10	1.9e-10	0.916658891610652	0.916658891610652	8.5387868803166	VIC_1
chr3	123385875	123386574	1.485344	invnorm_RVEF_LVEF_ratio	RVEjectionFractionToLVEjectionFraction	NA	invnorm_RVEF_LVEF_ratio-rs62262391	rs62262391	62320.5	0.29530547051911	ADCY5	1	FALSE	FALSE	NA	NA	NA	NA	NA	NA	NA	rs62262391	1.9e-10	1.9e-10	0.916658891610652	0.916658891610652	5.27512907685574	Mature_ventricular_fibroblasts
chr3	123385875	123386574	1.485344	invnorm_RVEF_LVEF_ratio	RVEjectionFractionToLVEjectionFraction	NA	invnorm_RVEF_LVEF_ratio-rs62262391	rs62262391	62320.5	0.29530547051911	ADCY5	1	FALSE	FALSE	NA	NA	NA	NA	NA	NA	NA	rs62262391	1.9e-10	1.9e-10	0.916658891610652	0.916658891610652	5.27512907685574	Mature_ventricular_fibroblasts
chr3	123385959	123386459	4.202058	invnorm_RVEF_LVEF_ratio	RVEjectionFractionToLVEjectionFraction	NA	invnorm_RVEF_LVEF_ratio-rs62262391	rs62262391	62336	0.282408249992637	ADCY5	1	FALSE	FALSE	VCM_program_14	133	0.225	NA	NA	NA	NA	rs62262391	1.9e-10	1.9e-10	0.916658891610652	0.916658891610652	333.995716703388	VCM_hybrid_2
chr3	123385959	123386459	4.202058	invnorm_RVEF_LVEF_ratio	RVEjectionFractionToLVEjectionFraction	NA	invnorm_RVEF_LVEF_ratio-rs62262391	rs62262391	62336	0.282408249992637	ADCY5	1	FALSE	FALSE	VCM_program_14	133	0.225	NA	NA	NA	NA	rs62262391	1.9e-10	1.9e-10	0.916658891610652	0.916658891610652	333.995716703388	VCM_hybrid_2
chr3	123385961	123386461	0.882655	invnorm_RVEF_LVEF_ratio	RVEjectionFractionToLVEjectionFraction	NA	invnorm_RVEF_LVEF_ratio-rs62262391	rs62262391	62334	0.276079088579529	ADCY5	1	FALSE	FALSE	NA	NA	NA	NA	NA	NA	NA	rs62262391	1.9e-10	1.9e-10	0.916658891610652	0.916658891610652	1.33581505506981	IF_valvular_endocardial_cells
chr3	123385961	123386461	0.882655	invnorm_RVEF_LVEF_ratio	RVEjectionFractionToLVEjectionFraction	NA	invnorm_RVEF_LVEF_ratio-rs62262391	rs62262391	62334	0.276079088579529	ADCY5	1	FALSE	FALSE	NA	NA	NA	NA	NA	NA	NA	rs62262391	1.9e-10	1.9e-10	0.916658891610652	0.916658891610652	1.33581505506981	IF_valvular_endocardial_cells
chr3	123385950	123386450	3.929789	invnorm_RVEF_LVEF_ratio	RVEjectionFractionToLVEjectionFraction	NA	invnorm_RVEF_LVEF_ratio-rs62262391	rs62262391	62345	0.255489508110917	ADCY5	1	FALSE	FALSE	MuralCells_program_16	97	0.67	MEF2C	NA	NA	NA	rs62262391	1.9e-10	1.9e-10	0.916658891610652	0.916658891610652	212.592378701926	Pericytes_3
chr3	123385950	123386450	3.929789	invnorm_RVEF_LVEF_ratio	RVEjectionFractionToLVEjectionFraction	NA	invnorm_RVEF_LVEF_ratio-rs62262391	rs62262391	62345	0.255489508110917	ADCY5	1	FALSE	FALSE	MuralCells_program_16	97	0.67	MEF2C	NA	NA	NA	rs62262391	1.9e-10	1.9e-10	0.916658891610652	0.916658891610652	212.592378701926	Pericytes_3
chr3	123385960	123386460	2.576787	invnorm_RVEF_LVEF_ratio	RVEjectionFractionToLVEjectionFraction	NA	invnorm_RVEF_LVEF_ratio-rs62262391	rs62262391	62335	0.255476277355685	ADCY5	1	FALSE	FALSE	VCM_program_6|VCM_program_13|VCM_program_25	152|37|20	0.313|0.311|0.192	NA	NA	NA	NA	rs62262391	1.9e-10	1.9e-10	0.916658891610652	0.916658891610652	251.117663047948	VCM_hybrid_3
chr3	123385960	123386460	2.576787	invnorm_RVEF_LVEF_ratio	RVEjectionFractionToLVEjectionFraction	NA	invnorm_RVEF_LVEF_ratio-rs62262391	rs62262391	62335	0.255476277355685	ADCY5	1	FALSE	FALSE	VCM_program_6|VCM_program_13|VCM_program_25	152|37|20	0.313|0.311|0.192	NA	NA	NA	NA	rs62262391	1.9e-10	1.9e-10	0.916658891610652	0.916658891610652	251.117663047948	VCM_hybrid_3
chr3	123385986	123386486	1.916101	invnorm_RVEF_LVEF_ratio	RVEjectionFractionToLVEjectionFraction	NA	invnorm_RVEF_LVEF_ratio-rs62262391	rs62262391	62309	0.250612996118999	ADCY5	1	FALSE	FALSE	NA	NA	NA	NA	NA	NA	NA	rs62262391	1.9e-10	1.9e-10	0.916658891610652	0.916658891610652	28.0153616129492	OFT_1
chr3	123385986	123386486	1.916101	invnorm_RVEF_LVEF_ratio	RVEjectionFractionToLVEjectionFraction	NA	invnorm_RVEF_LVEF_ratio-rs62262391	rs62262391	62309	0.250612996118999	ADCY5	1	FALSE	FALSE	NA	NA	NA	NA	NA	NA	NA	rs62262391	1.9e-10	1.9e-10	0.916658891610652	0.916658891610652	28.0153616129492	OFT_1
chr3	123385962	123386462	4.006731	invnorm_RVEF_LVEF_ratio	RVEjectionFractionToLVEjectionFraction	NA	invnorm_RVEF_LVEF_ratio-rs62262391	rs62262391	62333	0.242277162495905	ADCY5	1	FALSE	FALSE	VCM_program_8|VCM_program_6|VCM_program_3	16|152|97	0.321|0.293|0.248	ESR1,NR3C1|NA|BHLHE40,MEF2A,MXI1,NPAS2	NA	NA	NA	rs62262391	1.9e-10	1.9e-10	0.916658891610652	0.916658891610652	453.525477139853	VCM_right_compact
chr3	123385962	123386462	4.006731	invnorm_RVEF_LVEF_ratio	RVEjectionFractionToLVEjectionFraction	NA	invnorm_RVEF_LVEF_ratio-rs62262391	rs62262391	62333	0.242277162495905	ADCY5	1	FALSE	FALSE	VCM_program_8|VCM_program_6|VCM_program_3	16|152|97	0.321|0.293|0.248	ESR1,NR3C1|NA|BHLHE40,MEF2A,MXI1,NPAS2	NA	NA	NA	rs62262391	1.9e-10	1.9e-10	0.916658891610652	0.916658891610652	453.525477139853	VCM_right_compact
chr3	123385962	123386462	2.898416	invnorm_RVEF_LVEF_ratio	RVEjectionFractionToLVEjectionFraction	NA	invnorm_RVEF_LVEF_ratio-rs62262391	rs62262391	62333	0.233387522926532	ADCY5	1	FALSE	FALSE	NA	NA	NA	NA	NA	NA	NA	rs62262391	1.9e-10	1.9e-10	0.916658891610652	0.916658891610652	204.439121729884	Transitional_His_bundle
chr3	123385960	123386460	3.44998	invnorm_RVEF_LVEF_ratio	RVEjectionFractionToLVEjectionFraction	NA	invnorm_RVEF_LVEF_ratio-rs62262391	rs62262391	62335	0.231154729467973	ADCY5	1	FALSE	FALSE	NA	NA	NA	NA	NA	NA	NA	rs62262391	1.9e-10	1.9e-10	0.916658891610652	0.916658891610652	372.888249458818	His_bundle
chr3	123385960	123386460	3.44998	invnorm_RVEF_LVEF_ratio	RVEjectionFractionToLVEjectionFraction	NA	invnorm_RVEF_LVEF_ratio-rs62262391	rs62262391	62335	0.231154729467973	ADCY5	1	FALSE	FALSE	NA	NA	NA	NA	NA	NA	NA	rs62262391	1.9e-10	1.9e-10	0.916658891610652	0.916658891610652	372.888249458818	His_bundle
chr3	123385956	123386456	4.159559	invnorm_RVEF_LVEF_ratio	RVEjectionFractionToLVEjectionFraction	NA	invnorm_RVEF_LVEF_ratio-rs62262391	rs62262391	62339	0.223000752750701	ADCY5	1	FALSE	FALSE	core_conduction_program_3|core_conduction_program_2|core_conduction_program_11|core_conduction_program_1	175|140|259|98	0.463|0.453|0.383|0.174	ESRRB,ESRRG,FOXO1,MEF2A,NR3C1|ESRRG,IRX3,NFIA|ESRRG,MEF2C|NFIA	NA	NA	NA	rs62262391	1.9e-10	1.9e-10	0.916658891610652	0.916658891610652	821.574338231412	PF_1
chr3	123385956	123386456	4.159559	invnorm_RVEF_LVEF_ratio	RVEjectionFractionToLVEjectionFraction	NA	invnorm_RVEF_LVEF_ratio-rs62262391	rs62262391	62339	0.223000752750701	ADCY5	1	FALSE	FALSE	core_conduction_program_3|core_conduction_program_2|core_conduction_program_11|core_conduction_program_1	175|140|259|98	0.463|0.453|0.383|0.174	ESRRB,ESRRG,FOXO1,MEF2A,NR3C1|ESRRG,IRX3,NFIA|ESRRG,MEF2C|NFIA	NA	NA	NA	rs62262391	1.9e-10	1.9e-10	0.916658891610652	0.916658891610652	821.574338231412	PF_1
chr3	123385928	123386643	3.957644	invnorm_RVEF_LVEF_ratio	RVEjectionFractionToLVEjectionFraction	NA	invnorm_RVEF_LVEF_ratio-rs62262391	rs62262391	62259.5	0.219534379293893	ADCY5	1	FALSE	FALSE	NA	NA	NA	NA	NA	NA	NA	rs62262391	1.9e-10	1.9e-10	0.916658891610652	0.916658891610652	427.248367034844	ACM_right_highTNNI_2
chr3	123385928	123386643	3.957644	invnorm_RVEF_LVEF_ratio	RVEjectionFractionToLVEjectionFraction	NA	invnorm_RVEF_LVEF_ratio-rs62262391	rs62262391	62259.5	0.219534379293893	ADCY5	1	FALSE	FALSE	NA	NA	NA	NA	NA	NA	NA	rs62262391	1.9e-10	1.9e-10	0.916658891610652	0.916658891610652	427.248367034844	ACM_right_highTNNI_2
chr3	123385974	123386474	4.153325	invnorm_RVEF_LVEF_ratio	RVEjectionFractionToLVEjectionFraction	NA	invnorm_RVEF_LVEF_ratio-rs62262391	rs62262391	62321	0.212962551845868	ADCY5	1	FALSE	FALSE	core_conduction_program_1|core_conduction_program_3|core_conduction_program_2|core_conduction_program_11	98|175|140|259	0.62|0.379|0.321|0.28	NFIA|ESRRB,ESRRG,FOXO1,MEF2A,NR3C1|ESRRG,IRX3,NFIA|ESRRG,MEF2C	NA	NA	NA	rs62262391	1.9e-10	1.9e-10	0.916658891610652	0.916658891610652	851.626975131267	PF_2
chr3	123385974	123386474	4.153325	invnorm_RVEF_LVEF_ratio	RVEjectionFractionToLVEjectionFraction	NA	invnorm_RVEF_LVEF_ratio-rs62262391	rs62262391	62321	0.212962551845868	ADCY5	1	FALSE	FALSE	core_conduction_program_1|core_conduction_program_3|core_conduction_program_2|core_conduction_program_11	98|175|140|259	0.62|0.379|0.321|0.28	NFIA|ESRRB,ESRRG,FOXO1,MEF2A,NR3C1|ESRRG,IRX3,NFIA|ESRRG,MEF2C	NA	NA	NA	rs62262391	1.9e-10	1.9e-10	0.916658891610652	0.916658891610652	851.626975131267	PF_2
chr3	123385972	123386472	5.155036	invnorm_RVEF_LVEF_ratio	RVEjectionFractionToLVEjectionFraction	NA	invnorm_RVEF_LVEF_ratio-rs62262391	rs62262391	62323	0.21217263173659	ADCY5	1	FALSE	FALSE	NA	NA	NA	NA	NA	NA	NA	rs62262391	1.9e-10	1.9e-10	0.916658891610652	0.916658891610652	654.892864272004	Transitional_VCM_to_conduction
chr3	123385860	123386360	0.778097	invnorm_RVEF_LVEF_ratio	RVEjectionFractionToLVEjectionFraction	NA	invnorm_RVEF_LVEF_ratio-rs62262391	rs62262391	62435	0.208614253451702	ADCY5	1	FALSE	FALSE	Epicardial_program_23	56	0.531	NA	NA	NA	NA	rs62262391	1.9e-10	1.9e-10	0.916658891610652	0.916658891610652	19.4951524342444	Epicardial_derived_mesenchymal
chr3	123386257	123386757	1.147133	invnorm_RVEF_LVEF_ratio	RVEjectionFractionToLVEjectionFraction	NA	invnorm_RVEF_LVEF_ratio-rs62262391	rs62262391	62038	0.208113002818738	ADCY5	1	FALSE	FALSE	NA	NA	NA	NA	NA	NA	NA	rs62262391	1.9e-10	1.9e-10	0.916658891610652	0.916658891610652	12.5659527727144	OFT_3
chr3	123386257	123386757	1.147133	invnorm_RVEF_LVEF_ratio	RVEjectionFractionToLVEjectionFraction	NA	invnorm_RVEF_LVEF_ratio-rs62262391	rs62262391	62038	0.208113002818738	ADCY5	1	FALSE	FALSE	NA	NA	NA	NA	NA	NA	NA	rs62262391	1.9e-10	1.9e-10	0.916658891610652	0.916658891610652	12.5659527727144	OFT_3
chr3	123386021	123386521	4.543517	invnorm_RVEF_LVEF_ratio	RVEjectionFractionToLVEjectionFraction	NA	invnorm_RVEF_LVEF_ratio-rs62262391	rs62262391	62274	0.203367563613647	ADCY5	1	FALSE	FALSE	core_conduction_program_11|core_conduction_program_2|core_conduction_program_1	259|140|98	0.293|0.212|0.154	ESRRG,MEF2C|ESRRG,IRX3,NFIA|NFIA	NA	NA	NA	rs62262391	1.9e-10	1.9e-10	0.916658891610652	0.916658891610652	609.214798579874	Transitional_PF_2
chr3	123386021	123386521	4.543517	invnorm_RVEF_LVEF_ratio	RVEjectionFractionToLVEjectionFraction	NA	invnorm_RVEF_LVEF_ratio-rs62262391	rs62262391	62274	0.203367563613647	ADCY5	1	FALSE	FALSE	core_conduction_program_11|core_conduction_program_2|core_conduction_program_1	259|140|98	0.293|0.212|0.154	ESRRG,MEF2C|ESRRG,IRX3,NFIA|NFIA	NA	NA	NA	rs62262391	1.9e-10	1.9e-10	0.916658891610652	0.916658891610652	609.214798579874	Transitional_PF_2
chr3	123385962	123386462	5.954946	invnorm_RVEF_LVEF_ratio	RVEjectionFractionToLVEjectionFraction	NA	invnorm_RVEF_LVEF_ratio-rs62262391	rs62262391	62333	0.200431679413495	ADCY5	1	FALSE	FALSE	VCM_program_8	16	0.173	ESR1,NR3C1	NA	NA	NA	rs62262391	1.9e-10	1.9e-10	0.916658891610652	0.916658891610652	428.71859919106	VCM_right_trabecular
chr3	123385962	123386462	5.954946	invnorm_RVEF_LVEF_ratio	RVEjectionFractionToLVEjectionFraction	NA	invnorm_RVEF_LVEF_ratio-rs62262391	rs62262391	62333	0.200431679413495	ADCY5	1	FALSE	FALSE	VCM_program_8	16	0.173	ESR1,NR3C1	NA	NA	NA	rs62262391	1.9e-10	1.9e-10	0.916658891610652	0.916658891610652	428.71859919106	VCM_right_trabecular
chr3	123385997	123386497	3.645694	invnorm_RVEF_LVEF_ratio	RVEjectionFractionToLVEjectionFraction	NA	invnorm_RVEF_LVEF_ratio-rs62262391	rs62262391	62298	0.197017364927964	ADCY5	1	FALSE	FALSE	NA	NA	NA	NA	NA	NA	NA	rs62262391	1.9e-10	1.9e-10	0.916658891610652	0.916658891610652	632.074775385317	Transitional_PF_1
chr3	123385975	123386475	3.298556	invnorm_RVEF_LVEF_ratio	RVEjectionFractionToLVEjectionFraction	NA	invnorm_RVEF_LVEF_ratio-rs62262391	rs62262391	62320	0.18015639574176	ADCY5	1	FALSE	FALSE	ACM_program_4	84	0.422	NA	NA	NA	NA	rs62262391	1.9e-10	1.9e-10	0.916658891610652	0.916658891610652	721.541671131232	ACM_left_lowTNNI
chr3	123385975	123386475	3.298556	invnorm_RVEF_LVEF_ratio	RVEjectionFractionToLVEjectionFraction	NA	invnorm_RVEF_LVEF_ratio-rs62262391	rs62262391	62320	0.18015639574176	ADCY5	1	FALSE	FALSE	ACM_program_4	84	0.422	NA	NA	NA	NA	rs62262391	1.9e-10	1.9e-10	0.916658891610652	0.916658891610652	721.541671131232	ACM_left_lowTNNI
chr3	123385952	123386452	3.490142	invnorm_RVEF_LVEF_ratio	RVEjectionFractionToLVEjectionFraction	NA	invnorm_RVEF_LVEF_ratio-rs62262391	rs62262391	62343	0.175129289062293	ADCY5	1	FALSE	FALSE	NA	NA	NA	NA	NA	NA	NA	rs62262391	1.9e-10	1.9e-10	0.916658891610652	0.916658891610652	654.682008442097	ACM_right_lowTNNI_3
chr3	123385952	123386452	3.490142	invnorm_RVEF_LVEF_ratio	RVEjectionFractionToLVEjectionFraction	NA	invnorm_RVEF_LVEF_ratio-rs62262391	rs62262391	62343	0.175129289062293	ADCY5	1	FALSE	FALSE	NA	NA	NA	NA	NA	NA	NA	rs62262391	1.9e-10	1.9e-10	0.916658891610652	0.916658891610652	654.682008442097	ACM_right_lowTNNI_3
chr3	123386101	123386601	3.775222	invnorm_RVEF_LVEF_ratio	RVEjectionFractionToLVEjectionFraction	NA	invnorm_RVEF_LVEF_ratio-rs62262391	rs62262391	62194	0.173101231388965	ADCY5	1	FALSE	FALSE	NA	NA	NA	NA	NA	NA	NA	rs62262391	1.9e-10	1.9e-10	0.916658891610652	0.916658891610652	609.957286060825	ACM_right_lowTNNI_2
chr3	123386101	123386601	3.775222	invnorm_RVEF_LVEF_ratio	RVEjectionFractionToLVEjectionFraction	NA	invnorm_RVEF_LVEF_ratio-rs62262391	rs62262391	62194	0.173101231388965	ADCY5	1	FALSE	FALSE	NA	NA	NA	NA	NA	NA	NA	rs62262391	1.9e-10	1.9e-10	0.916658891610652	0.916658891610652	609.957286060825	ACM_right_lowTNNI_2
chr8	143943823	143945124	67.105173	invnorm_RVESV	MinRVVolume	23	invnorm_RVESV-rs11786896	rs11786896	32271.5	0.918535559732961	PLEC	1	FALSE	FALSE	NA	NA	NA	NA	NA	NA	NA	rs11786896	1.1e-08	1.1e-08	0.921104462096102	0.921104462096102	41.2723129926495	VCM_left_trabecular
chr8	143943524	143945103	59.06826	invnorm_RVESV	MinRVVolume	NA	invnorm_RVESV-rs11786896	rs11786896	32431.5	0.883395690116344	PLEC	1	FALSE	FALSE	NA	NA	NA	NA	NA	NA	NA	rs11786896	1.1e-08	1.1e-08	0.921104462096102	0.921104462096102	24.9882768450358	VCM_right_compact
chr8	143943541	143945119	77.881134	invnorm_RVESV	MinRVVolume	NA	invnorm_RVESV-rs11786896	rs11786896	32415	0.879427307221728	PLEC	1	FALSE	FALSE	NA	NA	NA	NA	NA	NA	NA	rs11786896	1.1e-08	1.1e-08	0.921104462096102	0.921104462096102	24.2381946913966	VCM_left_compact_2
chr8	143943532	143945116	76.018193	invnorm_RVESV	MinRVVolume	NA	invnorm_RVESV-rs11786896	rs11786896	32421	0.855075410877258	PLEC	1	FALSE	FALSE	NA	NA	NA	NA	NA	NA	NA	rs11786896	1.1e-08	1.1e-08	0.921104462096102	0.921104462096102	23.3775755904654	Transitional_VCM_to_conduction
chr8	143943858	143945107	45.281778	invnorm_RVESV	MinRVVolume	NA	invnorm_RVESV-rs11786896	rs11786896	32262.5	0.854146180607289	PLEC	1	FALSE	FALSE	NA	NA	NA	NA	NA	NA	NA	rs11786896	1.1e-08	1.1e-08	0.921104462096102	0.921104462096102	23.9580766900682	VCM_left_compact_1
chr8	143943538	143945119	54.497057	invnorm_RVESV	MinRVVolume	NA	invnorm_RVESV-rs11786896	rs11786896	32416.5	0.839359279047844	PLEC	1	FALSE	FALSE	NA	NA	NA	NA	NA	NA	NA	rs11786896	1.1e-08	1.1e-08	0.921104462096102	0.921104462096102	10.692293869403	VCM_hybrid_1
chr8	143943848	143945111	49.925854	invnorm_RVESV	MinRVVolume	NA	invnorm_RVESV-rs11786896	rs11786896	32265.5	0.82869031451144	PLEC	1	FALSE	FALSE	NA	NA	NA	NA	NA	NA	NA	rs11786896	1.1e-08	1.1e-08	0.921104462096102	0.921104462096102	36.9164648029071	VCM_hybrid_3
chr8	143943491	143945090	48.40212	invnorm_RVESV	MinRVVolume	NA	invnorm_RVESV-rs11786896	rs11786896	32454.5	0.828101583381801	PLEC	1	FALSE	FALSE	NA	NA	NA	NA	NA	NA	NA	rs11786896	1.1e-08	1.1e-08	0.921104462096102	0.921104462096102	19.299231365788	ACM_right_lowTNNI_2
chr8	143943830	143945097	35.022839	invnorm_RVESV	MinRVVolume	NA	invnorm_RVESV-rs11786896	rs11786896	32281.5	0.786728800085783	PLEC	1	FALSE	FALSE	NA	NA	NA	NA	NA	NA	NA	rs11786896	1.1e-08	1.1e-08	0.921104462096102	0.921104462096102	36.3732644054511	AV_valve_CM
chr8	143943445	143944268	19.470819	invnorm_RVESV	MinRVVolume	NA	invnorm_RVESV-rs11786896	rs11786896	32888.5	0.785311067475036	PLEC	1	FALSE	FALSE	NA	NA	NA	NA	NA	NA	NA	rs11786896	1.1e-08	1.1e-08	0.921104462096102	0.921104462096102	25.6884171071581	VIC_4
chr8	143943532	143945116	76.018193	invnorm_RVESV	MinRVVolume	NA	invnorm_RVESV-rs11786896	rs11786896	103350	0.784741433952084	NRBP2	2	FALSE	FALSE	NA	NA	NA	NA	NA	NA	NA	rs11786896	1.1e-08	1.1e-08	0.921104462096102	0.921104462096102	13.3357040703394	Transitional_VCM_to_conduction
chr8	143943420	143944278	24.511842	invnorm_RVESV	MinRVVolume	NA	invnorm_RVESV-rs11786896	rs11786896	32896	0.776400534710961	PLEC	1	FALSE	FALSE	NA	NA	NA	NA	NA	NA	NA	rs11786896	1.1e-08	1.1e-08	0.921104462096102	0.921104462096102	20.4486146413129	Lymphatic_endothelial_cells
chr8	143942470	143944266	33.018915	invnorm_RVESV	MinRVVolume	NA	invnorm_RVESV-rs11786896	rs11786896	33377	0.776354586520003	PLEC	1	FALSE	FALSE	NA	NA	NA	NA	NA	NA	NA	rs11786896	1.1e-08	1.1e-08	0.921104462096102	0.921104462096102	32.1435431331069	Pre_arterial_endothelial_cells_2
chr8	143943505	143945107	44.598975	invnorm_RVESV	MinRVVolume	NA	invnorm_RVESV-rs11786896	rs11786896	32439	0.77004222107598	PLEC	1	FALSE	FALSE	NA	NA	NA	NA	NA	NA	NA	rs11786896	1.1e-08	1.1e-08	0.921104462096102	0.921104462096102	16.4198582255525	PF_2
chr8	143943549	143945094	38.095523	invnorm_RVESV	MinRVVolume	NA	invnorm_RVESV-rs11786896	rs11786896	32423.5	0.769415667726588	PLEC	1	FALSE	FALSE	NA	NA	NA	NA	NA	NA	NA	rs11786896	1.1e-08	1.1e-08	0.921104462096102	0.921104462096102	23.1137979384815	AVN
chr8	143943440	143944269	20.09359	invnorm_RVESV	MinRVVolume	NA	invnorm_RVESV-rs11786896	rs11786896	32890.5	0.768188491893246	PLEC	1	FALSE	FALSE	NA	NA	NA	NA	NA	NA	NA	rs11786896	1.1e-08	1.1e-08	0.921104462096102	0.921104462096102	21.3666901190984	Endocardial_cells_1
chr8	143943831	143945105	37.801614	invnorm_RVESV	MinRVVolume	NA	invnorm_RVESV-rs11786896	rs11786896	32277	0.763746669379327	PLEC	1	FALSE	FALSE	NA	NA	NA	NA	NA	NA	NA	rs11786896	1.1e-08	1.1e-08	0.921104462096102	0.921104462096102	22.9873692581351	ACM_right_lowTNNI_1
chr8	143943524	143945103	59.06826	invnorm_RVESV	MinRVVolume	NA	invnorm_RVESV-rs11786896	rs11786896	103339.5	0.76108418649447	NRBP2	2	FALSE	FALSE	NA	NA	NA	NA	NA	NA	NA	rs11786896	1.1e-08	1.1e-08	0.921104462096102	0.921104462096102	13.8242696285548	VCM_right_compact
chr8	143943004	143944264	21.647008	invnorm_RVESV	MinRVVolume	NA	invnorm_RVESV-rs11786896	rs11786896	33111	0.759640677312423	PLEC	1	FALSE	FALSE	NA	NA	NA	NA	NA	NA	NA	rs11786896	1.1e-08	1.1e-08	0.921104462096102	0.921104462096102	36.3535062364045	Mature_arterial_endothelial_cells
chr8	143942998	143944252	22.348907	invnorm_RVESV	MinRVVolume	NA	invnorm_RVESV-rs11786896	rs11786896	33120	0.758609999179808	PLEC	1	FALSE	FALSE	NA	NA	NA	NA	NA	NA	NA	rs11786896	1.1e-08	1.1e-08	0.921104462096102	0.921104462096102	23.4989096830777	SMC_1
chr8	143943462	143944275	22.809393	invnorm_RVESV	MinRVVolume	NA	invnorm_RVESV-rs11786896	rs11786896	32876.5	0.755134049832943	PLEC	1	FALSE	FALSE	NA	NA	NA	NA	NA	NA	NA	rs11786896	1.1e-08	1.1e-08	0.921104462096102	0.921104462096102	16.64834851858	Fibroblast_like_1
chr8	143943858	143945107	45.281778	invnorm_RVESV	MinRVVolume	NA	invnorm_RVESV-rs11786896	rs11786896	103508.5	0.75482625271912	NRBP2	2	FALSE	FALSE	NA	NA	NA	NA	NA	NA	NA	rs11786896	1.1e-08	1.1e-08	0.921104462096102	0.921104462096102	14.1334654800004	VCM_left_compact_1
chr8	143943541	143945119	77.881134	invnorm_RVESV	MinRVVolume	NA	invnorm_RVESV-rs11786896	rs11786896	103356	0.754408175583057	NRBP2	2	FALSE	FALSE	NA	NA	NA	NA	NA	NA	NA	rs11786896	1.1e-08	1.1e-08	0.921104462096102	0.921104462096102	15.1105201082441	VCM_left_compact_2
chr8	143942982	143944281	23.170849	invnorm_RVESV	MinRVVolume	NA	invnorm_RVESV-rs11786896	rs11786896	33113.5	0.744245592658981	PLEC	1	FALSE	FALSE	NA	NA	NA	NA	NA	NA	NA	rs11786896	1.1e-08	1.1e-08	0.921104462096102	0.921104462096102	13.7291530533533	Fibroblast_like_2
chr8	143943465	143944276	16.674953	invnorm_RVESV	MinRVVolume	NA	invnorm_RVESV-rs11786896	rs11786896	32874.5	0.744085978186705	PLEC	1	FALSE	FALSE	NA	NA	NA	NA	NA	NA	NA	rs11786896	1.1e-08	1.1e-08	0.921104462096102	0.921104462096102	10.3335821600715	Cardiac_fibroblast_progenitors
chr8	143943823	143945124	67.105173	invnorm_RVESV	MinRVVolume	23	invnorm_RVESV-rs11786896	rs11786896	103499.5	0.735477256922882	NRBP2	2	FALSE	FALSE	NA	NA	NA	NA	NA	NA	NA	rs11786896	1.1e-08	1.1e-08	0.921104462096102	0.921104462096102	8.51043538371449	VCM_left_trabecular
chr8	143943455	143944269	20.557782	invnorm_RVESV	MinRVVolume	NA	invnorm_RVESV-rs11786896	rs11786896	32883	0.733675146089662	PLEC	1	FALSE	FALSE	NA	NA	NA	NA	NA	NA	NA	rs11786896	1.1e-08	1.1e-08	0.921104462096102	0.921104462096102	29.4435901721637	IF_valvular_endocardial_cells
chr8	143943464	143944278	17.584471	invnorm_RVESV	MinRVVolume	NA	invnorm_RVESV-rs11786896	rs11786896	32874	0.732872495257435	PLEC	1	FALSE	FALSE	NA	NA	NA	NA	NA	NA	NA	rs11786896	1.1e-08	1.1e-08	0.921104462096102	0.921104462096102	10.439202804725	Mature_ventricular_fibroblasts
chr8	143943457	143944284	24.101984	invnorm_RVESV	MinRVVolume	NA	invnorm_RVESV-rs11786896	rs11786896	32874.5	0.728753039940665	PLEC	1	FALSE	FALSE	NA	NA	NA	NA	NA	NA	NA	rs11786896	1.1e-08	1.1e-08	0.921104462096102	0.921104462096102	32.0020036037039	Venous_endothelial_cells
chr8	143943448	143944268	23.542208	invnorm_RVESV	MinRVVolume	NA	invnorm_RVESV-rs11786896	rs11786896	32887	0.724559577807767	PLEC	1	FALSE	FALSE	NA	NA	NA	NA	NA	NA	NA	rs11786896	1.1e-08	1.1e-08	0.921104462096102	0.921104462096102	29.7017243637671	Endocardial_cells_3
chr8	143943445	143944283	18.096522	invnorm_RVESV	MinRVVolume	NA	invnorm_RVESV-rs11786896	rs11786896	32881	0.713322527133899	PLEC	1	FALSE	FALSE	NA	NA	NA	NA	NA	NA	NA	rs11786896	1.1e-08	1.1e-08	0.921104462096102	0.921104462096102	9.37726482704197	Pericytes_1
chr8	143943445	143944289	18.144862	invnorm_RVESV	MinRVVolume	NA	invnorm_RVESV-rs11786896	rs11786896	32878	0.711186871935611	PLEC	1	FALSE	FALSE	NA	NA	NA	NA	NA	NA	NA	rs11786896	1.1e-08	1.1e-08	0.921104462096102	0.921104462096102	10.0592872210855	Atrial_fibroblasts
chr8	143943805	143944305	16.05906	invnorm_RVESV	MinRVVolume	NA	invnorm_RVESV-rs11786896	rs11786896	32690	0.709623532749246	PLEC	1	FALSE	FALSE	NA	NA	NA	NA	NA	NA	NA	rs11786896	1.1e-08	1.1e-08	0.921104462096102	0.921104462096102	32.3099473745082	VCM_right_trabecular
chr8	143943471	143944277	18.56881	invnorm_RVESV	MinRVVolume	NA	invnorm_RVESV-rs11786896	rs11786896	32871	0.704576628341745	PLEC	1	FALSE	FALSE	NA	NA	NA	NA	NA	NA	NA	rs11786896	1.1e-08	1.1e-08	0.921104462096102	0.921104462096102	12.6338375021652	Fibroblast_like_3
chr8	143943444	143944269	21.067149	invnorm_RVESV	MinRVVolume	NA	invnorm_RVESV-rs11786896	rs11786896	32888.5	0.699510892064591	PLEC	1	FALSE	FALSE	NA	NA	NA	NA	NA	NA	NA	rs11786896	1.1e-08	1.1e-08	0.921104462096102	0.921104462096102	26.9820766474311	Endocardial_cells_2
chr8	143943538	143945119	54.497057	invnorm_RVESV	MinRVVolume	NA	invnorm_RVESV-rs11786896	rs11786896	45728.5	0.695709330397659	GRINA	2	FALSE	FALSE	NA	NA	NA	NA	NA	NA	NA	rs11786896	1.1e-08	1.1e-08	0.921104462096102	0.921104462096102	3.89719122342725	VCM_hybrid_1
chr8	143943481	143944261	20.78112	invnorm_RVESV	MinRVVolume	NA	invnorm_RVESV-rs11786896	rs11786896	32874	0.69018412624122	PLEC	1	FALSE	FALSE	NA	NA	NA	NA	NA	NA	NA	rs11786896	1.1e-08	1.1e-08	0.921104462096102	0.921104462096102	46.6408096094006	Aortic_endothelial_cells_1
chr8	143943101	143944255	19.522448	invnorm_RVESV	MinRVVolume	NA	invnorm_RVESV-rs11786896	rs11786896	33067	0.689907546157989	PLEC	1	FALSE	FALSE	NA	NA	NA	NA	NA	NA	NA	rs11786896	1.1e-08	1.1e-08	0.921104462096102	0.921104462096102	16.3914660927954	VIC_2
chr8	143943456	143944257	18.230801	invnorm_RVESV	MinRVVolume	NA	invnorm_RVESV-rs11786896	rs11786896	32888.5	0.686921509182891	PLEC	1	FALSE	FALSE	NA	NA	NA	NA	NA	NA	NA	rs11786896	1.1e-08	1.1e-08	0.921104462096102	0.921104462096102	19.5744532549209	OF_valvular_endocardial_cells
chr8	143943016	143944394	28.439399	invnorm_RVESV	MinRVVolume	NA	invnorm_RVESV-rs11786896	rs11786896	33040	0.680930884585664	PLEC	1	FALSE	FALSE	NA	NA	NA	NA	NA	NA	NA	rs11786896	1.1e-08	1.1e-08	0.921104462096102	0.921104462096102	21.4411748395226	VCM_left_compact_3
chr8	143942990	143944311	20.941767	invnorm_RVESV	MinRVVolume	NA	invnorm_RVESV-rs11786896	rs11786896	33094.5	0.678882850055769	PLEC	1	FALSE	FALSE	NA	NA	NA	NA	NA	NA	NA	rs11786896	1.1e-08	1.1e-08	0.921104462096102	0.921104462096102	22.7917693917655	VIC_3
chr8	143943510	143944257	21.402363	invnorm_RVESV	MinRVVolume	NA	invnorm_RVESV-rs11786896	rs11786896	32861.5	0.67814812998609	PLEC	1	FALSE	FALSE	NA	NA	NA	NA	NA	NA	NA	rs11786896	1.1e-08	1.1e-08	0.921104462096102	0.921104462096102	14.5864799243625	SMC_2
chr8	143943441	143944277	17.883466	invnorm_RVESV	MinRVVolume	NA	invnorm_RVESV-rs11786896	rs11786896	32886	0.666376485710601	PLEC	1	FALSE	FALSE	NA	NA	NA	NA	NA	NA	NA	rs11786896	1.1e-08	1.1e-08	0.921104462096102	0.921104462096102	20.6431633759244	Capillary_endothelial_cells_2
chr8	143943491	143945090	48.40212	invnorm_RVESV	MinRVVolume	NA	invnorm_RVESV-rs11786896	rs11786896	103316.5	0.659188921874149	NRBP2	2	FALSE	FALSE	NA	NA	NA	NA	NA	NA	NA	rs11786896	1.1e-08	1.1e-08	0.921104462096102	0.921104462096102	15.5748182951973	ACM_right_lowTNNI_2
chr8	143943462	143944268	22.517257	invnorm_RVESV	MinRVVolume	NA	invnorm_RVESV-rs11786896	rs11786896	32880	0.657795511612941	PLEC	1	FALSE	FALSE	NA	NA	NA	NA	NA	NA	NA	rs11786896	1.1e-08	1.1e-08	0.921104462096102	0.921104462096102	26.7922347084647	Endocardial_to_endothelial_transition
chr8	143943450	143944269	17.650715	invnorm_RVESV	MinRVVolume	NA	invnorm_RVESV-rs11786896	rs11786896	32885.5	0.657111599313827	PLEC	1	FALSE	FALSE	NA	NA	NA	NA	NA	NA	NA	rs11786896	1.1e-08	1.1e-08	0.921104462096102	0.921104462096102	21.2453149760258	VIC_1
chr8	143943545	143944317	26.450943	invnorm_RVESV	MinRVVolume	NA	invnorm_RVESV-rs11786896	rs11786896	32814	0.653141852028433	PLEC	1	FALSE	FALSE	NA	NA	NA	NA	NA	NA	NA	rs11786896	1.1e-08	1.1e-08	0.921104462096102	0.921104462096102	44.4977608524477	Transitional_PF_2
chr8	143943848	143945111	49.925854	invnorm_RVESV	MinRVVolume	NA	invnorm_RVESV-rs11786896	rs11786896	103505.5	0.652363824023139	NRBP2	2	FALSE	FALSE	NA	NA	NA	NA	NA	NA	NA	rs11786896	1.1e-08	1.1e-08	0.921104462096102	0.921104462096102	9.86866221777837	VCM_hybrid_3
chr8	143943509	143944311	18.508429	invnorm_RVESV	MinRVVolume	NA	invnorm_RVESV-rs11786896	rs11786896	32835	0.642897306832109	PLEC	1	FALSE	FALSE	NA	NA	NA	NA	NA	NA	NA	rs11786896	1.1e-08	1.1e-08	0.921104462096102	0.921104462096102	25.9920539322097	Transitional_AVN
chr8	143942470	143944266	33.018915	invnorm_RVESV	MinRVVolume	NA	invnorm_RVESV-rs11786896	rs11786896	102394	0.642472609554741	NRBP2	2	FALSE	FALSE	NA	NA	NA	NA	NA	NA	NA	rs11786896	1.1e-08	1.1e-08	0.921104462096102	0.921104462096102	14.1117994242908	Pre_arterial_endothelial_cells_2
chr8	143943473	143944299	20.785038	invnorm_RVESV	MinRVVolume	NA	invnorm_RVESV-rs11786896	rs11786896	32859	0.641520449920816	PLEC	1	FALSE	FALSE	NA	NA	NA	NA	NA	NA	NA	rs11786896	1.1e-08	1.1e-08	0.921104462096102	0.921104462096102	24.8328228227757	PF_1
chr8	143943411	143944248	17.609536	invnorm_RVESV	MinRVVolume	NA	invnorm_RVESV-rs11786896	rs11786896	32915.5	0.640850917346967	PLEC	1	FALSE	FALSE	NA	NA	NA	NA	NA	NA	NA	rs11786896	1.1e-08	1.1e-08	0.921104462096102	0.921104462096102	30.5058659828104	Epicardial_mesothelial_PRG4
chr8	143943514	143944319	19.912889	invnorm_RVESV	MinRVVolume	NA	invnorm_RVESV-rs11786896	rs11786896	32828.5	0.632415762379843	PLEC	1	FALSE	FALSE	NA	NA	NA	NA	NA	NA	NA	rs11786896	1.1e-08	1.1e-08	0.921104462096102	0.921104462096102	13.5771180304127	ACM_right_lowTNNI_3
chr8	143943507	143944329	19.745096	invnorm_RVESV	MinRVVolume	NA	invnorm_RVESV-rs11786896	rs11786896	32827	0.619187828012335	PLEC	1	FALSE	FALSE	NA	NA	NA	NA	NA	NA	NA	rs11786896	1.1e-08	1.1e-08	0.921104462096102	0.921104462096102	27.1282137513777	Transitional_SAN
chr8	143943499	143944321	17.895998	invnorm_RVESV	MinRVVolume	NA	invnorm_RVESV-rs11786896	rs11786896	32835	0.617823990176749	PLEC	1	FALSE	FALSE	NA	NA	NA	NA	NA	NA	NA	rs11786896	1.1e-08	1.1e-08	0.921104462096102	0.921104462096102	30.6707783972811	ACM_right_highTNNI_1
chr8	143943494	143944316	17.81006	invnorm_RVESV	MinRVVolume	NA	invnorm_RVESV-rs11786896	rs11786896	32840	0.617800631943019	PLEC	1	FALSE	FALSE	NA	NA	NA	NA	NA	NA	NA	rs11786896	1.1e-08	1.1e-08	0.921104462096102	0.921104462096102	29.9463809798586	ACM_right_highTNNI_2
chr8	143943546	143944347	20.130697	invnorm_RVESV	MinRVVolume	NA	invnorm_RVESV-rs11786896	rs11786896	32798.5	0.616663231004562	PLEC	1	FALSE	FALSE	NA	NA	NA	NA	NA	NA	NA	rs11786896	1.1e-08	1.1e-08	0.921104462096102	0.921104462096102	40.0723476862779	Transitional_His_bundle
chr8	143943441	143944270	19.104005	invnorm_RVESV	MinRVVolume	NA	invnorm_RVESV-rs11786896	rs11786896	32889.5	0.615539769921965	PLEC	1	FALSE	FALSE	NA	NA	NA	NA	NA	NA	NA	rs11786896	1.1e-08	1.1e-08	0.921104462096102	0.921104462096102	29.7276780834215	Atrial_septal_endocardial_cells
chr8	143943780	143944280	16.050108	invnorm_RVESV	MinRVVolume	NA	invnorm_RVESV-rs11786896	rs11786896	32715	0.610632625145669	PLEC	1	FALSE	FALSE	NA	NA	NA	NA	NA	NA	NA	rs11786896	1.1e-08	1.1e-08	0.921104462096102	0.921104462096102	15.5226475427649	OFT_3
chr8	143943550	143944301	16.537094	invnorm_RVESV	MinRVVolume	NA	invnorm_RVESV-rs11786896	rs11786896	32819.5	0.598815257305427	PLEC	1	FALSE	FALSE	NA	NA	NA	NA	NA	NA	NA	rs11786896	1.1e-08	1.1e-08	0.921104462096102	0.921104462096102	24.265623509348	ACM_left_hybrid
chr8	143943453	143944251	17.99805	invnorm_RVESV	MinRVVolume	NA	invnorm_RVESV-rs11786896	rs11786896	32893	0.598482162891582	PLEC	1	FALSE	FALSE	NA	NA	NA	NA	NA	NA	NA	rs11786896	1.1e-08	1.1e-08	0.921104462096102	0.921104462096102	24.7003757750501	Endocardial_cells_4
chr8	143943830	143945097	35.022839	invnorm_RVESV	MinRVVolume	NA	invnorm_RVESV-rs11786896	rs11786896	103489.5	0.594958119309488	NRBP2	2	FALSE	FALSE	NA	NA	NA	NA	NA	NA	NA	rs11786896	1.1e-08	1.1e-08	0.921104462096102	0.921104462096102	11.6875053795293	AV_valve_CM
chr8	143943488	143944322	15.2319	invnorm_RVESV	MinRVVolume	NA	invnorm_RVESV-rs11786896	rs11786896	32840	0.589595766031145	PLEC	1	FALSE	FALSE	NA	NA	NA	NA	NA	NA	NA	rs11786896	1.1e-08	1.1e-08	0.921104462096102	0.921104462096102	27.5728893564883	ACM_left_highTNNI_2
chr8	143943505	143945107	44.598975	invnorm_RVESV	MinRVVolume	NA	invnorm_RVESV-rs11786896	rs11786896	103332	0.589572086905315	NRBP2	2	FALSE	FALSE	NA	NA	NA	NA	NA	NA	NA	rs11786896	1.1e-08	1.1e-08	0.921104462096102	0.921104462096102	9.06768290067824	PF_2
chr8	143943843	143944343	19.838673	invnorm_RVESV	MinRVVolume	NA	invnorm_RVESV-rs11786896	rs11786896	32652	0.589045347546108	PLEC	1	FALSE	FALSE	NA	NA	NA	NA	NA	NA	NA	rs11786896	1.1e-08	1.1e-08	0.921104462096102	0.921104462096102	22.3313384004362	SAN
chr8	143943549	143945094	38.095523	invnorm_RVESV	MinRVVolume	NA	invnorm_RVESV-rs11786896	rs11786896	103347.5	0.586876865174793	NRBP2	2	FALSE	FALSE	NA	NA	NA	NA	NA	NA	NA	rs11786896	1.1e-08	1.1e-08	0.921104462096102	0.921104462096102	13.1249204374292	AVN
chr8	143943532	143944351	17.054516	invnorm_RVESV	MinRVVolume	NA	invnorm_RVESV-rs11786896	rs11786896	32803.5	0.586331415190344	PLEC	1	FALSE	FALSE	NA	NA	NA	NA	NA	NA	NA	rs11786896	1.1e-08	1.1e-08	0.921104462096102	0.921104462096102	27.0962003469492	ACM_left_highTNNI_1
chr8	143943538	143944313	18.664871	invnorm_RVESV	MinRVVolume	NA	invnorm_RVESV-rs11786896	rs11786896	32819.5	0.575522143526128	PLEC	1	FALSE	FALSE	NA	NA	NA	NA	NA	NA	NA	rs11786896	1.1e-08	1.1e-08	0.921104462096102	0.921104462096102	12.5983466387993	ACM_left_lowTNNI
chr8	143943454	143944582	15.473603	invnorm_RVESV	MinRVVolume	NA	invnorm_RVESV-rs11786896	rs11786896	32727	0.574255257216903	PLEC	1	FALSE	FALSE	NA	NA	NA	NA	NA	NA	NA	rs11786896	1.1e-08	1.1e-08	0.921104462096102	0.921104462096102	10.4878020397195	OFT_1
chr8	143943481	143944326	19.283665	invnorm_RVESV	MinRVVolume	NA	invnorm_RVESV-rs11786896	rs11786896	32841.5	0.566619887419888	PLEC	1	FALSE	FALSE	NA	NA	NA	NA	NA	NA	NA	rs11786896	1.1e-08	1.1e-08	0.921104462096102	0.921104462096102	30.5144458160534	Pericytes_3
chr8	143943016	143944394	28.439399	invnorm_RVESV	MinRVVolume	NA	invnorm_RVESV-rs11786896	rs11786896	102731	0.562756193287957	NRBP2	2	FALSE	FALSE	NA	NA	NA	NA	NA	NA	NA	rs11786896	1.1e-08	1.1e-08	0.921104462096102	0.921104462096102	18.1622717723084	VCM_left_compact_3
chr8	143943458	143944270	16.631984	invnorm_RVESV	MinRVVolume	NA	invnorm_RVESV-rs11786896	rs11786896	32881	0.562470933513833	PLEC	1	FALSE	FALSE	NA	NA	NA	NA	NA	NA	NA	rs11786896	1.1e-08	1.1e-08	0.921104462096102	0.921104462096102	30.3011440121512	Capillary_endothelial_cells_1
chr8	143943762	143944262	10.811562	invnorm_RVESV	MinRVVolume	NA	invnorm_RVESV-rs11786896	rs11786896	32733	0.546839311250562	PLEC	1	FALSE	FALSE	NA	NA	NA	NA	NA	NA	NA	rs11786896	1.1e-08	1.1e-08	0.921104462096102	0.921104462096102	31.624912722653	Epicardial_mesothelial_ITLN1
chr8	143943420	143944278	24.511842	invnorm_RVESV	MinRVVolume	NA	invnorm_RVESV-rs11786896	rs11786896	42622	0.543061308479165	PARP10	2	FALSE	FALSE	NA	NA	NA	NA	NA	NA	NA	rs11786896	1.1e-08	1.1e-08	0.921104462096102	0.921104462096102	1.57297035702407	Lymphatic_endothelial_cells
chr8	143943831	143945105	37.801614	invnorm_RVESV	MinRVVolume	NA	invnorm_RVESV-rs11786896	rs11786896	103494	0.538959699504023	NRBP2	2	FALSE	FALSE	NA	NA	NA	NA	NA	NA	NA	rs11786896	1.1e-08	1.1e-08	0.921104462096102	0.921104462096102	16.4470298876197	ACM_right_lowTNNI_1
chr8	143943852	143944352	16.640936	invnorm_RVESV	MinRVVolume	NA	invnorm_RVESV-rs11786896	rs11786896	32643	0.538130433496068	PLEC	1	FALSE	FALSE	NA	NA	NA	NA	NA	NA	NA	rs11786896	1.1e-08	1.1e-08	0.921104462096102	0.921104462096102	46.8589237162788	VCM_hybrid_2
chr8	143943797	143944297	17.824383	invnorm_RVESV	MinRVVolume	NA	invnorm_RVESV-rs11786896	rs11786896	32698	0.52733295585321	PLEC	1	FALSE	FALSE	NA	NA	NA	NA	NA	NA	NA	rs11786896	1.1e-08	1.1e-08	0.921104462096102	0.921104462096102	35.9651889178907	Transitional_PF_1
chr8	143943473	143944248	12.701096	invnorm_RVESV	MinRVVolume	NA	invnorm_RVESV-rs11786896	rs11786896	32884.5	0.516801093951908	PLEC	1	FALSE	FALSE	NA	NA	NA	NA	NA	NA	NA	rs11786896	1.1e-08	1.1e-08	0.921104462096102	0.921104462096102	19.152781952102	VIC_5
chr8	143943458	143944280	18.255866	invnorm_RVESV	MinRVVolume	NA	invnorm_RVESV-rs11786896	rs11786896	32876	0.516754865420542	PLEC	1	FALSE	FALSE	NA	NA	NA	NA	NA	NA	NA	rs11786896	1.1e-08	1.1e-08	0.921104462096102	0.921104462096102	19.5015176359617	Pericytes_2
chr8	143943450	143944269	17.650715	invnorm_RVESV	MinRVVolume	NA	invnorm_RVESV-rs11786896	rs11786896	42611.5	0.515030884023082	PARP10	2	FALSE	FALSE	NA	NA	NA	NA	NA	NA	NA	rs11786896	1.1e-08	1.1e-08	0.921104462096102	0.921104462096102	1.42313114671943	VIC_1
chr8	143943444	143944269	21.067149	invnorm_RVESV	MinRVVolume	NA	invnorm_RVESV-rs11786896	rs11786896	102882.5	0.512869311886673	NRBP2	2	FALSE	FALSE	NA	NA	NA	NA	NA	NA	NA	rs11786896	1.1e-08	1.1e-08	0.921104462096102	0.921104462096102	8.96745531118465	Endocardial_cells_2
chr8	143943455	143944269	20.557782	invnorm_RVESV	MinRVVolume	NA	invnorm_RVESV-rs11786896	rs11786896	102888	0.506732217787194	NRBP2	2	FALSE	FALSE	NA	NA	NA	NA	NA	NA	NA	rs11786896	1.1e-08	1.1e-08	0.921104462096102	0.921104462096102	5.56589606279088	IF_valvular_endocardial_cells
chr8	143943448	143944268	23.542208	invnorm_RVESV	MinRVVolume	NA	invnorm_RVESV-rs11786896	rs11786896	102884	0.502538057398771	NRBP2	2	FALSE	FALSE	NA	NA	NA	NA	NA	NA	NA	rs11786896	1.1e-08	1.1e-08	0.921104462096102	0.921104462096102	10.1483273812679	Endocardial_cells_3
chr8	143943885	143944385	14.95081	invnorm_RVESV	MinRVVolume	NA	invnorm_RVESV-rs11786896	rs11786896	32610	0.497648172836538	PLEC	1	FALSE	FALSE	NA	NA	NA	NA	NA	NA	NA	rs11786896	1.1e-08	1.1e-08	0.921104462096102	0.921104462096102	33.8298207969774	His_bundle
chr8	143943473	143944223	11.119301	invnorm_RVESV	MinRVVolume	NA	invnorm_RVESV-rs11786896	rs11786896	32897	0.494187051157509	PLEC	1	FALSE	FALSE	NA	NA	NA	NA	NA	NA	NA	rs11786896	1.1e-08	1.1e-08	0.921104462096102	0.921104462096102	26.9198646798472	Pre_arterial_endothelial_cells_1
chr8	143943462	143944268	22.517257	invnorm_RVESV	MinRVVolume	NA	invnorm_RVESV-rs11786896	rs11786896	102891	0.49301554895153	NRBP2	2	FALSE	FALSE	NA	NA	NA	NA	NA	NA	NA	rs11786896	1.1e-08	1.1e-08	0.921104462096102	0.921104462096102	6.89701091505031	Endocardial_to_endothelial_transition
chr8	143942998	143944267	11.524387	invnorm_RVESV	MinRVVolume	NA	invnorm_RVESV-rs11786896	rs11786896	33112.5	0.492601518789449	PLEC	1	FALSE	FALSE	NC_program_24	137	0.992	NR2F2,NR4A2	NA	NA	NA	rs11786896	1.1e-08	1.1e-08	0.921104462096102	0.921104462096102	39.104280057842	Neural_crest_cells
chr8	143943445	143944268	19.470819	invnorm_RVESV	MinRVVolume	NA	invnorm_RVESV-rs11786896	rs11786896	102882.5	0.486834671766023	NRBP2	2	FALSE	FALSE	NA	NA	NA	NA	NA	NA	NA	rs11786896	1.1e-08	1.1e-08	0.921104462096102	0.921104462096102	10.5351373529356	VIC_4
chr8	143943746	143944246	13.594961	invnorm_RVESV	MinRVVolume	NA	invnorm_RVESV-rs11786896	rs11786896	32749	0.482609092663553	PLEC	1	FALSE	FALSE	NA	NA	NA	NA	NA	NA	NA	rs11786896	1.1e-08	1.1e-08	0.921104462096102	0.921104462096102	20.2675264656047	OFT_2
chr8	143943457	143944284	24.101984	invnorm_RVESV	MinRVVolume	NA	invnorm_RVESV-rs11786896	rs11786896	102896.5	0.479517505841243	NRBP2	2	FALSE	FALSE	NA	NA	NA	NA	NA	NA	NA	rs11786896	1.1e-08	1.1e-08	0.921104462096102	0.921104462096102	5.84384413632853	Venous_endothelial_cells
chr8	143943441	143944277	17.883466	invnorm_RVESV	MinRVVolume	NA	invnorm_RVESV-rs11786896	rs11786896	102885	0.478400621308544	NRBP2	2	FALSE	FALSE	NA	NA	NA	NA	NA	NA	NA	rs11786896	1.1e-08	1.1e-08	0.921104462096102	0.921104462096102	8.93073025483253	Capillary_endothelial_cells_2
chr8	143943441	143944270	19.104005	invnorm_RVESV	MinRVVolume	NA	invnorm_RVESV-rs11786896	rs11786896	42615.5	0.475768895577159	PARP10	2	FALSE	FALSE	NA	NA	NA	NA	NA	NA	NA	rs11786896	1.1e-08	1.1e-08	0.921104462096102	0.921104462096102	1.17038102690636	Atrial_septal_endocardial_cells
chr8	143943481	143944261	20.78112	invnorm_RVESV	MinRVVolume	NA	invnorm_RVESV-rs11786896	rs11786896	42600	0.468531222661943	PARP10	2	FALSE	FALSE	NA	NA	NA	NA	NA	NA	NA	rs11786896	1.1e-08	1.1e-08	0.921104462096102	0.921104462096102	1.47427846466496	Aortic_endothelial_cells_1
chr8	143942982	143944281	23.170849	invnorm_RVESV	MinRVVolume	NA	invnorm_RVESV-rs11786896	rs11786896	102657.5	0.466464430616534	NRBP2	2	FALSE	FALSE	NA	NA	NA	NA	NA	NA	NA	rs11786896	1.1e-08	1.1e-08	0.921104462096102	0.921104462096102	10.1595732594815	Fibroblast_like_2
chr8	143943464	143944278	17.584471	invnorm_RVESV	MinRVVolume	NA	invnorm_RVESV-rs11786896	rs11786896	102897	0.464841390318359	NRBP2	2	FALSE	FALSE	NA	NA	NA	NA	NA	NA	NA	rs11786896	1.1e-08	1.1e-08	0.921104462096102	0.921104462096102	12.9101843196733	Mature_ventricular_fibroblasts
chr8	143943004	143944264	21.647008	invnorm_RVESV	MinRVVolume	NA	invnorm_RVESV-rs11786896	rs11786896	42837	0.463460162515961	PARP10	2	FALSE	FALSE	NA	NA	NA	NA	NA	NA	NA	rs11786896	1.1e-08	1.1e-08	0.921104462096102	0.921104462096102	2.76602764842208	Mature_arterial_endothelial_cells
chr8	143943538	143944313	18.664871	invnorm_RVESV	MinRVVolume	NA	invnorm_RVESV-rs11786896	rs11786896	102951.5	0.45794014086553	NRBP2	2	FALSE	FALSE	NA	NA	NA	NA	NA	NA	NA	rs11786896	1.1e-08	1.1e-08	0.921104462096102	0.921104462096102	11.8984384921993	ACM_left_lowTNNI
chr8	143943510	143944257	21.402363	invnorm_RVESV	MinRVVolume	NA	invnorm_RVESV-rs11786896	rs11786896	102909.5	0.457332919420405	NRBP2	2	FALSE	FALSE	NA	NA	NA	NA	NA	NA	NA	rs11786896	1.1e-08	1.1e-08	0.921104462096102	0.921104462096102	20.9514893459025	SMC_2
chr8	143943546	143944347	20.130697	invnorm_RVESV	MinRVVolume	NA	invnorm_RVESV-rs11786896	rs11786896	102972.5	0.456227466359893	NRBP2	2	FALSE	FALSE	NA	NA	NA	NA	NA	NA	NA	rs11786896	1.1e-08	1.1e-08	0.921104462096102	0.921104462096102	9.90847984365296	Transitional_His_bundle
chr8	143943445	143944289	18.144862	invnorm_RVESV	MinRVVolume	NA	invnorm_RVESV-rs11786896	rs11786896	102893	0.45598476956702	NRBP2	2	FALSE	FALSE	NA	NA	NA	NA	NA	NA	NA	rs11786896	1.1e-08	1.1e-08	0.921104462096102	0.921104462096102	12.593910772855	Atrial_fibroblasts
chr8	143943465	143944276	16.674953	invnorm_RVESV	MinRVVolume	NA	invnorm_RVESV-rs11786896	rs11786896	102896.5	0.454238978118951	NRBP2	2	FALSE	FALSE	NA	NA	NA	NA	NA	NA	NA	rs11786896	1.1e-08	1.1e-08	0.921104462096102	0.921104462096102	9.00151883474975	Cardiac_fibroblast_progenitors
chr8	143943545	143944317	26.450943	invnorm_RVESV	MinRVVolume	NA	invnorm_RVESV-rs11786896	rs11786896	102957	0.453566020613519	NRBP2	2	FALSE	FALSE	NA	NA	NA	NA	NA	NA	NA	rs11786896	1.1e-08	1.1e-08	0.921104462096102	0.921104462096102	7.88823942384299	Transitional_PF_2
chr8	143943445	143944283	18.096522	invnorm_RVESV	MinRVVolume	NA	invnorm_RVESV-rs11786896	rs11786896	102890	0.447827744218933	NRBP2	2	FALSE	FALSE	NA	NA	NA	NA	NA	NA	NA	rs11786896	1.1e-08	1.1e-08	0.921104462096102	0.921104462096102	9.60186997259986	Pericytes_1
chr8	143942990	143944311	20.941767	invnorm_RVESV	MinRVVolume	NA	invnorm_RVESV-rs11786896	rs11786896	102676.5	0.445589611711932	NRBP2	2	FALSE	FALSE	NA	NA	NA	NA	NA	NA	NA	rs11786896	1.1e-08	1.1e-08	0.921104462096102	0.921104462096102	10.2840910670161	VIC_3
chr8	143943101	143944255	19.522448	invnorm_RVESV	MinRVVolume	NA	invnorm_RVESV-rs11786896	rs11786896	102704	0.443017014961694	NRBP2	2	FALSE	FALSE	NA	NA	NA	NA	NA	NA	NA	rs11786896	1.1e-08	1.1e-08	0.921104462096102	0.921104462096102	10.0777161903853	VIC_2
chr8	143943782	143944282	11.257168	invnorm_RVESV	MinRVVolume	NA	invnorm_RVESV-rs11786896	rs11786896	32713	0.440756941317828	PLEC	1	FALSE	FALSE	NA	NA	NA	NA	NA	NA	NA	rs11786896	1.1e-08	1.1e-08	0.921104462096102	0.921104462096102	25.5359038927426	Epicardial_derived_mesenchymal
chr8	143943514	143944319	19.912889	invnorm_RVESV	MinRVVolume	NA	invnorm_RVESV-rs11786896	rs11786896	102942.5	0.435501365950358	NRBP2	2	FALSE	FALSE	NA	NA	NA	NA	NA	NA	NA	rs11786896	1.1e-08	1.1e-08	0.921104462096102	0.921104462096102	12.3629042228149	ACM_right_lowTNNI_3
chr8	143943462	143944275	22.809393	invnorm_RVESV	MinRVVolume	NA	invnorm_RVESV-rs11786896	rs11786896	46188.5	0.43353429922609	GRINA	2	FALSE	FALSE	NA	NA	NA	NA	NA	NA	NA	rs11786896	1.1e-08	1.1e-08	0.921104462096102	0.921104462096102	5.56048220898894	Fibroblast_like_1
chr8	143942998	143944252	22.348907	invnorm_RVESV	MinRVVolume	NA	invnorm_RVESV-rs11786896	rs11786896	102651	0.429731071002819	NRBP2	2	FALSE	FALSE	NA	NA	NA	NA	NA	NA	NA	rs11786896	1.1e-08	1.1e-08	0.921104462096102	0.921104462096102	14.0235428753851	SMC_1
chr8	143943453	143944251	17.99805	invnorm_RVESV	MinRVVolume	NA	invnorm_RVESV-rs11786896	rs11786896	42619	0.425841279315239	PARP10	2	FALSE	FALSE	NA	NA	NA	NA	NA	NA	NA	rs11786896	1.1e-08	1.1e-08	0.921104462096102	0.921104462096102	1.47335574798545	Endocardial_cells_4
chr8	143943454	143944582	15.473603	invnorm_RVESV	MinRVVolume	NA	invnorm_RVESV-rs11786896	rs11786896	42453	0.425524069148835	PARP10	2	FALSE	FALSE	NA	NA	NA	NA	NA	NA	NA	rs11786896	1.1e-08	1.1e-08	0.921104462096102	0.921104462096102	1.86769077419662	OFT_1
chr8	143943852	143944352	16.640936	invnorm_RVESV	MinRVVolume	NA	invnorm_RVESV-rs11786896	rs11786896	103128	0.421314757445576	NRBP2	2	FALSE	FALSE	NA	NA	NA	NA	NA	NA	NA	rs11786896	1.1e-08	1.1e-08	0.921104462096102	0.921104462096102	9.27700057391815	VCM_hybrid_2
chr8	143943440	143944269	20.09359	invnorm_RVESV	MinRVVolume	NA	invnorm_RVESV-rs11786896	rs11786896	102880.5	0.416812879957872	NRBP2	2	FALSE	FALSE	NA	NA	NA	NA	NA	NA	NA	rs11786896	1.1e-08	1.1e-08	0.921104462096102	0.921104462096102	8.04956415372652	Endocardial_cells_1
chr8	143943777	143944277	9.235697	invnorm_RVESV	MinRVVolume	NA	invnorm_RVESV-rs11786896	rs11786896	32718	0.413198934155434	PLEC	1	FALSE	FALSE	NA	NA	NA	NA	NA	NA	NA	rs11786896	1.1e-08	1.1e-08	0.921104462096102	0.921104462096102	17.9988656157987	Parasympathetic_neurons
chr8	143943481	143944326	19.283665	invnorm_RVESV	MinRVVolume	NA	invnorm_RVESV-rs11786896	rs11786896	42567.5	0.405543981645013	PARP10	2	FALSE	FALSE	NA	NA	NA	NA	NA	NA	NA	rs11786896	1.1e-08	1.1e-08	0.921104462096102	0.921104462096102	2.2696695235081	Pericytes_3
chr8	143943458	143944270	16.631984	invnorm_RVESV	MinRVVolume	NA	invnorm_RVESV-rs11786896	rs11786896	102890	0.40205797931942	NRBP2	2	FALSE	FALSE	NA	NA	NA	NA	NA	NA	NA	rs11786896	1.1e-08	1.1e-08	0.921104462096102	0.921104462096102	10.9687399139009	Capillary_endothelial_cells_1
chr8	143943473	143944299	20.785038	invnorm_RVESV	MinRVVolume	NA	invnorm_RVESV-rs11786896	rs11786896	102912	0.400546533490505	NRBP2	2	FALSE	FALSE	NA	NA	NA	NA	NA	NA	NA	rs11786896	1.1e-08	1.1e-08	0.921104462096102	0.921104462096102	13.0699067488293	PF_1
chr8	143943456	143944257	18.230801	invnorm_RVESV	MinRVVolume	NA	invnorm_RVESV-rs11786896	rs11786896	102882.5	0.399933893934893	NRBP2	2	FALSE	FALSE	NA	NA	NA	NA	NA	NA	NA	rs11786896	1.1e-08	1.1e-08	0.921104462096102	0.921104462096102	8.64265835837797	OF_valvular_endocardial_cells
chr8	143943509	143944311	18.508429	invnorm_RVESV	MinRVVolume	NA	invnorm_RVESV-rs11786896	rs11786896	102936	0.391414414671364	NRBP2	2	FALSE	FALSE	NA	NA	NA	NA	NA	NA	NA	rs11786896	1.1e-08	1.1e-08	0.921104462096102	0.921104462096102	12.2407468418222	Transitional_AVN
chr8	143943532	143944351	17.054516	invnorm_RVESV	MinRVVolume	NA	invnorm_RVESV-rs11786896	rs11786896	102967.5	0.387988493997512	NRBP2	2	FALSE	FALSE	NA	NA	NA	NA	NA	NA	NA	rs11786896	1.1e-08	1.1e-08	0.921104462096102	0.921104462096102	9.66573945182673	ACM_left_highTNNI_1
chr8	143943471	143944277	18.56881	invnorm_RVESV	MinRVVolume	NA	invnorm_RVESV-rs11786896	rs11786896	102900	0.379554952800852	NRBP2	2	FALSE	FALSE	NA	NA	NA	NA	NA	NA	NA	rs11786896	1.1e-08	1.1e-08	0.921104462096102	0.921104462096102	13.6964967313192	Fibroblast_like_3
chr8	143943843	143944343	19.838673	invnorm_RVESV	MinRVVolume	NA	invnorm_RVESV-rs11786896	rs11786896	103119	0.374666192115952	NRBP2	2	FALSE	FALSE	NA	NA	NA	NA	NA	NA	NA	rs11786896	1.1e-08	1.1e-08	0.921104462096102	0.921104462096102	15.6652672361269	SAN
chr8	143943507	143944329	19.745096	invnorm_RVESV	MinRVVolume	NA	invnorm_RVESV-rs11786896	rs11786896	102944	0.367767995792116	NRBP2	2	FALSE	FALSE	NA	NA	NA	NA	NA	NA	NA	rs11786896	1.1e-08	1.1e-08	0.921104462096102	0.921104462096102	14.2100167269121	Transitional_SAN
chr8	143943805	143944305	16.05906	invnorm_RVESV	MinRVVolume	NA	invnorm_RVESV-rs11786896	rs11786896	103081	0.363543729582863	NRBP2	2	FALSE	FALSE	NA	NA	NA	NA	NA	NA	NA	rs11786896	1.1e-08	1.1e-08	0.921104462096102	0.921104462096102	8.24004146360491	VCM_right_trabecular
chr8	143943780	143944280	16.050108	invnorm_RVESV	MinRVVolume	NA	invnorm_RVESV-rs11786896	rs11786896	103056	0.362587020547315	NRBP2	2	FALSE	FALSE	NA	NA	NA	NA	NA	NA	NA	rs11786896	1.1e-08	1.1e-08	0.921104462096102	0.921104462096102	8.13091061763875	OFT_3
chr8	143943501	143944319	6.347337	invnorm_RVESV	MinRVVolume	NA	invnorm_RVESV-rs11786896	rs11786896	32835	0.347251826601717	PLEC	1	FALSE	FALSE	NA	NA	NA	NA	NA	NA	NA	rs11786896	1.1e-08	1.1e-08	0.921104462096102	0.921104462096102	1.82645899827856	Macrophages_3
chr8	143943499	143944321	17.895998	invnorm_RVESV	MinRVVolume	NA	invnorm_RVESV-rs11786896	rs11786896	102936	0.334712355437869	NRBP2	2	FALSE	FALSE	NA	NA	NA	NA	NA	NA	NA	rs11786896	1.1e-08	1.1e-08	0.921104462096102	0.921104462096102	12.2559107746548	ACM_right_highTNNI_1
chr8	143943458	143944280	18.255866	invnorm_RVESV	MinRVVolume	NA	invnorm_RVESV-rs11786896	rs11786896	102895	0.334316723883367	NRBP2	2	FALSE	FALSE	NA	NA	NA	NA	NA	NA	NA	rs11786896	1.1e-08	1.1e-08	0.921104462096102	0.921104462096102	20.0372736149717	Pericytes_2
chr8	143943494	143944316	17.81006	invnorm_RVESV	MinRVVolume	NA	invnorm_RVESV-rs11786896	rs11786896	102931	0.329543762107056	NRBP2	2	FALSE	FALSE	NA	NA	NA	NA	NA	NA	NA	rs11786896	1.1e-08	1.1e-08	0.921104462096102	0.921104462096102	10.2987553954105	ACM_right_highTNNI_2
chr8	143943797	143944297	17.824383	invnorm_RVESV	MinRVVolume	NA	invnorm_RVESV-rs11786896	rs11786896	103073	0.323478009235164	NRBP2	2	FALSE	FALSE	NA	NA	NA	NA	NA	NA	NA	rs11786896	1.1e-08	1.1e-08	0.921104462096102	0.921104462096102	6.70992330557662	Transitional_PF_1
chr8	143943473	143944223	11.119301	invnorm_RVESV	MinRVVolume	NA	invnorm_RVESV-rs11786896	rs11786896	42623	0.321268779852685	PARP10	2	FALSE	FALSE	NA	NA	NA	NA	NA	NA	NA	rs11786896	1.1e-08	1.1e-08	0.921104462096102	0.921104462096102	1.55734754346223	Pre_arterial_endothelial_cells_1
chr8	143943885	143944385	14.95081	invnorm_RVESV	MinRVVolume	NA	invnorm_RVESV-rs11786896	rs11786896	103161	0.31118219153483	NRBP2	2	FALSE	FALSE	NA	NA	NA	NA	NA	NA	NA	rs11786896	1.1e-08	1.1e-08	0.921104462096102	0.921104462096102	12.543641419104	His_bundle
chr8	143943816	143944316	7.180167	invnorm_RVESV	MinRVVolume	NA	invnorm_RVESV-rs11786896	rs11786896	32679	0.30819868091746	PLEC	1	FALSE	FALSE	NA	NA	NA	NA	NA	NA	NA	rs11786896	1.1e-08	1.1e-08	0.921104462096102	0.921104462096102	10.9247010299496	Sympathetic_neurons
chr8	143943762	143944262	10.811562	invnorm_RVESV	MinRVVolume	NA	invnorm_RVESV-rs11786896	rs11786896	42459	0.296746269500992	PARP10	2	FALSE	FALSE	NA	NA	NA	NA	NA	NA	NA	rs11786896	1.1e-08	1.1e-08	0.921104462096102	0.921104462096102	1.31770469677721	Epicardial_mesothelial_ITLN1
chr8	143943550	143944301	16.537094	invnorm_RVESV	MinRVVolume	NA	invnorm_RVESV-rs11786896	rs11786896	102951.5	0.292921424246268	NRBP2	2	FALSE	FALSE	NA	NA	NA	NA	NA	NA	NA	rs11786896	1.1e-08	1.1e-08	0.921104462096102	0.921104462096102	10.4720466475703	ACM_left_hybrid
chr8	143942998	143944267	11.524387	invnorm_RVESV	MinRVVolume	NA	invnorm_RVESV-rs11786896	rs11786896	102658.5	0.290579457796011	NRBP2	2	FALSE	FALSE	NA	NA	NA	NA	NA	NA	NA	rs11786896	1.1e-08	1.1e-08	0.921104462096102	0.921104462096102	30.4743699761113	Neural_crest_cells
chr8	143943746	143944246	13.594961	invnorm_RVESV	MinRVVolume	NA	invnorm_RVESV-rs11786896	rs11786896	103022	0.282564115643046	NRBP2	2	FALSE	FALSE	NA	NA	NA	NA	NA	NA	NA	rs11786896	1.1e-08	1.1e-08	0.921104462096102	0.921104462096102	10.2558567657277	OFT_2
chr8	143943473	143944248	12.701096	invnorm_RVESV	MinRVVolume	NA	invnorm_RVESV-rs11786896	rs11786896	102886.5	0.272639430169176	NRBP2	2	FALSE	FALSE	NA	NA	NA	NA	NA	NA	NA	rs11786896	1.1e-08	1.1e-08	0.921104462096102	0.921104462096102	9.05021564769657	VIC_5
chr8	143943411	143944248	17.609536	invnorm_RVESV	MinRVVolume	NA	invnorm_RVESV-rs11786896	rs11786896	102855.5	0.267311158998421	NRBP2	2	FALSE	FALSE	NA	NA	NA	NA	NA	NA	NA	rs11786896	1.1e-08	1.1e-08	0.921104462096102	0.921104462096102	21.9773443101968	Epicardial_mesothelial_PRG4
chr8	143943489	143944250	3.870936	invnorm_RVESV	MinRVVolume	NA	invnorm_RVESV-rs11786896	rs11786896	32875.5	0.25679587237983	PLEC	1	FALSE	FALSE	NA	NA	NA	NA	NA	NA	NA	rs11786896	1.1e-08	1.1e-08	0.921104462096102	0.921104462096102	4.49950767886814	Macrophages_1
chr8	143943488	143944322	15.2319	invnorm_RVESV	MinRVVolume	NA	invnorm_RVESV-rs11786896	rs11786896	102931	0.255538258472783	NRBP2	2	FALSE	FALSE	NA	NA	NA	NA	NA	NA	NA	rs11786896	1.1e-08	1.1e-08	0.921104462096102	0.921104462096102	10.9162292332855	ACM_left_highTNNI_2
chr8	143943782	143944282	11.257168	invnorm_RVESV	MinRVVolume	NA	invnorm_RVESV-rs11786896	rs11786896	42439	0.234015004362725	PARP10	2	FALSE	FALSE	NA	NA	NA	NA	NA	NA	NA	rs11786896	1.1e-08	1.1e-08	0.921104462096102	0.921104462096102	1.3728980587496	Epicardial_derived_mesenchymal
chr8	143943501	143944319	6.347337	invnorm_RVESV	MinRVVolume	NA	invnorm_RVESV-rs11786896	rs11786896	102936	0.223876932725874	NRBP2	2	FALSE	FALSE	NA	NA	NA	NA	NA	NA	NA	rs11786896	1.1e-08	1.1e-08	0.921104462096102	0.921104462096102	3.65291799655712	Macrophages_3
chr8	143943489	143944250	3.870936	invnorm_RVESV	MinRVVolume	NA	invnorm_RVESV-rs11786896	rs11786896	102895.5	0.182798972508303	NRBP2	2	FALSE	FALSE	NA	NA	NA	NA	NA	NA	NA	rs11786896	1.1e-08	1.1e-08	0.921104462096102	0.921104462096102	2.58305070453541	Macrophages_1
chr8	143943804	143944304	2.939815	invnorm_RVESV	MinRVVolume	NA	invnorm_RVESV-rs11786896	rs11786896	32691	0.179106478838568	PLEC	1	FALSE	FALSE	NA	NA	NA	NA	NA	NA	NA	rs11786896	1.1e-08	1.1e-08	0.921104462096102	0.921104462096102	5.36911550533444	Macrophages_2
chr8	143943777	143944277	9.235697	invnorm_RVESV	MinRVVolume	NA	invnorm_RVESV-rs11786896	rs11786896	103053	0.178441703014941	NRBP2	2	FALSE	FALSE	NA	NA	NA	NA	NA	NA	NA	rs11786896	1.1e-08	1.1e-08	0.921104462096102	0.921104462096102	21.872039229325	Parasympathetic_neurons
chr10	119667345	119668793	23.443179	invnorm_RVESV	MinRVVolume	23	invnorm_RVESV-rs17617337	rs17617337	16700	0.802329615244914	BAG3	1	FALSE	FALSE	NA	NA	NA	NA	DilatedCardiomyopathy	NA	NA	rs17617337	1.3e-19	1.3e-19	0.999953861349094	0.999953861349094	47.8431607772848	VCM_left_trabecular
chr10	119667345	119668793	23.443179	invnorm_RVESV	MinRVVolume	23	invnorm_RVESV-rs17617337	rs17617337	57977	0.484590058823227	INPP5F	2	FALSE	FALSE	NA	NA	NA	NA	NA	NA	NA	rs17617337	1.3e-19	1.3e-19	0.999953861349094	0.999953861349094	34.5431315264566	VCM_left_trabecular
chr10	119667294	119668224	2.382087	invnorm_RVESV	MinRVVolume	NA	invnorm_RVESV-rs17617337	rs17617337	16390	0.189357779762597	BAG3	1	FALSE	FALSE	NA	NA	NA	NA	DilatedCardiomyopathy	NA	NA	rs17617337	1.3e-19	1.3e-19	0.999953861349094	0.999953861349094	6.8764090547255	SMC_1
chr10	119667353	119667853	2.755846	invnorm_RVESV	MinRVVolume	NA	invnorm_RVESV-rs17617337	rs17617337	16234	0.185518654993086	BAG3	1	FALSE	FALSE	NA	NA	NA	NA	DilatedCardiomyopathy	NA	NA	rs17617337	1.3e-19	1.3e-19	0.999953861349094	0.999953861349094	32.7687066715776	AV_valve_CM
chr10	119669858	119670358	7.159435	invnorm_RVESV	MinRVVolume	NA	invnorm_RVESV-rs2234962	rs2234962	18739	0.317172702669203	BAG3	1	TRUE	TRUE	NA	NA	NA	NA	DilatedCardiomyopathy	NA	NA	rs2234962	1.1e-19	1.1e-19	0.999957464285447	0.999957464285447	32.7687066715776	AV_valve_CM
chr10	119669524	119670340	5.183647	invnorm_RVESV	MinRVVolume	23	invnorm_RVESV-rs2234962	rs2234962	18563	0.293897592444553	BAG3	1	TRUE	TRUE	NA	NA	NA	NA	DilatedCardiomyopathy	NA	NA	rs2234962	1.1e-19	1.1e-19	0.999957464285447	0.999957464285447	47.8431607772848	VCM_left_trabecular
chr10	119669499	119670368	4.747153	invnorm_RVESV	MinRVVolume	NA	invnorm_RVESV-rs2234962	rs2234962	18564.5	0.286996269701996	BAG3	1	TRUE	TRUE	NA	NA	NA	NA	DilatedCardiomyopathy	NA	NA	rs2234962	1.1e-19	1.1e-19	0.999957464285447	0.999957464285447	20.7820170316411	VCM_left_compact_1
chr10	119669502	119670346	5.147478	invnorm_RVESV	MinRVVolume	NA	invnorm_RVESV-rs2234962	rs2234962	18555	0.286925398838349	BAG3	1	TRUE	TRUE	NA	NA	NA	NA	DilatedCardiomyopathy	NA	NA	rs2234962	1.1e-19	1.1e-19	0.999957464285447	0.999957464285447	27.8690698373439	ACM_left_lowTNNI
chr10	119669869	119670369	4.713372	invnorm_RVESV	MinRVVolume	NA	invnorm_RVESV-rs2234962	rs2234962	18750	0.276592606437046	BAG3	1	TRUE	TRUE	NA	NA	NA	NA	DilatedCardiomyopathy	NA	NA	rs2234962	1.1e-19	1.1e-19	0.999957464285447	0.999957464285447	33.71513716712	Transitional_His_bundle
chr10	119669878	119670378	6.277626	invnorm_RVESV	MinRVVolume	NA	invnorm_RVESV-rs2234962	rs2234962	18759	0.250113033403577	BAG3	1	TRUE	TRUE	NA	NA	NA	NA	DilatedCardiomyopathy	NA	NA	rs2234962	1.1e-19	1.1e-19	0.999957464285447	0.999957464285447	13.2296610711948	VCM_left_compact_3
chr10	119669867	119670367	4.434002	invnorm_RVESV	MinRVVolume	NA	invnorm_RVESV-rs2234962	rs2234962	18748	0.241731080021733	BAG3	1	TRUE	TRUE	NA	NA	NA	NA	DilatedCardiomyopathy	NA	NA	rs2234962	1.1e-19	1.1e-19	0.999957464285447	0.999957464285447	40.0803649980943	VCM_hybrid_3
chr10	119669858	119670358	7.159435	invnorm_RVESV	MinRVVolume	NA	invnorm_RVESV-rs2234962	rs2234962	55938	0.225980720564251	INPP5F	2	TRUE	TRUE	NA	NA	NA	NA	NA	NA	NA	rs2234962	1.1e-19	1.1e-19	0.999957464285447	0.999957464285447	64.0082070318149	AV_valve_CM
chr10	119669857	119670357	4.633853	invnorm_RVESV	MinRVVolume	NA	invnorm_RVESV-rs2234962	rs2234962	18738	0.213343496194579	BAG3	1	TRUE	TRUE	NA	NA	NA	NA	DilatedCardiomyopathy	NA	NA	rs2234962	1.1e-19	1.1e-19	0.999957464285447	0.999957464285447	49.5188563144568	VCM_hybrid_1
chr10	119669492	119670360	6.613183	invnorm_RVESV	MinRVVolume	NA	invnorm_RVESV-rs2234962	rs2234962	18557	0.206357180194735	BAG3	1	TRUE	TRUE	NA	NA	NA	NA	DilatedCardiomyopathy	NA	NA	rs2234962	1.1e-19	1.1e-19	0.999957464285447	0.999957464285447	20.6945092649962	VCM_left_compact_2
chr10	119669522	119670307	3.180445	invnorm_RVESV	MinRVVolume	NA	invnorm_RVESV-rs2234962	rs2234962	18545.5	0.176519446646962	BAG3	1	TRUE	TRUE	NA	NA	NA	NA	DilatedCardiomyopathy	NA	NA	rs2234962	1.1e-19	1.1e-19	0.999957464285447	0.999957464285447	29.269734072851	AVN
chr10	119669878	119670378	6.277626	invnorm_RVESV	MinRVVolume	NA	invnorm_RVESV-rs2234962	rs2234962	55918	0.174767748280505	INPP5F	2	TRUE	TRUE	NA	NA	NA	NA	NA	NA	NA	rs2234962	1.1e-19	1.1e-19	0.999957464285447	0.999957464285447	41.4852518504062	VCM_left_compact_3
chr10	119669864	119670364	5.314837	invnorm_RVESV	MinRVVolume	NA	invnorm_RVESV-rs2234962	rs2234962	18745	0.173091921800351	BAG3	1	TRUE	TRUE	NA	NA	NA	NA	DilatedCardiomyopathy	NA	NA	rs2234962	1.1e-19	1.1e-19	0.999957464285447	0.999957464285447	47.4394767534716	VCM_hybrid_2
chr12	111444503	111446811	12.380176	invnorm_RVESV	MinRVVolume	NA	invnorm_RVESV-rs3184504	rs3184504	39710	0.386865307796037	SH2B3	1	TRUE	TRUE	NA	NA	NA	NA	NA	NA	NA	rs3184504	2.1e-17	2.1e-17	0.999997549952489	0.999997549952489	65.6925530201508	Endocardial_cells_3
chr12	111444503	111446811	12.380176	invnorm_RVESV	MinRVVolume	NA	invnorm_RVESV-rs3184504	rs3184504	39710	0.386865307796037	SH2B3	1	TRUE	TRUE	NA	NA	NA	NA	NA	NA	NA	rs3184504	2.1e-17	2.1e-17	0.999997549952489	0.999997549952489	65.6925530201508	Endocardial_cells_3
chr12	111444503	111446811	12.380176	invnorm_RVESV	MinRVVolume	NA	invnorm_RVESV-rs3184504	rs3184504	39710	0.386865307796037	SH2B3	1	TRUE	TRUE	NA	NA	NA	NA	NA	NA	NA	rs3184504	2.1e-17	2.1e-17	0.999997549952489	0.999997549952489	65.6925530201508	Endocardial_cells_3
chr12	111445561	111446824	9.287818	invnorm_RVESV	MinRVVolume	NA	invnorm_RVESV-rs3184504	rs3184504	40245.5	0.386707643722572	SH2B3	1	TRUE	TRUE	NA	NA	NA	NA	NA	NA	NA	rs3184504	2.1e-17	2.1e-17	0.999997549952489	0.999997549952489	42.1337169686289	Atrial_septal_endocardial_cells
chr12	111445561	111446824	9.287818	invnorm_RVESV	MinRVVolume	NA	invnorm_RVESV-rs3184504	rs3184504	40245.5	0.386707643722572	SH2B3	1	TRUE	TRUE	NA	NA	NA	NA	NA	NA	NA	rs3184504	2.1e-17	2.1e-17	0.999997549952489	0.999997549952489	42.1337169686289	Atrial_septal_endocardial_cells
chr12	111445561	111446824	9.287818	invnorm_RVESV	MinRVVolume	NA	invnorm_RVESV-rs3184504	rs3184504	40245.5	0.386707643722572	SH2B3	1	TRUE	TRUE	NA	NA	NA	NA	NA	NA	NA	rs3184504	2.1e-17	2.1e-17	0.999997549952489	0.999997549952489	42.1337169686289	Atrial_septal_endocardial_cells
chr12	111445976	111446813	10.146846	invnorm_RVESV	MinRVVolume	NA	invnorm_RVESV-rs3184504	rs3184504	40447.5	0.335084044335044	SH2B3	1	TRUE	TRUE	NA	NA	NA	NA	NA	NA	NA	rs3184504	2.1e-17	2.1e-17	0.999997549952489	0.999997549952489	67.6216250060873	Venous_endothelial_cells
chr12	111445976	111446813	10.146846	invnorm_RVESV	MinRVVolume	NA	invnorm_RVESV-rs3184504	rs3184504	40447.5	0.335084044335044	SH2B3	1	TRUE	TRUE	NA	NA	NA	NA	NA	NA	NA	rs3184504	2.1e-17	2.1e-17	0.999997549952489	0.999997549952489	67.6216250060873	Venous_endothelial_cells
chr12	111445976	111446813	10.146846	invnorm_RVESV	MinRVVolume	NA	invnorm_RVESV-rs3184504	rs3184504	40447.5	0.335084044335044	SH2B3	1	TRUE	TRUE	NA	NA	NA	NA	NA	NA	NA	rs3184504	2.1e-17	2.1e-17	0.999997549952489	0.999997549952489	67.6216250060873	Venous_endothelial_cells
chr12	111445988	111446810	10.047754	invnorm_RVESV	MinRVVolume	NA	invnorm_RVESV-rs3184504	rs3184504	40452	0.267167218348893	SH2B3	1	TRUE	TRUE	NA	NA	NA	NA	NA	NA	NA	rs3184504	2.1e-17	2.1e-17	0.999997549952489	0.999997549952489	119.202620086761	Mature_arterial_endothelial_cells
chr12	111445988	111446810	10.047754	invnorm_RVESV	MinRVVolume	NA	invnorm_RVESV-rs3184504	rs3184504	40452	0.267167218348893	SH2B3	1	TRUE	TRUE	NA	NA	NA	NA	NA	NA	NA	rs3184504	2.1e-17	2.1e-17	0.999997549952489	0.999997549952489	119.202620086761	Mature_arterial_endothelial_cells
chr12	111445988	111446810	10.047754	invnorm_RVESV	MinRVVolume	NA	invnorm_RVESV-rs3184504	rs3184504	40452	0.267167218348893	SH2B3	1	TRUE	TRUE	NA	NA	NA	NA	NA	NA	NA	rs3184504	2.1e-17	2.1e-17	0.999997549952489	0.999997549952489	119.202620086761	Mature_arterial_endothelial_cells
chr12	111445971	111446830	6.304524	invnorm_RVESV	MinRVVolume	NA	invnorm_RVESV-rs3184504	rs3184504	40453.5	0.22774481942817	SH2B3	1	TRUE	TRUE	NA	NA	NA	NA	NA	NA	NA	rs3184504	2.1e-17	2.1e-17	0.999997549952489	0.999997549952489	75.1140632361902	Endocardial_cells_1
chr12	111445971	111446830	6.304524	invnorm_RVESV	MinRVVolume	NA	invnorm_RVESV-rs3184504	rs3184504	40453.5	0.22774481942817	SH2B3	1	TRUE	TRUE	NA	NA	NA	NA	NA	NA	NA	rs3184504	2.1e-17	2.1e-17	0.999997549952489	0.999997549952489	75.1140632361902	Endocardial_cells_1
chr12	111445971	111446830	6.304524	invnorm_RVESV	MinRVVolume	NA	invnorm_RVESV-rs3184504	rs3184504	40453.5	0.22774481942817	SH2B3	1	TRUE	TRUE	NA	NA	NA	NA	NA	NA	NA	rs3184504	2.1e-17	2.1e-17	0.999997549952489	0.999997549952489	75.1140632361902	Endocardial_cells_1
chr12	111446100	111446816	1.693921	invnorm_RVESV	MinRVVolume	NA	invnorm_RVESV-rs3184504	rs3184504	40511	0.188485167642707	SH2B3	1	TRUE	TRUE	NA	NA	NA	NA	NA	NA	NA	rs3184504	2.1e-17	2.1e-17	0.999997549952489	0.999997549952489	19.1986934560302	Mature_ventricular_fibroblasts
chr12	111446100	111446816	1.693921	invnorm_RVESV	MinRVVolume	NA	invnorm_RVESV-rs3184504	rs3184504	40511	0.188485167642707	SH2B3	1	TRUE	TRUE	NA	NA	NA	NA	NA	NA	NA	rs3184504	2.1e-17	2.1e-17	0.999997549952489	0.999997549952489	19.1986934560302	Mature_ventricular_fibroblasts
chr12	111446100	111446816	1.693921	invnorm_RVESV	MinRVVolume	NA	invnorm_RVESV-rs3184504	rs3184504	40511	0.188485167642707	SH2B3	1	TRUE	TRUE	NA	NA	NA	NA	NA	NA	NA	rs3184504	2.1e-17	2.1e-17	0.999997549952489	0.999997549952489	19.1986934560302	Mature_ventricular_fibroblasts
chr12	111445947	111446905	1.328882	invnorm_RVESV	MinRVVolume	NA	invnorm_RVESV-rs3184504	rs3184504	40479	0.188149791276291	SH2B3	1	TRUE	TRUE	NA	NA	NA	NA	NA	NA	NA	rs3184504	2.1e-17	2.1e-17	0.999997549952489	0.999997549952489	10.3655105552818	Fibroblast_like_2
chr12	111445947	111446905	1.328882	invnorm_RVESV	MinRVVolume	NA	invnorm_RVESV-rs3184504	rs3184504	40479	0.188149791276291	SH2B3	1	TRUE	TRUE	NA	NA	NA	NA	NA	NA	NA	rs3184504	2.1e-17	2.1e-17	0.999997549952489	0.999997549952489	10.3655105552818	Fibroblast_like_2
chr12	111445947	111446905	1.328882	invnorm_RVESV	MinRVVolume	NA	invnorm_RVESV-rs3184504	rs3184504	40479	0.188149791276291	SH2B3	1	TRUE	TRUE	NA	NA	NA	NA	NA	NA	NA	rs3184504	2.1e-17	2.1e-17	0.999997549952489	0.999997549952489	10.3655105552818	Fibroblast_like_2
chr12	111445972	111446837	1.234684	invnorm_RVESV	MinRVVolume	NA	invnorm_RVESV-rs3184504	rs3184504	40457.5	0.181943172225171	SH2B3	1	TRUE	TRUE	NA	NA	NA	NA	NA	NA	NA	rs3184504	2.1e-17	2.1e-17	0.999997549952489	0.999997549952489	15.9847599038605	Cardiac_fibroblast_progenitors
chr12	111445972	111446837	1.234684	invnorm_RVESV	MinRVVolume	NA	invnorm_RVESV-rs3184504	rs3184504	40457.5	0.181943172225171	SH2B3	1	TRUE	TRUE	NA	NA	NA	NA	NA	NA	NA	rs3184504	2.1e-17	2.1e-17	0.999997549952489	0.999997549952489	15.9847599038605	Cardiac_fibroblast_progenitors
chr12	111445972	111446837	1.234684	invnorm_RVESV	MinRVVolume	NA	invnorm_RVESV-rs3184504	rs3184504	40457.5	0.181943172225171	SH2B3	1	TRUE	TRUE	NA	NA	NA	NA	NA	NA	NA	rs3184504	2.1e-17	2.1e-17	0.999997549952489	0.999997549952489	15.9847599038605	Cardiac_fibroblast_progenitors
chr12	111445961	111447036	1.900631	invnorm_RVESV	MinRVVolume	NA	invnorm_RVESV-rs3184504	rs3184504	40551.5	0.179294565799276	SH2B3	1	TRUE	TRUE	NA	NA	NA	NA	NA	NA	NA	rs3184504	2.1e-17	2.1e-17	0.999997549952489	0.999997549952489	16.1760349326788	Fibroblast_like_3
chr12	111445961	111447036	1.900631	invnorm_RVESV	MinRVVolume	NA	invnorm_RVESV-rs3184504	rs3184504	40551.5	0.179294565799276	SH2B3	1	TRUE	TRUE	NA	NA	NA	NA	NA	NA	NA	rs3184504	2.1e-17	2.1e-17	0.999997549952489	0.999997549952489	16.1760349326788	Fibroblast_like_3
chr12	111445961	111447036	1.900631	invnorm_RVESV	MinRVVolume	NA	invnorm_RVESV-rs3184504	rs3184504	40551.5	0.179294565799276	SH2B3	1	TRUE	TRUE	NA	NA	NA	NA	NA	NA	NA	rs3184504	2.1e-17	2.1e-17	0.999997549952489	0.999997549952489	16.1760349326788	Fibroblast_like_3
chr3	123386602	123387102	7.553306	invnorm_RVESV_LVESV_ratio	MinRVVolumeToMinLVVolume	NA	invnorm_RVESV_LVESV_ratio-rs17295246	rs17295246	61693	0.715895657059228	ADCY5	1	FALSE	FALSE	NA	NA	NA	NA	NA	NA	NA	rs17295246	8e-10	8e-10	0.927534143966206	0.927534143966206	20.4354023861421	Atrial_fibroblasts
chr3	123386107	123387105	11.097759	invnorm_RVESV_LVESV_ratio	MinRVVolumeToMinLVVolume	NA	invnorm_RVESV_LVESV_ratio-rs17295246	rs17295246	61939	0.684104028561549	ADCY5	1	FALSE	FALSE	NA	NA	NA	NA	NA	NA	NA	rs17295246	8e-10	8e-10	0.927534143966206	0.927534143966206	54.8614122506176	Pericytes_2
chr3	123386025	123387096	5.220761	invnorm_RVESV_LVESV_ratio	MinRVVolumeToMinLVVolume	NA	invnorm_RVESV_LVESV_ratio-rs17295246	rs17295246	61984.5	0.679655585543509	ADCY5	1	FALSE	FALSE	FB_program_19	174	0.13	PBX1	NA	NA	NA	rs17295246	8e-10	8e-10	0.927534143966206	0.927534143966206	22.9680009729713	Cardiac_fibroblast_progenitors
chr3	123386603	123387103	3.800787	invnorm_RVESV_LVESV_ratio	MinRVVolumeToMinLVVolume	NA	invnorm_RVESV_LVESV_ratio-rs17295246	rs17295246	61692	0.634459903726019	ADCY5	1	FALSE	FALSE	NA	NA	NA	NA	NA	NA	NA	rs17295246	8e-10	8e-10	0.927534143966206	0.927534143966206	10.0777161903853	VIC_2
chr3	123385902	123387079	12.217902	invnorm_RVESV_LVESV_ratio	MinRVVolumeToMinLVVolume	NA	invnorm_RVESV_LVESV_ratio-rs17295246	rs17295246	62054.5	0.615167389745078	ADCY5	1	FALSE	FALSE	MuralCells_program_16	97	0.208	MEF2C	NA	NA	NA	rs17295246	8e-10	8e-10	0.927534143966206	0.927534143966206	27.6825841900101	Pericytes_1
chr3	123385988	123387113	5.064613	invnorm_RVESV_LVESV_ratio	MinRVVolumeToMinLVVolume	NA	invnorm_RVESV_LVESV_ratio-rs17295246	rs17295246	61994.5	0.548130448520865	ADCY5	1	FALSE	FALSE	FB_program_22|FB_program_19	47|174	0.674|0.342	NA|PBX1	NA	NA	NA	rs17295246	8e-10	8e-10	0.927534143966206	0.927534143966206	69.744097511035	Fibroblast_like_2
chr3	123386578	123387078	3.338334	invnorm_RVESV_LVESV_ratio	MinRVVolumeToMinLVVolume	NA	invnorm_RVESV_LVESV_ratio-rs17295246	rs17295246	61717	0.518896223111145	ADCY5	1	FALSE	FALSE	FB_program_22|FB_program_19	47|174	0.116|0.104	NA|PBX1	NA	NA	NA	rs17295246	8e-10	8e-10	0.927534143966206	0.927534143966206	35.421974305136	Fibroblast_like_3
chr3	123386612	123387112	3.713139	invnorm_RVESV_LVESV_ratio	MinRVVolumeToMinLVVolume	NA	invnorm_RVESV_LVESV_ratio-rs17295246	rs17295246	61683	0.516951915234678	ADCY5	1	FALSE	FALSE	NA	NA	NA	NA	NA	NA	NA	rs17295246	8e-10	8e-10	0.927534143966206	0.927534143966206	5.27512907685574	Mature_ventricular_fibroblasts
chr3	123385823	123387115	3.859895	invnorm_RVESV_LVESV_ratio	MinRVVolumeToMinLVVolume	NA	invnorm_RVESV_LVESV_ratio-rs17295246	rs17295246	62076	0.505603133735718	ADCY5	1	FALSE	FALSE	FB_program_19	174	0.337	PBX1	NA	NA	NA	rs17295246	8e-10	8e-10	0.927534143966206	0.927534143966206	19.527883948235	Fibroblast_like_1
chr3	123386636	123387136	6.088804	invnorm_RVESV_LVESV_ratio	MinRVVolumeToMinLVVolume	NA	invnorm_RVESV_LVESV_ratio-rs17295246	rs17295246	61659	0.485820422718722	ADCY5	1	FALSE	FALSE	NA	NA	NA	NA	NA	NA	NA	rs17295246	8e-10	8e-10	0.927534143966206	0.927534143966206	28.0153616129492	OFT_1
chr3	123386641	123387141	2.638809	invnorm_RVESV_LVESV_ratio	MinRVVolumeToMinLVVolume	NA	invnorm_RVESV_LVESV_ratio-rs17295246	rs17295246	61654	0.426261104346043	ADCY5	1	FALSE	FALSE	NA	NA	NA	NA	NA	NA	NA	rs17295246	8e-10	8e-10	0.927534143966206	0.927534143966206	10.9789620850578	VIC_3
chr3	123386542	123387042	8.465659	invnorm_RVESV_LVESV_ratio	MinRVVolumeToMinLVVolume	NA	invnorm_RVESV_LVESV_ratio-rs17295246	rs17295246	61753	0.421957904180805	ADCY5	1	FALSE	FALSE	MuralCells_program_16	97	0.67	MEF2C	NA	NA	NA	rs17295246	8e-10	8e-10	0.927534143966206	0.927534143966206	212.592378701926	Pericytes_3
chr3	123385999	123387083	6.031676	invnorm_RVESV_LVESV_ratio	MinRVVolumeToMinLVVolume	NA	invnorm_RVESV_LVESV_ratio-rs17295246	rs17295246	62004	0.408390774840421	ADCY5	1	FALSE	FALSE	MuralCells_program_7|MuralCells_program_15|MuralCells_program_18|MuralCells_program_10|MuralCells_program_11|MuralCells_program_19|MuralCells_program_27	132|272|281|113|175|189|232	0.88|0.855|0.785|0.725|0.702|0.303|0.193	HAND2|NA|MEF2C|TBX5|PBX1,TEAD1	NA	NA	NA	rs17295246	8e-10	8e-10	0.927534143966206	0.927534143966206	210.515577990336	SMC_1
chr3	123386644	123387144	0.750951	invnorm_RVESV_LVESV_ratio	MinRVVolumeToMinLVVolume	NA	invnorm_RVESV_LVESV_ratio-rs17295246	rs17295246	61651	0.336798517802281	ADCY5	1	FALSE	FALSE	NA	NA	NA	NA	NA	NA	NA	rs17295246	8e-10	8e-10	0.927534143966206	0.927534143966206	10.5351373529356	VIC_4
chr3	123386567	123387067	1.834179	invnorm_RVESV_LVESV_ratio	MinRVVolumeToMinLVVolume	NA	invnorm_RVESV_LVESV_ratio-rs17295246	rs17295246	61728	0.336200033239432	ADCY5	1	FALSE	FALSE	Epicardial_program_23	56	0.531	NA	NA	NA	NA	rs17295246	8e-10	8e-10	0.927534143966206	0.927534143966206	19.4951524342444	Epicardial_derived_mesenchymal
chr3	123386522	123387022	1.208062	invnorm_RVESV_LVESV_ratio	MinRVVolumeToMinLVVolume	NA	invnorm_RVESV_LVESV_ratio-rs17295246	rs17295246	61773	0.331871557719968	ADCY5	1	FALSE	FALSE	NA	NA	NA	NA	NA	NA	NA	rs17295246	8e-10	8e-10	0.927534143966206	0.927534143966206	1.33581505506981	IF_valvular_endocardial_cells
chr3	123386587	123387087	1.764534	invnorm_RVESV_LVESV_ratio	MinRVVolumeToMinLVVolume	NA	invnorm_RVESV_LVESV_ratio-rs17295246	rs17295246	61708	0.322846283811845	ADCY5	1	FALSE	FALSE	NA	NA	NA	NA	NA	NA	NA	rs17295246	8e-10	8e-10	0.927534143966206	0.927534143966206	8.5387868803166	VIC_1
chr3	123386672	123387172	0.654871	invnorm_RVESV_LVESV_ratio	MinRVVolumeToMinLVVolume	NA	invnorm_RVESV_LVESV_ratio-rs17295246	rs17295246	61623	0.204508574284866	ADCY5	1	FALSE	FALSE	NA	NA	NA	NA	NA	NA	NA	rs17295246	8e-10	8e-10	0.927534143966206	0.927534143966206	3.04299066995653	Atrial_septal_endocardial_cells
chr3	123386652	123387152	1.543482	invnorm_RVESV_LVESV_ratio	MinRVVolumeToMinLVVolume	NA	invnorm_RVESV_LVESV_ratio-rs17295246	rs17295246	61643	0.203596261464646	ADCY5	1	FALSE	FALSE	MuralCells_program_19|MuralCells_program_11	189|175	0.582|0.214	TBX5|NA	NA	NA	NA	rs17295246	8e-10	8e-10	0.927534143966206	0.927534143966206	217.736363961847	SMC_2
chr3	123386578	123387078	1.108771	invnorm_RVESV_LVESV_ratio	MinRVVolumeToMinLVVolume	NA	invnorm_RVESV_LVESV_ratio-rs17295246	rs17295246	61717	0.184905629362132	ADCY5	1	FALSE	FALSE	NA	NA	NA	NA	NA	NA	NA	rs17295246	8e-10	8e-10	0.927534143966206	0.927534143966206	22.2210229924099	OFT_2
chr6	36679218	36680717	31.682965	invnorm_RVESV_LVESV_ratio	MinRVVolumeToMinLVVolume	NA	invnorm_RVESV_LVESV_ratio-rs3176326	rs3176326	1289.5	0.974099846764694	CDKN1A	1	FALSE	FALSE	NA	NA	NA	NA	NA	NA	NA	rs3176326	1.1e-14	1.1e-14	0.919441932384225	0.919441932384225	1.66769044329991	VIC_3
chr6	36679415	36680727	34.862525	invnorm_RVESV_LVESV_ratio	MinRVVolumeToMinLVVolume	NA	invnorm_RVESV_LVESV_ratio-rs3176326	rs3176326	1393	0.937855818443807	CDKN1A	1	FALSE	FALSE	NA	NA	NA	NA	NA	NA	NA	rs3176326	1.1e-14	1.1e-14	0.919441932384225	0.919441932384225	1.10889780389919	Atrial_fibroblasts
chr6	36679417	36680229	9.718473	invnorm_RVESV_LVESV_ratio	MinRVVolumeToMinLVVolume	NA	invnorm_RVESV_LVESV_ratio-rs3176326	rs3176326	1145	0.927272261370298	CDKN1A	1	FALSE	FALSE	NA	NA	NA	NA	NA	NA	NA	rs3176326	1.1e-14	1.1e-14	0.919441932384225	0.919441932384225	3.03660969348415	OF_valvular_endocardial_cells
chr6	36679252	36680234	13.282199	invnorm_RVESV_LVESV_ratio	MinRVVolumeToMinLVVolume	NA	invnorm_RVESV_LVESV_ratio-rs3176326	rs3176326	1065	0.888918489668603	CDKN1A	1	FALSE	FALSE	NA	NA	NA	NA	NA	NA	NA	rs3176326	1.1e-14	1.1e-14	0.919441932384225	0.919441932384225	1.57843747560252	VIC_2
chr6	36679267	36680235	11.558836	invnorm_RVESV_LVESV_ratio	MinRVVolumeToMinLVVolume	NA	invnorm_RVESV_LVESV_ratio-rs3176326	rs3176326	1073	0.820939906138331	CDKN1A	1	FALSE	FALSE	NA	NA	NA	NA	NA	NA	NA	rs3176326	1.1e-14	1.1e-14	0.919441932384225	0.919441932384225	1.12302572778946	Pericytes_1
chr6	36679254	36679754	8.944723	invnorm_RVESV_LVESV_ratio	MinRVVolumeToMinLVVolume	NA	invnorm_RVESV_LVESV_ratio-rs3176326	rs3176326	826	0.811834053648111	CDKN1A	1	FALSE	FALSE	NA	NA	NA	NA	NA	NA	NA	rs3176326	1.1e-14	1.1e-14	0.919441932384225	0.919441932384225	1.26092751306006	Pericytes_3
chr6	36679190	36680190	10.5506	invnorm_RVESV_LVESV_ratio	MinRVVolumeToMinLVVolume	NA	invnorm_RVESV_LVESV_ratio-rs3176326	rs3176326	1012	0.781324193234315	CDKN1A	1	FALSE	FALSE	ImmuneCells_program_18|ImmuneCells_program_22	77|281	0.291|0.268	CEBPD,CREM,ETS2,FOS,FOSL2,HIVEP1,JDP2,JUNB,MEF2C,NFE2L2,NFIL3,NR4A1,NR4A2,NR4A3,PPARD,PRDM1,REL|BCL6,ETS2,FOS,FOSB,IRF7,IRF8,JUN,JUNB,JUND,MAFF,MITF,NFE2L2,NFIL3,NR4A1,NR4A2,NR4A3,PRDM1,XBP1	NA	NA	NA	rs3176326	1.1e-14	1.1e-14	0.919441932384225	0.919441932384225	5.83269513927351	Macrophages_1
chr6	36679463	36680213	5.233304	invnorm_RVESV_LVESV_ratio	MinRVVolumeToMinLVVolume	NA	invnorm_RVESV_LVESV_ratio-rs3176326	rs3176326	1160	0.780260412228216	CDKN1A	1	FALSE	FALSE	NA	NA	NA	NA	NA	NA	NA	rs3176326	1.1e-14	1.1e-14	0.919441932384225	0.919441932384225	1.25308558084675	Parasympathetic_neurons
chr6	36679331	36680870	10.075451	invnorm_RVESV_LVESV_ratio	MinRVVolumeToMinLVVolume	NA	invnorm_RVESV_LVESV_ratio-rs3176326	rs3176326	1422.5	0.769723631120312	CDKN1A	1	FALSE	FALSE	NA	NA	NA	NA	NA	NA	NA	rs3176326	1.1e-14	1.1e-14	0.919441932384225	0.919441932384225	3.29368985487061	ACM_left_highTNNI_2
chr6	36679212	36679712	7.637843	invnorm_RVESV_LVESV_ratio	MinRVVolumeToMinLVVolume	NA	invnorm_RVESV_LVESV_ratio-rs3176326	rs3176326	784	0.746409300746993	CDKN1A	1	FALSE	FALSE	NA	NA	NA	NA	NA	NA	NA	rs3176326	1.1e-14	1.1e-14	0.919441932384225	0.919441932384225	5.22698728381214	Aortic_endothelial_cells_1
chr6	36679203	36679703	4.916159	invnorm_RVESV_LVESV_ratio	MinRVVolumeToMinLVVolume	NA	invnorm_RVESV_LVESV_ratio-rs3176326	rs3176326	775	0.741288139462414	CDKN1A	1	FALSE	FALSE	NA	NA	NA	NA	NA	NA	NA	rs3176326	1.1e-14	1.1e-14	0.919441932384225	0.919441932384225	3.1535127252465	Capillary_endothelial_cells_1
chr6	36679241	36679960	4.724516	invnorm_RVESV_LVESV_ratio	MinRVVolumeToMinLVVolume	NA	invnorm_RVESV_LVESV_ratio-rs3176326	rs3176326	922.5	0.671773558178013	CDKN1A	1	FALSE	FALSE	NA	NA	NA	NA	NA	NA	NA	rs3176326	1.1e-14	1.1e-14	0.919441932384225	0.919441932384225	4.18121380636799	His_bundle
chr6	36679213	36679899	5.483615	invnorm_RVESV_LVESV_ratio	MinRVVolumeToMinLVVolume	NA	invnorm_RVESV_LVESV_ratio-rs3176326	rs3176326	878	0.669466340489246	CDKN1A	1	FALSE	FALSE	NA	NA	NA	NA	NA	NA	NA	rs3176326	1.1e-14	1.1e-14	0.919441932384225	0.919441932384225	2.68396932223065	Transitional_PF_1
chr6	36679372	36680264	5.230061	invnorm_RVESV_LVESV_ratio	MinRVVolumeToMinLVVolume	NA	invnorm_RVESV_LVESV_ratio-rs3176326	rs3176326	1140	0.658355118249764	CDKN1A	1	FALSE	FALSE	NA	NA	NA	NA	NA	NA	NA	rs3176326	1.1e-14	1.1e-14	0.919441932384225	0.919441932384225	1.85839581414927	AVN
chr6	36679367	36679867	2.557746	invnorm_RVESV_LVESV_ratio	MinRVVolumeToMinLVVolume	NA	invnorm_RVESV_LVESV_ratio-rs3176326	rs3176326	939	0.647446400855677	CDKN1A	1	FALSE	FALSE	NA	NA	NA	NA	NA	NA	NA	rs3176326	1.1e-14	1.1e-14	0.919441932384225	0.919441932384225	1.6181081403245	Neural_crest_cells
chr6	36679415	36680727	34.862525	invnorm_RVESV_LVESV_ratio	MinRVVolumeToMinLVVolume	NA	invnorm_RVESV_LVESV_ratio-rs3176326	rs3176326	132555	0.526333859498425	STK38	2	FALSE	FALSE	NA	NA	NA	NA	NA	NA	NA	rs3176326	1.1e-14	1.1e-14	0.919441932384225	0.919441932384225	66.0586263179943	Atrial_fibroblasts
chr6	36679482	36680850	12.910511	invnorm_RVESV_LVESV_ratio	MinRVVolumeToMinLVVolume	NA	invnorm_RVESV_LVESV_ratio-rs3176326	rs3176326	77243	0.499471434182259	CPNE5	1	FALSE	FALSE	ACM_program_10	239	0.216	NA	NA	NA	NA	rs3176326	1.1e-14	1.1e-14	0.919441932384225	0.919441932384225	301.45617350453	ACM_right_lowTNNI_3
chr6	36679417	36680229	9.718473	invnorm_RVESV_LVESV_ratio	MinRVVolumeToMinLVVolume	NA	invnorm_RVESV_LVESV_ratio-rs3176326	rs3176326	77586	0.471137655930838	CPNE5	2	FALSE	FALSE	NA	NA	NA	NA	NA	NA	NA	rs3176326	1.1e-14	1.1e-14	0.919441932384225	0.919441932384225	13.4545167957452	OF_valvular_endocardial_cells
chr6	36679218	36680717	31.682965	invnorm_RVESV_LVESV_ratio	MinRVVolumeToMinLVVolume	NA	invnorm_RVESV_LVESV_ratio-rs3176326	rs3176326	132451.5	0.377341924586036	STK38	2	FALSE	FALSE	NA	NA	NA	NA	NA	NA	NA	rs3176326	1.1e-14	1.1e-14	0.919441932384225	0.919441932384225	102.007065448511	VIC_3
chr6	36679203	36679703	4.916159	invnorm_RVESV_LVESV_ratio	MinRVVolumeToMinLVVolume	NA	invnorm_RVESV_LVESV_ratio-rs3176326	rs3176326	77956	0.240581007897458	CPNE5	2	FALSE	FALSE	Endocardial_endothelial_program_34	174	0.501	JUN,JUNB,SOX18	NA	NA	NA	rs3176326	1.1e-14	1.1e-14	0.919441932384225	0.919441932384225	70.7483724446606	Capillary_endothelial_cells_1
chr6	36679267	36680235	11.558836	invnorm_RVESV_LVESV_ratio	MinRVVolumeToMinLVVolume	NA	invnorm_RVESV_LVESV_ratio-rs3176326	rs3176326	132235	0.181768217338959	STK38	2	FALSE	FALSE	NA	NA	NA	NA	NA	NA	NA	rs3176326	1.1e-14	1.1e-14	0.919441932384225	0.919441932384225	86.922191330904	Pericytes_1
chr3	123390773	123393058	5.339852	invnorm_RVESV_LVESV_ratio	MinRVVolumeToMinLVVolume	NA	invnorm_RVESV_LVESV_ratio-rs55968914	rs55968914	56629.5	0.598820179827189	ADCY5	1	FALSE	FALSE	VCM_program_14|VCM_program_3	133|97	0.371|0.156	NA|BHLHE40,MEF2A,MXI1,NPAS2	NA	NA	NA	rs55968914	9.5e-10	9.5e-10	0.916290443884113	0.916290443884113	233.469041144535	VCM_left_compact_2
chr3	123390773	123393058	5.339852	invnorm_RVESV_LVESV_ratio	MinRVVolumeToMinLVVolume	NA	invnorm_RVESV_LVESV_ratio-rs55968914	rs55968914	56629.5	0.598820179827189	ADCY5	1	FALSE	FALSE	VCM_program_14|VCM_program_3	133|97	0.371|0.156	NA|BHLHE40,MEF2A,MXI1,NPAS2	NA	NA	NA	rs55968914	9.5e-10	9.5e-10	0.916290443884113	0.916290443884113	233.469041144535	VCM_left_compact_2
chr3	123390781	123393022	6.462104	invnorm_RVESV_LVESV_ratio	MinRVVolumeToMinLVVolume	NA	invnorm_RVESV_LVESV_ratio-rs55968914	rs55968914	56643.5	0.341308055794367	ADCY5	1	FALSE	FALSE	VCM_program_8|VCM_program_6|VCM_program_3	16|152|97	0.321|0.293|0.248	ESR1,NR3C1|NA|BHLHE40,MEF2A,MXI1,NPAS2	NA	NA	NA	rs55968914	9.5e-10	9.5e-10	0.916290443884113	0.916290443884113	453.525477139853	VCM_right_compact
chr3	123390781	123393022	6.462104	invnorm_RVESV_LVESV_ratio	MinRVVolumeToMinLVVolume	NA	invnorm_RVESV_LVESV_ratio-rs55968914	rs55968914	56643.5	0.341308055794367	ADCY5	1	FALSE	FALSE	VCM_program_8|VCM_program_6|VCM_program_3	16|152|97	0.321|0.293|0.248	ESR1,NR3C1|NA|BHLHE40,MEF2A,MXI1,NPAS2	NA	NA	NA	rs55968914	9.5e-10	9.5e-10	0.916290443884113	0.916290443884113	453.525477139853	VCM_right_compact
chr3	123390774	123393035	9.796639	invnorm_RVESV_LVESV_ratio	MinRVVolumeToMinLVVolume	NA	invnorm_RVESV_LVESV_ratio-rs55968914	rs55968914	56640.5	0.332526531828571	ADCY5	1	FALSE	FALSE	VCM_program_8	16	0.173	ESR1,NR3C1	NA	NA	NA	rs55968914	9.5e-10	9.5e-10	0.916290443884113	0.916290443884113	428.71859919106	VCM_right_trabecular
chr3	123390774	123393035	9.796639	invnorm_RVESV_LVESV_ratio	MinRVVolumeToMinLVVolume	NA	invnorm_RVESV_LVESV_ratio-rs55968914	rs55968914	56640.5	0.332526531828571	ADCY5	1	FALSE	FALSE	VCM_program_8	16	0.173	ESR1,NR3C1	NA	NA	NA	rs55968914	9.5e-10	9.5e-10	0.916290443884113	0.916290443884113	428.71859919106	VCM_right_trabecular
chr3	123390559	123391785	3.667068	invnorm_RVESV_LVESV_ratio	MinRVVolumeToMinLVVolume	NA	invnorm_RVESV_LVESV_ratio-rs55968914	rs55968914	57373	0.327984840982247	ADCY5	1	FALSE	FALSE	NA	NA	NA	NA	NA	NA	NA	rs55968914	9.5e-10	9.5e-10	0.916290443884113	0.916290443884113	267.399199203655	VCM_left_trabecular
chr3	123390559	123391785	3.667068	invnorm_RVESV_LVESV_ratio	MinRVVolumeToMinLVVolume	NA	invnorm_RVESV_LVESV_ratio-rs55968914	rs55968914	57373	0.327984840982247	ADCY5	1	FALSE	FALSE	NA	NA	NA	NA	NA	NA	NA	rs55968914	9.5e-10	9.5e-10	0.916290443884113	0.916290443884113	267.399199203655	VCM_left_trabecular
chr3	123390805	123392255	4.405865	invnorm_RVESV_LVESV_ratio	MinRVVolumeToMinLVVolume	NA	invnorm_RVESV_LVESV_ratio-rs55968914	rs55968914	57015	0.301991426111327	ADCY5	1	FALSE	FALSE	VCM_program_14	133	0.225	NA	NA	NA	NA	rs55968914	9.5e-10	9.5e-10	0.916290443884113	0.916290443884113	333.995716703388	VCM_hybrid_2
chr3	123390805	123392255	4.405865	invnorm_RVESV_LVESV_ratio	MinRVVolumeToMinLVVolume	NA	invnorm_RVESV_LVESV_ratio-rs55968914	rs55968914	57015	0.301991426111327	ADCY5	1	FALSE	FALSE	VCM_program_14	133	0.225	NA	NA	NA	NA	rs55968914	9.5e-10	9.5e-10	0.916290443884113	0.916290443884113	333.995716703388	VCM_hybrid_2
chr3	123390781	123392722	5.940944	invnorm_RVESV_LVESV_ratio	MinRVVolumeToMinLVVolume	NA	invnorm_RVESV_LVESV_ratio-rs55968914	rs55968914	56793.5	0.286831850320563	ADCY5	1	FALSE	FALSE	NA	NA	NA	NA	NA	NA	NA	rs55968914	9.5e-10	9.5e-10	0.916290443884113	0.916290443884113	366.068143304031	VCM_left_compact_3
chr3	123390781	123392722	5.940944	invnorm_RVESV_LVESV_ratio	MinRVVolumeToMinLVVolume	NA	invnorm_RVESV_LVESV_ratio-rs55968914	rs55968914	56793.5	0.286831850320563	ADCY5	1	FALSE	FALSE	NA	NA	NA	NA	NA	NA	NA	rs55968914	9.5e-10	9.5e-10	0.916290443884113	0.916290443884113	366.068143304031	VCM_left_compact_3
chr3	123390761	123391801	3.051492	invnorm_RVESV_LVESV_ratio	MinRVVolumeToMinLVVolume	NA	invnorm_RVESV_LVESV_ratio-rs55968914	rs55968914	57264	0.249578166678735	ADCY5	1	FALSE	FALSE	VCM_program_3|VCM_program_8	97|16	0.121|0.101	BHLHE40,MEF2A,MXI1,NPAS2|ESR1,NR3C1	NA	NA	NA	rs55968914	9.5e-10	9.5e-10	0.916290443884113	0.916290443884113	265.817511395582	VCM_hybrid_1
chr3	123390761	123391801	3.051492	invnorm_RVESV_LVESV_ratio	MinRVVolumeToMinLVVolume	NA	invnorm_RVESV_LVESV_ratio-rs55968914	rs55968914	57264	0.249578166678735	ADCY5	1	FALSE	FALSE	VCM_program_3|VCM_program_8	97|16	0.121|0.101	BHLHE40,MEF2A,MXI1,NPAS2|ESR1,NR3C1	NA	NA	NA	rs55968914	9.5e-10	9.5e-10	0.916290443884113	0.916290443884113	265.817511395582	VCM_hybrid_1
chr3	123390779	123391801	2.546861	invnorm_RVESV_LVESV_ratio	MinRVVolumeToMinLVVolume	NA	invnorm_RVESV_LVESV_ratio-rs55968914	rs55968914	57255	0.243473419644191	ADCY5	1	FALSE	FALSE	VCM_program_25|VCM_program_13|VCM_program_6|VCM_program_3	20|37|152|97	0.464|0.304|0.156|0.119	NA|BHLHE40,MEF2A,MXI1,NPAS2	NA	NA	NA	rs55968914	9.5e-10	9.5e-10	0.916290443884113	0.916290443884113	412.580736495204	VCM_left_compact_1
chr3	123390779	123391801	2.546861	invnorm_RVESV_LVESV_ratio	MinRVVolumeToMinLVVolume	NA	invnorm_RVESV_LVESV_ratio-rs55968914	rs55968914	57255	0.243473419644191	ADCY5	1	FALSE	FALSE	VCM_program_25|VCM_program_13|VCM_program_6|VCM_program_3	20|37|152|97	0.464|0.304|0.156|0.119	NA|BHLHE40,MEF2A,MXI1,NPAS2	NA	NA	NA	rs55968914	9.5e-10	9.5e-10	0.916290443884113	0.916290443884113	412.580736495204	VCM_left_compact_1
chr3	123390789	123391791	4.177314	invnorm_RVESV_LVESV_ratio	MinRVVolumeToMinLVVolume	NA	invnorm_RVESV_LVESV_ratio-rs55968914	rs55968914	57255	0.19220220454887	ADCY5	1	FALSE	FALSE	NA	NA	NA	NA	NA	NA	NA	rs55968914	9.5e-10	9.5e-10	0.916290443884113	0.916290443884113	654.892864272004	Transitional_VCM_to_conduction
chr3	123391287	123391787	1.765328	invnorm_RVESV_LVESV_ratio	MinRVVolumeToMinLVVolume	NA	invnorm_RVESV_LVESV_ratio-rs55968914	rs55968914	57008	0.191618471669269	ADCY5	1	FALSE	FALSE	NA	NA	NA	NA	NA	NA	NA	rs55968914	9.5e-10	9.5e-10	0.916290443884113	0.916290443884113	54.8614122506176	Pericytes_2
chr3	123391287	123391787	1.765328	invnorm_RVESV_LVESV_ratio	MinRVVolumeToMinLVVolume	NA	invnorm_RVESV_LVESV_ratio-rs55968914	rs55968914	57008	0.191618471669269	ADCY5	1	FALSE	FALSE	NA	NA	NA	NA	NA	NA	NA	rs55968914	9.5e-10	9.5e-10	0.916290443884113	0.916290443884113	54.8614122506176	Pericytes_2
chr3	123390773	123393058	5.339852	invnorm_RVESV_LVESV_ratio	MinRVVolumeToMinLVVolume	NA	invnorm_RVESV_LVESV_ratio-rs62262399	rs62262399	56629.5	0.598820179827189	ADCY5	1	FALSE	FALSE	VCM_program_14|VCM_program_3	133|97	0.371|0.156	NA|BHLHE40,MEF2A,MXI1,NPAS2	NA	NA	NA	rs62262399	9.8e-10	9.8e-10	0.914535814154004	0.914535814154004	233.469041144535	VCM_left_compact_2
chr3	123390781	123393022	6.462104	invnorm_RVESV_LVESV_ratio	MinRVVolumeToMinLVVolume	NA	invnorm_RVESV_LVESV_ratio-rs62262399	rs62262399	56643.5	0.341308055794367	ADCY5	1	FALSE	FALSE	VCM_program_8|VCM_program_6|VCM_program_3	16|152|97	0.321|0.293|0.248	ESR1,NR3C1|NA|BHLHE40,MEF2A,MXI1,NPAS2	NA	NA	NA	rs62262399	9.8e-10	9.8e-10	0.914535814154004	0.914535814154004	453.525477139853	VCM_right_compact
chr3	123390774	123393035	9.796639	invnorm_RVESV_LVESV_ratio	MinRVVolumeToMinLVVolume	NA	invnorm_RVESV_LVESV_ratio-rs62262399	rs62262399	56640.5	0.332526531828571	ADCY5	1	FALSE	FALSE	VCM_program_8	16	0.173	ESR1,NR3C1	NA	NA	NA	rs62262399	9.8e-10	9.8e-10	0.914535814154004	0.914535814154004	428.71859919106	VCM_right_trabecular
chr3	123390805	123392255	4.405865	invnorm_RVESV_LVESV_ratio	MinRVVolumeToMinLVVolume	NA	invnorm_RVESV_LVESV_ratio-rs62262399	rs62262399	57015	0.301991426111327	ADCY5	1	FALSE	FALSE	VCM_program_14	133	0.225	NA	NA	NA	NA	rs62262399	9.8e-10	9.8e-10	0.914535814154004	0.914535814154004	333.995716703388	VCM_hybrid_2
chr3	123390781	123392722	5.940944	invnorm_RVESV_LVESV_ratio	MinRVVolumeToMinLVVolume	NA	invnorm_RVESV_LVESV_ratio-rs62262399	rs62262399	56793.5	0.286831850320563	ADCY5	1	FALSE	FALSE	NA	NA	NA	NA	NA	NA	NA	rs62262399	9.8e-10	9.8e-10	0.914535814154004	0.914535814154004	366.068143304031	VCM_left_compact_3
chr3	123391762	123392262	0.908343	invnorm_RVESV_LVESV_ratio	MinRVVolumeToMinLVVolume	NA	invnorm_RVESV_LVESV_ratio-rs62262399	rs62262399	56533	0.221307049472577	ADCY5	1	FALSE	FALSE	Epicardial_program_23	56	0.531	NA	NA	NA	NA	rs62262399	9.8e-10	9.8e-10	0.914535814154004	0.914535814154004	19.4951524342444	Epicardial_derived_mesenchymal
chr3	123391807	123392307	3.306278	invnorm_RVESV_LVESV_ratio	MinRVVolumeToMinLVVolume	NA	invnorm_RVESV_LVESV_ratio-rs62262399	rs62262399	56488	0.205179257101699	ADCY5	1	FALSE	FALSE	NA	NA	NA	NA	NA	NA	NA	rs62262399	9.8e-10	9.8e-10	0.914535814154004	0.914535814154004	25.5173791008792	Parasympathetic_neurons
chr7	150992409	150993191	14.284785	invnorm_lv_sv	LVStrokeVolume_v1	NA	invnorm_lv_sv-rs3918226	rs3918226	1003	0.892906389340926	NOS3	1	FALSE	FALSE	NA	NA	NA	NA	NA	NA	NA	rs3918226	3e-09	3e-09	0.941510224495314	0.941510224495314	74.1542569774896	Endocardial_cells_3
chr7	150992689	150993189	8.070783	invnorm_lv_sv	LVStrokeVolume_v1	NA	invnorm_lv_sv-rs3918226	rs3918226	864	0.795825194308173	NOS3	1	FALSE	FALSE	Lymphatic_EC_program_5	77	0.926	KLF3	NA	NA	NA	rs3918226	3e-09	3e-09	0.941510224495314	0.941510224495314	19.7495167048578	Lymphatic_endothelial_cells
chr7	150992413	150993170	14.274043	invnorm_lv_sv	LVStrokeVolume_v1	NA	invnorm_lv_sv-rs3918226	rs3918226	1011.5	0.792366105613308	NOS3	1	FALSE	FALSE	Endocardial_endothelial_program_3	91	0.359	GATA4,GATA5,KLF13,KLF2,KLF3,KLF4,NFATC2,TEAD4	NA	NA	NA	rs3918226	3e-09	3e-09	0.941510224495314	0.941510224495314	87.7216406218552	Endocardial_cells_2
chr7	150992398	150993171	12.497121	invnorm_lv_sv	LVStrokeVolume_v1	NA	invnorm_lv_sv-rs3918226	rs3918226	1018.5	0.791402114884367	NOS3	1	FALSE	FALSE	Endocardial_endothelial_program_3	91	0.314	GATA4,GATA5,KLF13,KLF2,KLF3,KLF4,NFATC2,TEAD4	NA	NA	NA	rs3918226	3e-09	3e-09	0.941510224495314	0.941510224495314	66.4032034437723	Endocardial_cells_1
chr7	150992677	150993177	12.085545	invnorm_lv_sv	LVStrokeVolume_v1	NA	invnorm_lv_sv-rs3918226	rs3918226	876	0.767788053419857	NOS3	1	FALSE	FALSE	NA	NA	NA	NA	NA	NA	NA	rs3918226	3e-09	3e-09	0.941510224495314	0.941510224495314	54.0716034430737	Atrial_septal_endocardial_cells
chr7	150992396	150993163	12.063787	invnorm_lv_sv	LVStrokeVolume_v1	NA	invnorm_lv_sv-rs3918226	rs3918226	1023.5	0.757536374623169	NOS3	1	FALSE	FALSE	NA	NA	NA	NA	NA	NA	NA	rs3918226	3e-09	3e-09	0.941510224495314	0.941510224495314	57.6955841761989	OF_valvular_endocardial_cells
chr7	150992713	150993213	11.643146	invnorm_lv_sv	LVStrokeVolume_v1	NA	invnorm_lv_sv-rs3918226	rs3918226	840	0.74443162302642	NOS3	1	FALSE	FALSE	NA	NA	NA	NA	NA	NA	NA	rs3918226	3e-09	3e-09	0.941510224495314	0.941510224495314	37.3701355124739	Pre_arterial_endothelial_cells_2
chr7	150992704	150993204	11.454582	invnorm_lv_sv	LVStrokeVolume_v1	NA	invnorm_lv_sv-rs3918226	rs3918226	849	0.735442740939381	NOS3	1	FALSE	FALSE	NA	NA	NA	NA	NA	NA	NA	rs3918226	3e-09	3e-09	0.941510224495314	0.941510224495314	44.2462484607732	Venous_endothelial_cells
chr7	150992712	150993212	10.542598	invnorm_lv_sv	LVStrokeVolume_v1	NA	invnorm_lv_sv-rs3918226	rs3918226	841	0.729040105868413	NOS3	1	FALSE	FALSE	NA	NA	NA	NA	NA	NA	NA	rs3918226	3e-09	3e-09	0.941510224495314	0.941510224495314	45.6784891722582	Capillary_endothelial_cells_2
chr7	150992687	150993187	9.790484	invnorm_lv_sv	LVStrokeVolume_v1	NA	invnorm_lv_sv-rs3918226	rs3918226	866	0.717166134688496	NOS3	1	FALSE	FALSE	NA	NA	NA	NA	NA	NA	NA	rs3918226	3e-09	3e-09	0.941510224495314	0.941510224495314	45.9340321430757	Endocardial_cells_4
chr7	150992672	150993172	10.654	invnorm_lv_sv	LVStrokeVolume_v1	NA	invnorm_lv_sv-rs3918226	rs3918226	881	0.687843883528922	NOS3	1	FALSE	FALSE	NA	NA	NA	NA	NA	NA	NA	rs3918226	3e-09	3e-09	0.941510224495314	0.941510224495314	51.5997462632737	Aortic_endothelial_cells_1
chr7	150992678	150993178	3.012149	invnorm_lv_sv	LVStrokeVolume_v1	NA	invnorm_lv_sv-rs3918226	rs3918226	875	0.661450337300304	NOS3	1	FALSE	FALSE	NA	NA	NA	NA	NA	NA	NA	rs3918226	3e-09	3e-09	0.941510224495314	0.941510224495314	1.60726793702981	Pericytes_2
chr7	150992673	150993173	2.845281	invnorm_lv_sv	LVStrokeVolume_v1	NA	invnorm_lv_sv-rs3918226	rs3918226	880	0.655190340662243	NOS3	1	FALSE	FALSE	NA	NA	NA	NA	NA	NA	NA	rs3918226	3e-09	3e-09	0.941510224495314	0.941510224495314	2.4293357590783	Mature_ventricular_fibroblasts
chr7	150992671	150993171	9.132813	invnorm_lv_sv	LVStrokeVolume_v1	NA	invnorm_lv_sv-rs3918226	rs3918226	882	0.648524614371758	NOS3	1	FALSE	FALSE	NA	NA	NA	NA	NA	NA	NA	rs3918226	3e-09	3e-09	0.941510224495314	0.941510224495314	57.8287838261911	Endocardial_to_endothelial_transition
chr7	150992702	150993202	8.771589	invnorm_lv_sv	LVStrokeVolume_v1	NA	invnorm_lv_sv-rs3918226	rs3918226	851	0.646481941438119	NOS3	1	FALSE	FALSE	NA	NA	NA	NA	NA	NA	NA	rs3918226	3e-09	3e-09	0.941510224495314	0.941510224495314	39.3503544411194	Capillary_endothelial_cells_1
chr7	150992683	150993183	8.442544	invnorm_lv_sv	LVStrokeVolume_v1	NA	invnorm_lv_sv-rs3918226	rs3918226	870	0.639308740655871	NOS3	1	FALSE	FALSE	NA	NA	NA	NA	NA	NA	NA	rs3918226	3e-09	3e-09	0.941510224495314	0.941510224495314	67.2916833991417	IF_valvular_endocardial_cells
chr7	150992672	150993172	3.767518	invnorm_lv_sv	LVStrokeVolume_v1	NA	invnorm_lv_sv-rs3918226	rs3918226	881	0.638138121144328	NOS3	1	FALSE	FALSE	NA	NA	NA	NA	NA	NA	NA	rs3918226	3e-09	3e-09	0.941510224495314	0.941510224495314	3.64254802062119	VIC_2
chr7	150992661	150993161	2.31101	invnorm_lv_sv	LVStrokeVolume_v1	NA	invnorm_lv_sv-rs3918226	rs3918226	892	0.616537914742885	NOS3	1	FALSE	FALSE	NA	NA	NA	NA	NA	NA	NA	rs3918226	3e-09	3e-09	0.941510224495314	0.941510224495314	1.46512239510395	OFT_2
chr7	150992669	150993169	2.392929	invnorm_lv_sv	LVStrokeVolume_v1	NA	invnorm_lv_sv-rs3918226	rs3918226	884	0.603652972123568	NOS3	1	FALSE	FALSE	NA	NA	NA	NA	NA	NA	NA	rs3918226	3e-09	3e-09	0.941510224495314	0.941510224495314	1.29885255036193	VIC_4
chr7	150992660	150993160	4.010432	invnorm_lv_sv	LVStrokeVolume_v1	NA	invnorm_lv_sv-rs3918226	rs3918226	893	0.588078560405198	NOS3	1	FALSE	FALSE	NA	NA	NA	NA	NA	NA	NA	rs3918226	3e-09	3e-09	0.941510224495314	0.941510224495314	2.7297019007489	OFT_1
chr7	150992664	150993164	2.43644	invnorm_lv_sv	LVStrokeVolume_v1	NA	invnorm_lv_sv-rs3918226	rs3918226	889	0.570681951857552	NOS3	1	FALSE	FALSE	NA	NA	NA	NA	NA	NA	NA	rs3918226	3e-09	3e-09	0.941510224495314	0.941510224495314	1.57425665719839	Cardiac_fibroblast_progenitors
chr7	150992665	150993165	3.687989	invnorm_lv_sv	LVStrokeVolume_v1	NA	invnorm_lv_sv-rs3918226	rs3918226	888	0.528005593257399	NOS3	1	FALSE	FALSE	NA	NA	NA	NA	NA	NA	NA	rs3918226	3e-09	3e-09	0.941510224495314	0.941510224495314	2.13374888279997	Pericytes_1
chr7	150992654	150993154	1.931256	invnorm_lv_sv	LVStrokeVolume_v1	NA	invnorm_lv_sv-rs3918226	rs3918226	899	0.475116470673317	NOS3	1	FALSE	FALSE	NA	NA	NA	NA	NA	NA	NA	rs3918226	3e-09	3e-09	0.941510224495314	0.941510224495314	2.23634894484482	VIC_1
chr7	150992396	150993163	12.063787	invnorm_lv_sv	LVStrokeVolume_v1	NA	invnorm_lv_sv-rs3918226	rs3918226	31719.5	0.393670565204677	ATG9B	2	FALSE	FALSE	NA	NA	NA	NA	NA	NA	NA	rs3918226	3e-09	3e-09	0.941510224495314	0.941510224495314	9.1565461526599	OF_valvular_endocardial_cells
chr7	150992678	150993178	4.966498	invnorm_lv_sv	LVStrokeVolume_v1	NA	invnorm_lv_sv-rs3918226	rs3918226	14614	0.348030707799683	KCNH2	1	FALSE	FALSE	NA	NA	NA	NA	NA	NA	NA	rs3918226	3e-09	3e-09	0.941510224495314	0.941510224495314	2.56200455551378	Neural_crest_cells
chr7	150992413	150993170	14.274043	invnorm_lv_sv	LVStrokeVolume_v1	NA	invnorm_lv_sv-rs3918226	rs3918226	31707.5	0.331114277690568	ATG9B	2	FALSE	FALSE	NA	NA	NA	NA	NA	NA	NA	rs3918226	3e-09	3e-09	0.941510224495314	0.941510224495314	13.5508213591235	Endocardial_cells_2
chr7	150992704	150993204	11.454582	invnorm_lv_sv	LVStrokeVolume_v1	NA	invnorm_lv_sv-rs3918226	rs3918226	31545	0.296374865920624	ATG9B	2	FALSE	FALSE	NA	NA	NA	NA	NA	NA	NA	rs3918226	3e-09	3e-09	0.941510224495314	0.941510224495314	8.62662705838974	Venous_endothelial_cells
chr7	150992672	150993172	10.654	invnorm_lv_sv	LVStrokeVolume_v1	NA	invnorm_lv_sv-rs3918226	rs3918226	31577	0.27831024474847	ATG9B	2	FALSE	FALSE	NA	NA	NA	NA	NA	NA	NA	rs3918226	3e-09	3e-09	0.941510224495314	0.941510224495314	7.50541763829436	Aortic_endothelial_cells_1
chr7	150992398	150993171	12.497121	invnorm_lv_sv	LVStrokeVolume_v1	NA	invnorm_lv_sv-rs3918226	rs3918226	31714.5	0.274806239684337	ATG9B	2	FALSE	FALSE	NA	NA	NA	NA	NA	NA	NA	rs3918226	3e-09	3e-09	0.941510224495314	0.941510224495314	11.4244522408413	Endocardial_cells_1
chr7	150992660	150993160	4.010432	invnorm_lv_sv	LVStrokeVolume_v1	NA	invnorm_lv_sv-rs3918226	rs3918226	14596	0.26581286295563	KCNH2	2	FALSE	FALSE	NA	NA	NA	NA	NA	NA	NA	rs3918226	3e-09	3e-09	0.941510224495314	0.941510224495314	2.7297019007489	OFT_1
chr7	150992712	150993212	10.542598	invnorm_lv_sv	LVStrokeVolume_v1	NA	invnorm_lv_sv-rs3918226	rs3918226	31537	0.264054167180283	ATG9B	2	FALSE	FALSE	NA	NA	NA	NA	NA	NA	NA	rs3918226	3e-09	3e-09	0.941510224495314	0.941510224495314	6.44183821660052	Capillary_endothelial_cells_2
chr7	150992675	150993175	3.573249	invnorm_lv_sv	LVStrokeVolume_v1	NA	invnorm_lv_sv-rs3918226	rs3918226	14611	0.242044199665031	KCNH2	1	FALSE	FALSE	NA	NA	NA	NA	NA	NA	NA	rs3918226	3e-09	3e-09	0.941510224495314	0.941510224495314	2.86968251890119	SMC_1
chr7	150992687	150993187	9.790484	invnorm_lv_sv	LVStrokeVolume_v1	NA	invnorm_lv_sv-rs3918226	rs3918226	31562	0.229327474652297	ATG9B	2	FALSE	FALSE	NA	NA	NA	NA	NA	NA	NA	rs3918226	3e-09	3e-09	0.941510224495314	0.941510224495314	7.45344672510284	Endocardial_cells_4
chr7	150992666	150993166	5.647838	invnorm_lv_sv	LVStrokeVolume_v1	NA	invnorm_lv_sv-rs3918226	rs3918226	14602	0.227298391219596	KCNH2	1	FALSE	FALSE	NA	NA	NA	NA	NA	NA	NA	rs3918226	3e-09	3e-09	0.941510224495314	0.941510224495314	11.8611039753739	Sympathetic_neurons
chr7	150992660	150993160	3.518332	invnorm_lv_sv	LVStrokeVolume_v1	NA	invnorm_lv_sv-rs3918226	rs3918226	14596	0.181444655447419	KCNH2	1	FALSE	FALSE	NA	NA	NA	NA	NA	NA	NA	rs3918226	3e-09	3e-09	0.941510224495314	0.941510224495314	35.4767445254028	ACM_left_highTNNI_1
chr7	150992692	150993192	1.965916	invnorm_lv_sv	LVStrokeVolume_v1	NA	invnorm_lv_sv-rs3918226	rs3918226	14628	0.177420791386592	KCNH2	1	FALSE	FALSE	NA	NA	NA	NA	NA	NA	NA	rs3918226	3e-09	3e-09	0.941510224495314	0.941510224495314	2.47121650574929	Epicardial_derived_mesenchymal
chr14	23396174	23397182	7.186441	invnorm_lv_sv	LVStrokeVolume_v1	NA	invnorm_lv_sv-rs452036	rs452036	11599	0.345939808041788	MYH6	1	FALSE	FALSE	ACM_program_16|ACM_program_11|ACM_program_1|ACM_program_12|ACM_program_14	54|208|42|9|136	0.335|0.289|0.259|0.163|0.133	NA|PITX2|GATA6,PITX2,TBX5	DilatedCardiomyopathy|HypertrophicCardiomyopathy	Atrial_septal_defect|Malformation_of_the_outflow_tract|Obstructive_lesions	DeNovoCodingVariants	rs452036	2.4e-09	2.4e-09	0.918681686953408	0.918681686953408	6881.2300175563	ACM_left_highTNNI_1
chr14	23396174	23397182	7.186441	invnorm_lv_sv	LVStrokeVolume_v1	NA	invnorm_lv_sv-rs452036	rs452036	11599	0.345939808041788	MYH6	1	FALSE	FALSE	ACM_program_16|ACM_program_11|ACM_program_1|ACM_program_12|ACM_program_14	54|208|42|9|136	0.335|0.289|0.259|0.163|0.133	NA|PITX2|GATA6,PITX2,TBX5	DilatedCardiomyopathy|HypertrophicCardiomyopathy	Atrial_septal_defect|Malformation_of_the_outflow_tract|Obstructive_lesions	DeNovoCodingVariants	rs452036	2.4e-09	2.4e-09	0.918681686953408	0.918681686953408	6881.2300175563	ACM_left_highTNNI_1
chr14	23396157	23396946	5.624444	invnorm_lv_sv	LVStrokeVolume_v1	NA	invnorm_lv_sv-rs452036	rs452036	11725.5	0.273668696878071	MYH6	1	FALSE	FALSE	NA	NA	NA	NA	DilatedCardiomyopathy|HypertrophicCardiomyopathy	Atrial_septal_defect|Malformation_of_the_outflow_tract|Obstructive_lesions	DeNovoCodingVariants	rs452036	2.4e-09	2.4e-09	0.918681686953408	0.918681686953408	1864.23803333384	ACM_right_lowTNNI_2
chr14	23396157	23396946	5.624444	invnorm_lv_sv	LVStrokeVolume_v1	NA	invnorm_lv_sv-rs452036	rs452036	11725.5	0.273668696878071	MYH6	1	FALSE	FALSE	NA	NA	NA	NA	DilatedCardiomyopathy|HypertrophicCardiomyopathy	Atrial_septal_defect|Malformation_of_the_outflow_tract|Obstructive_lesions	DeNovoCodingVariants	rs452036	2.4e-09	2.4e-09	0.918681686953408	0.918681686953408	1864.23803333384	ACM_right_lowTNNI_2
chr10	110784097	110784597	2.216472	invnorm_lvef	LVEjectionFraction_v1	NA	invnorm_lvef-rs189569984	rs189569984	139951	0.249729842010251	RBM20	1	TRUE	TRUE	Endocardial_endothelial_program_42	24	0.192	SOX5	DilatedCardiomyopathy	NA	NA	rs189569984	3.2e-10	3.2e-10	0.95887447913337	0.95887447913337	1.31715602305813	Mature_arterial_endothelial_cells
chr10	110784148	110784648	1.430965	invnorm_lvef	LVEjectionFraction_v1	NA	invnorm_lvef-rs189569984	rs189569984	140002	0.224501211079563	RBM20	1	TRUE	TRUE	Endocardial_endothelial_program_42	24	0.188	SOX5	DilatedCardiomyopathy	NA	NA	rs189569984	3.2e-10	3.2e-10	0.95887447913337	0.95887447913337	4.02075944908626	Aortic_endothelial_cells_1
chr10	119669858	119670358	7.159435	invnorm_lvef	LVEjectionFraction_v1	NA	invnorm_lvef-rs2234962	rs2234962	18739	0.317172702669203	BAG3	1	TRUE	TRUE	NA	NA	NA	NA	DilatedCardiomyopathy	NA	NA	rs2234962	1.8e-30	1.8e-30	0.999879147799263	0.999879147799263	32.7687066715776	AV_valve_CM
chr10	119669524	119670340	5.183647	invnorm_lvef	LVEjectionFraction_v1	NA	invnorm_lvef-rs2234962	rs2234962	18563	0.293897592444553	BAG3	1	TRUE	TRUE	NA	NA	NA	NA	DilatedCardiomyopathy	NA	NA	rs2234962	1.8e-30	1.8e-30	0.999879147799263	0.999879147799263	47.8431607772848	VCM_left_trabecular
chr10	119669499	119670368	4.747153	invnorm_lvef	LVEjectionFraction_v1	NA	invnorm_lvef-rs2234962	rs2234962	18564.5	0.286996269701996	BAG3	1	TRUE	TRUE	NA	NA	NA	NA	DilatedCardiomyopathy	NA	NA	rs2234962	1.8e-30	1.8e-30	0.999879147799263	0.999879147799263	20.7820170316411	VCM_left_compact_1
chr10	119669502	119670346	5.147478	invnorm_lvef	LVEjectionFraction_v1	NA	invnorm_lvef-rs2234962	rs2234962	18555	0.286925398838349	BAG3	1	TRUE	TRUE	NA	NA	NA	NA	DilatedCardiomyopathy	NA	NA	rs2234962	1.8e-30	1.8e-30	0.999879147799263	0.999879147799263	27.8690698373439	ACM_left_lowTNNI
chr10	119669869	119670369	4.713372	invnorm_lvef	LVEjectionFraction_v1	NA	invnorm_lvef-rs2234962	rs2234962	18750	0.276592606437046	BAG3	1	TRUE	TRUE	NA	NA	NA	NA	DilatedCardiomyopathy	NA	NA	rs2234962	1.8e-30	1.8e-30	0.999879147799263	0.999879147799263	33.71513716712	Transitional_His_bundle
chr10	119669878	119670378	6.277626	invnorm_lvef	LVEjectionFraction_v1	NA	invnorm_lvef-rs2234962	rs2234962	18759	0.250113033403577	BAG3	1	TRUE	TRUE	NA	NA	NA	NA	DilatedCardiomyopathy	NA	NA	rs2234962	1.8e-30	1.8e-30	0.999879147799263	0.999879147799263	13.2296610711948	VCM_left_compact_3
chr10	119669867	119670367	4.434002	invnorm_lvef	LVEjectionFraction_v1	NA	invnorm_lvef-rs2234962	rs2234962	18748	0.241731080021733	BAG3	1	TRUE	TRUE	NA	NA	NA	NA	DilatedCardiomyopathy	NA	NA	rs2234962	1.8e-30	1.8e-30	0.999879147799263	0.999879147799263	40.0803649980943	VCM_hybrid_3
chr10	119669858	119670358	7.159435	invnorm_lvef	LVEjectionFraction_v1	NA	invnorm_lvef-rs2234962	rs2234962	55938	0.225980720564251	INPP5F	2	TRUE	TRUE	NA	NA	NA	NA	NA	NA	NA	rs2234962	1.8e-30	1.8e-30	0.999879147799263	0.999879147799263	64.0082070318149	AV_valve_CM
chr10	119669857	119670357	4.633853	invnorm_lvef	LVEjectionFraction_v1	NA	invnorm_lvef-rs2234962	rs2234962	18738	0.213343496194579	BAG3	1	TRUE	TRUE	NA	NA	NA	NA	DilatedCardiomyopathy	NA	NA	rs2234962	1.8e-30	1.8e-30	0.999879147799263	0.999879147799263	49.5188563144568	VCM_hybrid_1
chr10	119669492	119670360	6.613183	invnorm_lvef	LVEjectionFraction_v1	NA	invnorm_lvef-rs2234962	rs2234962	18557	0.206357180194735	BAG3	1	TRUE	TRUE	NA	NA	NA	NA	DilatedCardiomyopathy	NA	NA	rs2234962	1.8e-30	1.8e-30	0.999879147799263	0.999879147799263	20.6945092649962	VCM_left_compact_2
chr10	119669522	119670307	3.180445	invnorm_lvef	LVEjectionFraction_v1	NA	invnorm_lvef-rs2234962	rs2234962	18545.5	0.176519446646962	BAG3	1	TRUE	TRUE	NA	NA	NA	NA	DilatedCardiomyopathy	NA	NA	rs2234962	1.8e-30	1.8e-30	0.999879147799263	0.999879147799263	29.269734072851	AVN
chr10	119669878	119670378	6.277626	invnorm_lvef	LVEjectionFraction_v1	NA	invnorm_lvef-rs2234962	rs2234962	55918	0.174767748280505	INPP5F	2	TRUE	TRUE	NA	NA	NA	NA	NA	NA	NA	rs2234962	1.8e-30	1.8e-30	0.999879147799263	0.999879147799263	41.4852518504062	VCM_left_compact_3
chr10	119669864	119670364	5.314837	invnorm_lvef	LVEjectionFraction_v1	NA	invnorm_lvef-rs2234962	rs2234962	18745	0.173091921800351	BAG3	1	TRUE	TRUE	NA	NA	NA	NA	DilatedCardiomyopathy	NA	NA	rs2234962	1.8e-30	1.8e-30	0.999879147799263	0.999879147799263	47.4394767534716	VCM_hybrid_2
chr6	36679218	36680717	31.682965	invnorm_lvef	LVEjectionFraction_v1	NA	invnorm_lvef-rs3176326	rs3176326	1289.5	0.974099846764694	CDKN1A	1	FALSE	FALSE	NA	NA	NA	NA	NA	NA	NA	rs3176326	1.3e-13	1.3e-13	0.978516006681608	0.978516006681608	1.66769044329991	VIC_3
chr6	36679415	36680727	34.862525	invnorm_lvef	LVEjectionFraction_v1	NA	invnorm_lvef-rs3176326	rs3176326	1393	0.937855818443807	CDKN1A	1	FALSE	FALSE	NA	NA	NA	NA	NA	NA	NA	rs3176326	1.3e-13	1.3e-13	0.978516006681608	0.978516006681608	1.10889780389919	Atrial_fibroblasts
chr6	36679417	36680229	9.718473	invnorm_lvef	LVEjectionFraction_v1	NA	invnorm_lvef-rs3176326	rs3176326	1145	0.927272261370298	CDKN1A	1	FALSE	FALSE	NA	NA	NA	NA	NA	NA	NA	rs3176326	1.3e-13	1.3e-13	0.978516006681608	0.978516006681608	3.03660969348415	OF_valvular_endocardial_cells
chr6	36679252	36680234	13.282199	invnorm_lvef	LVEjectionFraction_v1	NA	invnorm_lvef-rs3176326	rs3176326	1065	0.888918489668603	CDKN1A	1	FALSE	FALSE	NA	NA	NA	NA	NA	NA	NA	rs3176326	1.3e-13	1.3e-13	0.978516006681608	0.978516006681608	1.57843747560252	VIC_2
chr6	36679267	36680235	11.558836	invnorm_lvef	LVEjectionFraction_v1	NA	invnorm_lvef-rs3176326	rs3176326	1073	0.820939906138331	CDKN1A	1	FALSE	FALSE	NA	NA	NA	NA	NA	NA	NA	rs3176326	1.3e-13	1.3e-13	0.978516006681608	0.978516006681608	1.12302572778946	Pericytes_1
chr6	36679254	36679754	8.944723	invnorm_lvef	LVEjectionFraction_v1	NA	invnorm_lvef-rs3176326	rs3176326	826	0.811834053648111	CDKN1A	1	FALSE	FALSE	NA	NA	NA	NA	NA	NA	NA	rs3176326	1.3e-13	1.3e-13	0.978516006681608	0.978516006681608	1.26092751306006	Pericytes_3
chr6	36679190	36680190	10.5506	invnorm_lvef	LVEjectionFraction_v1	NA	invnorm_lvef-rs3176326	rs3176326	1012	0.781324193234315	CDKN1A	1	FALSE	FALSE	ImmuneCells_program_18|ImmuneCells_program_22	77|281	0.291|0.268	CEBPD,CREM,ETS2,FOS,FOSL2,HIVEP1,JDP2,JUNB,MEF2C,NFE2L2,NFIL3,NR4A1,NR4A2,NR4A3,PPARD,PRDM1,REL|BCL6,ETS2,FOS,FOSB,IRF7,IRF8,JUN,JUNB,JUND,MAFF,MITF,NFE2L2,NFIL3,NR4A1,NR4A2,NR4A3,PRDM1,XBP1	NA	NA	NA	rs3176326	1.3e-13	1.3e-13	0.978516006681608	0.978516006681608	5.83269513927351	Macrophages_1
chr6	36679463	36680213	5.233304	invnorm_lvef	LVEjectionFraction_v1	NA	invnorm_lvef-rs3176326	rs3176326	1160	0.780260412228216	CDKN1A	1	FALSE	FALSE	NA	NA	NA	NA	NA	NA	NA	rs3176326	1.3e-13	1.3e-13	0.978516006681608	0.978516006681608	1.25308558084675	Parasympathetic_neurons
chr6	36679331	36680870	10.075451	invnorm_lvef	LVEjectionFraction_v1	NA	invnorm_lvef-rs3176326	rs3176326	1422.5	0.769723631120312	CDKN1A	1	FALSE	FALSE	NA	NA	NA	NA	NA	NA	NA	rs3176326	1.3e-13	1.3e-13	0.978516006681608	0.978516006681608	3.29368985487061	ACM_left_highTNNI_2
chr6	36679212	36679712	7.637843	invnorm_lvef	LVEjectionFraction_v1	NA	invnorm_lvef-rs3176326	rs3176326	784	0.746409300746993	CDKN1A	1	FALSE	FALSE	NA	NA	NA	NA	NA	NA	NA	rs3176326	1.3e-13	1.3e-13	0.978516006681608	0.978516006681608	5.22698728381214	Aortic_endothelial_cells_1
chr6	36679203	36679703	4.916159	invnorm_lvef	LVEjectionFraction_v1	NA	invnorm_lvef-rs3176326	rs3176326	775	0.741288139462414	CDKN1A	1	FALSE	FALSE	NA	NA	NA	NA	NA	NA	NA	rs3176326	1.3e-13	1.3e-13	0.978516006681608	0.978516006681608	3.1535127252465	Capillary_endothelial_cells_1
chr6	36679241	36679960	4.724516	invnorm_lvef	LVEjectionFraction_v1	NA	invnorm_lvef-rs3176326	rs3176326	922.5	0.671773558178013	CDKN1A	1	FALSE	FALSE	NA	NA	NA	NA	NA	NA	NA	rs3176326	1.3e-13	1.3e-13	0.978516006681608	0.978516006681608	4.18121380636799	His_bundle
chr6	36679213	36679899	5.483615	invnorm_lvef	LVEjectionFraction_v1	NA	invnorm_lvef-rs3176326	rs3176326	878	0.669466340489246	CDKN1A	1	FALSE	FALSE	NA	NA	NA	NA	NA	NA	NA	rs3176326	1.3e-13	1.3e-13	0.978516006681608	0.978516006681608	2.68396932223065	Transitional_PF_1
chr6	36679372	36680264	5.230061	invnorm_lvef	LVEjectionFraction_v1	NA	invnorm_lvef-rs3176326	rs3176326	1140	0.658355118249764	CDKN1A	1	FALSE	FALSE	NA	NA	NA	NA	NA	NA	NA	rs3176326	1.3e-13	1.3e-13	0.978516006681608	0.978516006681608	1.85839581414927	AVN
chr6	36679367	36679867	2.557746	invnorm_lvef	LVEjectionFraction_v1	NA	invnorm_lvef-rs3176326	rs3176326	939	0.647446400855677	CDKN1A	1	FALSE	FALSE	NA	NA	NA	NA	NA	NA	NA	rs3176326	1.3e-13	1.3e-13	0.978516006681608	0.978516006681608	1.6181081403245	Neural_crest_cells
chr6	36679415	36680727	34.862525	invnorm_lvef	LVEjectionFraction_v1	NA	invnorm_lvef-rs3176326	rs3176326	132555	0.526333859498425	STK38	2	FALSE	FALSE	NA	NA	NA	NA	NA	NA	NA	rs3176326	1.3e-13	1.3e-13	0.978516006681608	0.978516006681608	66.0586263179943	Atrial_fibroblasts
chr6	36679482	36680850	12.910511	invnorm_lvef	LVEjectionFraction_v1	NA	invnorm_lvef-rs3176326	rs3176326	77243	0.499471434182259	CPNE5	1	FALSE	FALSE	ACM_program_10	239	0.216	NA	NA	NA	NA	rs3176326	1.3e-13	1.3e-13	0.978516006681608	0.978516006681608	301.45617350453	ACM_right_lowTNNI_3
chr6	36679417	36680229	9.718473	invnorm_lvef	LVEjectionFraction_v1	NA	invnorm_lvef-rs3176326	rs3176326	77586	0.471137655930838	CPNE5	2	FALSE	FALSE	NA	NA	NA	NA	NA	NA	NA	rs3176326	1.3e-13	1.3e-13	0.978516006681608	0.978516006681608	13.4545167957452	OF_valvular_endocardial_cells
chr6	36679218	36680717	31.682965	invnorm_lvef	LVEjectionFraction_v1	NA	invnorm_lvef-rs3176326	rs3176326	132451.5	0.377341924586036	STK38	2	FALSE	FALSE	NA	NA	NA	NA	NA	NA	NA	rs3176326	1.3e-13	1.3e-13	0.978516006681608	0.978516006681608	102.007065448511	VIC_3
chr6	36679203	36679703	4.916159	invnorm_lvef	LVEjectionFraction_v1	NA	invnorm_lvef-rs3176326	rs3176326	77956	0.240581007897458	CPNE5	2	FALSE	FALSE	Endocardial_endothelial_program_34	174	0.501	JUN,JUNB,SOX18	NA	NA	NA	rs3176326	1.3e-13	1.3e-13	0.978516006681608	0.978516006681608	70.7483724446606	Capillary_endothelial_cells_1
chr6	36679267	36680235	11.558836	invnorm_lvef	LVEjectionFraction_v1	NA	invnorm_lvef-rs3176326	rs3176326	132235	0.181768217338959	STK38	2	FALSE	FALSE	NA	NA	NA	NA	NA	NA	NA	rs3176326	1.3e-13	1.3e-13	0.978516006681608	0.978516006681608	86.922191330904	Pericytes_1
chr8	124847080	124847941	17.631021	invnorm_lvef	LVEjectionFraction_v1	NA	invnorm_lvef-rs35006907	rs35006907	119003.5	0.725727399758959	MTSS1	1	FALSE	FALSE	VCM_program_14|VCM_program_3	132|106	0.371|0.156	NA|BHLHE40,MEF2A,MXI1,NPAS2	NA	NA	NA	rs35006907	5.6e-22	5.6e-22	0.99747408364942	0.99747408364942	455.432610125432	VCM_left_compact_2
chr8	124846901	124847936	17.154778	invnorm_lvef	LVEjectionFraction_v1	NA	invnorm_lvef-rs35006907	rs35006907	118911.5	0.692693735206498	MTSS1	1	FALSE	FALSE	VCM_program_3|VCM_program_8	106|168	0.121|0.101	BHLHE40,MEF2A,MXI1,NPAS2|ESR1,NR3C1	NA	NA	NA	rs35006907	5.6e-22	5.6e-22	0.99747408364942	0.99747408364942	264.809147232877	VCM_hybrid_1
chr8	124846914	124847932	11.485405	invnorm_lvef	LVEjectionFraction_v1	NA	invnorm_lvef-rs35006907	rs35006907	118916	0.682638575358018	MTSS1	1	FALSE	FALSE	VCM_program_3	106	0.119	BHLHE40,MEF2A,MXI1,NPAS2	NA	NA	NA	rs35006907	5.6e-22	5.6e-22	0.99747408364942	0.99747408364942	373.525789562079	VCM_left_compact_1
chr8	124846896	124847930	17.192376	invnorm_lvef	LVEjectionFraction_v1	NA	invnorm_lvef-rs35006907	rs35006907	118906	0.593785284132434	MTSS1	1	FALSE	FALSE	NA	NA	NA	NA	NA	NA	NA	rs35006907	5.6e-22	5.6e-22	0.99747408364942	0.99747408364942	273.956852514828	VCM_left_trabecular
chr8	124846905	124847941	16.225566	invnorm_lvef	LVEjectionFraction_v1	NA	invnorm_lvef-rs35006907	rs35006907	118916	0.592840355077889	MTSS1	1	FALSE	FALSE	VCM_program_14	132	0.225	NA	NA	NA	NA	rs35006907	5.6e-22	5.6e-22	0.99747408364942	0.99747408364942	293.783532861908	VCM_hybrid_2
chr8	124846941	124847941	11.954094	invnorm_lvef	LVEjectionFraction_v1	NA	invnorm_lvef-rs35006907	rs35006907	118934	0.577632052816545	MTSS1	1	FALSE	FALSE	VCM_program_8|VCM_program_3	168|106	0.321|0.248	ESR1,NR3C1|BHLHE40,MEF2A,MXI1,NPAS2	NA	NA	NA	rs35006907	5.6e-22	5.6e-22	0.99747408364942	0.99747408364942	385.230250372909	VCM_right_compact
chr8	124846916	124847930	16.223776	invnorm_lvef	LVEjectionFraction_v1	NA	invnorm_lvef-rs35006907	rs35006907	118916	0.568696574382908	MTSS1	1	FALSE	FALSE	VCM_program_8	168	0.173	ESR1,NR3C1	NA	NA	NA	rs35006907	5.6e-22	5.6e-22	0.99747408364942	0.99747408364942	269.415071612758	VCM_right_trabecular
chr8	124846898	124847940	18.445648	invnorm_lvef	LVEjectionFraction_v1	NA	invnorm_lvef-rs35006907	rs35006907	118912	0.543094302498276	MTSS1	1	FALSE	FALSE	NA	NA	NA	NA	NA	NA	NA	rs35006907	5.6e-22	5.6e-22	0.99747408364942	0.99747408364942	507.06516596037	Transitional_VCM_to_conduction
chr8	124846914	124848315	10.022519	invnorm_lvef	LVEjectionFraction_v1	NA	invnorm_lvef-rs35006907	rs35006907	119107.5	0.525481960604999	MTSS1	1	FALSE	FALSE	NA	NA	NA	NA	NA	NA	NA	rs35006907	5.6e-22	5.6e-22	0.99747408364942	0.99747408364942	278.188018893124	VCM_hybrid_3
chr8	124846870	124848854	14.798627	invnorm_lvef	LVEjectionFraction_v1	NA	invnorm_lvef-rs35006907	rs35006907	119355	0.48522153093354	MTSS1	1	FALSE	FALSE	core_conduction_program_3|core_conduction_program_2|core_conduction_program_11|core_conduction_program_20|core_conduction_program_21	191|197|171|208|56	0.463|0.453|0.383|0.325|0.139	ESRRB,ESRRG,FOXO1,MEF2A,NR3C1|ESRRG,IRX3,NFIA|ESRRG,MEF2C|NA|BHLHE40	NA	NA	NA	rs35006907	5.6e-22	5.6e-22	0.99747408364942	0.99747408364942	591.282581317039	PF_1
chr8	124846941	124847901	10.319795	invnorm_lvef	LVEjectionFraction_v1	NA	invnorm_lvef-rs35006907	rs35006907	118914	0.484509663795386	MTSS1	1	FALSE	FALSE	NA	NA	NA	NA	NA	NA	NA	rs35006907	5.6e-22	5.6e-22	0.99747408364942	0.99747408364942	380.067633791006	VCM_left_compact_3
chr8	124846918	124847905	12.509813	invnorm_lvef	LVEjectionFraction_v1	NA	invnorm_lvef-rs35006907	rs35006907	118904.5	0.471386090807034	MTSS1	1	FALSE	FALSE	core_conduction_program_3|core_conduction_program_2|core_conduction_program_20|core_conduction_program_11	191|197|208|171	0.379|0.321|0.305|0.28	ESRRB,ESRRG,FOXO1,MEF2A,NR3C1|ESRRG,IRX3,NFIA|NA|ESRRG,MEF2C	NA	NA	NA	rs35006907	5.6e-22	5.6e-22	0.99747408364942	0.99747408364942	533.032711053383	PF_2
chr8	124846931	124848056	3.90533	invnorm_lvef	LVEjectionFraction_v1	NA	invnorm_lvef-rs35006907	rs35006907	118986.5	0.424283320717068	MTSS1	1	FALSE	FALSE	Epicardial_program_18	156	0.116	NA	NA	NA	NA	rs35006907	5.6e-22	5.6e-22	0.99747408364942	0.99747408364942	27.6717986323214	Epicardial_mesothelial_ITLN1
chr8	124847408	124849334	8.093066	invnorm_lvef	LVEjectionFraction_v1	NA	invnorm_lvef-rs35006907	rs35006907	119864	0.415145109892136	MTSS1	1	FALSE	FALSE	ACM_program_11	89	0.157	PITX2	NA	NA	NA	rs35006907	5.6e-22	5.6e-22	0.99747408364942	0.99747408364942	206.420248475963	ACM_left_highTNNI_2
chr8	124846865	124847929	9.299602	invnorm_lvef	LVEjectionFraction_v1	NA	invnorm_lvef-rs35006907	rs35006907	118890	0.408964698301749	MTSS1	1	FALSE	FALSE	TzConductionCells_program_25|TzConductionCells_program_13	194|74	0.838|0.777	PITX2|LEF1,TCF7L2	NA	NA	NA	rs35006907	5.6e-22	5.6e-22	0.99747408364942	0.99747408364942	433.211014757234	Transitional_His_bundle
chr8	124847397	124847897	2.840467	invnorm_lvef	LVEjectionFraction_v1	NA	invnorm_lvef-rs35006907	rs35006907	119140	0.40116768253942	MTSS1	1	FALSE	FALSE	MuralCells_program_29	82	0.206	MEF2C	NA	NA	NA	rs35006907	5.6e-22	5.6e-22	0.99747408364942	0.99747408364942	23.4532517429171	Pericytes_3
chr8	124846896	124847930	17.192376	invnorm_lvef	LVEjectionFraction_v1	NA	invnorm_lvef-rs35006907	rs35006907	125883	0.397799788879095	ZNF572	2	FALSE	FALSE	NA	NA	NA	NA	NA	NA	NA	rs35006907	5.6e-22	5.6e-22	0.99747408364942	0.99747408364942	1.86042075830038	VCM_left_trabecular
chr8	124846898	124847940	18.445648	invnorm_lvef	LVEjectionFraction_v1	NA	invnorm_lvef-rs35006907	rs35006907	125877	0.386566972788933	ZNF572	2	FALSE	FALSE	NA	NA	NA	NA	NA	NA	NA	rs35006907	5.6e-22	5.6e-22	0.99747408364942	0.99747408364942	1.5914022433615	Transitional_VCM_to_conduction
chr8	124847035	124847897	9.49993	invnorm_lvef	LVEjectionFraction_v1	NA	invnorm_lvef-rs35006907	rs35006907	118959	0.382541602857179	MTSS1	1	FALSE	FALSE	core_conduction_program_15|core_conduction_program_21|core_conduction_program_20|core_conduction_program_19	90|56|208|106	0.767|0.642|0.227|0.12	PBX3|BHLHE40|NA	NA	NA	NA	rs35006907	5.6e-22	5.6e-22	0.99747408364942	0.99747408364942	611.217436421793	His_bundle
chr8	124847080	124847941	17.631021	invnorm_lvef	LVEjectionFraction_v1	NA	invnorm_lvef-rs35006907	rs35006907	125785.5	0.360294017525183	ZNF572	2	FALSE	FALSE	NA	NA	NA	NA	NA	NA	NA	rs35006907	5.6e-22	5.6e-22	0.99747408364942	0.99747408364942	1.62610673246079	VCM_left_compact_2
chr8	124846872	124847903	4.21953	invnorm_lvef	LVEjectionFraction_v1	NA	invnorm_lvef-rs35006907	rs35006907	118880.5	0.344106703859978	MTSS1	1	FALSE	FALSE	ACM_program_11	89	0.289	PITX2	NA	NA	NA	rs35006907	5.6e-22	5.6e-22	0.99747408364942	0.99747408364942	138.85463932735	ACM_left_highTNNI_1
chr8	124847406	124847906	5.827809	invnorm_lvef	LVEjectionFraction_v1	NA	invnorm_lvef-rs35006907	rs35006907	119149	0.336045376133502	MTSS1	1	FALSE	FALSE	NA	NA	NA	NA	NA	NA	NA	rs35006907	5.6e-22	5.6e-22	0.99747408364942	0.99747408364942	244.96480514294	ACM_right_lowTNNI_2
chr8	124846929	124847927	7.365113	invnorm_lvef	LVEjectionFraction_v1	NA	invnorm_lvef-rs35006907	rs35006907	118921	0.326300639418449	MTSS1	1	FALSE	FALSE	core_conduction_program_11|core_conduction_program_2	171|197	0.293|0.212	ESRRG,MEF2C|ESRRG,IRX3,NFIA	NA	NA	NA	rs35006907	5.6e-22	5.6e-22	0.99747408364942	0.99747408364942	425.762666338192	Transitional_PF_2
chr8	124846901	124847936	17.154778	invnorm_lvef	LVEjectionFraction_v1	NA	invnorm_lvef-rs35006907	rs35006907	125877.5	0.320572545025281	ZNF572	2	FALSE	FALSE	NA	NA	NA	NA	NA	NA	NA	rs35006907	5.6e-22	5.6e-22	0.99747408364942	0.99747408364942	1.69877566149393	VCM_hybrid_1
chr8	124847412	124847912	9.904348	invnorm_lvef	LVEjectionFraction_v1	NA	invnorm_lvef-rs35006907	rs35006907	119155	0.316232566684423	MTSS1	1	FALSE	FALSE	NA	NA	NA	NA	NA	NA	NA	rs35006907	5.6e-22	5.6e-22	0.99747408364942	0.99747408364942	398.301047419028	Transitional_PF_1
chr8	124846870	124848854	14.798627	invnorm_lvef	LVEjectionFraction_v1	NA	invnorm_lvef-rs35006907	rs35006907	125434	0.312237233587159	ZNF572	2	FALSE	FALSE	NA	NA	NA	NA	NA	NA	NA	rs35006907	5.6e-22	5.6e-22	0.99747408364942	0.99747408364942	2.09118507981269	PF_1
chr8	124847396	124847896	2.825466	invnorm_lvef	LVEjectionFraction_v1	NA	invnorm_lvef-rs35006907	rs35006907	119139	0.298116211966002	MTSS1	1	FALSE	FALSE	ACM_program_11	89	0.165	PITX2	NA	NA	NA	rs35006907	5.6e-22	5.6e-22	0.99747408364942	0.99747408364942	167.787071144009	ACM_left_lowTNNI
chr8	124846916	124847930	16.223776	invnorm_lvef	LVEjectionFraction_v1	NA	invnorm_lvef-rs35006907	rs35006907	125873	0.288599134138345	ZNF572	2	FALSE	FALSE	NA	NA	NA	NA	NA	NA	NA	rs35006907	5.6e-22	5.6e-22	0.99747408364942	0.99747408364942	1.76150097285098	VCM_right_trabecular
chr8	124846918	124847905	12.509813	invnorm_lvef	LVEjectionFraction_v1	NA	invnorm_lvef-rs35006907	rs35006907	125884.5	0.287974668431591	ZNF572	2	FALSE	FALSE	NA	NA	NA	NA	NA	NA	NA	rs35006907	5.6e-22	5.6e-22	0.99747408364942	0.99747408364942	1.96058008663313	PF_2
chr8	124846914	124847932	11.485405	invnorm_lvef	LVEjectionFraction_v1	NA	invnorm_lvef-rs35006907	rs35006907	125873	0.286728665634248	ZNF572	2	FALSE	FALSE	NA	NA	NA	NA	NA	NA	NA	rs35006907	5.6e-22	5.6e-22	0.99747408364942	0.99747408364942	1.7256590810787	VCM_left_compact_1
chr8	124847401	124848358	7.957242	invnorm_lvef	LVEjectionFraction_v1	NA	invnorm_lvef-rs35006907	rs35006907	119372.5	0.281920087959927	MTSS1	1	FALSE	FALSE	Endocardial_endothelial_program_17	127	0.26	ERG,HOXD3,MEF2A,MEF2C,MEOX1,MEOX2,NR2F2,ZFHX3	NA	NA	NA	rs35006907	5.6e-22	5.6e-22	0.99747408364942	0.99747408364942	618.056086989794	Venous_endothelial_cells
chr8	124847402	124848316	1.573755	invnorm_lvef	LVEjectionFraction_v1	NA	invnorm_lvef-rs35006907	rs35006907	119352	0.278114136695749	MTSS1	1	FALSE	FALSE	NA	NA	NA	NA	NA	NA	NA	rs35006907	5.6e-22	5.6e-22	0.99747408364942	0.99747408364942	78.3565221184653	Endocardial_cells_3
chr8	124846905	124847941	16.225566	invnorm_lvef	LVEjectionFraction_v1	NA	invnorm_lvef-rs35006907	rs35006907	125873	0.274732421067855	ZNF572	2	FALSE	FALSE	NA	NA	NA	NA	NA	NA	NA	rs35006907	5.6e-22	5.6e-22	0.99747408364942	0.99747408364942	1.52839473056889	VCM_hybrid_2
chr8	124846906	124847895	4.94558	invnorm_lvef	LVEjectionFraction_v1	NA	invnorm_lvef-rs35006907	rs35006907	118893.5	0.266906603655061	MTSS1	1	FALSE	FALSE	NA	NA	NA	NA	NA	NA	NA	rs35006907	5.6e-22	5.6e-22	0.99747408364942	0.99747408364942	236.376634758252	Transitional_AVN
chr8	124847408	124849334	8.093066	invnorm_lvef	LVEjectionFraction_v1	NA	invnorm_lvef-rs35006907	rs35006907	124925	0.262617243019472	ZNF572	2	FALSE	FALSE	NA	NA	NA	NA	NA	NA	NA	rs35006907	5.6e-22	5.6e-22	0.99747408364942	0.99747408364942	2.35263561062187	ACM_left_highTNNI_2
chr8	124847407	124847907	3.986264	invnorm_lvef	LVEjectionFraction_v1	NA	invnorm_lvef-rs35006907	rs35006907	119150	0.261379709069644	MTSS1	1	FALSE	FALSE	NA	NA	NA	NA	NA	NA	NA	rs35006907	5.6e-22	5.6e-22	0.99747408364942	0.99747408364942	138.73323408866	ACM_right_highTNNI_2
chr8	124847387	124848088	2.047703	invnorm_lvef	LVEjectionFraction_v1	NA	invnorm_lvef-rs35006907	rs35006907	119230.5	0.261088837858861	MTSS1	1	FALSE	FALSE	NA	NA	NA	NA	NA	NA	NA	rs35006907	5.6e-22	5.6e-22	0.99747408364942	0.99747408364942	16.6084353493081	Pericytes_2
chr8	124847405	124847905	3.483808	invnorm_lvef	LVEjectionFraction_v1	NA	invnorm_lvef-rs35006907	rs35006907	119148	0.254481448986878	MTSS1	1	FALSE	FALSE	NA	NA	NA	NA	NA	NA	NA	rs35006907	5.6e-22	5.6e-22	0.99747408364942	0.99747408364942	276.240197241399	AV_valve_CM
chr8	124846905	124847889	3.860405	invnorm_lvef	LVEjectionFraction_v1	NA	invnorm_lvef-rs35006907	rs35006907	118890	0.244213444430181	MTSS1	1	FALSE	FALSE	ACM_program_11	89	0.222	PITX2	NA	NA	NA	rs35006907	5.6e-22	5.6e-22	0.99747408364942	0.99747408364942	169.767099837263	ACM_left_hybrid
chr8	124847314	124848443	6.951303	invnorm_lvef	LVEjectionFraction_v1	NA	invnorm_lvef-rs35006907	rs35006907	119371.5	0.240151210410849	MTSS1	1	FALSE	FALSE	ImmuneCells_program_8|ImmuneCells_program_1	13|23	0.268|0.104	ESRRG,MAF,MAFB,MEF2C,MITF,NFATC2,NFIA,PPARG,RBPJ|MAF,MEF2A,MEF2C,NFATC2,TFEC	NA	NA	NA	rs35006907	5.6e-22	5.6e-22	0.99747408364942	0.99747408364942	3098.13107583001	Macrophages_3
chr8	124846865	124847929	9.299602	invnorm_lvef	LVEjectionFraction_v1	NA	invnorm_lvef-rs35006907	rs35006907	125899	0.237868806020671	ZNF572	2	FALSE	FALSE	NA	NA	NA	NA	NA	NA	NA	rs35006907	5.6e-22	5.6e-22	0.99747408364942	0.99747408364942	2.49904137649654	Transitional_His_bundle
chr8	124847412	124847912	9.904348	invnorm_lvef	LVEjectionFraction_v1	NA	invnorm_lvef-rs35006907	rs35006907	125634	0.23721442741919	ZNF572	2	FALSE	FALSE	NA	NA	NA	NA	NA	NA	NA	rs35006907	5.6e-22	5.6e-22	0.99747408364942	0.99747408364942	1.87877852556145	Transitional_PF_1
chr8	124846941	124847941	11.954094	invnorm_lvef	LVEjectionFraction_v1	NA	invnorm_lvef-rs35006907	rs35006907	125855	0.23707423763077	ZNF572	2	FALSE	FALSE	NA	NA	NA	NA	NA	NA	NA	rs35006907	5.6e-22	5.6e-22	0.99747408364942	0.99747408364942	1.58403089493857	VCM_right_compact
chr8	124846914	124848315	10.022519	invnorm_lvef	LVEjectionFraction_v1	NA	invnorm_lvef-rs35006907	rs35006907	125681.5	0.226592791033791	ZNF572	2	FALSE	FALSE	NA	NA	NA	NA	NA	NA	NA	rs35006907	5.6e-22	5.6e-22	0.99747408364942	0.99747408364942	1.87192058391421	VCM_hybrid_3
chr8	124847410	124847910	2.750122	invnorm_lvef	LVEjectionFraction_v1	NA	invnorm_lvef-rs35006907	rs35006907	119153	0.226433248363178	MTSS1	1	FALSE	FALSE	NA	NA	NA	NA	NA	NA	NA	rs35006907	5.6e-22	5.6e-22	0.99747408364942	0.99747408364942	158.574597751801	Neural_crest_cells
chr8	124847035	124847897	9.49993	invnorm_lvef	LVEjectionFraction_v1	NA	invnorm_lvef-rs35006907	rs35006907	125830	0.220648617085453	ZNF572	2	FALSE	FALSE	NA	NA	NA	NA	NA	NA	NA	rs35006907	5.6e-22	5.6e-22	0.99747408364942	0.99747408364942	3.04088276826763	His_bundle
chr8	124847425	124848066	3.36786	invnorm_lvef	LVEjectionFraction_v1	NA	invnorm_lvef-rs35006907	rs35006907	119238.5	0.219486926948116	MTSS1	1	FALSE	FALSE	FB_program_13|VIC_program_23	32|33	0.451|0.23	BACH2,GATA4,LEF1,MECOM,NFIA|GATA4,MEF2A,MEF2C,NFIB,TBX5	NA	NA	NA	rs35006907	5.6e-22	5.6e-22	0.99747408364942	0.99747408364942	243.253773864257	VIC_1
chr8	124847413	124847913	3.467451	invnorm_lvef	LVEjectionFraction_v1	NA	invnorm_lvef-rs35006907	rs35006907	119156	0.196525187733551	MTSS1	1	FALSE	FALSE	core_conduction_program_19|core_conduction_program_15	106|90	0.827|0.116	NA|PBX3	NA	NA	NA	rs35006907	5.6e-22	5.6e-22	0.99747408364942	0.99747408364942	334.162797331715	AVN
chr8	124846929	124847927	7.365113	invnorm_lvef	LVEjectionFraction_v1	NA	invnorm_lvef-rs35006907	rs35006907	125868	0.184192253538097	ZNF572	2	FALSE	FALSE	NA	NA	NA	NA	NA	NA	NA	rs35006907	5.6e-22	5.6e-22	0.99747408364942	0.99747408364942	2.22488804262238	Transitional_PF_2
chr8	124846906	124847895	4.94558	invnorm_lvef	LVEjectionFraction_v1	NA	invnorm_lvef-rs35006907	rs35006907	125895.5	0.173064386677342	ZNF572	2	FALSE	FALSE	NA	NA	NA	NA	NA	NA	NA	rs35006907	5.6e-22	5.6e-22	0.99747408364942	0.99747408364942	1.97935480846487	Transitional_AVN
chr8	124847408	124849334	8.093066	invnorm_lvef	LVEjectionFraction_v1	NA	invnorm_lvef-rs7461129	rs7461129	119864	0.415145109892136	MTSS1	1	FALSE	FALSE	ACM_program_11	89	0.157	PITX2	NA	NA	NA	rs7461129	1.3e-21	1.3e-21	0.99600832672486	0.99600832672486	206.420248475963	ACM_left_highTNNI_2
chr8	124847408	124849334	8.093066	invnorm_lvef	LVEjectionFraction_v1	NA	invnorm_lvef-rs7461129	rs7461129	124925	0.262617243019472	ZNF572	2	FALSE	FALSE	NA	NA	NA	NA	NA	NA	NA	rs7461129	1.3e-21	1.3e-21	0.99600832672486	0.99600832672486	2.35263561062187	ACM_left_highTNNI_2
chr1	237031053	237031923	1.362131	invnorm_max_aa_diam	MaxAscendingAortaDiameter_v1	NA	invnorm_max_aa_diam-rs10802580	rs10802580	10913	0.686657658695923	RYR2	1	FALSE	FALSE	MuralCells_program_9|MuralCells_program_25|MuralCells_program_16	99|221|100	0.952|0.514|0.208	GATA4,TWIST2|NA|MEF2C	NA	NA	NA	rs10802580	1.2e-08	1.2e-08	0.971137441213981	0.971137441213981	147.958639636261	Pericytes_1
chr1	237030779	237032468	2.235255	invnorm_max_aa_diam	MaxAscendingAortaDiameter_v1	NA	invnorm_max_aa_diam-rs10802580	rs10802580	10777.5	0.628371552187567	RYR2	1	FALSE	FALSE	FB_program_6|FB_program_7	246|2	0.217|0.172	NA	NA	NA	NA	rs10802580	1.2e-08	1.2e-08	0.971137441213981	0.971137441213981	79.1824638273294	Mature_ventricular_fibroblasts
chr1	237031419	237031919	1.335965	invnorm_max_aa_diam	MaxAscendingAortaDiameter_v1	NA	invnorm_max_aa_diam-rs10802580	rs10802580	10732	0.595224786981914	RYR2	1	FALSE	FALSE	MuralCells_program_16	100	0.67	MEF2C	NA	NA	NA	rs10802580	1.2e-08	1.2e-08	0.971137441213981	0.971137441213981	324.814927364271	Pericytes_3
chr1	237031390	237032335	2.293063	invnorm_max_aa_diam	MaxAscendingAortaDiameter_v1	NA	invnorm_max_aa_diam-rs10802580	rs10802580	10538.5	0.554940662777524	RYR2	1	FALSE	FALSE	MuralCells_program_15|MuralCells_program_13|MuralCells_program_11|MuralCells_program_22|MuralCells_program_19|MuralCells_program_25	9|87|164|96|221	0.855|0.781|0.702|0.597|0.303|0.195	NA|TEAD4|SRF,TEAD1|TBX5	NA	NA	NA	rs10802580	1.2e-08	1.2e-08	0.971137441213981	0.971137441213981	749.961746590574	SMC_1
chr1	237030752	237031905	1.294203	invnorm_max_aa_diam	MaxAscendingAortaDiameter_v1	NA	invnorm_max_aa_diam-rs10802580	rs10802580	11072.5	0.532608782184994	RYR2	1	FALSE	FALSE	FB_program_7|FB_program_6	2|246	0.533|0.414	NA	NA	NA	NA	rs10802580	1.2e-08	1.2e-08	0.971137441213981	0.971137441213981	785.594437497308	Cardiac_fibroblast_progenitors
chr1	237031150	237032465	4.207253	invnorm_max_aa_diam	MaxAscendingAortaDiameter_v1	NA	invnorm_max_aa_diam-rs10802580	rs10802580	10593.5	0.434436303333907	RYR2	1	FALSE	FALSE	NA	NA	NA	NA	NA	NA	NA	rs10802580	1.2e-08	1.2e-08	0.971137441213981	0.971137441213981	6093.52022243949	VCM_hybrid_2
chr1	237031136	237032368	3.645468	invnorm_max_aa_diam	MaxAscendingAortaDiameter_v1	NA	invnorm_max_aa_diam-rs10802580	rs10802580	10649	0.421477913576431	RYR2	1	FALSE	FALSE	NA	NA	NA	NA	NA	NA	NA	rs10802580	1.2e-08	1.2e-08	0.971137441213981	0.971137441213981	5166.09583579645	AV_valve_CM
chr1	237030911	237032634	3.511719	invnorm_max_aa_diam	MaxAscendingAortaDiameter_v1	NA	invnorm_max_aa_diam-rs10802580	rs10802580	10628.5	0.404586843691936	RYR2	1	FALSE	FALSE	VCM_program_1|VCM_program_3	65|38	0.17|0.119	NFYC|BHLHE40,MEF2A,MXI1,NPAS2	NA	NA	NA	rs10802580	1.2e-08	1.2e-08	0.971137441213981	0.971137441213981	8567.78088203496	VCM_left_compact_1
chr1	237031478	237031978	0.646244	invnorm_max_aa_diam	MaxAscendingAortaDiameter_v1	NA	invnorm_max_aa_diam-rs10802580	rs10802580	10673	0.390846147509772	RYR2	1	FALSE	FALSE	NA	NA	NA	NA	NA	NA	NA	rs10802580	1.2e-08	1.2e-08	0.971137441213981	0.971137441213981	136.805585372158	VIC_5
chr1	237031149	237032463	4.37643	invnorm_max_aa_diam	MaxAscendingAortaDiameter_v1	NA	invnorm_max_aa_diam-rs10802580	rs10802580	10595	0.37683680892659	RYR2	1	FALSE	FALSE	NA	NA	NA	NA	NA	NA	NA	rs10802580	1.2e-08	1.2e-08	0.971137441213981	0.971137441213981	8564.96388312609	Transitional_VCM_to_conduction
chr1	237031367	237031867	1.004261	invnorm_max_aa_diam	MaxAscendingAortaDiameter_v1	NA	invnorm_max_aa_diam-rs10802580	rs10802580	10784	0.358694260583218	RYR2	1	FALSE	FALSE	NA	NA	NA	NA	NA	NA	NA	rs10802580	1.2e-08	1.2e-08	0.971137441213981	0.971137441213981	343.683205523391	VIC_3
chr1	237031074	237031942	3.06125	invnorm_max_aa_diam	MaxAscendingAortaDiameter_v1	NA	invnorm_max_aa_diam-rs10802580	rs10802580	10893	0.344149611457061	RYR2	1	FALSE	FALSE	ACM_program_10	146	0.216	NA	NA	NA	NA	rs10802580	1.2e-08	1.2e-08	0.971137441213981	0.971137441213981	6684.46777697321	ACM_right_lowTNNI_3
chr1	237031136	237032443	4.349376	invnorm_max_aa_diam	MaxAscendingAortaDiameter_v1	NA	invnorm_max_aa_diam-rs10802580	rs10802580	10611.5	0.330822996514875	RYR2	1	FALSE	FALSE	NA	NA	NA	NA	NA	NA	NA	rs10802580	1.2e-08	1.2e-08	0.971137441213981	0.971137441213981	6458.47084741063	ACM_right_lowTNNI_2
chr1	237030934	237032290	3.426245	invnorm_max_aa_diam	MaxAscendingAortaDiameter_v1	NA	invnorm_max_aa_diam-rs10802580	rs10802580	10789	0.295776842456868	RYR2	1	FALSE	FALSE	VCM_program_11|VCM_program_8|VCM_program_3|VCM_program_7|VCM_program_1	211|64|38|42|65	0.366|0.321|0.248|0.157|0.143	ATF3,CREB5,MXI1,NPAS2|ESR1,NR3C1|BHLHE40,MEF2A,MXI1,NPAS2|BACH2,BHLHE40,MEF2A,NR3C1,RORA,TCF4|NFYC	NA	NA	NA	rs10802580	1.2e-08	1.2e-08	0.971137441213981	0.971137441213981	9801.59664402516	VCM_right_compact
chr1	237030931	237032271	4.342018	invnorm_max_aa_diam	MaxAscendingAortaDiameter_v1	NA	invnorm_max_aa_diam-rs10802580	rs10802580	10800	0.291523913995322	RYR2	1	FALSE	FALSE	VCM_program_7|VCM_program_11	42|211	0.253|0.181	BACH2,BHLHE40,MEF2A,NR3C1,RORA,TCF4|ATF3,CREB5,MXI1,NPAS2	NA	NA	NA	rs10802580	1.2e-08	1.2e-08	0.971137441213981	0.971137441213981	11198.8510723652	VCM_left_compact_3
chr1	237031357	237031857	0.59775	invnorm_max_aa_diam	MaxAscendingAortaDiameter_v1	NA	invnorm_max_aa_diam-rs10802580	rs10802580	10794	0.285289500549999	RYR2	1	FALSE	FALSE	FB_program_22|FB_program_24	30|49	0.674|0.668	NA	NA	NA	NA	rs10802580	1.2e-08	1.2e-08	0.971137441213981	0.971137441213981	966.532374956075	Fibroblast_like_2
chr1	237030925	237032403	3.030426	invnorm_max_aa_diam	MaxAscendingAortaDiameter_v1	NA	invnorm_max_aa_diam-rs10802580	rs10802580	10737	0.283369428657552	RYR2	1	FALSE	FALSE	VCM_program_1	65	0.199	NFYC	NA	NA	NA	rs10802580	1.2e-08	1.2e-08	0.971137441213981	0.971137441213981	5839.85094357121	VCM_hybrid_3
chr1	237031205	237032308	2.698751	invnorm_max_aa_diam	MaxAscendingAortaDiameter_v1	NA	invnorm_max_aa_diam-rs10802580	rs10802580	10644.5	0.264222333803951	RYR2	1	FALSE	FALSE	core_conduction_program_2|core_conduction_program_11|core_conduction_program_1|core_conduction_program_5	232|143|25|284	0.453|0.383|0.174|0.143	ESRRG,IRX3,NFIA|ESRRG,MEF2C|NFIA|ESRRG	NA	NA	NA	rs10802580	1.2e-08	1.2e-08	0.971137441213981	0.971137441213981	6613.63421304262	PF_1
chr1	237031122	237031896	2.319622	invnorm_max_aa_diam	MaxAscendingAortaDiameter_v1	NA	invnorm_max_aa_diam-rs10802580	rs10802580	10892	0.262127253392802	RYR2	1	FALSE	FALSE	core_conduction_program_1|core_conduction_program_5|core_conduction_program_2|core_conduction_program_11	25|284|232|143	0.62|0.457|0.321|0.28	NFIA|ESRRG|ESRRG,IRX3,NFIA|ESRRG,MEF2C	NA	NA	NA	rs10802580	1.2e-08	1.2e-08	0.971137441213981	0.971137441213981	7842.56541904336	PF_2
chr1	237031151	237032455	4.542434	invnorm_max_aa_diam	MaxAscendingAortaDiameter_v1	NA	invnorm_max_aa_diam-rs10802580	rs10802580	10598	0.261481345348353	RYR2	1	FALSE	FALSE	VCM_program_7|VCM_program_3|VCM_program_1	42|38|65	0.314|0.156|0.123	BACH2,BHLHE40,MEF2A,NR3C1,RORA,TCF4|BHLHE40,MEF2A,MXI1,NPAS2|NFYC	NA	NA	NA	rs10802580	1.2e-08	1.2e-08	0.971137441213981	0.971137441213981	9379.00011709503	VCM_left_compact_2
chr1	237031122	237031894	2.320724	invnorm_max_aa_diam	MaxAscendingAortaDiameter_v1	NA	invnorm_max_aa_diam-rs10802580	rs10802580	10893	0.255560367151936	RYR2	1	FALSE	FALSE	NA	NA	NA	NA	NA	NA	NA	rs10802580	1.2e-08	1.2e-08	0.971137441213981	0.971137441213981	4775.36117066673	Transitional_His_bundle
chr1	237031388	237031888	0.601231	invnorm_max_aa_diam	MaxAscendingAortaDiameter_v1	NA	invnorm_max_aa_diam-rs10802580	rs10802580	10763	0.253614972833954	RYR2	1	FALSE	FALSE	NA	NA	NA	NA	NA	NA	NA	rs10802580	1.2e-08	1.2e-08	0.971137441213981	0.971137441213981	151.894252459904	VIC_2
chr1	237030899	237032314	2.746443	invnorm_max_aa_diam	MaxAscendingAortaDiameter_v1	NA	invnorm_max_aa_diam-rs10802580	rs10802580	10794.5	0.251339927301345	RYR2	1	FALSE	FALSE	NA	NA	NA	NA	NA	NA	NA	rs10802580	1.2e-08	1.2e-08	0.971137441213981	0.971137441213981	5115.85085561518	Transitional_AVN
chr1	237031149	237032450	3.788898	invnorm_max_aa_diam	MaxAscendingAortaDiameter_v1	NA	invnorm_max_aa_diam-rs10802580	rs10802580	10601.5	0.235307792035421	RYR2	1	FALSE	FALSE	NA	NA	NA	NA	NA	NA	NA	rs10802580	1.2e-08	1.2e-08	0.971137441213981	0.971137441213981	5928.01303751201	VCM_left_trabecular
chr1	237031150	237032486	4.293861	invnorm_max_aa_diam	MaxAscendingAortaDiameter_v1	NA	invnorm_max_aa_diam-rs10802580	rs10802580	10583	0.220384923272146	RYR2	1	FALSE	FALSE	VCM_program_8	64	0.173	ESR1,NR3C1	NA	NA	NA	rs10802580	1.2e-08	1.2e-08	0.971137441213981	0.971137441213981	8022.18280637204	VCM_right_trabecular
chr1	237031139	237031921	2.30481	invnorm_max_aa_diam	MaxAscendingAortaDiameter_v1	NA	invnorm_max_aa_diam-rs10802580	rs10802580	10871	0.213022936921622	RYR2	1	FALSE	FALSE	NA	NA	NA	NA	NA	NA	NA	rs10802580	1.2e-08	1.2e-08	0.971137441213981	0.971137441213981	5552.67168768278	Transitional_SAN
chr1	237031381	237031881	2.166154	invnorm_max_aa_diam	MaxAscendingAortaDiameter_v1	NA	invnorm_max_aa_diam-rs10802580	rs10802580	10770	0.213002410684219	RYR2	1	FALSE	FALSE	core_conduction_program_5	284	0.208	ESRRG	NA	NA	NA	rs10802580	1.2e-08	1.2e-08	0.971137441213981	0.971137441213981	4191.09667536486	His_bundle
chr1	237031428	237031928	0.993879	invnorm_max_aa_diam	MaxAscendingAortaDiameter_v1	NA	invnorm_max_aa_diam-rs10802580	rs10802580	10723	0.202686376203282	RYR2	1	FALSE	FALSE	FB_program_26	125	0.699	MEF2C	NA	NA	NA	rs10802580	1.2e-08	1.2e-08	0.971137441213981	0.971137441213981	290.214396677615	Atrial_fibroblasts
chr1	237031397	237032302	2.176398	invnorm_max_aa_diam	MaxAscendingAortaDiameter_v1	NA	invnorm_max_aa_diam-rs10802580	rs10802580	10551.5	0.182240909030282	RYR2	1	FALSE	FALSE	NA	NA	NA	NA	NA	NA	NA	rs10802580	1.2e-08	1.2e-08	0.971137441213981	0.971137441213981	4174.7454820085	ACM_right_highTNNI_2
chr15	71335811	71336311	0.645315	invnorm_max_aa_diam	MaxAscendingAortaDiameter_v1	NA	invnorm_max_aa_diam-rs10851839	rs10851839	474486	0.198001393815013	NR2E3	1	FALSE	FALSE	NA	NA	NA	NA	NA	NA	NA	rs10851839	4.7e-12	4.7e-12	0.970664313348521	0.970664313348521	2.70866405133866	ACM_right_lowTNNI_2
chr5	170383722	170384735	0.876928	invnorm_max_aa_diam	MaxAscendingAortaDiameter_v1	NA	invnorm_max_aa_diam-rs11739136	rs11739136	5448.5	0.556357456062196	KCNMB1	1	TRUE	TRUE	NA	NA	NA	NA	NA	NA	NA	rs11739136	3.9e-09	3.9e-09	0.962990064855522	0.962990064855522	1.04950443813226	Cardiac_fibroblast_progenitors
chr15	71328641	71329913	3.723864	invnorm_max_aa_diam	MaxAscendingAortaDiameter_v1	NA	invnorm_max_aa_diam-rs11853359	rs11853359	481270	0.235714725645408	NR2E3	1	FALSE	FALSE	NA	NA	NA	NA	NA	NA	NA	rs11853359	4.3e-13	4.3e-13	0.996430363001914	0.996430363001914	4.1430646674207	VCM_left_trabecular
chr15	71329032	71329912	2.968366	invnorm_max_aa_diam	MaxAscendingAortaDiameter_v1	NA	invnorm_max_aa_diam-rs11853359	rs11853359	481075	0.218154295445334	NR2E3	1	FALSE	FALSE	NA	NA	NA	NA	NA	NA	NA	rs11853359	4.3e-13	4.3e-13	0.996430363001914	0.996430363001914	4.44300793770026	VCM_hybrid_2
chr15	71329042	71329913	2.232978	invnorm_max_aa_diam	MaxAscendingAortaDiameter_v1	NA	invnorm_max_aa_diam-rs11853359	rs11853359	188029.5	0.216293906610278	THSD4	1	FALSE	FALSE	NA	NA	NA	NA	Familial_thoracic_aortic_aneurysm_and_aortic_dissection	NA	NA	rs11853359	4.3e-13	4.3e-13	0.996430363001914	0.996430363001914	1647.03577896259	VCM_left_compact_3
chr15	71328983	71329921	2.848085	invnorm_max_aa_diam	MaxAscendingAortaDiameter_v1	NA	invnorm_max_aa_diam-rs11853359	rs11853359	481095	0.211213548300563	NR2E3	1	FALSE	FALSE	NA	NA	NA	NA	NA	NA	NA	rs11853359	4.3e-13	4.3e-13	0.996430363001914	0.996430363001914	5.59337225102712	VCM_right_compact
chr15	71328878	71329550	2.601691	invnorm_max_aa_diam	MaxAscendingAortaDiameter_v1	NA	invnorm_max_aa_diam-rs11853359	rs11853359	187766	0.206270853016217	THSD4	1	FALSE	FALSE	ACM_program_2	4	0.101	MXI1	Familial_thoracic_aortic_aneurysm_and_aortic_dissection	NA	NA	rs11853359	4.3e-13	4.3e-13	0.996430363001914	0.996430363001914	1125.13466734957	ACM_right_lowTNNI_3
chr15	71329042	71329913	2.232978	invnorm_max_aa_diam	MaxAscendingAortaDiameter_v1	NA	invnorm_max_aa_diam-rs11853359	rs11853359	481069.5	0.203995829064272	NR2E3	2	FALSE	FALSE	NA	NA	NA	NA	NA	NA	NA	rs11853359	4.3e-13	4.3e-13	0.996430363001914	0.996430363001914	3.93468368065708	VCM_left_compact_3
chr15	71329034	71329911	2.431677	invnorm_max_aa_diam	MaxAscendingAortaDiameter_v1	NA	invnorm_max_aa_diam-rs11853359	rs11853359	481074.5	0.202043381725317	NR2E3	1	FALSE	FALSE	NA	NA	NA	NA	NA	NA	NA	rs11853359	4.3e-13	4.3e-13	0.996430363001914	0.996430363001914	2.74183204287607	VCM_hybrid_3
chr15	71329026	71329807	4.427292	invnorm_max_aa_diam	MaxAscendingAortaDiameter_v1	NA	invnorm_max_aa_diam-rs11853359	rs11853359	481130.5	0.197006906430679	NR2E3	1	FALSE	FALSE	NA	NA	NA	NA	NA	NA	NA	rs11853359	4.3e-13	4.3e-13	0.996430363001914	0.996430363001914	2.629413141281	Transitional_PF_2
chr15	71328891	71329913	2.808315	invnorm_max_aa_diam	MaxAscendingAortaDiameter_v1	NA	invnorm_max_aa_diam-rs11853359	rs11853359	481145	0.195934195956681	NR2E3	1	FALSE	FALSE	NA	NA	NA	NA	NA	NA	NA	rs11853359	4.3e-13	4.3e-13	0.996430363001914	0.996430363001914	8.22257743961303	VCM_left_compact_2
chr15	71328895	71330039	2.434272	invnorm_max_aa_diam	MaxAscendingAortaDiameter_v1	NA	invnorm_max_aa_diam-rs11853359	rs11853359	481080	0.191991809299624	NR2E3	1	FALSE	FALSE	NA	NA	NA	NA	NA	NA	NA	rs11853359	4.3e-13	4.3e-13	0.996430363001914	0.996430363001914	2.14974020389636	ACM_right_highTNNI_2
chr15	71329017	71329995	2.97291	invnorm_max_aa_diam	MaxAscendingAortaDiameter_v1	NA	invnorm_max_aa_diam-rs11853359	rs11853359	481041	0.190383609388355	NR2E3	1	FALSE	FALSE	NA	NA	NA	NA	NA	NA	NA	rs11853359	4.3e-13	4.3e-13	0.996430363001914	0.996430363001914	3.75755705112291	Transitional_PF_1
chr15	71329021	71329927	2.879582	invnorm_max_aa_diam	MaxAscendingAortaDiameter_v1	NA	invnorm_max_aa_diam-rs11853359	rs11853359	481073	0.188535469694109	NR2E3	1	FALSE	FALSE	NA	NA	NA	NA	NA	NA	NA	rs11853359	4.3e-13	4.3e-13	0.996430363001914	0.996430363001914	5.03934799137094	VCM_left_compact_1
chr15	71328866	71329903	3.637537	invnorm_max_aa_diam	MaxAscendingAortaDiameter_v1	NA	invnorm_max_aa_diam-rs11853359	rs11853359	481162.5	0.186322586641297	NR2E3	1	FALSE	FALSE	NA	NA	NA	NA	NA	NA	NA	rs11853359	4.3e-13	4.3e-13	0.996430363001914	0.996430363001914	2.70866405133866	ACM_right_lowTNNI_2
chr2	237324350	237325258	13.589521	invnorm_max_aa_diam	MaxAscendingAortaDiameter_v1	NA	invnorm_max_aa_diam-rs13032404	rs13032404	89403	0.768449549729962	COL6A3	1	FALSE	FALSE	Endocardial_endothelial_program_6|Endocardial_endothelial_program_15|Endocardial_program_33	101|273|76	0.511|0.315|0.16	GATA4,GATA6|GATA4,GATA6,PRDM16|GATA6,NFATC2	NA	NA	NA	rs13032404	1.4e-10	1.4e-10	0.986752142306926	0.986752142306926	120.203026789765	OF_valvular_endocardial_cells
chr2	237324425	237325323	6.682894	invnorm_max_aa_diam	MaxAscendingAortaDiameter_v1	NA	invnorm_max_aa_diam-rs13032404	rs13032404	89333	0.54156671803488	COL6A3	1	FALSE	FALSE	Endocardial_endothelial_program_7	163	0.358	NA	NA	NA	NA	rs13032404	1.4e-10	1.4e-10	0.986752142306926	0.986752142306926	94.1936302007819	Endocardial_cells_3
chr2	237324355	237325266	4.539837	invnorm_max_aa_diam	MaxAscendingAortaDiameter_v1	NA	invnorm_max_aa_diam-rs13032404	rs13032404	89396.5	0.522194080644154	COL6A3	1	FALSE	FALSE	Endocardial_endothelial_program_15|Endocardial_endothelial_program_7	273|163	0.164|0.115	GATA4,GATA6,PRDM16|NA	NA	NA	NA	rs13032404	1.4e-10	1.4e-10	0.986752142306926	0.986752142306926	35.9893873155544	Endocardial_cells_2
chr2	237324358	237325287	5.705712	invnorm_max_aa_diam	MaxAscendingAortaDiameter_v1	NA	invnorm_max_aa_diam-rs13032404	rs13032404	89384.5	0.514175317833664	COL6A3	1	FALSE	FALSE	Endocardial_endothelial_program_7	163	0.31	NA	NA	NA	NA	rs13032404	1.4e-10	1.4e-10	0.986752142306926	0.986752142306926	28.8005652299054	Endocardial_cells_1
chr2	237324325	237325250	6.995221	invnorm_max_aa_diam	MaxAscendingAortaDiameter_v1	NA	invnorm_max_aa_diam-rs13032404	rs13032404	89419.5	0.467916377878357	COL6A3	1	FALSE	FALSE	Endocardial_endothelial_program_15|Endocardial_endothelial_program_6|Endocardial_endothelial_program_7	273|101|163	0.181|0.164|0.146	GATA4,GATA6,PRDM16|GATA4,GATA6|NA	NA	NA	NA	rs13032404	1.4e-10	1.4e-10	0.986752142306926	0.986752142306926	81.5545740502532	Endocardial_cells_4
chr2	237324302	237325249	5.939637	invnorm_max_aa_diam	MaxAscendingAortaDiameter_v1	NA	invnorm_max_aa_diam-rs13032404	rs13032404	89431.5	0.334565135281957	COL6A3	1	FALSE	FALSE	Endocardial_program_33	76	0.71	GATA6,NFATC2	NA	NA	NA	rs13032404	1.4e-10	1.4e-10	0.986752142306926	0.986752142306926	255.143063865586	Atrial_septal_endocardial_cells
chr2	237324350	237325258	13.589521	invnorm_max_aa_diam	MaxAscendingAortaDiameter_v1	NA	invnorm_max_aa_diam-rs13032404	rs13032404	162414	0.258368915229466	MLPH	2	FALSE	FALSE	Endocardial_endothelial_program_6|Endocardial_program_33	197|33	0.511|0.16	GATA4,GATA6|GATA6,NFATC2	NA	NA	NA	rs13032404	1.4e-10	1.4e-10	0.986752142306926	0.986752142306926	11.2120973297876	OF_valvular_endocardial_cells
chr2	237324769	237325269	1.487416	invnorm_max_aa_diam	MaxAscendingAortaDiameter_v1	NA	invnorm_max_aa_diam-rs13032404	rs13032404	89188	0.249692254807992	COL6A3	1	FALSE	FALSE	Endocardial_endothelial_program_15	273	0.134	GATA4,GATA6,PRDM16	NA	NA	NA	rs13032404	1.4e-10	1.4e-10	0.986752142306926	0.986752142306926	42.690422801606	IF_valvular_endocardial_cells
chr2	237324283	237325265	4.456078	invnorm_max_aa_diam	MaxAscendingAortaDiameter_v1	NA	invnorm_max_aa_diam-rs13032404	rs13032404	89433	0.246654854272371	COL6A3	1	FALSE	FALSE	NA	NA	NA	NA	NA	NA	NA	rs13032404	1.4e-10	1.4e-10	0.986752142306926	0.986752142306926	473.064455993202	SMC_1
chr2	237323918	237325050	5.29399	invnorm_max_aa_diam	MaxAscendingAortaDiameter_v1	NA	invnorm_max_aa_diam-rs13032404	rs13032404	89723	0.243736022062697	COL6A3	1	FALSE	FALSE	NA	NA	NA	NA	NA	NA	NA	rs13032404	1.4e-10	1.4e-10	0.986752142306926	0.986752142306926	482.854312886437	Fibroblast_like_2
chr2	237323669	237325028	4.118759	invnorm_max_aa_diam	MaxAscendingAortaDiameter_v1	NA	invnorm_max_aa_diam-rs13032404	rs13032404	89858.5	0.23010247640085	COL6A3	1	FALSE	FALSE	NA	NA	NA	NA	NA	NA	NA	rs13032404	1.4e-10	1.4e-10	0.986752142306926	0.986752142306926	349.024735615024	Pericytes_3
chr2	237324166	237325360	5.29013	invnorm_max_aa_diam	MaxAscendingAortaDiameter_v1	NA	invnorm_max_aa_diam-rs13032404	rs13032404	89444	0.222101305258608	COL6A3	1	FALSE	FALSE	NA	NA	NA	NA	NA	NA	NA	rs13032404	1.4e-10	1.4e-10	0.986752142306926	0.986752142306926	895.629560487824	OFT_1
chr2	237324317	237325066	2.958505	invnorm_max_aa_diam	MaxAscendingAortaDiameter_v1	NA	invnorm_max_aa_diam-rs13032404	rs13032404	89515.5	0.192909151362573	COL6A3	1	FALSE	FALSE	NA	NA	NA	NA	NA	NA	NA	rs13032404	1.4e-10	1.4e-10	0.986752142306926	0.986752142306926	439.940920869789	Fibroblast_like_3
chr2	164050147	164050647	0.671382	invnorm_max_aa_diam	MaxAscendingAortaDiameter_v1	NA	invnorm_max_aa_diam-rs16849225	rs16849225	571453	0.173228143395963	GRB14	1	FALSE	FALSE	NA	NA	NA	NA	NA	NA	NA	rs16849225	9.9e-15	9.9e-15	0.989100565097889	0.989100565097889	7.3662496973303	Atrial_fibroblasts
chr5	170383245	170383745	0.536496	invnorm_max_aa_diam	MaxAscendingAortaDiameter_v1	NA	invnorm_max_aa_diam-rs2071161	rs2071161	6182	0.454663204020115	KCNMB1	1	FALSE	FALSE	NA	NA	NA	NA	NA	NA	NA	rs2071161	4.1e-09	4.1e-09	0.958819802791516	0.958819802791516	3.36752210146849	VIC_5
chr12	15205285	15206061	2.292856	invnorm_max_aa_diam	MaxAscendingAortaDiameter_v1	NA	invnorm_max_aa_diam-rs61907974	rs61907974	15804	0.591104735416479	RERG	1	FALSE	FALSE	FB_program_9|FB_program_11	219|59	0.763|0.198	NA	NA	NA	NA	rs61907974	2.2e-08	2.2e-08	0.989925445491349	0.989925445491349	133.848750316377	Fibroblast_like_1
chr12	15205278	15205778	0.594289	invnorm_max_aa_diam	MaxAscendingAortaDiameter_v1	NA	invnorm_max_aa_diam-rs61907974	rs61907974	15949	0.329394596343636	RERG	1	FALSE	FALSE	NA	NA	NA	NA	NA	NA	NA	rs61907974	2.2e-08	2.2e-08	0.989925445491349	0.989925445491349	54.4855924744012	VIC_1
chr12	15205300	15205800	0.645035	invnorm_max_aa_diam	MaxAscendingAortaDiameter_v1	NA	invnorm_max_aa_diam-rs61907974	rs61907974	15927	0.22674471956891	RERG	1	FALSE	FALSE	NA	NA	NA	NA	NA	NA	NA	rs61907974	2.2e-08	2.2e-08	0.989925445491349	0.989925445491349	89.0272287535751	Fibroblast_like_3
chr16	70662295	70663487	17.482419	invnorm_max_aa_diam	MaxAscendingAortaDiameter_v1	NA	invnorm_max_aa_diam-rs62050284	rs62050284	82997	0.674471825996739	IL34	1	FALSE	FALSE	NA	NA	NA	NA	NA	NA	NA	rs62050284	8.8e-33	8.8e-33	0.999893123433085	0.999893123433085	2.29614045031906	Epicardial_mesothelial_PRG4
chr16	70661370	70663565	10.433659	invnorm_max_aa_diam	MaxAscendingAortaDiameter_v1	NA	invnorm_max_aa_diam-rs62050284	rs62050284	82573.5	0.585902264621222	IL34	1	FALSE	FALSE	NA	NA	NA	NA	NA	NA	NA	rs62050284	8.8e-33	8.8e-33	0.999893123433085	0.999893123433085	2.01135929528866	OFT_1
chr16	70661405	70663607	8.025508	invnorm_max_aa_diam	MaxAscendingAortaDiameter_v1	NA	invnorm_max_aa_diam-rs62050284	rs62050284	82612	0.571000873574828	IL34	1	FALSE	FALSE	NA	NA	NA	NA	NA	NA	NA	rs62050284	8.8e-33	8.8e-33	0.999893123433085	0.999893123433085	24.3933058811003	Fibroblast_like_1
chr16	70661408	70663380	7.808331	invnorm_max_aa_diam	MaxAscendingAortaDiameter_v1	NA	invnorm_max_aa_diam-rs62050284	rs62050284	82500	0.427131211934048	IL34	1	FALSE	FALSE	MuralCells_program_15|MuralCells_program_18	211|121	0.855|0.785	NA	NA	NA	NA	rs62050284	8.8e-33	8.8e-33	0.999893123433085	0.999893123433085	45.1027460046168	SMC_1
chr16	70661467	70663542	5.441459	invnorm_max_aa_diam	MaxAscendingAortaDiameter_v1	NA	invnorm_max_aa_diam-rs62050284	rs62050284	82610.5	0.424707438485355	IL34	1	FALSE	FALSE	NA	NA	NA	NA	NA	NA	NA	rs62050284	8.8e-33	8.8e-33	0.999893123433085	0.999893123433085	3.15705197012671	VIC_5
chr16	70662281	70663522	5.901739	invnorm_max_aa_diam	MaxAscendingAortaDiameter_v1	NA	invnorm_max_aa_diam-rs62050284	rs62050284	83007.5	0.414193754797022	IL34	1	FALSE	FALSE	FB_program_22	42	0.674	NA	NA	NA	NA	rs62050284	8.8e-33	8.8e-33	0.999893123433085	0.999893123433085	46.9537034424684	Fibroblast_like_2
chr16	70662252	70663178	3.56441	invnorm_max_aa_diam	MaxAscendingAortaDiameter_v1	NA	invnorm_max_aa_diam-rs62050284	rs62050284	82821	0.39506338185219	IL34	1	FALSE	FALSE	NA	NA	NA	NA	NA	NA	NA	rs62050284	8.8e-33	8.8e-33	0.999893123433085	0.999893123433085	1.04559253990635	PF_1
chr16	70662829	70664111	2.90594	invnorm_max_aa_diam	MaxAscendingAortaDiameter_v1	NA	invnorm_max_aa_diam-rs62050284	rs62050284	83576	0.392613666520621	IL34	1	FALSE	FALSE	NA	NA	NA	NA	NA	NA	NA	rs62050284	8.8e-33	8.8e-33	0.999893123433085	0.999893123433085	1.26136094960111	OF_valvular_endocardial_cells
chr16	70662276	70663215	2.041562	invnorm_max_aa_diam	MaxAscendingAortaDiameter_v1	NA	invnorm_max_aa_diam-rs62050284	rs62050284	82851.5	0.28904787925846	IL34	1	FALSE	FALSE	NA	NA	NA	NA	NA	NA	NA	rs62050284	8.8e-33	8.8e-33	0.999893123433085	0.999893123433085	1.01652224765674	VIC_1
chr16	70662872	70663590	1.600037	invnorm_max_aa_diam	MaxAscendingAortaDiameter_v1	NA	invnorm_max_aa_diam-rs62050284	rs62050284	83337	0.230786023260498	IL34	1	FALSE	FALSE	NA	NA	NA	NA	NA	NA	NA	rs62050284	8.8e-33	8.8e-33	0.999893123433085	0.999893123433085	1.94269227766464	VIC_2
chr16	70662253	70663160	2.003787	invnorm_max_aa_diam	MaxAscendingAortaDiameter_v1	NA	invnorm_max_aa_diam-rs62050284	rs62050284	82812.5	0.209990072947722	IL34	1	FALSE	FALSE	NA	NA	NA	NA	NA	NA	NA	rs62050284	8.8e-33	8.8e-33	0.999893123433085	0.999893123433085	5.62369600548873	Atrial_fibroblasts
chr16	70662788	70663288	0.892303	invnorm_max_aa_diam	MaxAscendingAortaDiameter_v1	NA	invnorm_max_aa_diam-rs62050284	rs62050284	83144	0.204939685179633	IL34	1	FALSE	FALSE	NA	NA	NA	NA	NA	NA	NA	rs62050284	8.8e-33	8.8e-33	0.999893123433085	0.999893123433085	1.30001977763422	Endocardial_cells_4
chr16	70662811	70663311	0.993281	invnorm_max_aa_diam	MaxAscendingAortaDiameter_v1	NA	invnorm_max_aa_diam-rs62050284	rs62050284	83167	0.201931785512179	IL34	1	FALSE	FALSE	NA	NA	NA	NA	NA	NA	NA	rs62050284	8.8e-33	8.8e-33	0.999893123433085	0.999893123433085	1.82645899827856	Macrophages_3
chr16	70662869	70663369	1.190958	invnorm_max_aa_diam	MaxAscendingAortaDiameter_v1	NA	invnorm_max_aa_diam-rs62050284	rs62050284	83225	0.184905708700622	IL34	1	FALSE	FALSE	NA	NA	NA	NA	NA	NA	NA	rs62050284	8.8e-33	8.8e-33	0.999893123433085	0.999893123433085	3.76213618809468	Pericytes_1
chr16	70662658	70663158	2.035595	invnorm_max_aa_diam	MaxAscendingAortaDiameter_v1	NA	invnorm_max_aa_diam-rs62050284	rs62050284	83014	0.181877058230121	IL34	1	FALSE	FALSE	NA	NA	NA	NA	NA	NA	NA	rs62050284	8.8e-33	8.8e-33	0.999893123433085	0.999893123433085	18.03419336103	SMC_2
chr16	69935059	69935690	4.4893	invnorm_max_aa_diam	MaxAscendingAortaDiameter_v1	NA	invnorm_max_aa_diam-rs62053262	rs62053262	15526.5	0.395489588330407	CLEC18A	1	FALSE	FALSE	FB_program_33	28	0.983	FOXC1,RUNX3	NA	NA	NA	rs62053262	4.6e-40	4.6e-40	0.999999999998806	0.999999999998806	31.9885056264363	OFT_2
chr16	69935059	69935690	4.4893	invnorm_max_aa_diam	MaxAscendingAortaDiameter_v1	NA	invnorm_max_aa_diam-rs62053262	rs62053262	173091.5	0.203856513332498	WWP2	2	FALSE	FALSE	FB_program_33	18	0.983	FOXC1,RUNX3	NA	NA	NA	rs62053262	4.6e-40	4.6e-40	0.999999999998806	0.999999999998806	466.641482840609	OFT_2
chr3	128482778	128483564	27.860547	invnorm_max_aa_diam	MaxAscendingAortaDiameter_v1	NA	invnorm_max_aa_diam-rs62270945	rs62270945	10016	0.876756859802317	GATA2	1	FALSE	FALSE	NA	NA	NA	NA	NA	NA	NA	rs62270945	1.9e-20	1.9e-20	0.999999272116251	0.999999272116251	24.1188788077025	Lymphatic_endothelial_cells
chr3	128482755	128483584	20.961358	invnorm_max_aa_diam	MaxAscendingAortaDiameter_v1	NA	invnorm_max_aa_diam-rs62270945	rs62270945	10017.5	0.871575043324854	GATA2	1	FALSE	FALSE	NA	NA	NA	NA	NA	NA	NA	rs62270945	1.9e-20	1.9e-20	0.999999272116251	0.999999272116251	8.78432484081888	Capillary_endothelial_cells_2
chr3	128482756	128483604	24.49818	invnorm_max_aa_diam	MaxAscendingAortaDiameter_v1	NA	invnorm_max_aa_diam-rs62270945	rs62270945	10007	0.848780880723742	GATA2	1	FALSE	FALSE	NA	NA	NA	NA	NA	NA	NA	rs62270945	1.9e-20	1.9e-20	0.999999272116251	0.999999272116251	30.3055828903755	Endocardial_cells_1
chr3	128482761	128483592	23.423373	invnorm_max_aa_diam	MaxAscendingAortaDiameter_v1	NA	invnorm_max_aa_diam-rs62270945	rs62270945	10010.5	0.841824951454217	GATA2	1	FALSE	FALSE	NA	NA	NA	NA	NA	NA	NA	rs62270945	1.9e-20	1.9e-20	0.999999272116251	0.999999272116251	12.8882693988335	Capillary_endothelial_cells_1
chr3	128482756	128483570	19.754777	invnorm_max_aa_diam	MaxAscendingAortaDiameter_v1	NA	invnorm_max_aa_diam-rs62270945	rs62270945	10024	0.838247258950273	GATA2	1	FALSE	FALSE	NA	NA	NA	NA	NA	NA	NA	rs62270945	1.9e-20	1.9e-20	0.999999272116251	0.999999272116251	9.7890417017626	Pre_arterial_endothelial_cells_1
chr3	128482769	128483586	28.22093	invnorm_max_aa_diam	MaxAscendingAortaDiameter_v1	NA	invnorm_max_aa_diam-rs62270945	rs62270945	10009.5	0.827119026549108	GATA2	1	FALSE	FALSE	NA	NA	NA	NA	NA	NA	NA	rs62270945	1.9e-20	1.9e-20	0.999999272116251	0.999999272116251	23.3753765453141	Venous_endothelial_cells
chr3	128482770	128483664	22.428131	invnorm_max_aa_diam	MaxAscendingAortaDiameter_v1	NA	invnorm_max_aa_diam-rs62270945	rs62270945	9970	0.824653103352744	GATA2	1	FALSE	FALSE	NA	NA	NA	NA	NA	NA	NA	rs62270945	1.9e-20	1.9e-20	0.999999272116251	0.999999272116251	41.4380430480068	OF_valvular_endocardial_cells
chr3	128482772	128483574	20.185552	invnorm_max_aa_diam	MaxAscendingAortaDiameter_v1	NA	invnorm_max_aa_diam-rs62270945	rs62270945	10014	0.823575769020608	GATA2	1	FALSE	FALSE	NA	NA	NA	NA	NA	NA	NA	rs62270945	1.9e-20	1.9e-20	0.999999272116251	0.999999272116251	28.7462580865184	Pre_arterial_endothelial_cells_2
chr3	128482768	128483663	27.596246	invnorm_max_aa_diam	MaxAscendingAortaDiameter_v1	NA	invnorm_max_aa_diam-rs62270945	rs62270945	9971.5	0.805956465044886	GATA2	1	FALSE	FALSE	NA	NA	NA	NA	NA	NA	NA	rs62270945	1.9e-20	1.9e-20	0.999999272116251	0.999999272116251	29.5873770129922	Endocardial_cells_3
chr3	128482794	128483567	25.941919	invnorm_max_aa_diam	MaxAscendingAortaDiameter_v1	NA	invnorm_max_aa_diam-rs62270945	rs62270945	10006.5	0.795886863907896	GATA2	1	FALSE	FALSE	NA	NA	NA	NA	NA	NA	NA	rs62270945	1.9e-20	1.9e-20	0.999999272116251	0.999999272116251	62.1877461458675	Aortic_endothelial_cells_1
chr3	128482773	128483653	20.041961	invnorm_max_aa_diam	MaxAscendingAortaDiameter_v1	NA	invnorm_max_aa_diam-rs62270945	rs62270945	9974	0.792606927877321	GATA2	1	FALSE	FALSE	NA	NA	NA	NA	NA	NA	NA	rs62270945	1.9e-20	1.9e-20	0.999999272116251	0.999999272116251	43.1913534472572	IF_valvular_endocardial_cells
chr3	128482770	128483576	20.988785	invnorm_max_aa_diam	MaxAscendingAortaDiameter_v1	NA	invnorm_max_aa_diam-rs62270945	rs62270945	10014	0.768465066556125	GATA2	1	FALSE	FALSE	NA	NA	NA	NA	NA	NA	NA	rs62270945	1.9e-20	1.9e-20	0.999999272116251	0.999999272116251	42.033972810173	Endocardial_cells_4
chr3	128482736	128483927	23.259975	invnorm_max_aa_diam	MaxAscendingAortaDiameter_v1	NA	invnorm_max_aa_diam-rs62270945	rs62270945	9855.5	0.763656131834185	GATA2	1	FALSE	FALSE	NA	NA	NA	NA	NA	NA	NA	rs62270945	1.9e-20	1.9e-20	0.999999272116251	0.999999272116251	55.1760873204025	Endocardial_to_endothelial_transition
chr3	128482772	128483653	20.263917	invnorm_max_aa_diam	MaxAscendingAortaDiameter_v1	NA	invnorm_max_aa_diam-rs62270945	rs62270945	9974.5	0.738894780836059	GATA2	1	FALSE	FALSE	NA	NA	NA	NA	NA	NA	NA	rs62270945	1.9e-20	1.9e-20	0.999999272116251	0.999999272116251	29.4132534206856	Endocardial_cells_2
chr3	128482761	128483557	17.631021	invnorm_max_aa_diam	MaxAscendingAortaDiameter_v1	NA	invnorm_max_aa_diam-rs62270945	rs62270945	10028	0.722120745421898	GATA2	1	FALSE	FALSE	NA	NA	NA	NA	NA	NA	NA	rs62270945	1.9e-20	1.9e-20	0.999999272116251	0.999999272116251	42.6758551470835	Mature_arterial_endothelial_cells
chr3	128482760	128483661	15.536267	invnorm_max_aa_diam	MaxAscendingAortaDiameter_v1	NA	invnorm_max_aa_diam-rs62270945	rs62270945	9976.5	0.683581301292453	GATA2	1	FALSE	FALSE	NA	NA	NA	NA	NA	NA	NA	rs62270945	1.9e-20	1.9e-20	0.999999272116251	0.999999272116251	46.8152410762543	Atrial_septal_endocardial_cells
chr3	128482789	128483289	4.018554	invnorm_max_aa_diam	MaxAscendingAortaDiameter_v1	NA	invnorm_max_aa_diam-rs62270945	rs62270945	10148	0.580068241640125	GATA2	1	FALSE	FALSE	NA	NA	NA	NA	NA	NA	NA	rs62270945	1.9e-20	1.9e-20	0.999999272116251	0.999999272116251	3.79014672307704	SMC_1
chr3	128482791	128483473	3.700149	invnorm_max_aa_diam	MaxAscendingAortaDiameter_v1	NA	invnorm_max_aa_diam-rs62270945	rs62270945	10055	0.54215184442391	GATA2	1	FALSE	FALSE	NA	NA	NA	NA	NA	NA	NA	rs62270945	1.9e-20	1.9e-20	0.999999272116251	0.999999272116251	3.5009340286051	Fibroblast_like_2
chr3	128482753	128483536	4.89497	invnorm_max_aa_diam	MaxAscendingAortaDiameter_v1	NA	invnorm_max_aa_diam-rs62270945	rs62270945	10042.5	0.442246154504009	GATA2	1	FALSE	FALSE	NA	NA	NA	NA	NA	NA	NA	rs62270945	1.9e-20	1.9e-20	0.999999272116251	0.999999272116251	8.37786044742874	VIC_2
chr3	128482732	128483232	1.181141	invnorm_max_aa_diam	MaxAscendingAortaDiameter_v1	NA	invnorm_max_aa_diam-rs62270945	rs62270945	10205	0.440099462514635	GATA2	1	FALSE	FALSE	NA	NA	NA	NA	NA	NA	NA	rs62270945	1.9e-20	1.9e-20	0.999999272116251	0.999999272116251	1.06083490359	SMC_2
chr3	128482721	128483567	1.94798	invnorm_max_aa_diam	MaxAscendingAortaDiameter_v1	NA	invnorm_max_aa_diam-rs62270945	rs62270945	10043	0.381385477518739	GATA2	1	FALSE	FALSE	NA	NA	NA	NA	NA	NA	NA	rs62270945	1.9e-20	1.9e-20	0.999999272116251	0.999999272116251	2.25017511184174	Pericytes_2
chr3	128483000	128483500	1.11493	invnorm_max_aa_diam	MaxAscendingAortaDiameter_v1	NA	invnorm_max_aa_diam-rs62270945	rs62270945	9937	0.336836394008793	GATA2	1	FALSE	FALSE	NA	NA	NA	NA	NA	NA	NA	rs62270945	1.9e-20	1.9e-20	0.999999272116251	0.999999272116251	2.2830737478482	Macrophages_3
chr3	128482771	128483271	1.714655	invnorm_max_aa_diam	MaxAscendingAortaDiameter_v1	NA	invnorm_max_aa_diam-rs62270945	rs62270945	10166	0.325231474078885	GATA2	1	FALSE	FALSE	NA	NA	NA	NA	NA	NA	NA	rs62270945	1.9e-20	1.9e-20	0.999999272116251	0.999999272116251	2.36146495367573	Fibroblast_like_3
chr3	128482756	128483256	2.679446	invnorm_max_aa_diam	MaxAscendingAortaDiameter_v1	NA	invnorm_max_aa_diam-rs62270945	rs62270945	10181	0.310374658668655	GATA2	1	FALSE	FALSE	NA	NA	NA	NA	NA	NA	NA	rs62270945	1.9e-20	1.9e-20	0.999999272116251	0.999999272116251	8.75537482732455	VIC_3
chr3	128482710	128483210	1.503947	invnorm_max_aa_diam	MaxAscendingAortaDiameter_v1	NA	invnorm_max_aa_diam-rs62270945	rs62270945	10227	0.305876626023107	GATA2	1	FALSE	FALSE	NA	NA	NA	NA	NA	NA	NA	rs62270945	1.9e-20	1.9e-20	0.999999272116251	0.999999272116251	2.24605145557891	Pericytes_1
chr3	128482507	128483278	3.690406	invnorm_max_aa_diam	MaxAscendingAortaDiameter_v1	NA	invnorm_max_aa_diam-rs62270945	rs62270945	10294.5	0.296220400685784	GATA2	1	FALSE	FALSE	NA	NA	NA	NA	NA	NA	NA	rs62270945	1.9e-20	1.9e-20	0.999999272116251	0.999999272116251	10.6734836003958	VIC_1
chr3	128482747	128483247	1.570359	invnorm_max_aa_diam	MaxAscendingAortaDiameter_v1	NA	invnorm_max_aa_diam-rs62270945	rs62270945	10190	0.270702210490786	GATA2	1	FALSE	FALSE	NA	NA	NA	NA	NA	NA	NA	rs62270945	1.9e-20	1.9e-20	0.999999272116251	0.999999272116251	4.94243301149857	Epicardial_derived_mesenchymal
chr3	128482763	128483263	1.865433	invnorm_max_aa_diam	MaxAscendingAortaDiameter_v1	NA	invnorm_max_aa_diam-rs62270945	rs62270945	10174	0.243761445076357	GATA2	1	FALSE	FALSE	NA	NA	NA	NA	NA	NA	NA	rs62270945	1.9e-20	1.9e-20	0.999999272116251	0.999999272116251	11.5453560032171	VIC_4
chr3	128482770	128483270	2.190671	invnorm_max_aa_diam	MaxAscendingAortaDiameter_v1	NA	invnorm_max_aa_diam-rs62270945	rs62270945	10167	0.234970645407676	GATA2	1	FALSE	FALSE	NC_program_8|NC_program_25|NC_program_15	239|215|52	0.962|0.438|0.281	CUX2,GATA2,GATA3,ISL1,MEIS1,SMAD9|GATA2,HMX1,HOXC9,ISL1,SHOX2,TLX2|CREB5,EBF1,GATA2,GATA3,HAND1,HAND2,HMX1,HOXC9,ISL1,MEIS1,ONECUT2,PHOX2A,PHOX2B,TFAP2B,ZFHX3	NA	NA	NA	rs62270945	1.9e-20	1.9e-20	0.999999272116251	0.999999272116251	71.9954624631949	Parasympathetic_neurons
chr3	128482761	128483592	23.423373	invnorm_max_aa_diam	MaxAscendingAortaDiameter_v1	NA	invnorm_max_aa_diam-rs62270945	rs62270945	329720.5	0.234580652487517	EEFSEC	2	FALSE	FALSE	NA	NA	NA	NA	NA	NA	NA	rs62270945	1.9e-20	1.9e-20	0.999999272116251	0.999999272116251	45.3831613937649	Capillary_endothelial_cells_1
chr7	74012823	74014392	26.773977	invnorm_max_aa_diam	MaxAscendingAortaDiameter_v1	NA	invnorm_max_aa_diam-rs6974735	rs6974735	14180.5	0.578022173341814	ELN	1	FALSE	FALSE	MuralCells_program_19|MuralCells_program_11	250|12	0.582|0.214	TBX5|NA	NA	Atrial_septal_defect|Obstructive_lesions	DeNovoCodingVariants	rs6974735	8.6e-72	8.6e-72	0.98951043222737	0.98951043222737	3567.58778077316	SMC_2
chr7	74013635	74014405	2.413867	invnorm_max_aa_diam	MaxAscendingAortaDiameter_v1	NA	invnorm_max_aa_diam-rs6974735	rs6974735	13768	0.423175091800968	ELN	1	FALSE	FALSE	NA	NA	NA	NA	NA	Atrial_septal_defect|Obstructive_lesions	DeNovoCodingVariants	rs6974735	8.6e-72	8.6e-72	0.98951043222737	0.98951043222737	9.73310851898653	Transitional_His_bundle
chr7	74013455	74014396	4.925471	invnorm_max_aa_diam	MaxAscendingAortaDiameter_v1	NA	invnorm_max_aa_diam-rs6974735	rs6974735	13862.5	0.415613003243347	ELN	1	FALSE	FALSE	Endocardial_endothelial_program_28|Endocardial_endothelial_program_16	3|140	0.287|0.12	NA	NA	Atrial_septal_defect|Obstructive_lesions	DeNovoCodingVariants	rs6974735	8.6e-72	8.6e-72	0.98951043222737	0.98951043222737	545.847426877901	IF_valvular_endocardial_cells
chr7	74012823	74014392	26.773977	invnorm_max_aa_diam	MaxAscendingAortaDiameter_v1	NA	invnorm_max_aa_diam-rs6974735	rs6974735	182745.5	0.34804145827438	CLDN4	2	FALSE	FALSE	NA	NA	NA	NA	NA	NA	NA	rs6974735	8.6e-72	8.6e-72	0.98951043222737	0.98951043222737	2.65208725897499	SMC_2
chr7	74013881	74014381	11.582406	invnorm_max_aa_diam	MaxAscendingAortaDiameter_v1	NA	invnorm_max_aa_diam-rs6974735	rs6974735	13657	0.305836373020288	ELN	1	FALSE	FALSE	MuralCells_program_7|MuralCells_program_15|MuralCells_program_13|MuralCells_program_10|MuralCells_program_11|MuralCells_program_19	140|97|14|161|12|250	0.88|0.855|0.781|0.725|0.702|0.303	HAND2|NA|TEAD4|MEF2C|TBX5	NA	Atrial_septal_defect|Obstructive_lesions	DeNovoCodingVariants	rs6974735	8.6e-72	8.6e-72	0.98951043222737	0.98951043222737	4402.95930324542	SMC_1
chr7	74013872	74014372	6.380512	invnorm_max_aa_diam	MaxAscendingAortaDiameter_v1	NA	invnorm_max_aa_diam-rs6974735	rs6974735	13666	0.304857608388569	ELN	1	FALSE	FALSE	VIC_program_25	128	0.321	MEF2A	NA	Atrial_septal_defect|Obstructive_lesions	DeNovoCodingVariants	rs6974735	8.6e-72	8.6e-72	0.98951043222737	0.98951043222737	323.84723589024	VIC_4
chr7	74013882	74014382	8.209083	invnorm_max_aa_diam	MaxAscendingAortaDiameter_v1	NA	invnorm_max_aa_diam-rs6974735	rs6974735	13656	0.277102381155366	ELN	1	FALSE	FALSE	NA	NA	NA	NA	NA	Atrial_septal_defect|Obstructive_lesions	DeNovoCodingVariants	rs6974735	8.6e-72	8.6e-72	0.98951043222737	0.98951043222737	186.314731244053	OFT_2
chr7	74013479	74014377	3.606496	invnorm_max_aa_diam	MaxAscendingAortaDiameter_v1	NA	invnorm_max_aa_diam-rs6974735	rs6974735	13860	0.252517587527774	ELN	1	FALSE	FALSE	Endocardial_endothelial_program_35	53	0.761	SOX5	NA	Atrial_septal_defect|Obstructive_lesions	DeNovoCodingVariants	rs6974735	8.6e-72	8.6e-72	0.98951043222737	0.98951043222737	855.361121373952	Mature_arterial_endothelial_cells
chr7	74013656	74014377	6.191327	invnorm_max_aa_diam	MaxAscendingAortaDiameter_v1	NA	invnorm_max_aa_diam-rs6974735	rs6974735	13771.5	0.239714772710224	ELN	1	FALSE	FALSE	NA	NA	NA	NA	NA	Atrial_septal_defect|Obstructive_lesions	DeNovoCodingVariants	rs6974735	8.6e-72	8.6e-72	0.98951043222737	0.98951043222737	925.520794586082	Pericytes_3
chr7	74013549	74014381	7.810099	invnorm_max_aa_diam	MaxAscendingAortaDiameter_v1	NA	invnorm_max_aa_diam-rs6974735	rs6974735	13823	0.237234971355315	ELN	1	FALSE	FALSE	Endocardial_endothelial_program_36|Endocardial_endothelial_program_28|Endocardial_endothelial_program_35	6|3|53	0.698|0.493|0.115	POU4F1|NA|SOX5	NA	Atrial_septal_defect|Obstructive_lesions	DeNovoCodingVariants	rs6974735	8.6e-72	8.6e-72	0.98951043222737	0.98951043222737	5132.90151270352	Aortic_endothelial_cells_1
chr7	74013694	74014194	0.774929	invnorm_max_aa_diam	MaxAscendingAortaDiameter_v1	NA	invnorm_max_aa_diam-rs6974735	rs6974735	13844	0.231490732393174	ELN	1	FALSE	FALSE	NA	NA	NA	NA	NA	Atrial_septal_defect|Obstructive_lesions	DeNovoCodingVariants	rs6974735	8.6e-72	8.6e-72	0.98951043222737	0.98951043222737	2.82237940018735	VCM_hybrid_3
chr7	74013886	74014386	0.772435	invnorm_max_aa_diam	MaxAscendingAortaDiameter_v1	NA	invnorm_max_aa_diam-rs6974735	rs6974735	13652	0.230809920413676	ELN	1	FALSE	FALSE	NA	NA	NA	NA	NA	Atrial_septal_defect|Obstructive_lesions	DeNovoCodingVariants	rs6974735	8.6e-72	8.6e-72	0.98951043222737	0.98951043222737	3.78308933766653	VCM_right_trabecular
chr7	74013691	74014399	2.06243	invnorm_max_aa_diam	MaxAscendingAortaDiameter_v1	NA	invnorm_max_aa_diam-rs6974735	rs6974735	13743	0.228744103991311	ELN	1	FALSE	FALSE	NA	NA	NA	NA	NA	Atrial_septal_defect|Obstructive_lesions	DeNovoCodingVariants	rs6974735	8.6e-72	8.6e-72	0.98951043222737	0.98951043222737	145.803982359447	OF_valvular_endocardial_cells
chr7	74012846	74014392	7.179348	invnorm_max_aa_diam	MaxAscendingAortaDiameter_v1	NA	invnorm_max_aa_diam-rs6974735	rs6974735	14169	0.224031802456223	ELN	1	FALSE	FALSE	FB_program_14	124	0.231	GATA4,GATA6,MECOM,NFIB	NA	Atrial_septal_defect|Obstructive_lesions	DeNovoCodingVariants	rs6974735	8.6e-72	8.6e-72	0.98951043222737	0.98951043222737	220.280371067215	VIC_1
chr7	74013694	74014429	5.714674	invnorm_max_aa_diam	MaxAscendingAortaDiameter_v1	NA	invnorm_max_aa_diam-rs6974735	rs6974735	13726.5	0.209100485063094	ELN	1	FALSE	FALSE	NA	NA	NA	NA	NA	Atrial_septal_defect|Obstructive_lesions	DeNovoCodingVariants	rs6974735	8.6e-72	8.6e-72	0.98951043222737	0.98951043222737	57.0754911936453	Epicardial_mesothelial_PRG4
chr7	74013857	74014357	0.915384	invnorm_max_aa_diam	MaxAscendingAortaDiameter_v1	NA	invnorm_max_aa_diam-rs6974735	rs6974735	13681	0.197885048492242	ELN	1	FALSE	FALSE	NA	NA	NA	NA	NA	Atrial_septal_defect|Obstructive_lesions	DeNovoCodingVariants	rs6974735	8.6e-72	8.6e-72	0.98951043222737	0.98951043222737	13.7794101594299	Transitional_SAN
chr7	74013577	74014077	0.546367	invnorm_max_aa_diam	MaxAscendingAortaDiameter_v1	NA	invnorm_max_aa_diam-rs6974735	rs6974735	13961	0.193918514452414	ELN	1	FALSE	FALSE	NA	NA	NA	NA	NA	Atrial_septal_defect|Obstructive_lesions	DeNovoCodingVariants	rs6974735	8.6e-72	8.6e-72	0.98951043222737	0.98951043222737	10.2613920333573	Transitional_AVN
chr7	74013879	74014379	3.580817	invnorm_max_aa_diam	MaxAscendingAortaDiameter_v1	NA	invnorm_max_aa_diam-rs6974735	rs6974735	13659	0.182285319895502	ELN	1	FALSE	FALSE	Epicardial_program_23	4	0.531	NA	NA	Atrial_septal_defect|Obstructive_lesions	DeNovoCodingVariants	rs6974735	8.6e-72	8.6e-72	0.98951043222737	0.98951043222737	203.188912694941	Epicardial_derived_mesenchymal
chr7	74013861	74014361	3.011788	invnorm_max_aa_diam	MaxAscendingAortaDiameter_v1	NA	invnorm_max_aa_diam-rs6974735	rs6974735	13677	0.176643233923592	ELN	1	FALSE	FALSE	Endocardial_endothelial_program_16	140	0.307	NA	NA	Atrial_septal_defect|Obstructive_lesions	DeNovoCodingVariants	rs6974735	8.6e-72	8.6e-72	0.98951043222737	0.98951043222737	227.255245263888	Endocardial_cells_2
chr16	83011873	83012594	5.068527	invnorm_max_aa_diam	MaxAscendingAortaDiameter_v1	NA	invnorm_max_aa_diam-rs7500448	rs7500448	385440.5	0.318913438854162	CDH13	1	FALSE	FALSE	MuralCells_program_7|MuralCells_program_15|MuralCells_program_10|MuralCells_program_11	72|266|110|218	0.88|0.855|0.725|0.702	HAND2|NA|MEF2C	NA	NA	NA	rs7500448	2.5e-11	2.5e-11	0.924191673859698	0.924191673859698	472.306426648587	SMC_1
chr16	83012011	83012511	0.994333	invnorm_max_aa_diam	MaxAscendingAortaDiameter_v1	NA	invnorm_max_aa_diam-rs7500448	rs7500448	385468	0.184419048345722	CDH13	1	FALSE	FALSE	MuralCells_program_16|MuralCells_program_29	281|17	0.67|0.206	MEF2C	NA	NA	NA	rs7500448	2.5e-11	2.5e-11	0.924191673859698	0.924191673859698	326.075854877331	Pericytes_3
chr16	69839666	69840513	6.575749	invnorm_max_aa_diam	MaxAscendingAortaDiameter_v1	NA	invnorm_max_aa_diam-rs78432537	rs78432537	77806.5	0.279044378928034	WWP2	1	FALSE	FALSE	NA	NA	NA	NA	NA	NA	NA	rs78432537	6.1e-32	6.1e-32	0.999824950445551	0.999824950445551	64.4530764071184	IF_valvular_endocardial_cells
chr16	69839328	69840507	7.978818	invnorm_max_aa_diam	MaxAscendingAortaDiameter_v1	NA	invnorm_max_aa_diam-rs78432537	rs78432537	77634.5	0.273917914429363	WWP2	1	FALSE	FALSE	NA	NA	NA	NA	NA	NA	NA	rs78432537	6.1e-32	6.1e-32	0.999824950445551	0.999824950445551	74.6521004380349	Aortic_endothelial_cells_1
chr16	69839682	69840516	6.18124	invnorm_max_aa_diam	MaxAscendingAortaDiameter_v1	NA	invnorm_max_aa_diam-rs78432537	rs78432537	77816	0.257514290850982	WWP2	1	FALSE	FALSE	NA	NA	NA	NA	NA	NA	NA	rs78432537	6.1e-32	6.1e-32	0.999824950445551	0.999824950445551	63.664716138926	Endocardial_to_endothelial_transition
chr16	69839670	69840892	4.961235	invnorm_max_aa_diam	MaxAscendingAortaDiameter_v1	NA	invnorm_max_aa_diam-rs78432537	rs78432537	77998	0.23073281861046	WWP2	1	FALSE	FALSE	NA	NA	NA	NA	NA	NA	NA	rs78432537	6.1e-32	6.1e-32	0.999824950445551	0.999824950445551	62.4144660061237	VIC_1
chr16	69839658	69840517	4.64314	invnorm_max_aa_diam	MaxAscendingAortaDiameter_v1	NA	invnorm_max_aa_diam-rs78432537	rs78432537	77804.5	0.229073873724154	WWP2	1	FALSE	FALSE	NA	NA	NA	NA	NA	NA	NA	rs78432537	6.1e-32	6.1e-32	0.999824950445551	0.999824950445551	70.3048496396876	Endocardial_cells_2
chr16	69839715	69840555	5.099163	invnorm_max_aa_diam	MaxAscendingAortaDiameter_v1	NA	invnorm_max_aa_diam-rs78432537	rs78432537	77852	0.221179549428102	WWP2	1	FALSE	FALSE	NA	NA	NA	NA	NA	NA	NA	rs78432537	6.1e-32	6.1e-32	0.999824950445551	0.999824950445551	62.4983468367995	Atrial_septal_endocardial_cells
chr16	69839726	69840514	3.044935	invnorm_max_aa_diam	MaxAscendingAortaDiameter_v1	NA	invnorm_max_aa_diam-rs78432537	rs78432537	77837	0.18056165713953	WWP2	1	FALSE	FALSE	NA	NA	NA	NA	NA	NA	NA	rs78432537	6.1e-32	6.1e-32	0.999824950445551	0.999824950445551	60.1715890031936	OF_valvular_endocardial_cells
chr14	93994944	93995850	3.44998	invnorm_max_aa_diam	MaxAscendingAortaDiameter_v1	NA	invnorm_max_aa_diam-rs9323898	rs9323898	37976	0.416447643550324	ASB2	1	FALSE	FALSE	NA	NA	NA	NA	NA	NA	NA	rs9323898	4.5e-18	4.5e-18	0.994600369352759	0.994600369352759	41.4320277176464	His_bundle
chr14	93994929	93996558	3.572205	invnorm_max_aa_diam	MaxAscendingAortaDiameter_v1	NA	invnorm_max_aa_diam-rs9323898	rs9323898	38322.5	0.387648355042503	ASB2	1	FALSE	FALSE	NA	NA	NA	NA	NA	NA	NA	rs9323898	4.5e-18	4.5e-18	0.994600369352759	0.994600369352759	33.9720582173798	ACM_left_highTNNI_2
chr14	93994920	93995840	3.15966	invnorm_max_aa_diam	MaxAscendingAortaDiameter_v1	NA	invnorm_max_aa_diam-rs9323898	rs9323898	37959	0.383656888613696	ASB2	1	FALSE	FALSE	MuralCells_program_32|MuralCells_program_29	49|79	0.784|0.206	FOXS1,NR4A1|MEF2C	NA	NA	NA	rs9323898	4.5e-18	4.5e-18	0.994600369352759	0.994600369352759	7.56556507836034	Pericytes_3
chr14	93994947	93996148	3.646298	invnorm_max_aa_diam	MaxAscendingAortaDiameter_v1	NA	invnorm_max_aa_diam-rs9323898	rs9323898	38126.5	0.360406998305971	ASB2	1	FALSE	FALSE	NA	NA	NA	NA	NA	NA	NA	rs9323898	4.5e-18	4.5e-18	0.994600369352759	0.994600369352759	36.8194670678324	AVN
chr14	93994859	93996590	3.419772	invnorm_max_aa_diam	MaxAscendingAortaDiameter_v1	NA	invnorm_max_aa_diam-rs9323898	rs9323898	38303.5	0.309168541864804	ASB2	1	FALSE	FALSE	ACM_program_12	125	0.131	NA	NA	NA	NA	rs9323898	4.5e-18	4.5e-18	0.994600369352759	0.994600369352759	35.7795036151726	ACM_right_lowTNNI_1
chr14	93994872	93995841	2.766065	invnorm_max_aa_diam	MaxAscendingAortaDiameter_v1	NA	invnorm_max_aa_diam-rs9323898	rs9323898	37935.5	0.261570060778342	ASB2	1	FALSE	FALSE	TzConductionCells_program_17	223	0.587	TEAD1	NA	NA	NA	rs9323898	4.5e-18	4.5e-18	0.994600369352759	0.994600369352759	49.7177705429312	Transitional_His_bundle
chr14	93994980	93996575	2.216752	invnorm_max_aa_diam	MaxAscendingAortaDiameter_v1	NA	invnorm_max_aa_diam-rs9323898	rs9323898	38356.5	0.178685428115628	ASB2	1	FALSE	FALSE	VCM_program_6	298	0.156	NA	NA	NA	NA	rs9323898	4.5e-18	4.5e-18	0.994600369352759	0.994600369352759	56.0468661057096	VCM_left_compact_1
chr12	111444503	111446811	12.380176	invnorm_max_lv	LVEndDiastolicVolume_v1	NA	invnorm_max_lv-rs3184504	rs3184504	39710	0.386865307796037	SH2B3	1	TRUE	TRUE	NA	NA	NA	NA	NA	NA	NA	rs3184504	5.9e-21	5.9e-21	0.998559618334924	0.998559618334924	65.6925530201508	Endocardial_cells_3
chr12	111444503	111446811	12.380176	invnorm_max_lv	LVEndDiastolicVolume_v1	NA	invnorm_max_lv-rs3184504	rs3184504	39710	0.386865307796037	SH2B3	1	TRUE	TRUE	NA	NA	NA	NA	NA	NA	NA	rs3184504	5.9e-21	5.9e-21	0.998559618334924	0.998559618334924	65.6925530201508	Endocardial_cells_3
chr12	111444503	111446811	12.380176	invnorm_max_lv	LVEndDiastolicVolume_v1	NA	invnorm_max_lv-rs3184504	rs3184504	39710	0.386865307796037	SH2B3	1	TRUE	TRUE	NA	NA	NA	NA	NA	NA	NA	rs3184504	5.9e-21	5.9e-21	0.998559618334924	0.998559618334924	65.6925530201508	Endocardial_cells_3
chr12	111445561	111446824	9.287818	invnorm_max_lv	LVEndDiastolicVolume_v1	NA	invnorm_max_lv-rs3184504	rs3184504	40245.5	0.386707643722572	SH2B3	1	TRUE	TRUE	NA	NA	NA	NA	NA	NA	NA	rs3184504	5.9e-21	5.9e-21	0.998559618334924	0.998559618334924	42.1337169686289	Atrial_septal_endocardial_cells
chr12	111445561	111446824	9.287818	invnorm_max_lv	LVEndDiastolicVolume_v1	NA	invnorm_max_lv-rs3184504	rs3184504	40245.5	0.386707643722572	SH2B3	1	TRUE	TRUE	NA	NA	NA	NA	NA	NA	NA	rs3184504	5.9e-21	5.9e-21	0.998559618334924	0.998559618334924	42.1337169686289	Atrial_septal_endocardial_cells
chr12	111445561	111446824	9.287818	invnorm_max_lv	LVEndDiastolicVolume_v1	NA	invnorm_max_lv-rs3184504	rs3184504	40245.5	0.386707643722572	SH2B3	1	TRUE	TRUE	NA	NA	NA	NA	NA	NA	NA	rs3184504	5.9e-21	5.9e-21	0.998559618334924	0.998559618334924	42.1337169686289	Atrial_septal_endocardial_cells
chr12	111445976	111446813	10.146846	invnorm_max_lv	LVEndDiastolicVolume_v1	NA	invnorm_max_lv-rs3184504	rs3184504	40447.5	0.335084044335044	SH2B3	1	TRUE	TRUE	NA	NA	NA	NA	NA	NA	NA	rs3184504	5.9e-21	5.9e-21	0.998559618334924	0.998559618334924	67.6216250060873	Venous_endothelial_cells
chr12	111445976	111446813	10.146846	invnorm_max_lv	LVEndDiastolicVolume_v1	NA	invnorm_max_lv-rs3184504	rs3184504	40447.5	0.335084044335044	SH2B3	1	TRUE	TRUE	NA	NA	NA	NA	NA	NA	NA	rs3184504	5.9e-21	5.9e-21	0.998559618334924	0.998559618334924	67.6216250060873	Venous_endothelial_cells
chr12	111445976	111446813	10.146846	invnorm_max_lv	LVEndDiastolicVolume_v1	NA	invnorm_max_lv-rs3184504	rs3184504	40447.5	0.335084044335044	SH2B3	1	TRUE	TRUE	NA	NA	NA	NA	NA	NA	NA	rs3184504	5.9e-21	5.9e-21	0.998559618334924	0.998559618334924	67.6216250060873	Venous_endothelial_cells
chr12	111445988	111446810	10.047754	invnorm_max_lv	LVEndDiastolicVolume_v1	NA	invnorm_max_lv-rs3184504	rs3184504	40452	0.267167218348893	SH2B3	1	TRUE	TRUE	NA	NA	NA	NA	NA	NA	NA	rs3184504	5.9e-21	5.9e-21	0.998559618334924	0.998559618334924	119.202620086761	Mature_arterial_endothelial_cells
chr12	111445988	111446810	10.047754	invnorm_max_lv	LVEndDiastolicVolume_v1	NA	invnorm_max_lv-rs3184504	rs3184504	40452	0.267167218348893	SH2B3	1	TRUE	TRUE	NA	NA	NA	NA	NA	NA	NA	rs3184504	5.9e-21	5.9e-21	0.998559618334924	0.998559618334924	119.202620086761	Mature_arterial_endothelial_cells
chr12	111445988	111446810	10.047754	invnorm_max_lv	LVEndDiastolicVolume_v1	NA	invnorm_max_lv-rs3184504	rs3184504	40452	0.267167218348893	SH2B3	1	TRUE	TRUE	NA	NA	NA	NA	NA	NA	NA	rs3184504	5.9e-21	5.9e-21	0.998559618334924	0.998559618334924	119.202620086761	Mature_arterial_endothelial_cells
chr12	111445971	111446830	6.304524	invnorm_max_lv	LVEndDiastolicVolume_v1	NA	invnorm_max_lv-rs3184504	rs3184504	40453.5	0.22774481942817	SH2B3	1	TRUE	TRUE	NA	NA	NA	NA	NA	NA	NA	rs3184504	5.9e-21	5.9e-21	0.998559618334924	0.998559618334924	75.1140632361902	Endocardial_cells_1
chr12	111445971	111446830	6.304524	invnorm_max_lv	LVEndDiastolicVolume_v1	NA	invnorm_max_lv-rs3184504	rs3184504	40453.5	0.22774481942817	SH2B3	1	TRUE	TRUE	NA	NA	NA	NA	NA	NA	NA	rs3184504	5.9e-21	5.9e-21	0.998559618334924	0.998559618334924	75.1140632361902	Endocardial_cells_1
chr12	111445971	111446830	6.304524	invnorm_max_lv	LVEndDiastolicVolume_v1	NA	invnorm_max_lv-rs3184504	rs3184504	40453.5	0.22774481942817	SH2B3	1	TRUE	TRUE	NA	NA	NA	NA	NA	NA	NA	rs3184504	5.9e-21	5.9e-21	0.998559618334924	0.998559618334924	75.1140632361902	Endocardial_cells_1
chr12	111446100	111446816	1.693921	invnorm_max_lv	LVEndDiastolicVolume_v1	NA	invnorm_max_lv-rs3184504	rs3184504	40511	0.188485167642707	SH2B3	1	TRUE	TRUE	NA	NA	NA	NA	NA	NA	NA	rs3184504	5.9e-21	5.9e-21	0.998559618334924	0.998559618334924	19.1986934560302	Mature_ventricular_fibroblasts
chr12	111446100	111446816	1.693921	invnorm_max_lv	LVEndDiastolicVolume_v1	NA	invnorm_max_lv-rs3184504	rs3184504	40511	0.188485167642707	SH2B3	1	TRUE	TRUE	NA	NA	NA	NA	NA	NA	NA	rs3184504	5.9e-21	5.9e-21	0.998559618334924	0.998559618334924	19.1986934560302	Mature_ventricular_fibroblasts
chr12	111446100	111446816	1.693921	invnorm_max_lv	LVEndDiastolicVolume_v1	NA	invnorm_max_lv-rs3184504	rs3184504	40511	0.188485167642707	SH2B3	1	TRUE	TRUE	NA	NA	NA	NA	NA	NA	NA	rs3184504	5.9e-21	5.9e-21	0.998559618334924	0.998559618334924	19.1986934560302	Mature_ventricular_fibroblasts
chr12	111445947	111446905	1.328882	invnorm_max_lv	LVEndDiastolicVolume_v1	NA	invnorm_max_lv-rs3184504	rs3184504	40479	0.188149791276291	SH2B3	1	TRUE	TRUE	NA	NA	NA	NA	NA	NA	NA	rs3184504	5.9e-21	5.9e-21	0.998559618334924	0.998559618334924	10.3655105552818	Fibroblast_like_2
chr12	111445947	111446905	1.328882	invnorm_max_lv	LVEndDiastolicVolume_v1	NA	invnorm_max_lv-rs3184504	rs3184504	40479	0.188149791276291	SH2B3	1	TRUE	TRUE	NA	NA	NA	NA	NA	NA	NA	rs3184504	5.9e-21	5.9e-21	0.998559618334924	0.998559618334924	10.3655105552818	Fibroblast_like_2
chr12	111445947	111446905	1.328882	invnorm_max_lv	LVEndDiastolicVolume_v1	NA	invnorm_max_lv-rs3184504	rs3184504	40479	0.188149791276291	SH2B3	1	TRUE	TRUE	NA	NA	NA	NA	NA	NA	NA	rs3184504	5.9e-21	5.9e-21	0.998559618334924	0.998559618334924	10.3655105552818	Fibroblast_like_2
chr12	111445972	111446837	1.234684	invnorm_max_lv	LVEndDiastolicVolume_v1	NA	invnorm_max_lv-rs3184504	rs3184504	40457.5	0.181943172225171	SH2B3	1	TRUE	TRUE	NA	NA	NA	NA	NA	NA	NA	rs3184504	5.9e-21	5.9e-21	0.998559618334924	0.998559618334924	15.9847599038605	Cardiac_fibroblast_progenitors
chr12	111445972	111446837	1.234684	invnorm_max_lv	LVEndDiastolicVolume_v1	NA	invnorm_max_lv-rs3184504	rs3184504	40457.5	0.181943172225171	SH2B3	1	TRUE	TRUE	NA	NA	NA	NA	NA	NA	NA	rs3184504	5.9e-21	5.9e-21	0.998559618334924	0.998559618334924	15.9847599038605	Cardiac_fibroblast_progenitors
chr12	111445972	111446837	1.234684	invnorm_max_lv	LVEndDiastolicVolume_v1	NA	invnorm_max_lv-rs3184504	rs3184504	40457.5	0.181943172225171	SH2B3	1	TRUE	TRUE	NA	NA	NA	NA	NA	NA	NA	rs3184504	5.9e-21	5.9e-21	0.998559618334924	0.998559618334924	15.9847599038605	Cardiac_fibroblast_progenitors
chr12	111445961	111447036	1.900631	invnorm_max_lv	LVEndDiastolicVolume_v1	NA	invnorm_max_lv-rs3184504	rs3184504	40551.5	0.179294565799276	SH2B3	1	TRUE	TRUE	NA	NA	NA	NA	NA	NA	NA	rs3184504	5.9e-21	5.9e-21	0.998559618334924	0.998559618334924	16.1760349326788	Fibroblast_like_3
chr12	111445961	111447036	1.900631	invnorm_max_lv	LVEndDiastolicVolume_v1	NA	invnorm_max_lv-rs3184504	rs3184504	40551.5	0.179294565799276	SH2B3	1	TRUE	TRUE	NA	NA	NA	NA	NA	NA	NA	rs3184504	5.9e-21	5.9e-21	0.998559618334924	0.998559618334924	16.1760349326788	Fibroblast_like_3
chr12	111445961	111447036	1.900631	invnorm_max_lv	LVEndDiastolicVolume_v1	NA	invnorm_max_lv-rs3184504	rs3184504	40551.5	0.179294565799276	SH2B3	1	TRUE	TRUE	NA	NA	NA	NA	NA	NA	NA	rs3184504	5.9e-21	5.9e-21	0.998559618334924	0.998559618334924	16.1760349326788	Fibroblast_like_3
chr16	2108291	2110584	3.465432	invnorm_max_lv	LVEndDiastolicVolume_v1	NA	invnorm_max_lv-rs9935526	rs9935526	26460.5	0.182820544143563	PKD1	1	TRUE	TRUE	NA	NA	NA	NA	NA	NA	NA	rs9935526	2.2e-10	2.2e-10	0.970529273669802	0.970529273669802	32.3245370525285	SMC_1
chr10	119659848	119660348	4.099681	invnorm_min_lv	LVEndSystolicVolume_v1	NA	invnorm_min_lv-rs17099139	rs17099139	8729	0.279368624477907	BAG3	1	FALSE	FALSE	NA	NA	NA	NA	DilatedCardiomyopathy	NA	NA	rs17099139	3.5e-28	3.5e-28	0.999477530597237	0.999477530597237	13.2296610711948	VCM_left_compact_3
chr10	119667345	119668793	23.443179	invnorm_min_lv	LVEndSystolicVolume_v1	NA	invnorm_min_lv-rs17617337	rs17617337	16700	0.802329615244914	BAG3	1	FALSE	FALSE	NA	NA	NA	NA	DilatedCardiomyopathy	NA	NA	rs17617337	2.3e-30	2.3e-30	0.999922685370348	0.999922685370348	47.8431607772848	VCM_left_trabecular
chr10	119667345	119668793	23.443179	invnorm_min_lv	LVEndSystolicVolume_v1	NA	invnorm_min_lv-rs17617337	rs17617337	57977	0.484590058823227	INPP5F	2	FALSE	FALSE	NA	NA	NA	NA	NA	NA	NA	rs17617337	2.3e-30	2.3e-30	0.999922685370348	0.999922685370348	34.5431315264566	VCM_left_trabecular
chr10	119667294	119668224	2.382087	invnorm_min_lv	LVEndSystolicVolume_v1	NA	invnorm_min_lv-rs17617337	rs17617337	16390	0.189357779762597	BAG3	1	FALSE	FALSE	NA	NA	NA	NA	DilatedCardiomyopathy	NA	NA	rs17617337	2.3e-30	2.3e-30	0.999922685370348	0.999922685370348	6.8764090547255	SMC_1
chr10	119667353	119667853	2.755846	invnorm_min_lv	LVEndSystolicVolume_v1	NA	invnorm_min_lv-rs17617337	rs17617337	16234	0.185518654993086	BAG3	1	FALSE	FALSE	NA	NA	NA	NA	DilatedCardiomyopathy	NA	NA	rs17617337	2.3e-30	2.3e-30	0.999922685370348	0.999922685370348	32.7687066715776	AV_valve_CM
chr10	110784097	110784597	2.216472	invnorm_min_lv	LVEndSystolicVolume_v1	NA	invnorm_min_lv-rs189569984	rs189569984	139951	0.249729842010251	RBM20	1	TRUE	TRUE	Endocardial_endothelial_program_42	24	0.192	SOX5	DilatedCardiomyopathy	NA	NA	rs189569984	9.8e-12	9.8e-12	0.99867132612647	0.99867132612647	1.31715602305813	Mature_arterial_endothelial_cells
chr10	110784148	110784648	1.430965	invnorm_min_lv	LVEndSystolicVolume_v1	NA	invnorm_min_lv-rs189569984	rs189569984	140002	0.224501211079563	RBM20	1	TRUE	TRUE	Endocardial_endothelial_program_42	24	0.188	SOX5	DilatedCardiomyopathy	NA	NA	rs189569984	9.8e-12	9.8e-12	0.99867132612647	0.99867132612647	4.02075944908626	Aortic_endothelial_cells_1
chr10	119669858	119670358	7.159435	invnorm_min_lv	LVEndSystolicVolume_v1	NA	invnorm_min_lv-rs2234962	rs2234962	18739	0.317172702669203	BAG3	1	TRUE	TRUE	NA	NA	NA	NA	DilatedCardiomyopathy	NA	NA	rs2234962	1.3e-29	1.3e-29	0.999845584873748	0.999845584873748	32.7687066715776	AV_valve_CM
chr10	119669524	119670340	5.183647	invnorm_min_lv	LVEndSystolicVolume_v1	NA	invnorm_min_lv-rs2234962	rs2234962	18563	0.293897592444553	BAG3	1	TRUE	TRUE	NA	NA	NA	NA	DilatedCardiomyopathy	NA	NA	rs2234962	1.3e-29	1.3e-29	0.999845584873748	0.999845584873748	47.8431607772848	VCM_left_trabecular
chr10	119669499	119670368	4.747153	invnorm_min_lv	LVEndSystolicVolume_v1	NA	invnorm_min_lv-rs2234962	rs2234962	18564.5	0.286996269701996	BAG3	1	TRUE	TRUE	NA	NA	NA	NA	DilatedCardiomyopathy	NA	NA	rs2234962	1.3e-29	1.3e-29	0.999845584873748	0.999845584873748	20.7820170316411	VCM_left_compact_1
chr10	119669502	119670346	5.147478	invnorm_min_lv	LVEndSystolicVolume_v1	NA	invnorm_min_lv-rs2234962	rs2234962	18555	0.286925398838349	BAG3	1	TRUE	TRUE	NA	NA	NA	NA	DilatedCardiomyopathy	NA	NA	rs2234962	1.3e-29	1.3e-29	0.999845584873748	0.999845584873748	27.8690698373439	ACM_left_lowTNNI
chr10	119669869	119670369	4.713372	invnorm_min_lv	LVEndSystolicVolume_v1	NA	invnorm_min_lv-rs2234962	rs2234962	18750	0.276592606437046	BAG3	1	TRUE	TRUE	NA	NA	NA	NA	DilatedCardiomyopathy	NA	NA	rs2234962	1.3e-29	1.3e-29	0.999845584873748	0.999845584873748	33.71513716712	Transitional_His_bundle
chr10	119669878	119670378	6.277626	invnorm_min_lv	LVEndSystolicVolume_v1	NA	invnorm_min_lv-rs2234962	rs2234962	18759	0.250113033403577	BAG3	1	TRUE	TRUE	NA	NA	NA	NA	DilatedCardiomyopathy	NA	NA	rs2234962	1.3e-29	1.3e-29	0.999845584873748	0.999845584873748	13.2296610711948	VCM_left_compact_3
chr10	119669867	119670367	4.434002	invnorm_min_lv	LVEndSystolicVolume_v1	NA	invnorm_min_lv-rs2234962	rs2234962	18748	0.241731080021733	BAG3	1	TRUE	TRUE	NA	NA	NA	NA	DilatedCardiomyopathy	NA	NA	rs2234962	1.3e-29	1.3e-29	0.999845584873748	0.999845584873748	40.0803649980943	VCM_hybrid_3
chr10	119669858	119670358	7.159435	invnorm_min_lv	LVEndSystolicVolume_v1	NA	invnorm_min_lv-rs2234962	rs2234962	55938	0.225980720564251	INPP5F	2	TRUE	TRUE	NA	NA	NA	NA	NA	NA	NA	rs2234962	1.3e-29	1.3e-29	0.999845584873748	0.999845584873748	64.0082070318149	AV_valve_CM
chr10	119669857	119670357	4.633853	invnorm_min_lv	LVEndSystolicVolume_v1	NA	invnorm_min_lv-rs2234962	rs2234962	18738	0.213343496194579	BAG3	1	TRUE	TRUE	NA	NA	NA	NA	DilatedCardiomyopathy	NA	NA	rs2234962	1.3e-29	1.3e-29	0.999845584873748	0.999845584873748	49.5188563144568	VCM_hybrid_1
chr10	119669492	119670360	6.613183	invnorm_min_lv	LVEndSystolicVolume_v1	NA	invnorm_min_lv-rs2234962	rs2234962	18557	0.206357180194735	BAG3	1	TRUE	TRUE	NA	NA	NA	NA	DilatedCardiomyopathy	NA	NA	rs2234962	1.3e-29	1.3e-29	0.999845584873748	0.999845584873748	20.6945092649962	VCM_left_compact_2
chr10	119669522	119670307	3.180445	invnorm_min_lv	LVEndSystolicVolume_v1	NA	invnorm_min_lv-rs2234962	rs2234962	18545.5	0.176519446646962	BAG3	1	TRUE	TRUE	NA	NA	NA	NA	DilatedCardiomyopathy	NA	NA	rs2234962	1.3e-29	1.3e-29	0.999845584873748	0.999845584873748	29.269734072851	AVN
chr10	119669878	119670378	6.277626	invnorm_min_lv	LVEndSystolicVolume_v1	NA	invnorm_min_lv-rs2234962	rs2234962	55918	0.174767748280505	INPP5F	2	TRUE	TRUE	NA	NA	NA	NA	NA	NA	NA	rs2234962	1.3e-29	1.3e-29	0.999845584873748	0.999845584873748	41.4852518504062	VCM_left_compact_3
chr10	119669864	119670364	5.314837	invnorm_min_lv	LVEndSystolicVolume_v1	NA	invnorm_min_lv-rs2234962	rs2234962	18745	0.173091921800351	BAG3	1	TRUE	TRUE	NA	NA	NA	NA	DilatedCardiomyopathy	NA	NA	rs2234962	1.3e-29	1.3e-29	0.999845584873748	0.999845584873748	47.4394767534716	VCM_hybrid_2
chr22	23826291	23827037	9.898193	invnorm_min_lv	LVEndSystolicVolume_v1	NA	invnorm_min_lv-rs2267038	rs2267038	12348	0.6296055764614	DERL3	1	FALSE	FALSE	MuralCells_program_23	287	0.129	NA	NA	NA	NA	rs2267038	9e-15	9e-15	0.973673343426149	0.973673343426149	1.39296554542584	Pericytes_2
chr22	23826172	23827469	10.244092	invnorm_min_lv	LVEndSystolicVolume_v1	NA	invnorm_min_lv-rs2267038	rs2267038	12191.5	0.297101917698858	DERL3	1	FALSE	FALSE	NA	NA	NA	NA	NA	NA	NA	rs2267038	9e-15	9e-15	0.973673343426149	0.973673343426149	1.76529851828408	Pericytes_3
chr22	23826291	23827037	9.898193	invnorm_min_lv	LVEndSystolicVolume_v1	NA	invnorm_min_lv-rs2267038	rs2267038	53846	0.270157106636159	MMP11	2	FALSE	FALSE	NA	NA	NA	NA	NA	NA	NA	rs2267038	9e-15	9e-15	0.973673343426149	0.973673343426149	2.78593109085168	Pericytes_2
chr22	23826075	23827051	8.952881	invnorm_min_lv	LVEndSystolicVolume_v1	NA	invnorm_min_lv-rs2267038	rs2267038	53745	0.240516395623232	MMP11	1	FALSE	FALSE	NA	NA	NA	NA	NA	NA	NA	rs2267038	9e-15	9e-15	0.973673343426149	0.973673343426149	2.05050367774922	Parasympathetic_neurons
chr22	23826075	23827051	8.952881	invnorm_min_lv	LVEndSystolicVolume_v1	NA	invnorm_min_lv-rs2267038	rs2267038	30139	0.223214688560649	SLC2A11	2	FALSE	FALSE	NA	NA	NA	NA	NA	NA	NA	rs2267038	9e-15	9e-15	0.973673343426149	0.973673343426149	16.859696905938	Parasympathetic_neurons
chr8	124847080	124847941	17.631021	invnorm_min_lv	LVEndSystolicVolume_v1	NA	invnorm_min_lv-rs34866937	rs34866937	119003.5	0.725727399758959	MTSS1	1	FALSE	FALSE	VCM_program_14|VCM_program_3	132|106	0.371|0.156	NA|BHLHE40,MEF2A,MXI1,NPAS2	NA	NA	NA	rs34866937	1.1e-20	1.1e-20	0.997485869705518	0.997485869705518	455.432610125432	VCM_left_compact_2
chr8	124846901	124847936	17.154778	invnorm_min_lv	LVEndSystolicVolume_v1	NA	invnorm_min_lv-rs34866937	rs34866937	118911.5	0.692693735206498	MTSS1	1	FALSE	FALSE	VCM_program_3|VCM_program_8	106|168	0.121|0.101	BHLHE40,MEF2A,MXI1,NPAS2|ESR1,NR3C1	NA	NA	NA	rs34866937	1.1e-20	1.1e-20	0.997485869705518	0.997485869705518	264.809147232877	VCM_hybrid_1
chr8	124846914	124847932	11.485405	invnorm_min_lv	LVEndSystolicVolume_v1	NA	invnorm_min_lv-rs34866937	rs34866937	118916	0.682638575358018	MTSS1	1	FALSE	FALSE	VCM_program_3	106	0.119	BHLHE40,MEF2A,MXI1,NPAS2	NA	NA	NA	rs34866937	1.1e-20	1.1e-20	0.997485869705518	0.997485869705518	373.525789562079	VCM_left_compact_1
chr8	124846896	124847930	17.192376	invnorm_min_lv	LVEndSystolicVolume_v1	NA	invnorm_min_lv-rs34866937	rs34866937	118906	0.593785284132434	MTSS1	1	FALSE	FALSE	NA	NA	NA	NA	NA	NA	NA	rs34866937	1.1e-20	1.1e-20	0.997485869705518	0.997485869705518	273.956852514828	VCM_left_trabecular
chr8	124846905	124847941	16.225566	invnorm_min_lv	LVEndSystolicVolume_v1	NA	invnorm_min_lv-rs34866937	rs34866937	118916	0.592840355077889	MTSS1	1	FALSE	FALSE	VCM_program_14	132	0.225	NA	NA	NA	NA	rs34866937	1.1e-20	1.1e-20	0.997485869705518	0.997485869705518	293.783532861908	VCM_hybrid_2
chr8	124846941	124847941	11.954094	invnorm_min_lv	LVEndSystolicVolume_v1	NA	invnorm_min_lv-rs34866937	rs34866937	118934	0.577632052816545	MTSS1	1	FALSE	FALSE	VCM_program_8|VCM_program_3	168|106	0.321|0.248	ESR1,NR3C1|BHLHE40,MEF2A,MXI1,NPAS2	NA	NA	NA	rs34866937	1.1e-20	1.1e-20	0.997485869705518	0.997485869705518	385.230250372909	VCM_right_compact
chr8	124846916	124847930	16.223776	invnorm_min_lv	LVEndSystolicVolume_v1	NA	invnorm_min_lv-rs34866937	rs34866937	118916	0.568696574382908	MTSS1	1	FALSE	FALSE	VCM_program_8	168	0.173	ESR1,NR3C1	NA	NA	NA	rs34866937	1.1e-20	1.1e-20	0.997485869705518	0.997485869705518	269.415071612758	VCM_right_trabecular
chr8	124846898	124847940	18.445648	invnorm_min_lv	LVEndSystolicVolume_v1	NA	invnorm_min_lv-rs34866937	rs34866937	118912	0.543094302498276	MTSS1	1	FALSE	FALSE	NA	NA	NA	NA	NA	NA	NA	rs34866937	1.1e-20	1.1e-20	0.997485869705518	0.997485869705518	507.06516596037	Transitional_VCM_to_conduction
chr8	124846914	124848315	10.022519	invnorm_min_lv	LVEndSystolicVolume_v1	NA	invnorm_min_lv-rs34866937	rs34866937	119107.5	0.525481960604999	MTSS1	1	FALSE	FALSE	NA	NA	NA	NA	NA	NA	NA	rs34866937	1.1e-20	1.1e-20	0.997485869705518	0.997485869705518	278.188018893124	VCM_hybrid_3
chr8	124846870	124848854	14.798627	invnorm_min_lv	LVEndSystolicVolume_v1	NA	invnorm_min_lv-rs34866937	rs34866937	119355	0.48522153093354	MTSS1	1	FALSE	FALSE	core_conduction_program_3|core_conduction_program_2|core_conduction_program_11|core_conduction_program_20|core_conduction_program_21	191|197|171|208|56	0.463|0.453|0.383|0.325|0.139	ESRRB,ESRRG,FOXO1,MEF2A,NR3C1|ESRRG,IRX3,NFIA|ESRRG,MEF2C|NA|BHLHE40	NA	NA	NA	rs34866937	1.1e-20	1.1e-20	0.997485869705518	0.997485869705518	591.282581317039	PF_1
chr8	124846941	124847901	10.319795	invnorm_min_lv	LVEndSystolicVolume_v1	NA	invnorm_min_lv-rs34866937	rs34866937	118914	0.484509663795386	MTSS1	1	FALSE	FALSE	NA	NA	NA	NA	NA	NA	NA	rs34866937	1.1e-20	1.1e-20	0.997485869705518	0.997485869705518	380.067633791006	VCM_left_compact_3
chr8	124846918	124847905	12.509813	invnorm_min_lv	LVEndSystolicVolume_v1	NA	invnorm_min_lv-rs34866937	rs34866937	118904.5	0.471386090807034	MTSS1	1	FALSE	FALSE	core_conduction_program_3|core_conduction_program_2|core_conduction_program_20|core_conduction_program_11	191|197|208|171	0.379|0.321|0.305|0.28	ESRRB,ESRRG,FOXO1,MEF2A,NR3C1|ESRRG,IRX3,NFIA|NA|ESRRG,MEF2C	NA	NA	NA	rs34866937	1.1e-20	1.1e-20	0.997485869705518	0.997485869705518	533.032711053383	PF_2
chr8	124846931	124848056	3.90533	invnorm_min_lv	LVEndSystolicVolume_v1	NA	invnorm_min_lv-rs34866937	rs34866937	118986.5	0.424283320717068	MTSS1	1	FALSE	FALSE	Epicardial_program_18	156	0.116	NA	NA	NA	NA	rs34866937	1.1e-20	1.1e-20	0.997485869705518	0.997485869705518	27.6717986323214	Epicardial_mesothelial_ITLN1
chr8	124847408	124849334	8.093066	invnorm_min_lv	LVEndSystolicVolume_v1	NA	invnorm_min_lv-rs34866937	rs34866937	119864	0.415145109892136	MTSS1	1	FALSE	FALSE	ACM_program_11	89	0.157	PITX2	NA	NA	NA	rs34866937	1.1e-20	1.1e-20	0.997485869705518	0.997485869705518	206.420248475963	ACM_left_highTNNI_2
chr8	124846865	124847929	9.299602	invnorm_min_lv	LVEndSystolicVolume_v1	NA	invnorm_min_lv-rs34866937	rs34866937	118890	0.408964698301749	MTSS1	1	FALSE	FALSE	TzConductionCells_program_25|TzConductionCells_program_13	194|74	0.838|0.777	PITX2|LEF1,TCF7L2	NA	NA	NA	rs34866937	1.1e-20	1.1e-20	0.997485869705518	0.997485869705518	433.211014757234	Transitional_His_bundle
chr8	124847397	124847897	2.840467	invnorm_min_lv	LVEndSystolicVolume_v1	NA	invnorm_min_lv-rs34866937	rs34866937	119140	0.40116768253942	MTSS1	1	FALSE	FALSE	MuralCells_program_29	82	0.206	MEF2C	NA	NA	NA	rs34866937	1.1e-20	1.1e-20	0.997485869705518	0.997485869705518	23.4532517429171	Pericytes_3
chr8	124846896	124847930	17.192376	invnorm_min_lv	LVEndSystolicVolume_v1	NA	invnorm_min_lv-rs34866937	rs34866937	125883	0.397799788879095	ZNF572	2	FALSE	FALSE	NA	NA	NA	NA	NA	NA	NA	rs34866937	1.1e-20	1.1e-20	0.997485869705518	0.997485869705518	1.86042075830038	VCM_left_trabecular
chr8	124846898	124847940	18.445648	invnorm_min_lv	LVEndSystolicVolume_v1	NA	invnorm_min_lv-rs34866937	rs34866937	125877	0.386566972788933	ZNF572	2	FALSE	FALSE	NA	NA	NA	NA	NA	NA	NA	rs34866937	1.1e-20	1.1e-20	0.997485869705518	0.997485869705518	1.5914022433615	Transitional_VCM_to_conduction
chr8	124847035	124847897	9.49993	invnorm_min_lv	LVEndSystolicVolume_v1	NA	invnorm_min_lv-rs34866937	rs34866937	118959	0.382541602857179	MTSS1	1	FALSE	FALSE	core_conduction_program_15|core_conduction_program_21|core_conduction_program_20|core_conduction_program_19	90|56|208|106	0.767|0.642|0.227|0.12	PBX3|BHLHE40|NA	NA	NA	NA	rs34866937	1.1e-20	1.1e-20	0.997485869705518	0.997485869705518	611.217436421793	His_bundle
chr8	124847080	124847941	17.631021	invnorm_min_lv	LVEndSystolicVolume_v1	NA	invnorm_min_lv-rs34866937	rs34866937	125785.5	0.360294017525183	ZNF572	2	FALSE	FALSE	NA	NA	NA	NA	NA	NA	NA	rs34866937	1.1e-20	1.1e-20	0.997485869705518	0.997485869705518	1.62610673246079	VCM_left_compact_2
chr8	124846872	124847903	4.21953	invnorm_min_lv	LVEndSystolicVolume_v1	NA	invnorm_min_lv-rs34866937	rs34866937	118880.5	0.344106703859978	MTSS1	1	FALSE	FALSE	ACM_program_11	89	0.289	PITX2	NA	NA	NA	rs34866937	1.1e-20	1.1e-20	0.997485869705518	0.997485869705518	138.85463932735	ACM_left_highTNNI_1
chr8	124847406	124847906	5.827809	invnorm_min_lv	LVEndSystolicVolume_v1	NA	invnorm_min_lv-rs34866937	rs34866937	119149	0.336045376133502	MTSS1	1	FALSE	FALSE	NA	NA	NA	NA	NA	NA	NA	rs34866937	1.1e-20	1.1e-20	0.997485869705518	0.997485869705518	244.96480514294	ACM_right_lowTNNI_2
chr8	124846929	124847927	7.365113	invnorm_min_lv	LVEndSystolicVolume_v1	NA	invnorm_min_lv-rs34866937	rs34866937	118921	0.326300639418449	MTSS1	1	FALSE	FALSE	core_conduction_program_11|core_conduction_program_2	171|197	0.293|0.212	ESRRG,MEF2C|ESRRG,IRX3,NFIA	NA	NA	NA	rs34866937	1.1e-20	1.1e-20	0.997485869705518	0.997485869705518	425.762666338192	Transitional_PF_2
chr8	124846901	124847936	17.154778	invnorm_min_lv	LVEndSystolicVolume_v1	NA	invnorm_min_lv-rs34866937	rs34866937	125877.5	0.320572545025281	ZNF572	2	FALSE	FALSE	NA	NA	NA	NA	NA	NA	NA	rs34866937	1.1e-20	1.1e-20	0.997485869705518	0.997485869705518	1.69877566149393	VCM_hybrid_1
chr8	124847412	124847912	9.904348	invnorm_min_lv	LVEndSystolicVolume_v1	NA	invnorm_min_lv-rs34866937	rs34866937	119155	0.316232566684423	MTSS1	1	FALSE	FALSE	NA	NA	NA	NA	NA	NA	NA	rs34866937	1.1e-20	1.1e-20	0.997485869705518	0.997485869705518	398.301047419028	Transitional_PF_1
chr8	124846870	124848854	14.798627	invnorm_min_lv	LVEndSystolicVolume_v1	NA	invnorm_min_lv-rs34866937	rs34866937	125434	0.312237233587159	ZNF572	2	FALSE	FALSE	NA	NA	NA	NA	NA	NA	NA	rs34866937	1.1e-20	1.1e-20	0.997485869705518	0.997485869705518	2.09118507981269	PF_1
chr8	124847587	124848812	8.541348	invnorm_min_lv	LVEndSystolicVolume_v1	NA	invnorm_min_lv-rs34866937	rs34866937	119692.5	0.301189725607067	MTSS1	1	FALSE	FALSE	ImmuneCells_program_8	13	0.103	ESRRG,MAF,MAFB,MEF2C,MITF,NFATC2,NFIA,PPARG,RBPJ	NA	NA	NA	rs34866937	1.1e-20	1.1e-20	0.997485869705518	0.997485869705518	1154.3598336469	Macrophages_2
chr8	124847396	124847896	2.825466	invnorm_min_lv	LVEndSystolicVolume_v1	NA	invnorm_min_lv-rs34866937	rs34866937	119139	0.298116211966002	MTSS1	1	FALSE	FALSE	ACM_program_11	89	0.165	PITX2	NA	NA	NA	rs34866937	1.1e-20	1.1e-20	0.997485869705518	0.997485869705518	167.787071144009	ACM_left_lowTNNI
chr8	124846916	124847930	16.223776	invnorm_min_lv	LVEndSystolicVolume_v1	NA	invnorm_min_lv-rs34866937	rs34866937	125873	0.288599134138345	ZNF572	2	FALSE	FALSE	NA	NA	NA	NA	NA	NA	NA	rs34866937	1.1e-20	1.1e-20	0.997485869705518	0.997485869705518	1.76150097285098	VCM_right_trabecular
chr8	124846918	124847905	12.509813	invnorm_min_lv	LVEndSystolicVolume_v1	NA	invnorm_min_lv-rs34866937	rs34866937	125884.5	0.287974668431591	ZNF572	2	FALSE	FALSE	NA	NA	NA	NA	NA	NA	NA	rs34866937	1.1e-20	1.1e-20	0.997485869705518	0.997485869705518	1.96058008663313	PF_2
chr8	124846914	124847932	11.485405	invnorm_min_lv	LVEndSystolicVolume_v1	NA	invnorm_min_lv-rs34866937	rs34866937	125873	0.286728665634248	ZNF572	2	FALSE	FALSE	NA	NA	NA	NA	NA	NA	NA	rs34866937	1.1e-20	1.1e-20	0.997485869705518	0.997485869705518	1.7256590810787	VCM_left_compact_1
chr8	124847401	124848358	7.957242	invnorm_min_lv	LVEndSystolicVolume_v1	NA	invnorm_min_lv-rs34866937	rs34866937	119372.5	0.281920087959927	MTSS1	1	FALSE	FALSE	Endocardial_endothelial_program_17	127	0.26	ERG,HOXD3,MEF2A,MEF2C,MEOX1,MEOX2,NR2F2,ZFHX3	NA	NA	NA	rs34866937	1.1e-20	1.1e-20	0.997485869705518	0.997485869705518	618.056086989794	Venous_endothelial_cells
chr8	124847402	124848316	1.573755	invnorm_min_lv	LVEndSystolicVolume_v1	NA	invnorm_min_lv-rs34866937	rs34866937	119352	0.278114136695749	MTSS1	1	FALSE	FALSE	NA	NA	NA	NA	NA	NA	NA	rs34866937	1.1e-20	1.1e-20	0.997485869705518	0.997485869705518	78.3565221184653	Endocardial_cells_3
chr8	124846905	124847941	16.225566	invnorm_min_lv	LVEndSystolicVolume_v1	NA	invnorm_min_lv-rs34866937	rs34866937	125873	0.274732421067855	ZNF572	2	FALSE	FALSE	NA	NA	NA	NA	NA	NA	NA	rs34866937	1.1e-20	1.1e-20	0.997485869705518	0.997485869705518	1.52839473056889	VCM_hybrid_2
chr8	124846906	124847895	4.94558	invnorm_min_lv	LVEndSystolicVolume_v1	NA	invnorm_min_lv-rs34866937	rs34866937	118893.5	0.266906603655061	MTSS1	1	FALSE	FALSE	NA	NA	NA	NA	NA	NA	NA	rs34866937	1.1e-20	1.1e-20	0.997485869705518	0.997485869705518	236.376634758252	Transitional_AVN
chr8	124847408	124849334	8.093066	invnorm_min_lv	LVEndSystolicVolume_v1	NA	invnorm_min_lv-rs34866937	rs34866937	124925	0.262617243019472	ZNF572	2	FALSE	FALSE	NA	NA	NA	NA	NA	NA	NA	rs34866937	1.1e-20	1.1e-20	0.997485869705518	0.997485869705518	2.35263561062187	ACM_left_highTNNI_2
chr8	124847407	124847907	3.986264	invnorm_min_lv	LVEndSystolicVolume_v1	NA	invnorm_min_lv-rs34866937	rs34866937	119150	0.261379709069644	MTSS1	1	FALSE	FALSE	NA	NA	NA	NA	NA	NA	NA	rs34866937	1.1e-20	1.1e-20	0.997485869705518	0.997485869705518	138.73323408866	ACM_right_highTNNI_2
chr8	124847387	124848088	2.047703	invnorm_min_lv	LVEndSystolicVolume_v1	NA	invnorm_min_lv-rs34866937	rs34866937	119230.5	0.261088837858861	MTSS1	1	FALSE	FALSE	NA	NA	NA	NA	NA	NA	NA	rs34866937	1.1e-20	1.1e-20	0.997485869705518	0.997485869705518	16.6084353493081	Pericytes_2
chr8	124847405	124847905	3.483808	invnorm_min_lv	LVEndSystolicVolume_v1	NA	invnorm_min_lv-rs34866937	rs34866937	119148	0.254481448986878	MTSS1	1	FALSE	FALSE	NA	NA	NA	NA	NA	NA	NA	rs34866937	1.1e-20	1.1e-20	0.997485869705518	0.997485869705518	276.240197241399	AV_valve_CM
chr8	124846905	124847889	3.860405	invnorm_min_lv	LVEndSystolicVolume_v1	NA	invnorm_min_lv-rs34866937	rs34866937	118890	0.244213444430181	MTSS1	1	FALSE	FALSE	ACM_program_11	89	0.222	PITX2	NA	NA	NA	rs34866937	1.1e-20	1.1e-20	0.997485869705518	0.997485869705518	169.767099837263	ACM_left_hybrid
chr8	124847314	124848443	6.951303	invnorm_min_lv	LVEndSystolicVolume_v1	NA	invnorm_min_lv-rs34866937	rs34866937	119371.5	0.240151210410849	MTSS1	1	FALSE	FALSE	ImmuneCells_program_8|ImmuneCells_program_1	13|23	0.268|0.104	ESRRG,MAF,MAFB,MEF2C,MITF,NFATC2,NFIA,PPARG,RBPJ|MAF,MEF2A,MEF2C,NFATC2,TFEC	NA	NA	NA	rs34866937	1.1e-20	1.1e-20	0.997485869705518	0.997485869705518	3098.13107583001	Macrophages_3
chr8	124846865	124847929	9.299602	invnorm_min_lv	LVEndSystolicVolume_v1	NA	invnorm_min_lv-rs34866937	rs34866937	125899	0.237868806020671	ZNF572	2	FALSE	FALSE	NA	NA	NA	NA	NA	NA	NA	rs34866937	1.1e-20	1.1e-20	0.997485869705518	0.997485869705518	2.49904137649654	Transitional_His_bundle
chr8	124847412	124847912	9.904348	invnorm_min_lv	LVEndSystolicVolume_v1	NA	invnorm_min_lv-rs34866937	rs34866937	125634	0.23721442741919	ZNF572	2	FALSE	FALSE	NA	NA	NA	NA	NA	NA	NA	rs34866937	1.1e-20	1.1e-20	0.997485869705518	0.997485869705518	1.87877852556145	Transitional_PF_1
chr8	124846941	124847941	11.954094	invnorm_min_lv	LVEndSystolicVolume_v1	NA	invnorm_min_lv-rs34866937	rs34866937	125855	0.23707423763077	ZNF572	2	FALSE	FALSE	NA	NA	NA	NA	NA	NA	NA	rs34866937	1.1e-20	1.1e-20	0.997485869705518	0.997485869705518	1.58403089493857	VCM_right_compact
chr8	124846914	124848315	10.022519	invnorm_min_lv	LVEndSystolicVolume_v1	NA	invnorm_min_lv-rs34866937	rs34866937	125681.5	0.226592791033791	ZNF572	2	FALSE	FALSE	NA	NA	NA	NA	NA	NA	NA	rs34866937	1.1e-20	1.1e-20	0.997485869705518	0.997485869705518	1.87192058391421	VCM_hybrid_3
chr8	124847410	124847910	2.750122	invnorm_min_lv	LVEndSystolicVolume_v1	NA	invnorm_min_lv-rs34866937	rs34866937	119153	0.226433248363178	MTSS1	1	FALSE	FALSE	NA	NA	NA	NA	NA	NA	NA	rs34866937	1.1e-20	1.1e-20	0.997485869705518	0.997485869705518	158.574597751801	Neural_crest_cells
chr8	124847035	124847897	9.49993	invnorm_min_lv	LVEndSystolicVolume_v1	NA	invnorm_min_lv-rs34866937	rs34866937	125830	0.220648617085453	ZNF572	2	FALSE	FALSE	NA	NA	NA	NA	NA	NA	NA	rs34866937	1.1e-20	1.1e-20	0.997485869705518	0.997485869705518	3.04088276826763	His_bundle
chr8	124847425	124848066	3.36786	invnorm_min_lv	LVEndSystolicVolume_v1	NA	invnorm_min_lv-rs34866937	rs34866937	119238.5	0.219486926948116	MTSS1	1	FALSE	FALSE	FB_program_13|VIC_program_23	32|33	0.451|0.23	BACH2,GATA4,LEF1,MECOM,NFIA|GATA4,MEF2A,MEF2C,NFIB,TBX5	NA	NA	NA	rs34866937	1.1e-20	1.1e-20	0.997485869705518	0.997485869705518	243.253773864257	VIC_1
chr8	124847413	124847913	3.467451	invnorm_min_lv	LVEndSystolicVolume_v1	NA	invnorm_min_lv-rs34866937	rs34866937	119156	0.196525187733551	MTSS1	1	FALSE	FALSE	core_conduction_program_19|core_conduction_program_15	106|90	0.827|0.116	NA|PBX3	NA	NA	NA	rs34866937	1.1e-20	1.1e-20	0.997485869705518	0.997485869705518	334.162797331715	AVN
chr8	124846929	124847927	7.365113	invnorm_min_lv	LVEndSystolicVolume_v1	NA	invnorm_min_lv-rs34866937	rs34866937	125868	0.184192253538097	ZNF572	2	FALSE	FALSE	NA	NA	NA	NA	NA	NA	NA	rs34866937	1.1e-20	1.1e-20	0.997485869705518	0.997485869705518	2.22488804262238	Transitional_PF_2
chr8	124847587	124848812	8.541348	invnorm_min_lv	LVEndSystolicVolume_v1	NA	invnorm_min_lv-rs34866937	rs34866937	125096.5	0.17652450811803	ZNF572	2	FALSE	FALSE	NA	NA	NA	NA	NA	NA	NA	rs34866937	1.1e-20	1.1e-20	0.997485869705518	0.997485869705518	3.57941033688963	Macrophages_2
chr8	124846906	124847895	4.94558	invnorm_min_lv	LVEndSystolicVolume_v1	NA	invnorm_min_lv-rs34866937	rs34866937	125895.5	0.173064386677342	ZNF572	2	FALSE	FALSE	NA	NA	NA	NA	NA	NA	NA	rs34866937	1.1e-20	1.1e-20	0.997485869705518	0.997485869705518	1.97935480846487	Transitional_AVN
chr8	124847080	124847941	17.631021	invnorm_min_lv	LVEndSystolicVolume_v1	NA	invnorm_min_lv-rs35006907	rs35006907	119003.5	0.725727399758959	MTSS1	1	FALSE	FALSE	VCM_program_14|VCM_program_3	132|106	0.371|0.156	NA|BHLHE40,MEF2A,MXI1,NPAS2	NA	NA	NA	rs35006907	1e-20	1e-20	0.997539788184772	0.997539788184772	455.432610125432	VCM_left_compact_2
chr8	124846901	124847936	17.154778	invnorm_min_lv	LVEndSystolicVolume_v1	NA	invnorm_min_lv-rs35006907	rs35006907	118911.5	0.692693735206498	MTSS1	1	FALSE	FALSE	VCM_program_3|VCM_program_8	106|168	0.121|0.101	BHLHE40,MEF2A,MXI1,NPAS2|ESR1,NR3C1	NA	NA	NA	rs35006907	1e-20	1e-20	0.997539788184772	0.997539788184772	264.809147232877	VCM_hybrid_1
chr8	124846914	124847932	11.485405	invnorm_min_lv	LVEndSystolicVolume_v1	NA	invnorm_min_lv-rs35006907	rs35006907	118916	0.682638575358018	MTSS1	1	FALSE	FALSE	VCM_program_3	106	0.119	BHLHE40,MEF2A,MXI1,NPAS2	NA	NA	NA	rs35006907	1e-20	1e-20	0.997539788184772	0.997539788184772	373.525789562079	VCM_left_compact_1
chr8	124846896	124847930	17.192376	invnorm_min_lv	LVEndSystolicVolume_v1	NA	invnorm_min_lv-rs35006907	rs35006907	118906	0.593785284132434	MTSS1	1	FALSE	FALSE	NA	NA	NA	NA	NA	NA	NA	rs35006907	1e-20	1e-20	0.997539788184772	0.997539788184772	273.956852514828	VCM_left_trabecular
chr8	124846905	124847941	16.225566	invnorm_min_lv	LVEndSystolicVolume_v1	NA	invnorm_min_lv-rs35006907	rs35006907	118916	0.592840355077889	MTSS1	1	FALSE	FALSE	VCM_program_14	132	0.225	NA	NA	NA	NA	rs35006907	1e-20	1e-20	0.997539788184772	0.997539788184772	293.783532861908	VCM_hybrid_2
chr8	124846941	124847941	11.954094	invnorm_min_lv	LVEndSystolicVolume_v1	NA	invnorm_min_lv-rs35006907	rs35006907	118934	0.577632052816545	MTSS1	1	FALSE	FALSE	VCM_program_8|VCM_program_3	168|106	0.321|0.248	ESR1,NR3C1|BHLHE40,MEF2A,MXI1,NPAS2	NA	NA	NA	rs35006907	1e-20	1e-20	0.997539788184772	0.997539788184772	385.230250372909	VCM_right_compact
chr8	124846916	124847930	16.223776	invnorm_min_lv	LVEndSystolicVolume_v1	NA	invnorm_min_lv-rs35006907	rs35006907	118916	0.568696574382908	MTSS1	1	FALSE	FALSE	VCM_program_8	168	0.173	ESR1,NR3C1	NA	NA	NA	rs35006907	1e-20	1e-20	0.997539788184772	0.997539788184772	269.415071612758	VCM_right_trabecular
chr8	124846898	124847940	18.445648	invnorm_min_lv	LVEndSystolicVolume_v1	NA	invnorm_min_lv-rs35006907	rs35006907	118912	0.543094302498276	MTSS1	1	FALSE	FALSE	NA	NA	NA	NA	NA	NA	NA	rs35006907	1e-20	1e-20	0.997539788184772	0.997539788184772	507.06516596037	Transitional_VCM_to_conduction
chr8	124846914	124848315	10.022519	invnorm_min_lv	LVEndSystolicVolume_v1	NA	invnorm_min_lv-rs35006907	rs35006907	119107.5	0.525481960604999	MTSS1	1	FALSE	FALSE	NA	NA	NA	NA	NA	NA	NA	rs35006907	1e-20	1e-20	0.997539788184772	0.997539788184772	278.188018893124	VCM_hybrid_3
chr8	124846870	124848854	14.798627	invnorm_min_lv	LVEndSystolicVolume_v1	NA	invnorm_min_lv-rs35006907	rs35006907	119355	0.48522153093354	MTSS1	1	FALSE	FALSE	core_conduction_program_3|core_conduction_program_2|core_conduction_program_11|core_conduction_program_20|core_conduction_program_21	191|197|171|208|56	0.463|0.453|0.383|0.325|0.139	ESRRB,ESRRG,FOXO1,MEF2A,NR3C1|ESRRG,IRX3,NFIA|ESRRG,MEF2C|NA|BHLHE40	NA	NA	NA	rs35006907	1e-20	1e-20	0.997539788184772	0.997539788184772	591.282581317039	PF_1
chr8	124846941	124847901	10.319795	invnorm_min_lv	LVEndSystolicVolume_v1	NA	invnorm_min_lv-rs35006907	rs35006907	118914	0.484509663795386	MTSS1	1	FALSE	FALSE	NA	NA	NA	NA	NA	NA	NA	rs35006907	1e-20	1e-20	0.997539788184772	0.997539788184772	380.067633791006	VCM_left_compact_3
chr8	124846918	124847905	12.509813	invnorm_min_lv	LVEndSystolicVolume_v1	NA	invnorm_min_lv-rs35006907	rs35006907	118904.5	0.471386090807034	MTSS1	1	FALSE	FALSE	core_conduction_program_3|core_conduction_program_2|core_conduction_program_20|core_conduction_program_11	191|197|208|171	0.379|0.321|0.305|0.28	ESRRB,ESRRG,FOXO1,MEF2A,NR3C1|ESRRG,IRX3,NFIA|NA|ESRRG,MEF2C	NA	NA	NA	rs35006907	1e-20	1e-20	0.997539788184772	0.997539788184772	533.032711053383	PF_2
chr8	124846931	124848056	3.90533	invnorm_min_lv	LVEndSystolicVolume_v1	NA	invnorm_min_lv-rs35006907	rs35006907	118986.5	0.424283320717068	MTSS1	1	FALSE	FALSE	Epicardial_program_18	156	0.116	NA	NA	NA	NA	rs35006907	1e-20	1e-20	0.997539788184772	0.997539788184772	27.6717986323214	Epicardial_mesothelial_ITLN1
chr8	124847408	124849334	8.093066	invnorm_min_lv	LVEndSystolicVolume_v1	NA	invnorm_min_lv-rs35006907	rs35006907	119864	0.415145109892136	MTSS1	1	FALSE	FALSE	ACM_program_11	89	0.157	PITX2	NA	NA	NA	rs35006907	1e-20	1e-20	0.997539788184772	0.997539788184772	206.420248475963	ACM_left_highTNNI_2
chr8	124846865	124847929	9.299602	invnorm_min_lv	LVEndSystolicVolume_v1	NA	invnorm_min_lv-rs35006907	rs35006907	118890	0.408964698301749	MTSS1	1	FALSE	FALSE	TzConductionCells_program_25|TzConductionCells_program_13	194|74	0.838|0.777	PITX2|LEF1,TCF7L2	NA	NA	NA	rs35006907	1e-20	1e-20	0.997539788184772	0.997539788184772	433.211014757234	Transitional_His_bundle
chr8	124847397	124847897	2.840467	invnorm_min_lv	LVEndSystolicVolume_v1	NA	invnorm_min_lv-rs35006907	rs35006907	119140	0.40116768253942	MTSS1	1	FALSE	FALSE	MuralCells_program_29	82	0.206	MEF2C	NA	NA	NA	rs35006907	1e-20	1e-20	0.997539788184772	0.997539788184772	23.4532517429171	Pericytes_3
chr8	124846896	124847930	17.192376	invnorm_min_lv	LVEndSystolicVolume_v1	NA	invnorm_min_lv-rs35006907	rs35006907	125883	0.397799788879095	ZNF572	2	FALSE	FALSE	NA	NA	NA	NA	NA	NA	NA	rs35006907	1e-20	1e-20	0.997539788184772	0.997539788184772	1.86042075830038	VCM_left_trabecular
chr8	124846898	124847940	18.445648	invnorm_min_lv	LVEndSystolicVolume_v1	NA	invnorm_min_lv-rs35006907	rs35006907	125877	0.386566972788933	ZNF572	2	FALSE	FALSE	NA	NA	NA	NA	NA	NA	NA	rs35006907	1e-20	1e-20	0.997539788184772	0.997539788184772	1.5914022433615	Transitional_VCM_to_conduction
chr8	124847035	124847897	9.49993	invnorm_min_lv	LVEndSystolicVolume_v1	NA	invnorm_min_lv-rs35006907	rs35006907	118959	0.382541602857179	MTSS1	1	FALSE	FALSE	core_conduction_program_15|core_conduction_program_21|core_conduction_program_20|core_conduction_program_19	90|56|208|106	0.767|0.642|0.227|0.12	PBX3|BHLHE40|NA	NA	NA	NA	rs35006907	1e-20	1e-20	0.997539788184772	0.997539788184772	611.217436421793	His_bundle
chr8	124847080	124847941	17.631021	invnorm_min_lv	LVEndSystolicVolume_v1	NA	invnorm_min_lv-rs35006907	rs35006907	125785.5	0.360294017525183	ZNF572	2	FALSE	FALSE	NA	NA	NA	NA	NA	NA	NA	rs35006907	1e-20	1e-20	0.997539788184772	0.997539788184772	1.62610673246079	VCM_left_compact_2
chr8	124846872	124847903	4.21953	invnorm_min_lv	LVEndSystolicVolume_v1	NA	invnorm_min_lv-rs35006907	rs35006907	118880.5	0.344106703859978	MTSS1	1	FALSE	FALSE	ACM_program_11	89	0.289	PITX2	NA	NA	NA	rs35006907	1e-20	1e-20	0.997539788184772	0.997539788184772	138.85463932735	ACM_left_highTNNI_1
chr8	124847406	124847906	5.827809	invnorm_min_lv	LVEndSystolicVolume_v1	NA	invnorm_min_lv-rs35006907	rs35006907	119149	0.336045376133502	MTSS1	1	FALSE	FALSE	NA	NA	NA	NA	NA	NA	NA	rs35006907	1e-20	1e-20	0.997539788184772	0.997539788184772	244.96480514294	ACM_right_lowTNNI_2
chr8	124846929	124847927	7.365113	invnorm_min_lv	LVEndSystolicVolume_v1	NA	invnorm_min_lv-rs35006907	rs35006907	118921	0.326300639418449	MTSS1	1	FALSE	FALSE	core_conduction_program_11|core_conduction_program_2	171|197	0.293|0.212	ESRRG,MEF2C|ESRRG,IRX3,NFIA	NA	NA	NA	rs35006907	1e-20	1e-20	0.997539788184772	0.997539788184772	425.762666338192	Transitional_PF_2
chr8	124846901	124847936	17.154778	invnorm_min_lv	LVEndSystolicVolume_v1	NA	invnorm_min_lv-rs35006907	rs35006907	125877.5	0.320572545025281	ZNF572	2	FALSE	FALSE	NA	NA	NA	NA	NA	NA	NA	rs35006907	1e-20	1e-20	0.997539788184772	0.997539788184772	1.69877566149393	VCM_hybrid_1
chr8	124847412	124847912	9.904348	invnorm_min_lv	LVEndSystolicVolume_v1	NA	invnorm_min_lv-rs35006907	rs35006907	119155	0.316232566684423	MTSS1	1	FALSE	FALSE	NA	NA	NA	NA	NA	NA	NA	rs35006907	1e-20	1e-20	0.997539788184772	0.997539788184772	398.301047419028	Transitional_PF_1
chr8	124846870	124848854	14.798627	invnorm_min_lv	LVEndSystolicVolume_v1	NA	invnorm_min_lv-rs35006907	rs35006907	125434	0.312237233587159	ZNF572	2	FALSE	FALSE	NA	NA	NA	NA	NA	NA	NA	rs35006907	1e-20	1e-20	0.997539788184772	0.997539788184772	2.09118507981269	PF_1
chr8	124847396	124847896	2.825466	invnorm_min_lv	LVEndSystolicVolume_v1	NA	invnorm_min_lv-rs35006907	rs35006907	119139	0.298116211966002	MTSS1	1	FALSE	FALSE	ACM_program_11	89	0.165	PITX2	NA	NA	NA	rs35006907	1e-20	1e-20	0.997539788184772	0.997539788184772	167.787071144009	ACM_left_lowTNNI
chr8	124846916	124847930	16.223776	invnorm_min_lv	LVEndSystolicVolume_v1	NA	invnorm_min_lv-rs35006907	rs35006907	125873	0.288599134138345	ZNF572	2	FALSE	FALSE	NA	NA	NA	NA	NA	NA	NA	rs35006907	1e-20	1e-20	0.997539788184772	0.997539788184772	1.76150097285098	VCM_right_trabecular
chr8	124846918	124847905	12.509813	invnorm_min_lv	LVEndSystolicVolume_v1	NA	invnorm_min_lv-rs35006907	rs35006907	125884.5	0.287974668431591	ZNF572	2	FALSE	FALSE	NA	NA	NA	NA	NA	NA	NA	rs35006907	1e-20	1e-20	0.997539788184772	0.997539788184772	1.96058008663313	PF_2
chr8	124846914	124847932	11.485405	invnorm_min_lv	LVEndSystolicVolume_v1	NA	invnorm_min_lv-rs35006907	rs35006907	125873	0.286728665634248	ZNF572	2	FALSE	FALSE	NA	NA	NA	NA	NA	NA	NA	rs35006907	1e-20	1e-20	0.997539788184772	0.997539788184772	1.7256590810787	VCM_left_compact_1
chr8	124847401	124848358	7.957242	invnorm_min_lv	LVEndSystolicVolume_v1	NA	invnorm_min_lv-rs35006907	rs35006907	119372.5	0.281920087959927	MTSS1	1	FALSE	FALSE	Endocardial_endothelial_program_17	127	0.26	ERG,HOXD3,MEF2A,MEF2C,MEOX1,MEOX2,NR2F2,ZFHX3	NA	NA	NA	rs35006907	1e-20	1e-20	0.997539788184772	0.997539788184772	618.056086989794	Venous_endothelial_cells
chr8	124847402	124848316	1.573755	invnorm_min_lv	LVEndSystolicVolume_v1	NA	invnorm_min_lv-rs35006907	rs35006907	119352	0.278114136695749	MTSS1	1	FALSE	FALSE	NA	NA	NA	NA	NA	NA	NA	rs35006907	1e-20	1e-20	0.997539788184772	0.997539788184772	78.3565221184653	Endocardial_cells_3
chr8	124846905	124847941	16.225566	invnorm_min_lv	LVEndSystolicVolume_v1	NA	invnorm_min_lv-rs35006907	rs35006907	125873	0.274732421067855	ZNF572	2	FALSE	FALSE	NA	NA	NA	NA	NA	NA	NA	rs35006907	1e-20	1e-20	0.997539788184772	0.997539788184772	1.52839473056889	VCM_hybrid_2
chr8	124846906	124847895	4.94558	invnorm_min_lv	LVEndSystolicVolume_v1	NA	invnorm_min_lv-rs35006907	rs35006907	118893.5	0.266906603655061	MTSS1	1	FALSE	FALSE	NA	NA	NA	NA	NA	NA	NA	rs35006907	1e-20	1e-20	0.997539788184772	0.997539788184772	236.376634758252	Transitional_AVN
chr8	124847408	124849334	8.093066	invnorm_min_lv	LVEndSystolicVolume_v1	NA	invnorm_min_lv-rs35006907	rs35006907	124925	0.262617243019472	ZNF572	2	FALSE	FALSE	NA	NA	NA	NA	NA	NA	NA	rs35006907	1e-20	1e-20	0.997539788184772	0.997539788184772	2.35263561062187	ACM_left_highTNNI_2
chr8	124847407	124847907	3.986264	invnorm_min_lv	LVEndSystolicVolume_v1	NA	invnorm_min_lv-rs35006907	rs35006907	119150	0.261379709069644	MTSS1	1	FALSE	FALSE	NA	NA	NA	NA	NA	NA	NA	rs35006907	1e-20	1e-20	0.997539788184772	0.997539788184772	138.73323408866	ACM_right_highTNNI_2
chr8	124847387	124848088	2.047703	invnorm_min_lv	LVEndSystolicVolume_v1	NA	invnorm_min_lv-rs35006907	rs35006907	119230.5	0.261088837858861	MTSS1	1	FALSE	FALSE	NA	NA	NA	NA	NA	NA	NA	rs35006907	1e-20	1e-20	0.997539788184772	0.997539788184772	16.6084353493081	Pericytes_2
chr8	124847405	124847905	3.483808	invnorm_min_lv	LVEndSystolicVolume_v1	NA	invnorm_min_lv-rs35006907	rs35006907	119148	0.254481448986878	MTSS1	1	FALSE	FALSE	NA	NA	NA	NA	NA	NA	NA	rs35006907	1e-20	1e-20	0.997539788184772	0.997539788184772	276.240197241399	AV_valve_CM
chr8	124846905	124847889	3.860405	invnorm_min_lv	LVEndSystolicVolume_v1	NA	invnorm_min_lv-rs35006907	rs35006907	118890	0.244213444430181	MTSS1	1	FALSE	FALSE	ACM_program_11	89	0.222	PITX2	NA	NA	NA	rs35006907	1e-20	1e-20	0.997539788184772	0.997539788184772	169.767099837263	ACM_left_hybrid
chr8	124847314	124848443	6.951303	invnorm_min_lv	LVEndSystolicVolume_v1	NA	invnorm_min_lv-rs35006907	rs35006907	119371.5	0.240151210410849	MTSS1	1	FALSE	FALSE	ImmuneCells_program_8|ImmuneCells_program_1	13|23	0.268|0.104	ESRRG,MAF,MAFB,MEF2C,MITF,NFATC2,NFIA,PPARG,RBPJ|MAF,MEF2A,MEF2C,NFATC2,TFEC	NA	NA	NA	rs35006907	1e-20	1e-20	0.997539788184772	0.997539788184772	3098.13107583001	Macrophages_3
chr8	124846865	124847929	9.299602	invnorm_min_lv	LVEndSystolicVolume_v1	NA	invnorm_min_lv-rs35006907	rs35006907	125899	0.237868806020671	ZNF572	2	FALSE	FALSE	NA	NA	NA	NA	NA	NA	NA	rs35006907	1e-20	1e-20	0.997539788184772	0.997539788184772	2.49904137649654	Transitional_His_bundle
chr8	124847412	124847912	9.904348	invnorm_min_lv	LVEndSystolicVolume_v1	NA	invnorm_min_lv-rs35006907	rs35006907	125634	0.23721442741919	ZNF572	2	FALSE	FALSE	NA	NA	NA	NA	NA	NA	NA	rs35006907	1e-20	1e-20	0.997539788184772	0.997539788184772	1.87877852556145	Transitional_PF_1
chr8	124846941	124847941	11.954094	invnorm_min_lv	LVEndSystolicVolume_v1	NA	invnorm_min_lv-rs35006907	rs35006907	125855	0.23707423763077	ZNF572	2	FALSE	FALSE	NA	NA	NA	NA	NA	NA	NA	rs35006907	1e-20	1e-20	0.997539788184772	0.997539788184772	1.58403089493857	VCM_right_compact
chr8	124846914	124848315	10.022519	invnorm_min_lv	LVEndSystolicVolume_v1	NA	invnorm_min_lv-rs35006907	rs35006907	125681.5	0.226592791033791	ZNF572	2	FALSE	FALSE	NA	NA	NA	NA	NA	NA	NA	rs35006907	1e-20	1e-20	0.997539788184772	0.997539788184772	1.87192058391421	VCM_hybrid_3
chr8	124847410	124847910	2.750122	invnorm_min_lv	LVEndSystolicVolume_v1	NA	invnorm_min_lv-rs35006907	rs35006907	119153	0.226433248363178	MTSS1	1	FALSE	FALSE	NA	NA	NA	NA	NA	NA	NA	rs35006907	1e-20	1e-20	0.997539788184772	0.997539788184772	158.574597751801	Neural_crest_cells
chr8	124847035	124847897	9.49993	invnorm_min_lv	LVEndSystolicVolume_v1	NA	invnorm_min_lv-rs35006907	rs35006907	125830	0.220648617085453	ZNF572	2	FALSE	FALSE	NA	NA	NA	NA	NA	NA	NA	rs35006907	1e-20	1e-20	0.997539788184772	0.997539788184772	3.04088276826763	His_bundle
chr8	124847425	124848066	3.36786	invnorm_min_lv	LVEndSystolicVolume_v1	NA	invnorm_min_lv-rs35006907	rs35006907	119238.5	0.219486926948116	MTSS1	1	FALSE	FALSE	FB_program_13|VIC_program_23	32|33	0.451|0.23	BACH2,GATA4,LEF1,MECOM,NFIA|GATA4,MEF2A,MEF2C,NFIB,TBX5	NA	NA	NA	rs35006907	1e-20	1e-20	0.997539788184772	0.997539788184772	243.253773864257	VIC_1
chr8	124847413	124847913	3.467451	invnorm_min_lv	LVEndSystolicVolume_v1	NA	invnorm_min_lv-rs35006907	rs35006907	119156	0.196525187733551	MTSS1	1	FALSE	FALSE	core_conduction_program_19|core_conduction_program_15	106|90	0.827|0.116	NA|PBX3	NA	NA	NA	rs35006907	1e-20	1e-20	0.997539788184772	0.997539788184772	334.162797331715	AVN
chr8	124846929	124847927	7.365113	invnorm_min_lv	LVEndSystolicVolume_v1	NA	invnorm_min_lv-rs35006907	rs35006907	125868	0.184192253538097	ZNF572	2	FALSE	FALSE	NA	NA	NA	NA	NA	NA	NA	rs35006907	1e-20	1e-20	0.997539788184772	0.997539788184772	2.22488804262238	Transitional_PF_2
chr8	124846906	124847895	4.94558	invnorm_min_lv	LVEndSystolicVolume_v1	NA	invnorm_min_lv-rs35006907	rs35006907	125895.5	0.173064386677342	ZNF572	2	FALSE	FALSE	NA	NA	NA	NA	NA	NA	NA	rs35006907	1e-20	1e-20	0.997539788184772	0.997539788184772	1.97935480846487	Transitional_AVN
chr1	99580440	99581202	9.107886	invnorm_pa_ao	PulmonaryArteryToAscendingAortaRatio	NA	invnorm_pa_ao-rs6702619	rs6702619	316530	0.768926217148426	PLPPR4	1	FALSE	FALSE	Endocardial_endothelial_program_27	6	0.803	GATA6	NA	NA	NA	rs6702619	2.6e-09	2.6e-09	0.946929769598344	0.946929769598344	14.7625948175537	OF_valvular_endocardial_cells
chr1	99580440	99581202	9.107886	invnorm_pa_ao	PulmonaryArteryToAscendingAortaRatio	NA	invnorm_pa_ao-rs6702619	rs6702619	65053	0.730610936441417	PALMD	2	FALSE	FALSE	NA	NA	NA	NA	NA	NA	NA	rs6702619	2.6e-09	2.6e-09	0.946929769598344	0.946929769598344	209.479351778199	OF_valvular_endocardial_cells
chr1	99580436	99580936	11.090989	invnorm_pa_ao	PulmonaryArteryToAscendingAortaRatio	NA	invnorm_pa_ao-rs6702619	rs6702619	65188	0.680210108804288	PALMD	1	FALSE	FALSE	Endocardial_endothelial_program_10|Endocardial_program_29	284|57	0.565|0.412	GATA4,MECOM|KLF2,KLF4	NA	NA	NA	rs6702619	2.6e-09	2.6e-09	0.946929769598344	0.946929769598344	347.339435719885	Endocardial_cells_2
chr1	99580455	99580955	7.875535	invnorm_pa_ao	PulmonaryArteryToAscendingAortaRatio	NA	invnorm_pa_ao-rs6702619	rs6702619	65169	0.59245362063251	PALMD	1	FALSE	FALSE	Endocardial_endothelial_program_11	61	0.572	NA	NA	NA	NA	rs6702619	2.6e-09	2.6e-09	0.946929769598344	0.946929769598344	215.650788107059	Endocardial_cells_1
chr1	99580439	99580939	5.852265	invnorm_pa_ao	PulmonaryArteryToAscendingAortaRatio	NA	invnorm_pa_ao-rs6702619	rs6702619	65185	0.568939357530312	PALMD	1	FALSE	FALSE	Endocardial_program_29|Endocardial_endothelial_program_10|Endocardial_endothelial_program_11	57|284|61	0.214|0.16|0.123	KLF2,KLF4|GATA4,MECOM|NA	NA	NA	NA	rs6702619	2.6e-09	2.6e-09	0.946929769598344	0.946929769598344	292.529110119758	Endocardial_cells_3
chr1	99580451	99580951	5.476203	invnorm_pa_ao	PulmonaryArteryToAscendingAortaRatio	NA	invnorm_pa_ao-rs6702619	rs6702619	65173	0.557351867536012	PALMD	1	FALSE	FALSE	NA	NA	NA	NA	NA	NA	NA	rs6702619	2.6e-09	2.6e-09	0.946929769598344	0.946929769598344	176.976025728605	Endocardial_cells_4
chr1	99580446	99580946	10.548753	invnorm_pa_ao	PulmonaryArteryToAscendingAortaRatio	NA	invnorm_pa_ao-rs6702619	rs6702619	65178	0.547023856021096	PALMD	1	FALSE	FALSE	Endocardial_program_29|Endocardial_endothelial_program_10	57|284	0.241|0.124	KLF2,KLF4|GATA4,MECOM	NA	NA	NA	rs6702619	2.6e-09	2.6e-09	0.946929769598344	0.946929769598344	236.216628904845	IF_valvular_endocardial_cells
chr1	99580104	99580901	4.51419	invnorm_pa_ao	PulmonaryArteryToAscendingAortaRatio	NA	invnorm_pa_ao-rs6702619	rs6702619	65371.5	0.533160385870888	PALMD	1	FALSE	FALSE	NA	NA	NA	NA	NA	NA	NA	rs6702619	2.6e-09	2.6e-09	0.946929769598344	0.946929769598344	21.8552283246199	VIC_1
chr1	99580383	99580883	8.491493	invnorm_pa_ao	PulmonaryArteryToAscendingAortaRatio	NA	invnorm_pa_ao-rs6702619	rs6702619	65241	0.519633205515799	PALMD	1	FALSE	FALSE	NA	NA	NA	NA	NA	NA	NA	rs6702619	2.6e-09	2.6e-09	0.946929769598344	0.946929769598344	180.004601938198	Atrial_septal_endocardial_cells
chr1	99580443	99580943	3.772956	invnorm_pa_ao	PulmonaryArteryToAscendingAortaRatio	NA	invnorm_pa_ao-rs6702619	rs6702619	65181	0.500291000897191	PALMD	1	FALSE	FALSE	NA	NA	NA	NA	NA	NA	NA	rs6702619	2.6e-09	2.6e-09	0.946929769598344	0.946929769598344	32.4124002266342	VIC_5
chr1	99579983	99580901	4.423829	invnorm_pa_ao	PulmonaryArteryToAscendingAortaRatio	NA	invnorm_pa_ao-rs6702619	rs6702619	65432	0.458457231558895	PALMD	1	FALSE	FALSE	NA	NA	NA	NA	NA	NA	NA	rs6702619	2.6e-09	2.6e-09	0.946929769598344	0.946929769598344	41.851915511662	VIC_4
chr1	99580436	99580936	5.119272	invnorm_pa_ao	PulmonaryArteryToAscendingAortaRatio	NA	invnorm_pa_ao-rs6702619	rs6702619	316395	0.431063533075306	PLPPR4	1	FALSE	FALSE	NA	NA	NA	NA	NA	NA	NA	rs6702619	2.6e-09	2.6e-09	0.946929769598344	0.946929769598344	1.34025314969542	Aortic_endothelial_cells_1
chr1	99580498	99580998	2.1987	invnorm_pa_ao	PulmonaryArteryToAscendingAortaRatio	NA	invnorm_pa_ao-rs6702619	rs6702619	65126	0.345593455164103	PALMD	1	FALSE	FALSE	NA	NA	NA	NA	NA	NA	NA	rs6702619	2.6e-09	2.6e-09	0.946929769598344	0.946929769598344	17.3717754510408	VIC_3
chr1	99580436	99580936	5.119272	invnorm_pa_ao	PulmonaryArteryToAscendingAortaRatio	NA	invnorm_pa_ao-rs6702619	rs6702619	65188	0.307002371025976	PALMD	2	FALSE	FALSE	Endocardial_endothelial_program_42	294	0.188	SOX5	NA	NA	NA	rs6702619	2.6e-09	2.6e-09	0.946929769598344	0.946929769598344	376.075033804535	Aortic_endothelial_cells_1
chr1	99580414	99580914	0.871922	invnorm_pa_ao	PulmonaryArteryToAscendingAortaRatio	NA	invnorm_pa_ao-rs6702619	rs6702619	65210	0.271360618161097	PALMD	1	FALSE	FALSE	NA	NA	NA	NA	NA	NA	NA	rs6702619	2.6e-09	2.6e-09	0.946929769598344	0.946929769598344	7.55117132151431	Neural_crest_cells
chr1	99580383	99580883	0.735047	invnorm_pa_ao	PulmonaryArteryToAscendingAortaRatio	NA	invnorm_pa_ao-rs6702619	rs6702619	65241	0.261611072454021	PALMD	1	FALSE	FALSE	NA	NA	NA	NA	NA	NA	NA	rs6702619	2.6e-09	2.6e-09	0.946929769598344	0.946929769598344	7.16501928872606	Epicardial_mesothelial_ITLN1
chr1	99580392	99580892	0.696673	invnorm_pa_ao	PulmonaryArteryToAscendingAortaRatio	NA	invnorm_pa_ao-rs6702619	rs6702619	65232	0.236570043231688	PALMD	1	FALSE	FALSE	NA	NA	NA	NA	NA	NA	NA	rs6702619	2.6e-09	2.6e-09	0.946929769598344	0.946929769598344	9.18456180127626	Epicardial_mesothelial_PRG4
chr1	99580445	99580945	2.43996	invnorm_pa_ao	PulmonaryArteryToAscendingAortaRatio	NA	invnorm_pa_ao-rs6702619	rs6702619	65179	0.194538631525231	PALMD	1	FALSE	FALSE	Endocardial_endothelial_program_32	256	0.392	HOXB3,HOXD3,MEOX2	NA	NA	NA	rs6702619	2.6e-09	2.6e-09	0.946929769598344	0.946929769598344	216.990574173506	Endocardial_to_endothelial_transition
chr14	23393433	23394604	7.750676	invnorm_rafac	RightAtriumFractionalAreaChange	NA	invnorm_rafac-rs445754	rs445754	14258.5	0.294067553307818	MYH6	1	FALSE	FALSE	core_conduction_program_13|core_conduction_program_7|core_conduction_program_4|core_conduction_program_29|core_conduction_program_16|core_conduction_program_14	188|230|50|52|34|54	0.933|0.862|0.847|0.456|0.263|0.124	PITX2|NA|TBX20,TBX5|ATF3,EGR1,RFX4|ARID2,GATA6,ISL1,NFIB,TBX5	DilatedCardiomyopathy|HypertrophicCardiomyopathy	Atrial_septal_defect|Malformation_of_the_outflow_tract|Obstructive_lesions	DeNovoCodingVariants	rs445754	1.3e-10	1.3e-10	0.992991691397529	0.992991691397529	2660.29360795468	AVN
chr14	23393433	23394604	7.750676	invnorm_rafac	RightAtriumFractionalAreaChange	NA	invnorm_rafac-rs445754	rs445754	14258.5	0.294067553307818	MYH6	1	FALSE	FALSE	core_conduction_program_13|core_conduction_program_7|core_conduction_program_4|core_conduction_program_29|core_conduction_program_16|core_conduction_program_14	188|230|50|52|34|54	0.933|0.862|0.847|0.456|0.263|0.124	PITX2|NA|TBX20,TBX5|ATF3,EGR1,RFX4|ARID2,GATA6,ISL1,NFIB,TBX5	DilatedCardiomyopathy|HypertrophicCardiomyopathy	Atrial_septal_defect|Malformation_of_the_outflow_tract|Obstructive_lesions	DeNovoCodingVariants	rs445754	1.3e-10	1.3e-10	0.992991691397529	0.992991691397529	2660.29360795468	AVN
chr14	23393354	23394597	8.136573	invnorm_rafac	RightAtriumFractionalAreaChange	NA	invnorm_rafac-rs445754	rs445754	14301.5	0.274773559929101	MYH6	1	FALSE	FALSE	NA	NA	NA	NA	DilatedCardiomyopathy|HypertrophicCardiomyopathy	Atrial_septal_defect|Malformation_of_the_outflow_tract|Obstructive_lesions	DeNovoCodingVariants	rs445754	1.3e-10	1.3e-10	0.992991691397529	0.992991691397529	4672.42329023462	Transitional_AVN
chr14	23393816	23394598	4.908466	invnorm_rafac	RightAtriumFractionalAreaChange	NA	invnorm_rafac-rs445754	rs445754	14070	0.182934033832599	MYH6	1	FALSE	FALSE	ACM_program_11	208	0.165	PITX2	DilatedCardiomyopathy|HypertrophicCardiomyopathy	Atrial_septal_defect|Malformation_of_the_outflow_tract|Obstructive_lesions	DeNovoCodingVariants	rs445754	1.3e-10	1.3e-10	0.992991691397529	0.992991691397529	2242.37844567962	ACM_left_lowTNNI
chr14	23393816	23394598	4.908466	invnorm_rafac	RightAtriumFractionalAreaChange	NA	invnorm_rafac-rs445754	rs445754	14070	0.182934033832599	MYH6	1	FALSE	FALSE	ACM_program_11	208	0.165	PITX2	DilatedCardiomyopathy|HypertrophicCardiomyopathy	Atrial_septal_defect|Malformation_of_the_outflow_tract|Obstructive_lesions	DeNovoCodingVariants	rs445754	1.3e-10	1.3e-10	0.992991691397529	0.992991691397529	2242.37844567962	ACM_left_lowTNNI
chr14	23393773	23394626	4.826904	invnorm_rafac	RightAtriumFractionalAreaChange	NA	invnorm_rafac-rs445754	rs445754	14077.5	0.177550015170766	MYH6	1	FALSE	FALSE	ACM_program_3|ACM_program_12	140|9	0.284|0.131	NA	DilatedCardiomyopathy|HypertrophicCardiomyopathy	Atrial_septal_defect|Malformation_of_the_outflow_tract|Obstructive_lesions	DeNovoCodingVariants	rs445754	1.3e-10	1.3e-10	0.992991691397529	0.992991691397529	2471.67119328684	ACM_right_lowTNNI_1
chr14	23393773	23394626	4.826904	invnorm_rafac	RightAtriumFractionalAreaChange	NA	invnorm_rafac-rs445754	rs445754	14077.5	0.177550015170766	MYH6	1	FALSE	FALSE	ACM_program_3|ACM_program_12	140|9	0.284|0.131	NA	DilatedCardiomyopathy|HypertrophicCardiomyopathy	Atrial_septal_defect|Malformation_of_the_outflow_tract|Obstructive_lesions	DeNovoCodingVariants	rs445754	1.3e-10	1.3e-10	0.992991691397529	0.992991691397529	2471.67119328684	ACM_right_lowTNNI_1
chr14	23393808	23394609	4.093637	invnorm_rafac	RightAtriumFractionalAreaChange	NA	invnorm_rafac-rs445754	rs445754	14068.5	0.173247403475862	MYH6	1	FALSE	FALSE	ACM_program_3|ACM_program_12|ACM_program_16	140|9|54	0.382|0.308|0.156	NA	DilatedCardiomyopathy|HypertrophicCardiomyopathy	Atrial_septal_defect|Malformation_of_the_outflow_tract|Obstructive_lesions	DeNovoCodingVariants	rs445754	1.3e-10	1.3e-10	0.992991691397529	0.992991691397529	5430.07117294667	ACM_right_highTNNI_1
chr14	23393808	23394609	4.093637	invnorm_rafac	RightAtriumFractionalAreaChange	NA	invnorm_rafac-rs445754	rs445754	14068.5	0.173247403475862	MYH6	1	FALSE	FALSE	ACM_program_3|ACM_program_12|ACM_program_16	140|9|54	0.382|0.308|0.156	NA	DilatedCardiomyopathy|HypertrophicCardiomyopathy	Atrial_septal_defect|Malformation_of_the_outflow_tract|Obstructive_lesions	DeNovoCodingVariants	rs445754	1.3e-10	1.3e-10	0.992991691397529	0.992991691397529	5430.07117294667	ACM_right_highTNNI_1
chr14	23396174	23397182	7.186441	invnorm_rafac	RightAtriumFractionalAreaChange	NA	invnorm_rafac-rs452036	rs452036	11599	0.345939808041788	MYH6	1	FALSE	FALSE	ACM_program_16|ACM_program_11|ACM_program_1|ACM_program_12|ACM_program_14	54|208|42|9|136	0.335|0.289|0.259|0.163|0.133	NA|PITX2|GATA6,PITX2,TBX5	DilatedCardiomyopathy|HypertrophicCardiomyopathy	Atrial_septal_defect|Malformation_of_the_outflow_tract|Obstructive_lesions	DeNovoCodingVariants	rs452036	4.4e-12	4.4e-12	0.999750782806237	0.999750782806237	6881.2300175563	ACM_left_highTNNI_1
chr14	23396174	23397182	7.186441	invnorm_rafac	RightAtriumFractionalAreaChange	NA	invnorm_rafac-rs452036	rs452036	11599	0.345939808041788	MYH6	1	FALSE	FALSE	ACM_program_16|ACM_program_11|ACM_program_1|ACM_program_12|ACM_program_14	54|208|42|9|136	0.335|0.289|0.259|0.163|0.133	NA|PITX2|GATA6,PITX2,TBX5	DilatedCardiomyopathy|HypertrophicCardiomyopathy	Atrial_septal_defect|Malformation_of_the_outflow_tract|Obstructive_lesions	DeNovoCodingVariants	rs452036	4.4e-12	4.4e-12	0.999750782806237	0.999750782806237	6881.2300175563	ACM_left_highTNNI_1
chr14	23396157	23396946	5.624444	invnorm_rafac	RightAtriumFractionalAreaChange	NA	invnorm_rafac-rs452036	rs452036	11725.5	0.273668696878071	MYH6	1	FALSE	FALSE	NA	NA	NA	NA	DilatedCardiomyopathy|HypertrophicCardiomyopathy	Atrial_septal_defect|Malformation_of_the_outflow_tract|Obstructive_lesions	DeNovoCodingVariants	rs452036	4.4e-12	4.4e-12	0.999750782806237	0.999750782806237	1864.23803333384	ACM_right_lowTNNI_2
chr14	23396157	23396946	5.624444	invnorm_rafac	RightAtriumFractionalAreaChange	NA	invnorm_rafac-rs452036	rs452036	11725.5	0.273668696878071	MYH6	1	FALSE	FALSE	NA	NA	NA	NA	DilatedCardiomyopathy|HypertrophicCardiomyopathy	Atrial_septal_defect|Malformation_of_the_outflow_tract|Obstructive_lesions	DeNovoCodingVariants	rs452036	4.4e-12	4.4e-12	0.999750782806237	0.999750782806237	1864.23803333384	ACM_right_lowTNNI_2
chr17	47212182	47212951	1.62944	invnorm_ramax_area	RightAtriumMaximumArea	NA	invnorm_ramax_area-rs78033733	rs78033733	3219.5	0.588380084087183	MYL4	1	FALSE	FALSE	NA	NA	NA	NA	NA	NA	NA	rs78033733	3.8e-11	3.8e-11	0.997079728947079	0.997079728947079	121.953703003642	Atrial_septal_endocardial_cells
chr17	47212667	47213167	1.575284	invnorm_ramax_area	RightAtriumMaximumArea	NA	invnorm_ramax_area-rs78033733	rs78033733	3570	0.333814370225375	MYL4	1	FALSE	FALSE	NA	NA	NA	NA	NA	NA	NA	rs78033733	3.8e-11	3.8e-11	0.997079728947079	0.997079728947079	448.924598202505	VCM_left_compact_3
chr5	173241944	173243074	12.267763	invnorm_ramin_area	RightAtriumMinimumArea	NA	invnorm_ramin_area-rs10071514	rs10071514	7197	0.838368963557725	NKX2-5	1	FALSE	FALSE	NA	NA	NA	NA	NA	Atrial_septal_defect|Atrioventricular_septal_defect|Functional_single_ventricle|Malformation_of_the_outflow_tract|Obstructive_lesions|Ventricular_septal_defect	NA	rs10071514	2.9e-13	2.9e-13	0.995987544451364	0.995987544451364	156.73156661284	VCM_left_compact_3
chr5	173241929	173243071	15.78513	invnorm_ramin_area	RightAtriumMinimumArea	NA	invnorm_ramin_area-rs10071514	rs10071514	7188	0.803927516120714	NKX2-5	1	FALSE	FALSE	NA	NA	NA	NA	NA	Atrial_septal_defect|Atrioventricular_septal_defect|Functional_single_ventricle|Malformation_of_the_outflow_tract|Obstructive_lesions|Ventricular_septal_defect	NA	rs10071514	2.9e-13	2.9e-13	0.995987544451364	0.995987544451364	129.72398375968	VCM_hybrid_2
chr5	173241938	173243069	12.594123	invnorm_ramin_area	RightAtriumMinimumArea	8	invnorm_ramin_area-rs10071514	rs10071514	7191.5	0.780854540210193	NKX2-5	1	FALSE	FALSE	NA	NA	NA	NA	NA	Atrial_septal_defect|Atrioventricular_septal_defect|Functional_single_ventricle|Malformation_of_the_outflow_tract|Obstructive_lesions|Ventricular_septal_defect	NA	rs10071514	2.9e-13	2.9e-13	0.995987544451364	0.995987544451364	22.3015984854519	PF_2
chr5	173241932	173243068	13.18973	invnorm_ramin_area	RightAtriumMinimumArea	8	invnorm_ramin_area-rs10071514	rs10071514	7188	0.772347678777928	NKX2-5	1	FALSE	FALSE	NA	NA	NA	NA	NA	Atrial_septal_defect|Atrioventricular_septal_defect|Functional_single_ventricle|Malformation_of_the_outflow_tract|Obstructive_lesions|Ventricular_septal_defect	NA	rs10071514	2.9e-13	2.9e-13	0.995987544451364	0.995987544451364	66.3550070460467	VCM_left_trabecular
chr5	173242178	173243071	8.802862	invnorm_ramin_area	RightAtriumMinimumArea	NA	invnorm_ramin_area-rs10071514	rs10071514	7312.5	0.759471189281488	NKX2-5	1	FALSE	FALSE	NA	NA	NA	NA	NA	Atrial_septal_defect|Atrioventricular_septal_defect|Functional_single_ventricle|Malformation_of_the_outflow_tract|Obstructive_lesions|Ventricular_septal_defect	NA	rs10071514	2.9e-13	2.9e-13	0.995987544451364	0.995987544451364	83.8878890792387	AV_valve_CM
chr5	173241930	173243071	15.937313	invnorm_ramin_area	RightAtriumMinimumArea	NA	invnorm_ramin_area-rs10071514	rs10071514	7188.5	0.757397435273302	NKX2-5	1	FALSE	FALSE	NA	NA	NA	NA	NA	Atrial_septal_defect|Atrioventricular_septal_defect|Functional_single_ventricle|Malformation_of_the_outflow_tract|Obstructive_lesions|Ventricular_septal_defect	NA	rs10071514	2.9e-13	2.9e-13	0.995987544451364	0.995987544451364	26.7540579378454	VCM_left_compact_2
chr5	173241941	173243087	12.461766	invnorm_ramin_area	RightAtriumMinimumArea	NA	invnorm_ramin_area-rs10071514	rs10071514	7202	0.748230787919086	NKX2-5	1	FALSE	FALSE	NA	NA	NA	NA	NA	Atrial_septal_defect|Atrioventricular_septal_defect|Functional_single_ventricle|Malformation_of_the_outflow_tract|Obstructive_lesions|Ventricular_septal_defect	NA	rs10071514	2.9e-13	2.9e-13	0.995987544451364	0.995987544451364	93.472916047204	Transitional_His_bundle
chr5	173241942	173243073	12.83164	invnorm_ramin_area	RightAtriumMinimumArea	NA	invnorm_ramin_area-rs10071514	rs10071514	7195.5	0.744816744373804	NKX2-5	1	FALSE	FALSE	NA	NA	NA	NA	NA	Atrial_septal_defect|Atrioventricular_septal_defect|Functional_single_ventricle|Malformation_of_the_outflow_tract|Obstructive_lesions|Ventricular_septal_defect	NA	rs10071514	2.9e-13	2.9e-13	0.995987544451364	0.995987544451364	23.707409757741	VCM_right_compact
chr5	173241943	173243078	9.306854	invnorm_ramin_area	RightAtriumMinimumArea	NA	invnorm_ramin_area-rs10071514	rs10071514	7198.5	0.742153913436297	NKX2-5	1	FALSE	FALSE	NA	NA	NA	NA	NA	Atrial_septal_defect|Atrioventricular_septal_defect|Functional_single_ventricle|Malformation_of_the_outflow_tract|Obstructive_lesions|Ventricular_septal_defect	NA	rs10071514	2.9e-13	2.9e-13	0.995987544451364	0.995987544451364	58.6342347535766	ACM_left_hybrid
chr5	173241934	173243071	13.688336	invnorm_ramin_area	RightAtriumMinimumArea	NA	invnorm_ramin_area-rs10071514	rs10071514	7190.5	0.741473633393138	NKX2-5	1	FALSE	FALSE	NA	NA	NA	NA	NA	Atrial_septal_defect|Atrioventricular_septal_defect|Functional_single_ventricle|Malformation_of_the_outflow_tract|Obstructive_lesions|Ventricular_septal_defect	NA	rs10071514	2.9e-13	2.9e-13	0.995987544451364	0.995987544451364	6.17191729274511	ACM_left_lowTNNI
chr5	173241932	173243069	15.206835	invnorm_ramin_area	RightAtriumMinimumArea	8	invnorm_ramin_area-rs10071514	rs10071514	7188.5	0.741317168547261	NKX2-5	1	FALSE	FALSE	NA	NA	NA	NA	NA	Atrial_septal_defect|Atrioventricular_septal_defect|Functional_single_ventricle|Malformation_of_the_outflow_tract|Obstructive_lesions|Ventricular_septal_defect	NA	rs10071514	2.9e-13	2.9e-13	0.995987544451364	0.995987544451364	13.4063228403558	VCM_right_trabecular
chr5	173241945	173243077	9.926505	invnorm_ramin_area	RightAtriumMinimumArea	NA	invnorm_ramin_area-rs10071514	rs10071514	7199	0.735032292332869	NKX2-5	1	FALSE	FALSE	NA	NA	NA	NA	NA	Atrial_septal_defect|Atrioventricular_septal_defect|Functional_single_ventricle|Malformation_of_the_outflow_tract|Obstructive_lesions|Ventricular_septal_defect	NA	rs10071514	2.9e-13	2.9e-13	0.995987544451364	0.995987544451364	122.92357291783	ACM_left_highTNNI_1
chr5	173241932	173243078	11.787288	invnorm_ramin_area	RightAtriumMinimumArea	NA	invnorm_ramin_area-rs10071514	rs10071514	7193	0.71885461376155	NKX2-5	1	FALSE	FALSE	NA	NA	NA	NA	NA	Atrial_septal_defect|Atrioventricular_septal_defect|Functional_single_ventricle|Malformation_of_the_outflow_tract|Obstructive_lesions|Ventricular_septal_defect	NA	rs10071514	2.9e-13	2.9e-13	0.995987544451364	0.995987544451364	108.700269638722	VCM_hybrid_3
chr5	173241955	173243082	8.794704	invnorm_ramin_area	RightAtriumMinimumArea	NA	invnorm_ramin_area-rs10071514	rs10071514	7206.5	0.716050618057772	NKX2-5	1	FALSE	FALSE	NA	NA	NA	NA	NA	Atrial_septal_defect|Atrioventricular_septal_defect|Functional_single_ventricle|Malformation_of_the_outflow_tract|Obstructive_lesions|Ventricular_septal_defect	NA	rs10071514	2.9e-13	2.9e-13	0.995987544451364	0.995987544451364	112.080614048824	ACM_right_highTNNI_1
chr5	173241937	173243068	13.439033	invnorm_ramin_area	RightAtriumMinimumArea	NA	invnorm_ramin_area-rs10071514	rs10071514	7190.5	0.706798014173078	NKX2-5	1	FALSE	FALSE	NA	NA	NA	NA	NA	Atrial_septal_defect|Atrioventricular_septal_defect|Functional_single_ventricle|Malformation_of_the_outflow_tract|Obstructive_lesions|Ventricular_septal_defect	NA	rs10071514	2.9e-13	2.9e-13	0.995987544451364	0.995987544451364	27.0661745886444	Transitional_VCM_to_conduction
chr5	173241936	173243086	9.407924	invnorm_ramin_area	RightAtriumMinimumArea	NA	invnorm_ramin_area-rs10071514	rs10071514	7199	0.705434165454816	NKX2-5	1	FALSE	FALSE	NA	NA	NA	NA	NA	Atrial_septal_defect|Atrioventricular_septal_defect|Functional_single_ventricle|Malformation_of_the_outflow_tract|Obstructive_lesions|Ventricular_septal_defect	NA	rs10071514	2.9e-13	2.9e-13	0.995987544451364	0.995987544451364	46.4075550922601	ACM_right_lowTNNI_1
chr5	173241939	173243075	11.678501	invnorm_ramin_area	RightAtriumMinimumArea	NA	invnorm_ramin_area-rs10071514	rs10071514	7195	0.704939977723716	NKX2-5	1	FALSE	FALSE	NA	NA	NA	NA	NA	Atrial_septal_defect|Atrioventricular_septal_defect|Functional_single_ventricle|Malformation_of_the_outflow_tract|Obstructive_lesions|Ventricular_septal_defect	NA	rs10071514	2.9e-13	2.9e-13	0.995987544451364	0.995987544451364	45.5394143631313	ACM_right_lowTNNI_2
chr5	173241970	173243047	10.429966	invnorm_ramin_area	RightAtriumMinimumArea	NA	invnorm_ramin_area-rs10071514	rs10071514	7196.5	0.701921114332837	NKX2-5	1	FALSE	FALSE	NA	NA	NA	NA	NA	Atrial_septal_defect|Atrioventricular_septal_defect|Functional_single_ventricle|Malformation_of_the_outflow_tract|Obstructive_lesions|Ventricular_septal_defect	NA	rs10071514	2.9e-13	2.9e-13	0.995987544451364	0.995987544451364	128.63898137344	Transitional_PF_2
chr5	173242165	173243097	9.789869	invnorm_ramin_area	RightAtriumMinimumArea	NA	invnorm_ramin_area-rs10071514	rs10071514	7319	0.696853541826879	NKX2-5	1	FALSE	FALSE	NA	NA	NA	NA	NA	Atrial_septal_defect|Atrioventricular_septal_defect|Functional_single_ventricle|Malformation_of_the_outflow_tract|Obstructive_lesions|Ventricular_septal_defect	NA	rs10071514	2.9e-13	2.9e-13	0.995987544451364	0.995987544451364	154.381343014697	ACM_right_highTNNI_2
chr5	173241943	173243075	12.745518	invnorm_ramin_area	RightAtriumMinimumArea	8	invnorm_ramin_area-rs10071514	rs10071514	7197	0.696779319759262	NKX2-5	1	FALSE	FALSE	NA	NA	NA	NA	NA	Atrial_septal_defect|Atrioventricular_septal_defect|Functional_single_ventricle|Malformation_of_the_outflow_tract|Obstructive_lesions|Ventricular_septal_defect	NA	rs10071514	2.9e-13	2.9e-13	0.995987544451364	0.995987544451364	32.3746347848999	VCM_left_compact_1
chr5	173241922	173243054	8.938831	invnorm_ramin_area	RightAtriumMinimumArea	NA	invnorm_ramin_area-rs10071514	rs10071514	7176	0.695032599704949	NKX2-5	1	FALSE	FALSE	NA	NA	NA	NA	NA	Atrial_septal_defect|Atrioventricular_septal_defect|Functional_single_ventricle|Malformation_of_the_outflow_tract|Obstructive_lesions|Ventricular_septal_defect	NA	rs10071514	2.9e-13	2.9e-13	0.995987544451364	0.995987544451364	84.0831967236255	ACM_left_highTNNI_2
chr5	173242574	173243074	9.802794	invnorm_ramin_area	RightAtriumMinimumArea	NA	invnorm_ramin_area-rs10071514	rs10071514	7512	0.61563880310189	NKX2-5	1	FALSE	FALSE	NA	NA	NA	NA	NA	Atrial_septal_defect|Atrioventricular_septal_defect|Functional_single_ventricle|Malformation_of_the_outflow_tract|Obstructive_lesions|Ventricular_septal_defect	NA	rs10071514	2.9e-13	2.9e-13	0.995987544451364	0.995987544451364	95.8177048036341	Transitional_PF_1
chr5	173242219	173243061	7.170074	invnorm_ramin_area	RightAtriumMinimumArea	NA	invnorm_ramin_area-rs10071514	rs10071514	7328	0.604609035864975	NKX2-5	1	FALSE	FALSE	NA	NA	NA	NA	NA	Atrial_septal_defect|Atrioventricular_septal_defect|Functional_single_ventricle|Malformation_of_the_outflow_tract|Obstructive_lesions|Ventricular_septal_defect	NA	rs10071514	2.9e-13	2.9e-13	0.995987544451364	0.995987544451364	91.5712040337167	Transitional_AVN
chr5	173242594	173243094	8.953788	invnorm_ramin_area	RightAtriumMinimumArea	NA	invnorm_ramin_area-rs10071514	rs10071514	7532	0.597946320807728	NKX2-5	1	FALSE	FALSE	NA	NA	NA	NA	NA	Atrial_septal_defect|Atrioventricular_septal_defect|Functional_single_ventricle|Malformation_of_the_outflow_tract|Obstructive_lesions|Ventricular_septal_defect	NA	rs10071514	2.9e-13	2.9e-13	0.995987544451364	0.995987544451364	7.39566591900532	ACM_right_lowTNNI_3
chr5	173242564	173243064	6.064347	invnorm_ramin_area	RightAtriumMinimumArea	NA	invnorm_ramin_area-rs10071514	rs10071514	7502	0.57162653288678	NKX2-5	1	FALSE	FALSE	NA	NA	NA	NA	NA	Atrial_septal_defect|Atrioventricular_septal_defect|Functional_single_ventricle|Malformation_of_the_outflow_tract|Obstructive_lesions|Ventricular_septal_defect	NA	rs10071514	2.9e-13	2.9e-13	0.995987544451364	0.995987544451364	69.4575435538289	AVN
chr5	173242590	173243090	6.934936	invnorm_ramin_area	RightAtriumMinimumArea	NA	invnorm_ramin_area-rs10071514	rs10071514	7528	0.548769581224311	NKX2-5	1	FALSE	FALSE	NA	NA	NA	NA	NA	Atrial_septal_defect|Atrioventricular_septal_defect|Functional_single_ventricle|Malformation_of_the_outflow_tract|Obstructive_lesions|Ventricular_septal_defect	NA	rs10071514	2.9e-13	2.9e-13	0.995987544451364	0.995987544451364	21.4346470680801	PF_1
chr5	173241932	173243075	15.851375	invnorm_ramin_area	RightAtriumMinimumArea	NA	invnorm_ramin_area-rs10071514	rs10071514	7191.5	0.495396525367698	NKX2-5	1	FALSE	FALSE	NA	NA	NA	NA	NA	Atrial_septal_defect|Atrioventricular_septal_defect|Functional_single_ventricle|Malformation_of_the_outflow_tract|Obstructive_lesions|Ventricular_septal_defect	NA	rs10071514	2.9e-13	2.9e-13	0.995987544451364	0.995987544451364	3.99711920351513	VCM_hybrid_1
chr5	173242557	173243057	5.357919	invnorm_ramin_area	RightAtriumMinimumArea	NA	invnorm_ramin_area-rs10071514	rs10071514	7495	0.469841314209236	NKX2-5	1	FALSE	FALSE	NA	NA	NA	NA	NA	Atrial_septal_defect|Atrioventricular_septal_defect|Functional_single_ventricle|Malformation_of_the_outflow_tract|Obstructive_lesions|Ventricular_septal_defect	NA	rs10071514	2.9e-13	2.9e-13	0.995987544451364	0.995987544451364	97.3082485845641	His_bundle
chr5	173242138	173243099	2.379918	invnorm_ramin_area	RightAtriumMinimumArea	NA	invnorm_ramin_area-rs10071514	rs10071514	7306.5	0.440663689005324	NKX2-5	1	FALSE	FALSE	NA	NA	NA	NA	NA	Atrial_septal_defect|Atrioventricular_septal_defect|Functional_single_ventricle|Malformation_of_the_outflow_tract|Obstructive_lesions|Ventricular_septal_defect	NA	rs10071514	2.9e-13	2.9e-13	0.995987544451364	0.995987544451364	28.4200334538242	Transitional_SAN
chr5	173242547	173243047	0.970952	invnorm_ramin_area	RightAtriumMinimumArea	NA	invnorm_ramin_area-rs10071514	rs10071514	7485	0.420555430511032	NKX2-5	1	FALSE	FALSE	NA	NA	NA	NA	NA	Atrial_septal_defect|Atrioventricular_septal_defect|Functional_single_ventricle|Malformation_of_the_outflow_tract|Obstructive_lesions|Ventricular_septal_defect	NA	rs10071514	2.9e-13	2.9e-13	0.995987544451364	0.995987544451364	2.97797242527482	SMC_1
chr5	173242602	173243102	1.601694	invnorm_ramin_area	RightAtriumMinimumArea	NA	invnorm_ramin_area-rs10071514	rs10071514	7540	0.340268658057618	NKX2-5	1	FALSE	FALSE	NA	NA	NA	NA	NA	Atrial_septal_defect|Atrioventricular_septal_defect|Functional_single_ventricle|Malformation_of_the_outflow_tract|Obstructive_lesions|Ventricular_septal_defect	NA	rs10071514	2.9e-13	2.9e-13	0.995987544451364	0.995987544451364	15.6652672361269	SAN
chr5	173242165	173243097	9.789869	invnorm_ramin_area	RightAtriumMinimumArea	NA	invnorm_ramin_area-rs10071514	rs10071514	86872	0.335189132167531	STC2	2	FALSE	FALSE	NA	NA	NA	NA	NA	NA	NA	rs10071514	2.9e-13	2.9e-13	0.995987544451364	0.995987544451364	7.74906352567292	ACM_right_highTNNI_2
chr5	173241922	173243054	8.938831	invnorm_ramin_area	RightAtriumMinimumArea	NA	invnorm_ramin_area-rs10071514	rs10071514	87015	0.314020693986645	STC2	2	FALSE	FALSE	NA	NA	NA	NA	NA	NA	NA	rs10071514	2.9e-13	2.9e-13	0.995987544451364	0.995987544451364	4.2817968113318	ACM_left_highTNNI_2
chr5	173241945	173243077	9.926505	invnorm_ramin_area	RightAtriumMinimumArea	NA	invnorm_ramin_area-rs10071514	rs10071514	86992	0.307162001638871	STC2	2	FALSE	FALSE	NA	NA	NA	NA	NA	NA	NA	rs10071514	2.9e-13	2.9e-13	0.995987544451364	0.995987544451364	7.52374732953826	ACM_left_highTNNI_1
chr5	173241929	173243071	15.78513	invnorm_ramin_area	RightAtriumMinimumArea	NA	invnorm_ramin_area-rs10071514	rs10071514	87003	0.297917145410088	STC2	2	FALSE	FALSE	NA	NA	NA	NA	NA	NA	NA	rs10071514	2.9e-13	2.9e-13	0.995987544451364	0.995987544451364	13.7437045539528	VCM_hybrid_2
chr5	173241941	173243087	12.461766	invnorm_ramin_area	RightAtriumMinimumArea	NA	invnorm_ramin_area-rs10071514	rs10071514	86989	0.282089570776299	STC2	2	FALSE	FALSE	NA	NA	NA	NA	NA	NA	NA	rs10071514	2.9e-13	2.9e-13	0.995987544451364	0.995987544451364	12.802106700649	Transitional_His_bundle
chr5	173241939	173243075	11.678501	invnorm_ramin_area	RightAtriumMinimumArea	NA	invnorm_ramin_area-rs10071514	rs10071514	86996	0.280547463342976	STC2	2	FALSE	FALSE	NA	NA	NA	NA	NA	NA	NA	rs10071514	2.9e-13	2.9e-13	0.995987544451364	0.995987544451364	6.43307712192933	ACM_right_lowTNNI_2
chr5	173241936	173243086	9.407924	invnorm_ramin_area	RightAtriumMinimumArea	NA	invnorm_ramin_area-rs10071514	rs10071514	86992	0.279979471336196	STC2	2	FALSE	FALSE	NA	NA	NA	NA	NA	NA	NA	rs10071514	2.9e-13	2.9e-13	0.995987544451364	0.995987544451364	5.77088767986655	ACM_right_lowTNNI_1
chr5	173241955	173243082	8.794704	invnorm_ramin_area	RightAtriumMinimumArea	NA	invnorm_ramin_area-rs10071514	rs10071514	86984.5	0.275460725670538	STC2	2	FALSE	FALSE	NA	NA	NA	NA	NA	NA	NA	rs10071514	2.9e-13	2.9e-13	0.995987544451364	0.995987544451364	5.58026291594737	ACM_right_highTNNI_1
chr5	173241930	173243071	15.937313	invnorm_ramin_area	RightAtriumMinimumArea	NA	invnorm_ramin_area-rs10071514	rs10071514	87002.5	0.273921325038817	STC2	2	FALSE	FALSE	NA	NA	NA	NA	NA	NA	NA	rs10071514	2.9e-13	2.9e-13	0.995987544451364	0.995987544451364	10.5390125018921	VCM_left_compact_2
chr5	173241932	173243069	15.206835	invnorm_ramin_area	RightAtriumMinimumArea	8	invnorm_ramin_area-rs10071514	rs10071514	87002.5	0.273837645988969	STC2	2	FALSE	FALSE	NA	NA	NA	NA	NA	NA	NA	rs10071514	2.9e-13	2.9e-13	0.995987544451364	0.995987544451364	19.0100239217743	VCM_right_trabecular
chr5	173241932	173243068	13.18973	invnorm_ramin_area	RightAtriumMinimumArea	8	invnorm_ramin_area-rs10071514	rs10071514	87003	0.268463561723971	STC2	2	FALSE	FALSE	NA	NA	NA	NA	NA	NA	NA	rs10071514	2.9e-13	2.9e-13	0.995987544451364	0.995987544451364	10.0805777258262	VCM_left_trabecular
chr5	173241934	173243071	13.688336	invnorm_ramin_area	RightAtriumMinimumArea	NA	invnorm_ramin_area-rs10071514	rs10071514	87000.5	0.266553815438472	STC2	2	FALSE	FALSE	NA	NA	NA	NA	NA	NA	NA	rs10071514	2.9e-13	2.9e-13	0.995987544451364	0.995987544451364	8.27164173254499	ACM_left_lowTNNI
chr5	173241938	173243069	12.594123	invnorm_ramin_area	RightAtriumMinimumArea	8	invnorm_ramin_area-rs10071514	rs10071514	86999.5	0.261260310088125	STC2	2	FALSE	FALSE	NA	NA	NA	NA	NA	NA	NA	rs10071514	2.9e-13	2.9e-13	0.995987544451364	0.995987544451364	13.2339155847736	PF_2
chr5	173241937	173243068	13.439033	invnorm_ramin_area	RightAtriumMinimumArea	NA	invnorm_ramin_area-rs10071514	rs10071514	87000.5	0.25848644590767	STC2	2	FALSE	FALSE	NA	NA	NA	NA	NA	NA	NA	rs10071514	2.9e-13	2.9e-13	0.995987544451364	0.995987544451364	12.1020589204468	Transitional_VCM_to_conduction
chr5	173241943	173243078	9.306854	invnorm_ramin_area	RightAtriumMinimumArea	NA	invnorm_ramin_area-rs10071514	rs10071514	86992.5	0.251412712845183	STC2	2	FALSE	FALSE	NA	NA	NA	NA	NA	NA	NA	rs10071514	2.9e-13	2.9e-13	0.995987544451364	0.995987544451364	4.19804513184537	ACM_left_hybrid
chr5	173242219	173243061	7.170074	invnorm_ramin_area	RightAtriumMinimumArea	NA	invnorm_ramin_area-rs10071514	rs10071514	86863	0.250159653798955	STC2	2	FALSE	FALSE	NA	NA	NA	NA	NA	NA	NA	rs10071514	2.9e-13	2.9e-13	0.995987544451364	0.995987544451364	9.79259747345776	Transitional_AVN
chr5	173241932	173243078	11.787288	invnorm_ramin_area	RightAtriumMinimumArea	NA	invnorm_ramin_area-rs10071514	rs10071514	86998	0.24906478986825	STC2	2	FALSE	FALSE	NA	NA	NA	NA	NA	NA	NA	rs10071514	2.9e-13	2.9e-13	0.995987544451364	0.995987544451364	16.7216313778223	VCM_hybrid_3
chr5	173241970	173243047	10.429966	invnorm_ramin_area	RightAtriumMinimumArea	NA	invnorm_ramin_area-rs10071514	rs10071514	86994.5	0.24443932276202	STC2	2	FALSE	FALSE	NA	NA	NA	NA	NA	NA	NA	rs10071514	2.9e-13	2.9e-13	0.995987544451364	0.995987544451364	13.147065706405	Transitional_PF_2
chr5	173242594	173243094	8.953788	invnorm_ramin_area	RightAtriumMinimumArea	NA	invnorm_ramin_area-rs10071514	rs10071514	86659	0.24042939925279	STC2	2	FALSE	FALSE	NA	NA	NA	NA	NA	NA	NA	rs10071514	2.9e-13	2.9e-13	0.995987544451364	0.995987544451364	6.5126013316614	ACM_right_lowTNNI_3
chr5	173242178	173243071	8.802862	invnorm_ramin_area	RightAtriumMinimumArea	NA	invnorm_ramin_area-rs10071514	rs10071514	86878.5	0.238788382439099	STC2	2	FALSE	FALSE	NA	NA	NA	NA	NA	NA	NA	rs10071514	2.9e-13	2.9e-13	0.995987544451364	0.995987544451364	20.5350561808553	AV_valve_CM
chr5	173241942	173243073	12.83164	invnorm_ramin_area	RightAtriumMinimumArea	NA	invnorm_ramin_area-rs10071514	rs10071514	86995.5	0.237198939344927	STC2	2	FALSE	FALSE	NA	NA	NA	NA	NA	NA	NA	rs10071514	2.9e-13	2.9e-13	0.995987544451364	0.995987544451364	11.732439355813	VCM_right_compact
chr5	173242574	173243074	9.802794	invnorm_ramin_area	RightAtriumMinimumArea	NA	invnorm_ramin_area-rs10071514	rs10071514	86679	0.229101462075565	STC2	2	FALSE	FALSE	NA	NA	NA	NA	NA	NA	NA	rs10071514	2.9e-13	2.9e-13	0.995987544451364	0.995987544451364	11.2726711533687	Transitional_PF_1
chr5	173241943	173243075	12.745518	invnorm_ramin_area	RightAtriumMinimumArea	8	invnorm_ramin_area-rs10071514	rs10071514	86994	0.217932831484987	STC2	2	FALSE	FALSE	NA	NA	NA	NA	NA	NA	NA	rs10071514	2.9e-13	2.9e-13	0.995987544451364	0.995987544451364	14.5992875632364	VCM_left_compact_1
chr5	173242564	173243064	6.064347	invnorm_ramin_area	RightAtriumMinimumArea	NA	invnorm_ramin_area-rs10071514	rs10071514	86689	0.215429073004875	STC2	2	FALSE	FALSE	NA	NA	NA	NA	NA	NA	NA	rs10071514	2.9e-13	2.9e-13	0.995987544451364	0.995987544451364	4.7621392737575	AVN
chr5	173241932	173243075	15.851375	invnorm_ramin_area	RightAtriumMinimumArea	NA	invnorm_ramin_area-rs10071514	rs10071514	86999.5	0.210177005391707	STC2	2	FALSE	FALSE	NA	NA	NA	NA	NA	NA	NA	rs10071514	2.9e-13	2.9e-13	0.995987544451364	0.995987544451364	13.8536517849104	VCM_hybrid_1
chr5	173241944	173243074	12.267763	invnorm_ramin_area	RightAtriumMinimumArea	NA	invnorm_ramin_area-rs10071514	rs10071514	86994	0.198163560738109	STC2	2	FALSE	FALSE	NA	NA	NA	NA	NA	NA	NA	rs10071514	2.9e-13	2.9e-13	0.995987544451364	0.995987544451364	13.3722220741172	VCM_left_compact_3
chr5	173242590	173243090	6.934936	invnorm_ramin_area	RightAtriumMinimumArea	NA	invnorm_ramin_area-rs10071514	rs10071514	86663	0.175734025165501	STC2	2	FALSE	FALSE	NA	NA	NA	NA	NA	NA	NA	rs10071514	2.9e-13	2.9e-13	0.995987544451364	0.995987544451364	16.468082503525	PF_1
chr2	178860492	178861373	3.841721	invnorm_ramin_area	RightAtriumMinimumArea	NA	invnorm_ramin_area-rs151041685	rs151041685	189126.5	0.706684832413436	CCDC141	1	FALSE	FALSE	MuralCells_program_16	115	0.208	MEF2C	NA	NA	NA	rs151041685	2e-14	2e-14	0.937617387244368	0.937617387244368	2.0775975964105	Pericytes_1
chr2	178860456	178861406	1.92655	invnorm_ramin_area	RightAtriumMinimumArea	NA	invnorm_ramin_area-rs151041685	rs151041685	189128	0.423964105881462	CCDC141	1	FALSE	FALSE	NA	NA	NA	NA	NA	NA	NA	rs151041685	2e-14	2e-14	0.937617387244368	0.937617387244368	11.9659665648632	Venous_endothelial_cells
chr2	178860480	178860980	2.152485	invnorm_ramin_area	RightAtriumMinimumArea	NA	invnorm_ramin_area-rs151041685	rs151041685	189329	0.400740115251438	CCDC141	1	FALSE	FALSE	NA	NA	NA	NA	NA	NA	NA	rs151041685	2e-14	2e-14	0.937617387244368	0.937617387244368	1.34651876187758	Atrial_fibroblasts
chr2	178860478	178861420	4.282715	invnorm_ramin_area	RightAtriumMinimumArea	NA	invnorm_ramin_area-rs151041685	rs151041685	189110	0.390548424105473	CCDC141	1	FALSE	FALSE	MuralCells_program_21	103	0.791	EBF1,ELF2,FOXN2,FOXP1,MEF2A,MEF2C,NR3C1,NR3C2,RARB,SP4	NA	NA	NA	rs151041685	2e-14	2e-14	0.937617387244368	0.937617387244368	11.3580267550107	Pericytes_2
chr2	178860436	178860936	5.14235	invnorm_ramin_area	RightAtriumMinimumArea	NA	invnorm_ramin_area-rs151041685	rs151041685	53263	0.36839998871333	TTN	1	FALSE	FALSE	core_conduction_program_11|core_conduction_program_5	6|153	0.293|0.113	ESRRG,MEF2C|ESRRG	DilatedCardiomyopathy|HypertrophicCardiomyopathy	NA	NA	rs151041685	2e-14	2e-14	0.937617387244368	0.937617387244368	17569.7386100396	Transitional_PF_2
chr2	178860470	178860970	4.438114	invnorm_ramin_area	RightAtriumMinimumArea	NA	invnorm_ramin_area-rs151041685	rs151041685	53297	0.36266062789535	TTN	1	FALSE	FALSE	NA	NA	NA	NA	DilatedCardiomyopathy|HypertrophicCardiomyopathy	NA	NA	rs151041685	2e-14	2e-14	0.937617387244368	0.937617387244368	11271.9881169812	Transitional_SAN
chr2	178860476	178861456	2.275413	invnorm_ramin_area	RightAtriumMinimumArea	NA	invnorm_ramin_area-rs151041685	rs151041685	189093	0.346105207660784	CCDC141	1	FALSE	FALSE	Endocardial_endothelial_program_14|Endocardial_endothelial_program_26|Endocardial_endothelial_program_7	11|56|217	0.512|0.463|0.31	NA|MECOM	NA	NA	NA	rs151041685	2e-14	2e-14	0.937617387244368	0.937617387244368	21.8455593747026	Endocardial_cells_1
chr2	178860438	178860938	5.343249	invnorm_ramin_area	RightAtriumMinimumArea	8	invnorm_ramin_area-rs151041685	rs151041685	53265	0.339947188155915	TTN	1	FALSE	FALSE	core_conduction_program_5|core_conduction_program_3|core_conduction_program_11	153|179|6	0.457|0.379|0.28	ESRRG|ESRRB,ESRRG,FOXO1,MEF2A,NR3C1|ESRRG,MEF2C	DilatedCardiomyopathy|HypertrophicCardiomyopathy	NA	NA	rs151041685	2e-14	2e-14	0.937617387244368	0.937617387244368	12438.4102146223	PF_2
chr2	178860462	178860962	3.477265	invnorm_ramin_area	RightAtriumMinimumArea	8	invnorm_ramin_area-rs151041685	rs151041685	53289	0.339041689729968	TTN	1	FALSE	FALSE	VCM_program_5|VCM_program_3	263|122	0.152|0.119	BACH2,JUN|BHLHE40,MEF2A,MXI1,NPAS2	DilatedCardiomyopathy|HypertrophicCardiomyopathy	NA	NA	rs151041685	2e-14	2e-14	0.937617387244368	0.937617387244368	13807.4535429284	VCM_left_compact_1
chr2	178860506	178861006	0.967039	invnorm_ramin_area	RightAtriumMinimumArea	NA	invnorm_ramin_area-rs151041685	rs151041685	189303	0.33504287710679	CCDC141	1	FALSE	FALSE	NA	NA	NA	NA	NA	NA	NA	rs151041685	2e-14	2e-14	0.937617387244368	0.937617387244368	3.99893249549383	VIC_5
chr2	178860483	178861692	2.494659	invnorm_ramin_area	RightAtriumMinimumArea	NA	invnorm_ramin_area-rs151041685	rs151041685	188971.5	0.333305574467248	CCDC141	1	FALSE	FALSE	Endocardial_endothelial_program_7|Endocardial_endothelial_program_14|Endocardial_endothelial_program_26	217|11|56	0.358|0.263|0.195	NA|MECOM	NA	NA	NA	rs151041685	2e-14	2e-14	0.937617387244368	0.937617387244368	65.6925530201508	Endocardial_cells_3
chr2	178860456	178860956	5.053817	invnorm_ramin_area	RightAtriumMinimumArea	NA	invnorm_ramin_area-rs151041685	rs151041685	53283	0.326680042217431	TTN	1	FALSE	FALSE	NA	NA	NA	NA	DilatedCardiomyopathy|HypertrophicCardiomyopathy	NA	NA	rs151041685	2e-14	2e-14	0.937617387244368	0.937617387244368	11304.9900875522	SAN
chr2	178860454	178860954	4.723704	invnorm_ramin_area	RightAtriumMinimumArea	NA	invnorm_ramin_area-rs151041685	rs151041685	53281	0.325361633650165	TTN	1	FALSE	FALSE	NA	NA	NA	NA	DilatedCardiomyopathy|HypertrophicCardiomyopathy	NA	NA	rs151041685	2e-14	2e-14	0.937617387244368	0.937617387244368	15306.6372440654	Transitional_VCM_to_conduction
chr2	178860455	178860955	4.147375	invnorm_ramin_area	RightAtriumMinimumArea	8	invnorm_ramin_area-rs151041685	rs151041685	53282	0.325307072645079	TTN	1	FALSE	FALSE	VCM_program_17	77	0.168	NA	DilatedCardiomyopathy|HypertrophicCardiomyopathy	NA	NA	rs151041685	2e-14	2e-14	0.937617387244368	0.937617387244368	20720.521959648	VCM_left_trabecular
chr2	178860453	178860953	3.703925	invnorm_ramin_area	RightAtriumMinimumArea	NA	invnorm_ramin_area-rs151041685	rs151041685	53280	0.320937044420618	TTN	1	FALSE	FALSE	core_conduction_program_5	153	0.208	ESRRG	DilatedCardiomyopathy|HypertrophicCardiomyopathy	NA	NA	rs151041685	2e-14	2e-14	0.937617387244368	0.937617387244368	11456.5258294483	His_bundle
chr2	178860470	178860970	1.257447	invnorm_ramin_area	RightAtriumMinimumArea	NA	invnorm_ramin_area-rs151041685	rs151041685	189339	0.315429331850051	CCDC141	1	FALSE	FALSE	NA	NA	NA	NA	NA	NA	NA	rs151041685	2e-14	2e-14	0.937617387244368	0.937617387244368	5.33972715148792	VIC_4
chr2	178860441	178860941	1.781169	invnorm_ramin_area	RightAtriumMinimumArea	NA	invnorm_ramin_area-rs151041685	rs151041685	189368	0.306350124020955	CCDC141	1	FALSE	FALSE	MuralCells_program_16	115	0.67	MEF2C	NA	NA	NA	rs151041685	2e-14	2e-14	0.937617387244368	0.937617387244368	37.0712688839657	Pericytes_3
chr2	178860473	178860973	0.966884	invnorm_ramin_area	RightAtriumMinimumArea	NA	invnorm_ramin_area-rs151041685	rs151041685	189336	0.296223267641309	CCDC141	1	FALSE	FALSE	Endocardial_endothelial_program_19	64	0.101	GATA4,GATA5	NA	NA	NA	rs151041685	2e-14	2e-14	0.937617387244368	0.937617387244368	16.1641069837772	OF_valvular_endocardial_cells
chr2	178860460	178860960	4.050193	invnorm_ramin_area	RightAtriumMinimumArea	NA	invnorm_ramin_area-rs151041685	rs151041685	53287	0.294600178392358	TTN	1	FALSE	FALSE	core_conduction_program_3|core_conduction_program_11|core_conduction_program_5	179|6|153	0.463|0.383|0.143	ESRRB,ESRRG,FOXO1,MEF2A,NR3C1|ESRRG,MEF2C|ESRRG	DilatedCardiomyopathy|HypertrophicCardiomyopathy	NA	NA	rs151041685	2e-14	2e-14	0.937617387244368	0.937617387244368	12580.3080420182	PF_1
chr2	178860446	178860946	1.161427	invnorm_ramin_area	RightAtriumMinimumArea	NA	invnorm_ramin_area-rs151041685	rs151041685	189363	0.293681812266603	CCDC141	1	FALSE	FALSE	Endocardial_endothelial_program_7|Endocardial_endothelial_program_14	217|11	0.146|0.113	NA	NA	NA	NA	rs151041685	2e-14	2e-14	0.937617387244368	0.937617387244368	4.24673127360511	Endocardial_cells_4
chr2	178860479	178860979	0.6483	invnorm_ramin_area	RightAtriumMinimumArea	NA	invnorm_ramin_area-rs151041685	rs151041685	189330	0.290121540631259	CCDC141	1	FALSE	FALSE	NA	NA	NA	NA	NA	NA	NA	rs151041685	2e-14	2e-14	0.937617387244368	0.937617387244368	1.52478337148511	VIC_1
chr2	178860453	178860953	3.55028	invnorm_ramin_area	RightAtriumMinimumArea	NA	invnorm_ramin_area-rs151041685	rs151041685	53280	0.286708241869819	TTN	1	FALSE	FALSE	NA	NA	NA	NA	DilatedCardiomyopathy|HypertrophicCardiomyopathy	NA	NA	rs151041685	2e-14	2e-14	0.937617387244368	0.937617387244368	15891.7823569277	Transitional_PF_1
chr2	178860470	178860970	3.682324	invnorm_ramin_area	RightAtriumMinimumArea	NA	invnorm_ramin_area-rs151041685	rs151041685	53297	0.278889897488294	TTN	1	FALSE	FALSE	VCM_program_5|VCM_program_3	263|122	0.183|0.156	BACH2,JUN|BHLHE40,MEF2A,MXI1,NPAS2	DilatedCardiomyopathy|HypertrophicCardiomyopathy	NA	NA	rs151041685	2e-14	2e-14	0.937617387244368	0.937617387244368	16978.1957342526	VCM_left_compact_2
chr2	178860460	178860960	3.263644	invnorm_ramin_area	RightAtriumMinimumArea	NA	invnorm_ramin_area-rs151041685	rs151041685	53287	0.271760779042484	TTN	1	FALSE	FALSE	TzConductionCells_program_25|TzConductionCells_program_17|TzConductionCells_program_7	196|43|92	0.838|0.587|0.171	PITX2|TEAD1|BACH2,CREB5,JUN,MEF2A	DilatedCardiomyopathy|HypertrophicCardiomyopathy	NA	NA	rs151041685	2e-14	2e-14	0.937617387244368	0.937617387244368	13548.7501154163	Transitional_His_bundle
chr2	178860474	178861455	1.447005	invnorm_ramin_area	RightAtriumMinimumArea	NA	invnorm_ramin_area-rs151041685	rs151041685	189094.5	0.265446173093068	CCDC141	1	FALSE	FALSE	Endocardial_endothelial_program_7	217	0.115	NA	NA	NA	NA	rs151041685	2e-14	2e-14	0.937617387244368	0.937617387244368	7.01454282119332	Endocardial_cells_2
chr2	178860483	178860983	2.746443	invnorm_ramin_area	RightAtriumMinimumArea	NA	invnorm_ramin_area-rs151041685	rs151041685	53310	0.251491136718019	TTN	1	FALSE	FALSE	NA	NA	NA	NA	DilatedCardiomyopathy|HypertrophicCardiomyopathy	NA	NA	rs151041685	2e-14	2e-14	0.937617387244368	0.937617387244368	13964.2960854352	Transitional_AVN
chr2	178860438	178860938	5.343249	invnorm_ramin_area	RightAtriumMinimumArea	8	invnorm_ramin_area-rs151041685	rs151041685	189371	0.241362495632406	CCDC141	2	FALSE	FALSE	core_conduction_program_1|core_conduction_program_11	62|35	0.62|0.28	NFIA|ESRRG,MEF2C	NA	NA	NA	rs151041685	2e-14	2e-14	0.937617387244368	0.937617387244368	1280.25879657144	PF_2
chr2	178860466	178860966	3.483669	invnorm_ramin_area	RightAtriumMinimumArea	NA	invnorm_ramin_area-rs151041685	rs151041685	53293	0.236189257723854	TTN	1	FALSE	FALSE	VCM_program_8|VCM_program_3|VCM_program_19|VCM_program_5	66|122|152|263	0.321|0.248|0.201|0.193	ESR1,NR3C1|BHLHE40,MEF2A,MXI1,NPAS2|NA|BACH2,JUN	DilatedCardiomyopathy|HypertrophicCardiomyopathy	NA	NA	rs151041685	2e-14	2e-14	0.937617387244368	0.937617387244368	16983.0167104421	VCM_right_compact
chr2	178860472	178860972	2.382655	invnorm_ramin_area	RightAtriumMinimumArea	NA	invnorm_ramin_area-rs151041685	rs151041685	53299	0.235039363628037	TTN	1	FALSE	FALSE	ACM_program_21	48	0.14	NA	DilatedCardiomyopathy|HypertrophicCardiomyopathy	NA	NA	rs151041685	2e-14	2e-14	0.937617387244368	0.937617387244368	14413.5081275428	ACM_right_highTNNI_2
chr2	178860502	178861002	0.95276	invnorm_ramin_area	RightAtriumMinimumArea	NA	invnorm_ramin_area-rs151041685	rs151041685	189307	0.230999767453263	CCDC141	1	FALSE	FALSE	Endocardial_endothelial_program_19	64	0.767	GATA4,GATA5	NA	NA	NA	rs151041685	2e-14	2e-14	0.937617387244368	0.937617387244368	86.605342737026	IF_valvular_endocardial_cells
chr2	178860460	178860960	3.263644	invnorm_ramin_area	RightAtriumMinimumArea	NA	invnorm_ramin_area-rs151041685	rs151041685	189349	0.230732710999624	CCDC141	2	FALSE	FALSE	NA	NA	NA	NA	NA	NA	NA	rs151041685	2e-14	2e-14	0.937617387244368	0.937617387244368	576.00711586687	Transitional_His_bundle
chr2	178860453	178860953	3.703925	invnorm_ramin_area	RightAtriumMinimumArea	NA	invnorm_ramin_area-rs151041685	rs151041685	189356	0.22955988317201	CCDC141	2	FALSE	FALSE	NA	NA	NA	NA	NA	NA	NA	rs151041685	2e-14	2e-14	0.937617387244368	0.937617387244368	686.479284936417	His_bundle
chr2	178860462	178860962	3.477265	invnorm_ramin_area	RightAtriumMinimumArea	8	invnorm_ramin_area-rs151041685	rs151041685	189347	0.22945777612587	CCDC141	2	FALSE	FALSE	VCM_program_6|VCM_program_3	29|148	0.156|0.119	NA|BHLHE40,MEF2A,MXI1,NPAS2	NA	NA	NA	rs151041685	2e-14	2e-14	0.937617387244368	0.937617387244368	949.080733996704	VCM_left_compact_1
chr2	178860507	178861007	0.957888	invnorm_ramin_area	RightAtriumMinimumArea	NA	invnorm_ramin_area-rs151041685	rs151041685	189302	0.222952521307073	CCDC141	1	FALSE	FALSE	Endocardial_endothelial_program_26	56	0.104	MECOM	NA	NA	NA	rs151041685	2e-14	2e-14	0.937617387244368	0.937617387244368	7.68628423571652	Capillary_endothelial_cells_2
chr2	178860471	178860971	3.687762	invnorm_ramin_area	RightAtriumMinimumArea	NA	invnorm_ramin_area-rs151041685	rs151041685	53298	0.213221894669048	TTN	1	FALSE	FALSE	VCM_program_17	77	0.174	NA	DilatedCardiomyopathy|HypertrophicCardiomyopathy	NA	NA	rs151041685	2e-14	2e-14	0.937617387244368	0.937617387244368	19453.0408420246	VCM_hybrid_2
chr2	178860436	178860936	5.14235	invnorm_ramin_area	RightAtriumMinimumArea	NA	invnorm_ramin_area-rs151041685	rs151041685	189373	0.21159450644974	CCDC141	2	FALSE	FALSE	core_conduction_program_11|core_conduction_program_1	35|62	0.293|0.154	ESRRG,MEF2C|NFIA	NA	NA	NA	rs151041685	2e-14	2e-14	0.937617387244368	0.937617387244368	907.754321389932	Transitional_PF_2
chr2	178860470	178860970	4.438114	invnorm_ramin_area	RightAtriumMinimumArea	NA	invnorm_ramin_area-rs151041685	rs151041685	189339	0.205600834457922	CCDC141	2	FALSE	FALSE	NA	NA	NA	NA	NA	NA	NA	rs151041685	2e-14	2e-14	0.937617387244368	0.937617387244368	917.622595304537	Transitional_SAN
chr2	178860459	178860959	2.99413	invnorm_ramin_area	RightAtriumMinimumArea	NA	invnorm_ramin_area-rs151041685	rs151041685	53286	0.19887659220517	TTN	1	FALSE	FALSE	VCM_program_19|VCM_program_5	152|263	0.217|0.143	NA|BACH2,JUN	DilatedCardiomyopathy|HypertrophicCardiomyopathy	NA	NA	rs151041685	2e-14	2e-14	0.937617387244368	0.937617387244368	17398.316170383	VCM_hybrid_3
chr2	178860481	178860981	3.810893	invnorm_ramin_area	RightAtriumMinimumArea	NA	invnorm_ramin_area-rs151041685	rs151041685	53308	0.198009100047004	TTN	1	FALSE	FALSE	ACM_program_21	48	0.527	NA	DilatedCardiomyopathy|HypertrophicCardiomyopathy	NA	NA	rs151041685	2e-14	2e-14	0.937617387244368	0.937617387244368	14651.1638536908	ACM_right_lowTNNI_2
chr2	178860464	178860964	3.730133	invnorm_ramin_area	RightAtriumMinimumArea	8	invnorm_ramin_area-rs151041685	rs151041685	53291	0.197139459340528	TTN	1	FALSE	FALSE	VCM_program_17|VCM_program_8	77|66	0.556|0.173	NA|ESR1,NR3C1	DilatedCardiomyopathy|HypertrophicCardiomyopathy	NA	NA	rs151041685	2e-14	2e-14	0.937617387244368	0.937617387244368	31471.8748646733	VCM_right_trabecular
chr2	178860470	178860970	2.67569	invnorm_ramin_area	RightAtriumMinimumArea	NA	invnorm_ramin_area-rs151041685	rs151041685	53297	0.195160527486938	TTN	1	FALSE	FALSE	VCM_program_19	152	0.261	NA	DilatedCardiomyopathy|HypertrophicCardiomyopathy	NA	NA	rs151041685	2e-14	2e-14	0.937617387244368	0.937617387244368	19591.0989706694	AV_valve_CM
chr2	178860460	178860960	4.050193	invnorm_ramin_area	RightAtriumMinimumArea	NA	invnorm_ramin_area-rs151041685	rs151041685	189349	0.192521887340995	CCDC141	2	FALSE	FALSE	core_conduction_program_11|core_conduction_program_1	35|62	0.383|0.174	ESRRG,MEF2C|NFIA	NA	NA	NA	rs151041685	2e-14	2e-14	0.937617387244368	0.937617387244368	1109.37368484063	PF_1
chr2	178860470	178860970	2.67569	invnorm_ramin_area	RightAtriumMinimumArea	NA	invnorm_ramin_area-rs151041685	rs151041685	189339	0.190051780203386	CCDC141	2	FALSE	FALSE	NA	NA	NA	NA	NA	NA	NA	rs151041685	2e-14	2e-14	0.937617387244368	0.937617387244368	659.306378232141	AV_valve_CM
chr2	178860403	178860903	0.526538	invnorm_ramin_area	RightAtriumMinimumArea	NA	invnorm_ramin_area-rs151041685	rs151041685	189406	0.189825846884568	CCDC141	1	FALSE	FALSE	NA	NA	NA	NA	NA	NA	NA	rs151041685	2e-14	2e-14	0.937617387244368	0.937617387244368	3.13595542762019	Pre_arterial_endothelial_cells_2
chr2	178860484	178860984	2.2717	invnorm_ramin_area	RightAtriumMinimumArea	NA	invnorm_ramin_area-rs151041685	rs151041685	53311	0.187325616504927	TTN	1	FALSE	FALSE	NA	NA	NA	NA	DilatedCardiomyopathy|HypertrophicCardiomyopathy	NA	NA	rs151041685	2e-14	2e-14	0.937617387244368	0.937617387244368	10334.8875716992	AVN
chr2	178860471	178860971	3.687762	invnorm_ramin_area	RightAtriumMinimumArea	NA	invnorm_ramin_area-rs151041685	rs151041685	189338	0.186772109840867	CCDC141	2	FALSE	FALSE	NA	NA	NA	NA	NA	NA	NA	rs151041685	2e-14	2e-14	0.937617387244368	0.937617387244368	700.372075256735	VCM_hybrid_2
chr2	178860456	178860956	5.053817	invnorm_ramin_area	RightAtriumMinimumArea	NA	invnorm_ramin_area-rs151041685	rs151041685	189353	0.18515413149444	CCDC141	2	FALSE	FALSE	NA	NA	NA	NA	NA	NA	NA	rs151041685	2e-14	2e-14	0.937617387244368	0.937617387244368	958.247729869465	SAN
chr2	178860466	178860966	3.483669	invnorm_ramin_area	RightAtriumMinimumArea	NA	invnorm_ramin_area-rs151041685	rs151041685	189343	0.184077610621322	CCDC141	2	FALSE	FALSE	VCM_program_8|VCM_program_6|VCM_program_3	29|148	0.321|0.293|0.248	ESR1,NR3C1|NA|BHLHE40,MEF2A,MXI1,NPAS2	NA	NA	NA	rs151041685	2e-14	2e-14	0.937617387244368	0.937617387244368	1095.70221268122	VCM_right_compact
chr2	178860453	178860953	3.55028	invnorm_ramin_area	RightAtriumMinimumArea	NA	invnorm_ramin_area-rs151041685	rs151041685	189356	0.174423718612656	CCDC141	2	FALSE	FALSE	NA	NA	NA	NA	NA	NA	NA	rs151041685	2e-14	2e-14	0.937617387244368	0.937617387244368	987.700710580878	Transitional_PF_1
chr2	178802012	178802512	1.936101	invnorm_ramin_area	RightAtriumMinimumArea	NA	invnorm_ramin_area-rs68003004	rs68003004	5161	0.432687756902297	TTN	1	FALSE	FALSE	VCM_program_19	152	0.261	NA	DilatedCardiomyopathy|HypertrophicCardiomyopathy	NA	NA	rs68003004	7.1e-15	7.1e-15	0.971781675802643	0.971781675802643	19591.0989706694	AV_valve_CM
chr2	178801920	178802420	1.855216	invnorm_ramin_area	RightAtriumMinimumArea	NA	invnorm_ramin_area-rs68003004	rs68003004	5253	0.40729734960197	TTN	1	FALSE	FALSE	VCM_program_8|VCM_program_3|VCM_program_19|VCM_program_5	66|122|152|263	0.321|0.248|0.201|0.193	ESR1,NR3C1|BHLHE40,MEF2A,MXI1,NPAS2|NA|BACH2,JUN	DilatedCardiomyopathy|HypertrophicCardiomyopathy	NA	NA	rs68003004	7.1e-15	7.1e-15	0.971781675802643	0.971781675802643	16983.0167104421	VCM_right_compact
chr2	178801969	178802469	1.732917	invnorm_ramin_area	RightAtriumMinimumArea	NA	invnorm_ramin_area-rs68003004	rs68003004	5204	0.357304359828117	TTN	1	FALSE	FALSE	VCM_program_19|VCM_program_5	152|263	0.217|0.143	NA|BACH2,JUN	DilatedCardiomyopathy|HypertrophicCardiomyopathy	NA	NA	rs68003004	7.1e-15	7.1e-15	0.971781675802643	0.971781675802643	17398.316170383	VCM_hybrid_3
chr2	178801882	178802382	1.243266	invnorm_ramin_area	RightAtriumMinimumArea	NA	invnorm_ramin_area-rs68003004	rs68003004	5291	0.355715812978019	TTN	1	FALSE	FALSE	NA	NA	NA	NA	DilatedCardiomyopathy|HypertrophicCardiomyopathy	NA	NA	rs68003004	7.1e-15	7.1e-15	0.971781675802643	0.971781675802643	10334.8875716992	AVN
chr2	178801979	178802479	1.880145	invnorm_ramin_area	RightAtriumMinimumArea	NA	invnorm_ramin_area-rs68003004	rs68003004	5194	0.296587717104439	TTN	1	FALSE	FALSE	VCM_program_17	77	0.174	NA	DilatedCardiomyopathy|HypertrophicCardiomyopathy	NA	NA	rs68003004	7.1e-15	7.1e-15	0.971781675802643	0.971781675802643	19453.0408420246	VCM_hybrid_2
chr2	178801974	178802474	1.703277	invnorm_ramin_area	RightAtriumMinimumArea	8	invnorm_ramin_area-rs68003004	rs68003004	5199	0.18984789838786	TTN	1	FALSE	FALSE	VCM_program_17|VCM_program_8	77|66	0.556|0.173	NA|ESR1,NR3C1	DilatedCardiomyopathy|HypertrophicCardiomyopathy	NA	NA	rs68003004	7.1e-15	7.1e-15	0.971781675802643	0.971781675802643	31471.8748646733	VCM_right_trabecular
chr5	173236719	173237219	1.58898	invnorm_ramin_area	RightAtriumMinimumArea	NA	invnorm_ramin_area-rs6882776	rs6882776	1657	0.612239797782469	NKX2-5	1	FALSE	FALSE	NA	NA	NA	NA	NA	Atrial_septal_defect|Atrioventricular_septal_defect|Functional_single_ventricle|Malformation_of_the_outflow_tract|Obstructive_lesions|Ventricular_septal_defect	NA	rs6882776	1.2e-13	1.2e-13	0.997503318221819	0.997503318221819	3.75270881914718	Aortic_endothelial_cells_1
chr5	173237147	173237647	3.629154	invnorm_ramin_area	RightAtriumMinimumArea	NA	invnorm_ramin_area-rs6882776	rs6882776	2085	0.556115501198725	NKX2-5	1	FALSE	FALSE	NA	NA	NA	NA	NA	Atrial_septal_defect|Atrioventricular_septal_defect|Functional_single_ventricle|Malformation_of_the_outflow_tract|Obstructive_lesions|Ventricular_septal_defect	NA	rs6882776	1.2e-13	1.2e-13	0.997503318221819	0.997503318221819	156.73156661284	VCM_left_compact_3
chr5	173237119	173237619	5.285652	invnorm_ramin_area	RightAtriumMinimumArea	NA	invnorm_ramin_area-rs6882776	rs6882776	2057	0.431493823471267	NKX2-5	1	FALSE	FALSE	NA	NA	NA	NA	NA	Atrial_septal_defect|Atrioventricular_septal_defect|Functional_single_ventricle|Malformation_of_the_outflow_tract|Obstructive_lesions|Ventricular_septal_defect	NA	rs6882776	1.2e-13	1.2e-13	0.997503318221819	0.997503318221819	7.39566591900532	ACM_right_lowTNNI_3
chr5	173237144	173237644	3.898961	invnorm_ramin_area	RightAtriumMinimumArea	NA	invnorm_ramin_area-rs6882776	rs6882776	2082	0.407453379157697	NKX2-5	1	FALSE	FALSE	NA	NA	NA	NA	NA	Atrial_septal_defect|Atrioventricular_septal_defect|Functional_single_ventricle|Malformation_of_the_outflow_tract|Obstructive_lesions|Ventricular_septal_defect	NA	rs6882776	1.2e-13	1.2e-13	0.997503318221819	0.997503318221819	122.92357291783	ACM_left_highTNNI_1
chr5	173237134	173237634	3.869407	invnorm_ramin_area	RightAtriumMinimumArea	8	invnorm_ramin_area-rs6882776	rs6882776	2072	0.381016578903279	NKX2-5	1	FALSE	FALSE	NA	NA	NA	NA	NA	Atrial_septal_defect|Atrioventricular_septal_defect|Functional_single_ventricle|Malformation_of_the_outflow_tract|Obstructive_lesions|Ventricular_septal_defect	NA	rs6882776	1.2e-13	1.2e-13	0.997503318221819	0.997503318221819	22.3015984854519	PF_2
chr5	173237150	173237650	3.499051	invnorm_ramin_area	RightAtriumMinimumArea	NA	invnorm_ramin_area-rs6882776	rs6882776	2088	0.322291542200195	NKX2-5	1	FALSE	FALSE	NA	NA	NA	NA	NA	Atrial_septal_defect|Atrioventricular_septal_defect|Functional_single_ventricle|Malformation_of_the_outflow_tract|Obstructive_lesions|Ventricular_septal_defect	NA	rs6882776	1.2e-13	1.2e-13	0.997503318221819	0.997503318221819	6.17191729274511	ACM_left_lowTNNI
chr5	173243677	173244604	2.021514	invnorm_ramin_area	RightAtriumMinimumArea	NA	invnorm_ramin_area-rs6891790	rs6891790	8828.5	0.626960612268859	NKX2-5	1	FALSE	FALSE	NA	NA	NA	NA	NA	Atrial_septal_defect|Atrioventricular_septal_defect|Functional_single_ventricle|Malformation_of_the_outflow_tract|Obstructive_lesions|Ventricular_septal_defect	NA	rs6891790	2.5e-13	2.5e-13	0.996267625176278	0.996267625176278	2.97797242527482	SMC_1
chr17	47212182	47212951	1.62944	invnorm_ramin_area	RightAtriumMinimumArea	NA	invnorm_ramin_area-rs78033733	rs78033733	3219.5	0.588380084087183	MYL4	1	FALSE	FALSE	NA	NA	NA	NA	NA	NA	NA	rs78033733	2.5e-11	2.5e-11	0.991780552842102	0.991780552842102	121.953703003642	Atrial_septal_endocardial_cells
chr17	47212667	47213167	1.575284	invnorm_ramin_area	RightAtriumMinimumArea	NA	invnorm_ramin_area-rs78033733	rs78033733	3570	0.333814370225375	MYL4	1	FALSE	FALSE	NA	NA	NA	NA	NA	NA	NA	rs78033733	2.5e-11	2.5e-11	0.991780552842102	0.991780552842102	448.924598202505	VCM_left_compact_3
chr2	26696518	26697018	2.184484	FG_DOAAC	DiseasesOfArteriesArteriolesAndCapillaries	NA	FG_DOAAC-rs11694327	rs11694327	4056	0.431034247370996	KCNK3	1	FALSE	FALSE	ACM_program_11	108	0.165	PITX2	NA	NA	NA	rs11694327	3.25319e-10	3.25319e-10	0.980536903880532	0.980536903880532	15.1434671718901	ACM_left_lowTNNI
chr2	26696529	26697029	1.937568	FG_DOAAC	DiseasesOfArteriesArteriolesAndCapillaries	NA	FG_DOAAC-rs11694327	rs11694327	4067	0.383659855652928	KCNK3	1	FALSE	FALSE	NA	NA	NA	NA	NA	NA	NA	rs11694327	3.25319e-10	3.25319e-10	0.980536903880532	0.980536903880532	7.70902988017915	ACM_right_highTNNI_1
chr2	26696527	26697027	2.276817	FG_DOAAC	DiseasesOfArteriesArteriolesAndCapillaries	NA	FG_DOAAC-rs11694327	rs11694327	4065	0.360967959934381	KCNK3	1	FALSE	FALSE	ACM_program_11	108	0.289	PITX2	NA	NA	NA	rs11694327	3.25319e-10	3.25319e-10	0.980536903880532	0.980536903880532	17.055612273722	ACM_left_highTNNI_1
chr2	26696507	26697007	2.319622	FG_DOAAC	DiseasesOfArteriesArteriolesAndCapillaries	NA	FG_DOAAC-rs11694327	rs11694327	4045	0.348953140464615	KCNK3	1	FALSE	FALSE	core_conduction_program_2	284	0.321	ESRRG,IRX3,NFIA	NA	NA	NA	rs11694327	3.25319e-10	3.25319e-10	0.980536903880532	0.980536903880532	5.8817402598994	PF_2
chr2	26696184	26696684	2.211916	FG_DOAAC	DiseasesOfArteriesArteriolesAndCapillaries	NA	FG_DOAAC-rs11694327	rs11694327	3722	0.339793459169615	KCNK3	1	FALSE	FALSE	core_conduction_program_2|core_conduction_program_8	284|154	0.212|0.191	ESRRG,IRX3,NFIA|NA	NA	NA	NA	rs11694327	3.25319e-10	3.25319e-10	0.980536903880532	0.980536903880532	24.4737684688462	Transitional_PF_2
chr2	26696518	26697018	1.646466	FG_DOAAC	DiseasesOfArteriesArteriolesAndCapillaries	NA	FG_DOAAC-rs11694327	rs11694327	4056	0.327633227683016	KCNK3	1	FALSE	FALSE	NA	NA	NA	NA	NA	NA	NA	rs11694327	3.25319e-10	3.25319e-10	0.980536903880532	0.980536903880532	6.25179498652209	ACM_right_lowTNNI_1
chr2	26696516	26697016	1.535499	FG_DOAAC	DiseasesOfArteriesArteriolesAndCapillaries	NA	FG_DOAAC-rs11694327	rs11694327	4054	0.325125317167952	KCNK3	1	FALSE	FALSE	ACM_program_11	108	0.222	PITX2	NA	NA	NA	rs11694327	3.25319e-10	3.25319e-10	0.980536903880532	0.980536903880532	13.7935768617777	ACM_left_hybrid
chr2	26696512	26697012	1.951894	FG_DOAAC	DiseasesOfArteriesArteriolesAndCapillaries	NA	FG_DOAAC-rs11694327	rs11694327	4050	0.314783461049532	KCNK3	1	FALSE	FALSE	ACM_program_11	108	0.157	PITX2	NA	NA	NA	rs11694327	3.25319e-10	3.25319e-10	0.980536903880532	0.980536903880532	18.1623469140008	ACM_left_highTNNI_2
chr2	26696531	26697031	1.861198	FG_DOAAC	DiseasesOfArteriesArteriolesAndCapillaries	NA	FG_DOAAC-rs11694327	rs11694327	4069	0.286583554273867	KCNK3	1	FALSE	FALSE	NA	NA	NA	NA	NA	NA	NA	rs11694327	3.25319e-10	3.25319e-10	0.980536903880532	0.980536903880532	7.39910581806189	ACM_right_highTNNI_2
chr2	26696527	26697027	2.276817	FG_DOAAC	DiseasesOfArteriesArteriolesAndCapillaries	NA	FG_DOAAC-rs11694327	rs11694327	67496	0.177804281627088	SLC35F6	2	FALSE	FALSE	NA	NA	NA	NA	NA	NA	NA	rs11694327	3.25319e-10	3.25319e-10	0.980536903880532	0.980536903880532	6.47952616992263	ACM_left_highTNNI_1
chr7	19009274	19009774	0.692676	FG_DOAAC	DiseasesOfArteriesArteriolesAndCapillaries	NA	FG_DOAAC-rs2107595	rs2107595	513815	0.175735480934156	HDAC9	1	FALSE	FALSE	NA	NA	NA	NA	NA	NA	NA	rs2107595	4.38177e-09	4.38177e-09	0.821843181826218	0.821843181826218	221.859632397835	Fibroblast_like_3
chr7	150992409	150993191	14.284785	FG_DOAAC	DiseasesOfArteriesArteriolesAndCapillaries	NA	FG_DOAAC-rs3918226	rs3918226	1003	0.892906389340926	NOS3	1	FALSE	FALSE	NA	NA	NA	NA	NA	NA	NA	rs3918226	2.36974e-12	2.36974e-12	0.999997873734559	0.999997873734559	74.1542569774896	Endocardial_cells_3
chr7	150992689	150993189	8.070783	FG_DOAAC	DiseasesOfArteriesArteriolesAndCapillaries	NA	FG_DOAAC-rs3918226	rs3918226	864	0.795825194308173	NOS3	1	FALSE	FALSE	Lymphatic_EC_program_5	77	0.926	KLF3	NA	NA	NA	rs3918226	2.36974e-12	2.36974e-12	0.999997873734559	0.999997873734559	19.7495167048578	Lymphatic_endothelial_cells
chr7	150992413	150993170	14.274043	FG_DOAAC	DiseasesOfArteriesArteriolesAndCapillaries	NA	FG_DOAAC-rs3918226	rs3918226	1011.5	0.792366105613308	NOS3	1	FALSE	FALSE	Endocardial_endothelial_program_3	91	0.359	GATA4,GATA5,KLF13,KLF2,KLF3,KLF4,NFATC2,TEAD4	NA	NA	NA	rs3918226	2.36974e-12	2.36974e-12	0.999997873734559	0.999997873734559	87.7216406218552	Endocardial_cells_2
chr7	150992398	150993171	12.497121	FG_DOAAC	DiseasesOfArteriesArteriolesAndCapillaries	NA	FG_DOAAC-rs3918226	rs3918226	1018.5	0.791402114884367	NOS3	1	FALSE	FALSE	Endocardial_endothelial_program_3	91	0.314	GATA4,GATA5,KLF13,KLF2,KLF3,KLF4,NFATC2,TEAD4	NA	NA	NA	rs3918226	2.36974e-12	2.36974e-12	0.999997873734559	0.999997873734559	66.4032034437723	Endocardial_cells_1
chr7	150992677	150993177	12.085545	FG_DOAAC	DiseasesOfArteriesArteriolesAndCapillaries	NA	FG_DOAAC-rs3918226	rs3918226	876	0.767788053419857	NOS3	1	FALSE	FALSE	NA	NA	NA	NA	NA	NA	NA	rs3918226	2.36974e-12	2.36974e-12	0.999997873734559	0.999997873734559	54.0716034430737	Atrial_septal_endocardial_cells
chr7	150992396	150993163	12.063787	FG_DOAAC	DiseasesOfArteriesArteriolesAndCapillaries	NA	FG_DOAAC-rs3918226	rs3918226	1023.5	0.757536374623169	NOS3	1	FALSE	FALSE	NA	NA	NA	NA	NA	NA	NA	rs3918226	2.36974e-12	2.36974e-12	0.999997873734559	0.999997873734559	57.6955841761989	OF_valvular_endocardial_cells
chr7	150992713	150993213	11.643146	FG_DOAAC	DiseasesOfArteriesArteriolesAndCapillaries	NA	FG_DOAAC-rs3918226	rs3918226	840	0.74443162302642	NOS3	1	FALSE	FALSE	NA	NA	NA	NA	NA	NA	NA	rs3918226	2.36974e-12	2.36974e-12	0.999997873734559	0.999997873734559	37.3701355124739	Pre_arterial_endothelial_cells_2
chr7	150992704	150993204	11.454582	FG_DOAAC	DiseasesOfArteriesArteriolesAndCapillaries	NA	FG_DOAAC-rs3918226	rs3918226	849	0.735442740939381	NOS3	1	FALSE	FALSE	NA	NA	NA	NA	NA	NA	NA	rs3918226	2.36974e-12	2.36974e-12	0.999997873734559	0.999997873734559	44.2462484607732	Venous_endothelial_cells
chr7	150992712	150993212	10.542598	FG_DOAAC	DiseasesOfArteriesArteriolesAndCapillaries	NA	FG_DOAAC-rs3918226	rs3918226	841	0.729040105868413	NOS3	1	FALSE	FALSE	NA	NA	NA	NA	NA	NA	NA	rs3918226	2.36974e-12	2.36974e-12	0.999997873734559	0.999997873734559	45.6784891722582	Capillary_endothelial_cells_2
chr7	150992687	150993187	9.790484	FG_DOAAC	DiseasesOfArteriesArteriolesAndCapillaries	NA	FG_DOAAC-rs3918226	rs3918226	866	0.717166134688496	NOS3	1	FALSE	FALSE	NA	NA	NA	NA	NA	NA	NA	rs3918226	2.36974e-12	2.36974e-12	0.999997873734559	0.999997873734559	45.9340321430757	Endocardial_cells_4
chr7	150992672	150993172	10.654	FG_DOAAC	DiseasesOfArteriesArteriolesAndCapillaries	NA	FG_DOAAC-rs3918226	rs3918226	881	0.687843883528922	NOS3	1	FALSE	FALSE	NA	NA	NA	NA	NA	NA	NA	rs3918226	2.36974e-12	2.36974e-12	0.999997873734559	0.999997873734559	51.5997462632737	Aortic_endothelial_cells_1
chr7	150992678	150993178	3.012149	FG_DOAAC	DiseasesOfArteriesArteriolesAndCapillaries	NA	FG_DOAAC-rs3918226	rs3918226	875	0.661450337300304	NOS3	1	FALSE	FALSE	NA	NA	NA	NA	NA	NA	NA	rs3918226	2.36974e-12	2.36974e-12	0.999997873734559	0.999997873734559	1.60726793702981	Pericytes_2
chr7	150992673	150993173	2.845281	FG_DOAAC	DiseasesOfArteriesArteriolesAndCapillaries	NA	FG_DOAAC-rs3918226	rs3918226	880	0.655190340662243	NOS3	1	FALSE	FALSE	NA	NA	NA	NA	NA	NA	NA	rs3918226	2.36974e-12	2.36974e-12	0.999997873734559	0.999997873734559	2.4293357590783	Mature_ventricular_fibroblasts
chr7	150992671	150993171	9.132813	FG_DOAAC	DiseasesOfArteriesArteriolesAndCapillaries	NA	FG_DOAAC-rs3918226	rs3918226	882	0.648524614371758	NOS3	1	FALSE	FALSE	NA	NA	NA	NA	NA	NA	NA	rs3918226	2.36974e-12	2.36974e-12	0.999997873734559	0.999997873734559	57.8287838261911	Endocardial_to_endothelial_transition
chr7	150992702	150993202	8.771589	FG_DOAAC	DiseasesOfArteriesArteriolesAndCapillaries	NA	FG_DOAAC-rs3918226	rs3918226	851	0.646481941438119	NOS3	1	FALSE	FALSE	NA	NA	NA	NA	NA	NA	NA	rs3918226	2.36974e-12	2.36974e-12	0.999997873734559	0.999997873734559	39.3503544411194	Capillary_endothelial_cells_1
chr7	150992683	150993183	8.442544	FG_DOAAC	DiseasesOfArteriesArteriolesAndCapillaries	NA	FG_DOAAC-rs3918226	rs3918226	870	0.639308740655871	NOS3	1	FALSE	FALSE	NA	NA	NA	NA	NA	NA	NA	rs3918226	2.36974e-12	2.36974e-12	0.999997873734559	0.999997873734559	67.2916833991417	IF_valvular_endocardial_cells
chr7	150992672	150993172	3.767518	FG_DOAAC	DiseasesOfArteriesArteriolesAndCapillaries	NA	FG_DOAAC-rs3918226	rs3918226	881	0.638138121144328	NOS3	1	FALSE	FALSE	NA	NA	NA	NA	NA	NA	NA	rs3918226	2.36974e-12	2.36974e-12	0.999997873734559	0.999997873734559	3.64254802062119	VIC_2
chr7	150992661	150993161	2.31101	FG_DOAAC	DiseasesOfArteriesArteriolesAndCapillaries	NA	FG_DOAAC-rs3918226	rs3918226	892	0.616537914742885	NOS3	1	FALSE	FALSE	NA	NA	NA	NA	NA	NA	NA	rs3918226	2.36974e-12	2.36974e-12	0.999997873734559	0.999997873734559	1.46512239510395	OFT_2
chr7	150992669	150993169	2.392929	FG_DOAAC	DiseasesOfArteriesArteriolesAndCapillaries	NA	FG_DOAAC-rs3918226	rs3918226	884	0.603652972123568	NOS3	1	FALSE	FALSE	NA	NA	NA	NA	NA	NA	NA	rs3918226	2.36974e-12	2.36974e-12	0.999997873734559	0.999997873734559	1.29885255036193	VIC_4
chr7	150992660	150993160	4.010432	FG_DOAAC	DiseasesOfArteriesArteriolesAndCapillaries	NA	FG_DOAAC-rs3918226	rs3918226	893	0.588078560405198	NOS3	1	FALSE	FALSE	NA	NA	NA	NA	NA	NA	NA	rs3918226	2.36974e-12	2.36974e-12	0.999997873734559	0.999997873734559	2.7297019007489	OFT_1
chr7	150992664	150993164	2.43644	FG_DOAAC	DiseasesOfArteriesArteriolesAndCapillaries	NA	FG_DOAAC-rs3918226	rs3918226	889	0.570681951857552	NOS3	1	FALSE	FALSE	NA	NA	NA	NA	NA	NA	NA	rs3918226	2.36974e-12	2.36974e-12	0.999997873734559	0.999997873734559	1.57425665719839	Cardiac_fibroblast_progenitors
chr7	150992665	150993165	3.687989	FG_DOAAC	DiseasesOfArteriesArteriolesAndCapillaries	NA	FG_DOAAC-rs3918226	rs3918226	888	0.528005593257399	NOS3	1	FALSE	FALSE	NA	NA	NA	NA	NA	NA	NA	rs3918226	2.36974e-12	2.36974e-12	0.999997873734559	0.999997873734559	2.13374888279997	Pericytes_1
chr7	150992654	150993154	1.931256	FG_DOAAC	DiseasesOfArteriesArteriolesAndCapillaries	NA	FG_DOAAC-rs3918226	rs3918226	899	0.475116470673317	NOS3	1	FALSE	FALSE	NA	NA	NA	NA	NA	NA	NA	rs3918226	2.36974e-12	2.36974e-12	0.999997873734559	0.999997873734559	2.23634894484482	VIC_1
chr7	150992396	150993163	12.063787	FG_DOAAC	DiseasesOfArteriesArteriolesAndCapillaries	NA	FG_DOAAC-rs3918226	rs3918226	31719.5	0.393670565204677	ATG9B	2	FALSE	FALSE	NA	NA	NA	NA	NA	NA	NA	rs3918226	2.36974e-12	2.36974e-12	0.999997873734559	0.999997873734559	9.1565461526599	OF_valvular_endocardial_cells
chr7	150992678	150993178	4.966498	FG_DOAAC	DiseasesOfArteriesArteriolesAndCapillaries	NA	FG_DOAAC-rs3918226	rs3918226	14614	0.348030707799683	KCNH2	1	FALSE	FALSE	NA	NA	NA	NA	NA	NA	NA	rs3918226	2.36974e-12	2.36974e-12	0.999997873734559	0.999997873734559	2.56200455551378	Neural_crest_cells
chr7	150992413	150993170	14.274043	FG_DOAAC	DiseasesOfArteriesArteriolesAndCapillaries	NA	FG_DOAAC-rs3918226	rs3918226	31707.5	0.331114277690568	ATG9B	2	FALSE	FALSE	NA	NA	NA	NA	NA	NA	NA	rs3918226	2.36974e-12	2.36974e-12	0.999997873734559	0.999997873734559	13.5508213591235	Endocardial_cells_2
chr7	150992704	150993204	11.454582	FG_DOAAC	DiseasesOfArteriesArteriolesAndCapillaries	NA	FG_DOAAC-rs3918226	rs3918226	31545	0.296374865920624	ATG9B	2	FALSE	FALSE	NA	NA	NA	NA	NA	NA	NA	rs3918226	2.36974e-12	2.36974e-12	0.999997873734559	0.999997873734559	8.62662705838974	Venous_endothelial_cells
chr7	150992672	150993172	10.654	FG_DOAAC	DiseasesOfArteriesArteriolesAndCapillaries	NA	FG_DOAAC-rs3918226	rs3918226	31577	0.27831024474847	ATG9B	2	FALSE	FALSE	NA	NA	NA	NA	NA	NA	NA	rs3918226	2.36974e-12	2.36974e-12	0.999997873734559	0.999997873734559	7.50541763829436	Aortic_endothelial_cells_1
chr7	150992398	150993171	12.497121	FG_DOAAC	DiseasesOfArteriesArteriolesAndCapillaries	NA	FG_DOAAC-rs3918226	rs3918226	31714.5	0.274806239684337	ATG9B	2	FALSE	FALSE	NA	NA	NA	NA	NA	NA	NA	rs3918226	2.36974e-12	2.36974e-12	0.999997873734559	0.999997873734559	11.4244522408413	Endocardial_cells_1
chr7	150992660	150993160	4.010432	FG_DOAAC	DiseasesOfArteriesArteriolesAndCapillaries	NA	FG_DOAAC-rs3918226	rs3918226	14596	0.26581286295563	KCNH2	2	FALSE	FALSE	NA	NA	NA	NA	NA	NA	NA	rs3918226	2.36974e-12	2.36974e-12	0.999997873734559	0.999997873734559	2.7297019007489	OFT_1
chr7	150992712	150993212	10.542598	FG_DOAAC	DiseasesOfArteriesArteriolesAndCapillaries	NA	FG_DOAAC-rs3918226	rs3918226	31537	0.264054167180283	ATG9B	2	FALSE	FALSE	NA	NA	NA	NA	NA	NA	NA	rs3918226	2.36974e-12	2.36974e-12	0.999997873734559	0.999997873734559	6.44183821660052	Capillary_endothelial_cells_2
chr7	150992675	150993175	3.573249	FG_DOAAC	DiseasesOfArteriesArteriolesAndCapillaries	NA	FG_DOAAC-rs3918226	rs3918226	14611	0.242044199665031	KCNH2	1	FALSE	FALSE	NA	NA	NA	NA	NA	NA	NA	rs3918226	2.36974e-12	2.36974e-12	0.999997873734559	0.999997873734559	2.86968251890119	SMC_1
chr7	150992687	150993187	9.790484	FG_DOAAC	DiseasesOfArteriesArteriolesAndCapillaries	NA	FG_DOAAC-rs3918226	rs3918226	31562	0.229327474652297	ATG9B	2	FALSE	FALSE	NA	NA	NA	NA	NA	NA	NA	rs3918226	2.36974e-12	2.36974e-12	0.999997873734559	0.999997873734559	7.45344672510284	Endocardial_cells_4
chr7	150992666	150993166	5.647838	FG_DOAAC	DiseasesOfArteriesArteriolesAndCapillaries	NA	FG_DOAAC-rs3918226	rs3918226	14602	0.227298391219596	KCNH2	1	FALSE	FALSE	NA	NA	NA	NA	NA	NA	NA	rs3918226	2.36974e-12	2.36974e-12	0.999997873734559	0.999997873734559	11.8611039753739	Sympathetic_neurons
chr7	150992660	150993160	3.518332	FG_DOAAC	DiseasesOfArteriesArteriolesAndCapillaries	NA	FG_DOAAC-rs3918226	rs3918226	14596	0.181444655447419	KCNH2	1	FALSE	FALSE	NA	NA	NA	NA	NA	NA	NA	rs3918226	2.36974e-12	2.36974e-12	0.999997873734559	0.999997873734559	35.4767445254028	ACM_left_highTNNI_1
chr7	150992692	150993192	1.965916	FG_DOAAC	DiseasesOfArteriesArteriolesAndCapillaries	NA	FG_DOAAC-rs3918226	rs3918226	14628	0.177420791386592	KCNH2	1	FALSE	FALSE	NA	NA	NA	NA	NA	NA	NA	rs3918226	2.36974e-12	2.36974e-12	0.999997873734559	0.999997873734559	2.47121650574929	Epicardial_derived_mesenchymal
chr6	160427630	160428130	0.908343	FG_DOAAC	DiseasesOfArteriesArteriolesAndCapillaries	NA	FG_DOAAC-rs4709431	rs9457925	79508	0.282187636208068	SLC22A3	1	FALSE	FALSE	Epicardial_program_15|Epicardial_program_18	97|28	0.857|0.723	CREB5,ETV1,FLI1,SOX9,TCF21|NA	NA	NA	NA	rs4709431	9.64939e-15	9.91517e-15	0.227860802634622	0.221482093487447	32.9495534099905	Epicardial_derived_mesenchymal
chr6	160427232	160427732	0.875616	FG_DOAAC	DiseasesOfArteriesArteriolesAndCapillaries	NA	FG_DOAAC-rs4709431	rs9457925	79110	0.264869222427002	SLC22A3	1	FALSE	FALSE	Endocardial_program_33	35	0.71	GATA6,NFATC2	NA	NA	NA	rs4709431	9.64939e-15	9.91517e-15	0.227860802634622	0.221482093487447	49.8582317462108	Atrial_septal_endocardial_cells
chr6	160489008	160489508	1.083441	FG_DOAAC	DiseasesOfArteriesArteriolesAndCapillaries	NA	FG_DOAAC-rs4709431	rs9457927	140886	0.208754982710294	SLC22A3	1	FALSE	FALSE	Endocardial_endothelial_program_15	260	0.134	GATA4,GATA6,PRDM16	NA	NA	NA	rs4709431	9.64939e-15	1.95704e-14	0.227860802634622	0.117731158897728	3.33953763767453	IF_valvular_endocardial_cells
chr1	99580440	99581202	9.107886	I9_AORTVALV_EARLY	AorticValveMalfunction	NA	I9_AORTVALV_EARLY-rs6702619	rs6702619	316530	0.768926217148426	PLPPR4	1	FALSE	FALSE	Endocardial_endothelial_program_27	6	0.803	GATA6	NA	NA	NA	rs6702619	4.48353e-10	4.48353e-10	0.182116656596337	0.182116656596337	14.7625948175537	OF_valvular_endocardial_cells
chr1	99580440	99581202	9.107886	I9_AORTVALV_EARLY	AorticValveMalfunction	NA	I9_AORTVALV_EARLY-rs6702619	rs6702619	65053	0.730610936441417	PALMD	2	FALSE	FALSE	NA	NA	NA	NA	NA	NA	NA	rs6702619	4.48353e-10	4.48353e-10	0.182116656596337	0.182116656596337	209.479351778199	OF_valvular_endocardial_cells
chr1	99580436	99580936	11.090989	I9_AORTVALV_EARLY	AorticValveMalfunction	NA	I9_AORTVALV_EARLY-rs6702619	rs6702619	65188	0.680210108804288	PALMD	1	FALSE	FALSE	Endocardial_endothelial_program_10|Endocardial_program_29	284|57	0.565|0.412	GATA4,MECOM|KLF2,KLF4	NA	NA	NA	rs6702619	4.48353e-10	4.48353e-10	0.182116656596337	0.182116656596337	347.339435719885	Endocardial_cells_2
chr1	99580455	99580955	7.875535	I9_AORTVALV_EARLY	AorticValveMalfunction	NA	I9_AORTVALV_EARLY-rs6702619	rs6702619	65169	0.59245362063251	PALMD	1	FALSE	FALSE	Endocardial_endothelial_program_11	61	0.572	NA	NA	NA	NA	rs6702619	4.48353e-10	4.48353e-10	0.182116656596337	0.182116656596337	215.650788107059	Endocardial_cells_1
chr1	99580439	99580939	5.852265	I9_AORTVALV_EARLY	AorticValveMalfunction	NA	I9_AORTVALV_EARLY-rs6702619	rs6702619	65185	0.568939357530312	PALMD	1	FALSE	FALSE	Endocardial_program_29|Endocardial_endothelial_program_10|Endocardial_endothelial_program_11	57|284|61	0.214|0.16|0.123	KLF2,KLF4|GATA4,MECOM|NA	NA	NA	NA	rs6702619	4.48353e-10	4.48353e-10	0.182116656596337	0.182116656596337	292.529110119758	Endocardial_cells_3
chr1	99580451	99580951	5.476203	I9_AORTVALV_EARLY	AorticValveMalfunction	NA	I9_AORTVALV_EARLY-rs6702619	rs6702619	65173	0.557351867536012	PALMD	1	FALSE	FALSE	NA	NA	NA	NA	NA	NA	NA	rs6702619	4.48353e-10	4.48353e-10	0.182116656596337	0.182116656596337	176.976025728605	Endocardial_cells_4
chr1	99580446	99580946	10.548753	I9_AORTVALV_EARLY	AorticValveMalfunction	NA	I9_AORTVALV_EARLY-rs6702619	rs6702619	65178	0.547023856021096	PALMD	1	FALSE	FALSE	Endocardial_program_29|Endocardial_endothelial_program_10	57|284	0.241|0.124	KLF2,KLF4|GATA4,MECOM	NA	NA	NA	rs6702619	4.48353e-10	4.48353e-10	0.182116656596337	0.182116656596337	236.216628904845	IF_valvular_endocardial_cells
chr1	99580104	99580901	4.51419	I9_AORTVALV_EARLY	AorticValveMalfunction	NA	I9_AORTVALV_EARLY-rs6702619	rs6702619	65371.5	0.533160385870888	PALMD	1	FALSE	FALSE	NA	NA	NA	NA	NA	NA	NA	rs6702619	4.48353e-10	4.48353e-10	0.182116656596337	0.182116656596337	21.8552283246199	VIC_1
chr1	99580383	99580883	8.491493	I9_AORTVALV_EARLY	AorticValveMalfunction	NA	I9_AORTVALV_EARLY-rs6702619	rs6702619	65241	0.519633205515799	PALMD	1	FALSE	FALSE	NA	NA	NA	NA	NA	NA	NA	rs6702619	4.48353e-10	4.48353e-10	0.182116656596337	0.182116656596337	180.004601938198	Atrial_septal_endocardial_cells
chr1	99580443	99580943	3.772956	I9_AORTVALV_EARLY	AorticValveMalfunction	NA	I9_AORTVALV_EARLY-rs6702619	rs6702619	65181	0.500291000897191	PALMD	1	FALSE	FALSE	NA	NA	NA	NA	NA	NA	NA	rs6702619	4.48353e-10	4.48353e-10	0.182116656596337	0.182116656596337	32.4124002266342	VIC_5
chr1	99579983	99580901	4.423829	I9_AORTVALV_EARLY	AorticValveMalfunction	NA	I9_AORTVALV_EARLY-rs6702619	rs6702619	65432	0.458457231558895	PALMD	1	FALSE	FALSE	NA	NA	NA	NA	NA	NA	NA	rs6702619	4.48353e-10	4.48353e-10	0.182116656596337	0.182116656596337	41.851915511662	VIC_4
chr1	99580436	99580936	5.119272	I9_AORTVALV_EARLY	AorticValveMalfunction	NA	I9_AORTVALV_EARLY-rs6702619	rs6702619	316395	0.431063533075306	PLPPR4	1	FALSE	FALSE	NA	NA	NA	NA	NA	NA	NA	rs6702619	4.48353e-10	4.48353e-10	0.182116656596337	0.182116656596337	1.34025314969542	Aortic_endothelial_cells_1
chr1	99579372	99580359	3.447892	I9_AORTVALV_EARLY	AorticValveMalfunction	NA	I9_AORTVALV_EARLY-rs6702619	rs11166276	66008.5	0.406983576182583	PALMD	1	FALSE	FALSE	Endocardial_program_29|Endocardial_endothelial_program_10|Endocardial_endothelial_program_11	57|284|61	0.214|0.16|0.123	KLF2,KLF4|GATA4,MECOM|NA	NA	NA	NA	rs6702619	4.48353e-10	4.76826e-10	0.182116656596337	0.1718048964616	292.529110119758	Endocardial_cells_3
chr1	99579623	99580123	0.905843	I9_AORTVALV_EARLY	AorticValveMalfunction	NA	I9_AORTVALV_EARLY-rs6702619	rs11166276	66001	0.378894813545391	PALMD	1	FALSE	FALSE	NA	NA	NA	NA	NA	NA	NA	rs6702619	4.48353e-10	4.76826e-10	0.182116656596337	0.1718048964616	7.55117132151431	Neural_crest_cells
chr1	99580498	99580998	2.1987	I9_AORTVALV_EARLY	AorticValveMalfunction	NA	I9_AORTVALV_EARLY-rs6702619	rs6702619	65126	0.345593455164103	PALMD	1	FALSE	FALSE	NA	NA	NA	NA	NA	NA	NA	rs6702619	4.48353e-10	4.48353e-10	0.182116656596337	0.182116656596337	17.3717754510408	VIC_3
chr1	99580436	99580936	5.119272	I9_AORTVALV_EARLY	AorticValveMalfunction	NA	I9_AORTVALV_EARLY-rs6702619	rs6702619	65188	0.307002371025976	PALMD	2	FALSE	FALSE	Endocardial_endothelial_program_42	294	0.188	SOX5	NA	NA	NA	rs6702619	4.48353e-10	4.48353e-10	0.182116656596337	0.182116656596337	376.075033804535	Aortic_endothelial_cells_1
chr1	99580414	99580914	0.871922	I9_AORTVALV_EARLY	AorticValveMalfunction	NA	I9_AORTVALV_EARLY-rs6702619	rs6702619	65210	0.271360618161097	PALMD	1	FALSE	FALSE	NA	NA	NA	NA	NA	NA	NA	rs6702619	4.48353e-10	4.48353e-10	0.182116656596337	0.182116656596337	7.55117132151431	Neural_crest_cells
chr1	99580383	99580883	0.735047	I9_AORTVALV_EARLY	AorticValveMalfunction	NA	I9_AORTVALV_EARLY-rs6702619	rs6702619	65241	0.261611072454021	PALMD	1	FALSE	FALSE	NA	NA	NA	NA	NA	NA	NA	rs6702619	4.48353e-10	4.48353e-10	0.182116656596337	0.182116656596337	7.16501928872606	Epicardial_mesothelial_ITLN1
chr1	99579647	99580147	2.537709	I9_AORTVALV_EARLY	AorticValveMalfunction	NA	I9_AORTVALV_EARLY-rs6702619	rs11166276	315606	0.240890541019893	PLPPR4	1	FALSE	FALSE	NA	NA	NA	NA	NA	NA	NA	rs6702619	4.48353e-10	4.76826e-10	0.182116656596337	0.1718048964616	1.34025314969542	Aortic_endothelial_cells_1
chr1	99580392	99580892	0.696673	I9_AORTVALV_EARLY	AorticValveMalfunction	NA	I9_AORTVALV_EARLY-rs6702619	rs6702619	65232	0.236570043231688	PALMD	1	FALSE	FALSE	NA	NA	NA	NA	NA	NA	NA	rs6702619	4.48353e-10	4.48353e-10	0.182116656596337	0.182116656596337	9.18456180127626	Epicardial_mesothelial_PRG4
chr1	99579282	99579782	1.351599	I9_AORTVALV_EARLY	AorticValveMalfunction	NA	I9_AORTVALV_EARLY-rs6702619	rs11166276	66342	0.233591131304057	PALMD	1	FALSE	FALSE	NA	NA	NA	NA	NA	NA	NA	rs6702619	4.48353e-10	4.76826e-10	0.182116656596337	0.1718048964616	176.976025728605	Endocardial_cells_4
chr1	99580445	99580945	2.43996	I9_AORTVALV_EARLY	AorticValveMalfunction	NA	I9_AORTVALV_EARLY-rs6702619	rs6702619	65179	0.194538631525231	PALMD	1	FALSE	FALSE	Endocardial_endothelial_program_32	256	0.392	HOXB3,HOXD3,MEOX2	NA	NA	NA	rs6702619	4.48353e-10	4.48353e-10	0.182116656596337	0.182116656596337	216.990574173506	Endocardial_to_endothelial_transition
chr1	99573369	99574291	2.147421	I9_AORTVALV_EARLY	AorticValveMalfunction	NA	I9_AORTVALV_EARLY-rs6702619	rs1890753	72044	0.191532541569233	PALMD	1	FALSE	FALSE	NA	NA	NA	NA	NA	NA	NA	rs6702619	4.48353e-10	5.30836e-10	0.182116656596337	0.156069925107156	13.7628568020626	AV_valve_CM
chr1	99579647	99580147	2.537709	I9_AORTVALV_EARLY	AorticValveMalfunction	NA	I9_AORTVALV_EARLY-rs6702619	rs11166276	65977	0.187470193381954	PALMD	2	FALSE	FALSE	Endocardial_endothelial_program_42	294	0.188	SOX5	NA	NA	NA	rs6702619	4.48353e-10	4.76826e-10	0.182116656596337	0.1718048964616	376.075033804535	Aortic_endothelial_cells_1
chr1	99579528	99580238	1.995374	I9_AORTVALV_EARLY	AorticValveMalfunction	NA	I9_AORTVALV_EARLY-rs6702619	rs11166276	65991	0.182517531633766	PALMD	1	FALSE	FALSE	Endocardial_endothelial_program_22|Endocardial_endothelial_program_42|Endothelial_program_23	146|294|164	0.591|0.192|0.138	SOX13,SOX17,SOX5,SOX6|SOX5|GABPA,MEF2A,MEF2C,SOX13,SOX17,SOX18	NA	NA	NA	rs6702619	4.48353e-10	4.76826e-10	0.182116656596337	0.1718048964616	533.843336145461	Mature_arterial_endothelial_cells
chr1	99579528	99580238	1.995374	I9_AORTVALV_EARLY	AorticValveMalfunction	NA	I9_AORTVALV_EARLY-rs6702619	rs11166276	315592	0.177051195231097	PLPPR4	2	FALSE	FALSE	NA	NA	NA	NA	NA	NA	NA	rs6702619	4.48353e-10	4.76826e-10	0.182116656596337	0.1718048964616	1.31715602305813	Mature_arterial_endothelial_cells
chr4	23819005	23819505	8.089176	I9_AVBLOCK	AVBlock	NA	I9_AVBLOCK-rs57140917	rs2970851	653574	0.203318415624249	PPARGC1A	1	FALSE	FALSE	VCM_program_7|VCM_program_3	237|11	0.314|0.156	BACH2,BHLHE40,MEF2A,NR3C1,RORA,TCF4|BHLHE40,MEF2A,MXI1,NPAS2	NA	NA	NA	rs57140917	1.93286e-12	2.91474e-12	0.240506640743738	0.162212073379271	493.584755820055	VCM_left_compact_2
chr4	23818994	23819494	8.890789	I9_AVBLOCK	AVBlock	NA	I9_AVBLOCK-rs57140917	rs2970851	653585	0.19959469531246	PPARGC1A	1	FALSE	FALSE	NA	NA	NA	NA	NA	NA	NA	rs57140917	1.93286e-12	2.91474e-12	0.240506640743738	0.162212073379271	343.651853954656	VCM_hybrid_2
chr4	23819007	23819507	8.748474	I9_AVBLOCK	AVBlock	NA	I9_AVBLOCK-rs57140917	rs2970851	653572	0.187698095651766	PPARGC1A	1	FALSE	FALSE	VCM_program_11|VCM_program_3	58|11	0.158|0.121	ATF3,CREB5,MXI1,NPAS2|BHLHE40,MEF2A,MXI1,NPAS2	NA	NA	NA	rs57140917	1.93286e-12	2.91474e-12	0.240506640743738	0.162212073379271	410.295201879002	VCM_hybrid_1
chr4	23818977	23819477	7.049231	I9_AVBLOCK	AVBlock	NA	I9_AVBLOCK-rs57140917	rs2970851	653602	0.173673817659813	PPARGC1A	1	FALSE	FALSE	core_conduction_program_21	136	0.642	BHLHE40	NA	NA	NA	rs57140917	1.93286e-12	2.91474e-12	0.240506640743738	0.162212073379271	278.620883642521	His_bundle
chr12	20077390	20078430	2.983546	I9_CAVS	CalcificAorticValvularStenosis	NA	I9_CAVS-rs10770612	rs10770612	291334	0.376673333905316	PDE3A	1	FALSE	FALSE	VCM_program_8|VCM_program_7	199|10	0.321|0.157	ESR1,NR3C1|BACH2,BHLHE40,MEF2A,NR3C1,RORA,TCF4	NA	NA	NA	rs10770612	5.95278e-09	5.95278e-09	0.990560123986912	0.990560123986912	96.6865173527818	VCM_right_compact
chr12	20077538	20078449	9.315465	I9_CAVS	CalcificAorticValvularStenosis	NA	I9_CAVS-rs10770612	rs10770612	291250.5	0.31510239768576	PDE3A	1	FALSE	FALSE	Endocardial_endothelial_program_15	155	0.315	GATA4,GATA6,PRDM16	NA	NA	NA	rs10770612	5.95278e-09	5.95278e-09	0.990560123986912	0.990560123986912	2660.02337441991	OF_valvular_endocardial_cells
chr12	20077687	20078455	2.281123	I9_CAVS	CalcificAorticValvularStenosis	NA	I9_CAVS-rs10770612	rs10770612	291173	0.25861880635147	PDE3A	1	FALSE	FALSE	NA	NA	NA	NA	NA	NA	NA	rs10770612	5.95278e-09	5.95278e-09	0.990560123986912	0.990560123986912	12.6008285777771	VCM_hybrid_3
chr12	20077330	20078190	3.766461	I9_CAVS	CalcificAorticValvularStenosis	NA	I9_CAVS-rs10770612	rs10770612	291484	0.254515257876802	PDE3A	1	FALSE	FALSE	NA	NA	NA	NA	NA	NA	NA	rs10770612	5.95278e-09	5.95278e-09	0.990560123986912	0.990560123986912	1004.8891497018	Atrial_septal_endocardial_cells
chr12	20077469	20078438	4.531396	I9_CAVS	CalcificAorticValvularStenosis	NA	I9_CAVS-rs10770612	rs10770612	291290.5	0.23469122340128	PDE3A	1	FALSE	FALSE	VCM_program_8	199	0.173	ESR1,NR3C1	NA	NA	NA	rs10770612	5.95278e-09	5.95278e-09	0.990560123986912	0.990560123986912	213.413527261113	VCM_right_trabecular
chr12	20077355	20078430	4.375348	I9_CAVS	CalcificAorticValvularStenosis	NA	I9_CAVS-rs10770612	rs10770612	291351.5	0.229283894715101	PDE3A	1	FALSE	FALSE	VCM_program_14|VCM_program_7	12|10	0.371|0.314	NA|BACH2,BHLHE40,MEF2A,NR3C1,RORA,TCF4	NA	NA	NA	rs10770612	5.95278e-09	5.95278e-09	0.990560123986912	0.990560123986912	423.585463176483	VCM_left_compact_2
chr12	20076947	20078440	2.374497	I9_CAVS	CalcificAorticValvularStenosis	NA	I9_CAVS-rs10770612	rs10770612	291550.5	0.192265222520543	PDE3A	1	FALSE	FALSE	NA	NA	NA	NA	NA	NA	NA	rs10770612	5.95278e-09	5.95278e-09	0.990560123986912	0.990560123986912	51.8332936255297	VCM_left_compact_1
chr12	20076960	20078439	4.388334	I9_CAVS	CalcificAorticValvularStenosis	NA	I9_CAVS-rs10770612	rs10770612	291544.5	0.182165464674062	PDE3A	1	FALSE	FALSE	NA	NA	NA	NA	NA	NA	NA	rs10770612	5.95278e-09	5.95278e-09	0.990560123986912	0.990560123986912	243.979008806612	VCM_left_trabecular
chr1	99580440	99581202	9.107886	I9_CAVS	CalcificAorticValvularStenosis	NA	I9_CAVS-rs11166276	rs6702619	316530	0.768926217148426	PLPPR4	1	FALSE	FALSE	Endocardial_endothelial_program_27	6	0.803	GATA6	NA	NA	NA	rs11166276	1.5531e-21	1.77337e-21	0.200043487863066	0.175647566244161	14.7625948175537	OF_valvular_endocardial_cells
chr1	99580440	99581202	9.107886	I9_CAVS	CalcificAorticValvularStenosis	NA	I9_CAVS-rs11166276	rs6702619	65053	0.730610936441417	PALMD	2	FALSE	FALSE	NA	NA	NA	NA	NA	NA	NA	rs11166276	1.5531e-21	1.77337e-21	0.200043487863066	0.175647566244161	209.479351778199	OF_valvular_endocardial_cells
chr1	99580436	99580936	11.090989	I9_CAVS	CalcificAorticValvularStenosis	NA	I9_CAVS-rs11166276	rs6702619	65188	0.680210108804288	PALMD	1	FALSE	FALSE	Endocardial_endothelial_program_10|Endocardial_program_29	284|57	0.565|0.412	GATA4,MECOM|KLF2,KLF4	NA	NA	NA	rs11166276	1.5531e-21	1.77337e-21	0.200043487863066	0.175647566244161	347.339435719885	Endocardial_cells_2
chr1	99580455	99580955	7.875535	I9_CAVS	CalcificAorticValvularStenosis	NA	I9_CAVS-rs11166276	rs6702619	65169	0.59245362063251	PALMD	1	FALSE	FALSE	Endocardial_endothelial_program_11	61	0.572	NA	NA	NA	NA	rs11166276	1.5531e-21	1.77337e-21	0.200043487863066	0.175647566244161	215.650788107059	Endocardial_cells_1
chr1	99580439	99580939	5.852265	I9_CAVS	CalcificAorticValvularStenosis	NA	I9_CAVS-rs11166276	rs6702619	65185	0.568939357530312	PALMD	1	FALSE	FALSE	Endocardial_program_29|Endocardial_endothelial_program_10|Endocardial_endothelial_program_11	57|284|61	0.214|0.16|0.123	KLF2,KLF4|GATA4,MECOM|NA	NA	NA	NA	rs11166276	1.5531e-21	1.77337e-21	0.200043487863066	0.175647566244161	292.529110119758	Endocardial_cells_3
chr1	99580451	99580951	5.476203	I9_CAVS	CalcificAorticValvularStenosis	NA	I9_CAVS-rs11166276	rs6702619	65173	0.557351867536012	PALMD	1	FALSE	FALSE	NA	NA	NA	NA	NA	NA	NA	rs11166276	1.5531e-21	1.77337e-21	0.200043487863066	0.175647566244161	176.976025728605	Endocardial_cells_4
chr1	99580446	99580946	10.548753	I9_CAVS	CalcificAorticValvularStenosis	NA	I9_CAVS-rs11166276	rs6702619	65178	0.547023856021096	PALMD	1	FALSE	FALSE	Endocardial_program_29|Endocardial_endothelial_program_10	57|284	0.241|0.124	KLF2,KLF4|GATA4,MECOM	NA	NA	NA	rs11166276	1.5531e-21	1.77337e-21	0.200043487863066	0.175647566244161	236.216628904845	IF_valvular_endocardial_cells
chr1	99580104	99580901	4.51419	I9_CAVS	CalcificAorticValvularStenosis	NA	I9_CAVS-rs11166276	rs6702619	65371.5	0.533160385870888	PALMD	1	FALSE	FALSE	NA	NA	NA	NA	NA	NA	NA	rs11166276	1.5531e-21	1.77337e-21	0.200043487863066	0.175647566244161	21.8552283246199	VIC_1
chr1	99580383	99580883	8.491493	I9_CAVS	CalcificAorticValvularStenosis	NA	I9_CAVS-rs11166276	rs6702619	65241	0.519633205515799	PALMD	1	FALSE	FALSE	NA	NA	NA	NA	NA	NA	NA	rs11166276	1.5531e-21	1.77337e-21	0.200043487863066	0.175647566244161	180.004601938198	Atrial_septal_endocardial_cells
chr1	99580443	99580943	3.772956	I9_CAVS	CalcificAorticValvularStenosis	NA	I9_CAVS-rs11166276	rs6702619	65181	0.500291000897191	PALMD	1	FALSE	FALSE	NA	NA	NA	NA	NA	NA	NA	rs11166276	1.5531e-21	1.77337e-21	0.200043487863066	0.175647566244161	32.4124002266342	VIC_5
chr1	99579983	99580901	4.423829	I9_CAVS	CalcificAorticValvularStenosis	NA	I9_CAVS-rs11166276	rs6702619	65432	0.458457231558895	PALMD	1	FALSE	FALSE	NA	NA	NA	NA	NA	NA	NA	rs11166276	1.5531e-21	1.77337e-21	0.200043487863066	0.175647566244161	41.851915511662	VIC_4
chr1	99580436	99580936	5.119272	I9_CAVS	CalcificAorticValvularStenosis	NA	I9_CAVS-rs11166276	rs6702619	316395	0.431063533075306	PLPPR4	1	FALSE	FALSE	NA	NA	NA	NA	NA	NA	NA	rs11166276	1.5531e-21	1.77337e-21	0.200043487863066	0.175647566244161	1.34025314969542	Aortic_endothelial_cells_1
chr1	99579372	99580359	3.447892	I9_CAVS	CalcificAorticValvularStenosis	NA	I9_CAVS-rs11166276	rs11166276	66008.5	0.406983576182583	PALMD	1	FALSE	FALSE	Endocardial_program_29|Endocardial_endothelial_program_10|Endocardial_endothelial_program_11	57|284|61	0.214|0.16|0.123	KLF2,KLF4|GATA4,MECOM|NA	NA	NA	NA	rs11166276	1.5531e-21	1.5531e-21	0.200043487863066	0.200043487863066	292.529110119758	Endocardial_cells_3
chr1	99579623	99580123	0.905843	I9_CAVS	CalcificAorticValvularStenosis	NA	I9_CAVS-rs11166276	rs11166276	66001	0.378894813545391	PALMD	1	FALSE	FALSE	NA	NA	NA	NA	NA	NA	NA	rs11166276	1.5531e-21	1.5531e-21	0.200043487863066	0.200043487863066	7.55117132151431	Neural_crest_cells
chr1	99580498	99580998	2.1987	I9_CAVS	CalcificAorticValvularStenosis	NA	I9_CAVS-rs11166276	rs6702619	65126	0.345593455164103	PALMD	1	FALSE	FALSE	NA	NA	NA	NA	NA	NA	NA	rs11166276	1.5531e-21	1.77337e-21	0.200043487863066	0.175647566244161	17.3717754510408	VIC_3
chr1	99580436	99580936	5.119272	I9_CAVS	CalcificAorticValvularStenosis	NA	I9_CAVS-rs11166276	rs6702619	65188	0.307002371025976	PALMD	2	FALSE	FALSE	Endocardial_endothelial_program_42	294	0.188	SOX5	NA	NA	NA	rs11166276	1.5531e-21	1.77337e-21	0.200043487863066	0.175647566244161	376.075033804535	Aortic_endothelial_cells_1
chr1	99580414	99580914	0.871922	I9_CAVS	CalcificAorticValvularStenosis	NA	I9_CAVS-rs11166276	rs6702619	65210	0.271360618161097	PALMD	1	FALSE	FALSE	NA	NA	NA	NA	NA	NA	NA	rs11166276	1.5531e-21	1.77337e-21	0.200043487863066	0.175647566244161	7.55117132151431	Neural_crest_cells
chr1	99580383	99580883	0.735047	I9_CAVS	CalcificAorticValvularStenosis	NA	I9_CAVS-rs11166276	rs6702619	65241	0.261611072454021	PALMD	1	FALSE	FALSE	NA	NA	NA	NA	NA	NA	NA	rs11166276	1.5531e-21	1.77337e-21	0.200043487863066	0.175647566244161	7.16501928872606	Epicardial_mesothelial_ITLN1
chr1	99579647	99580147	2.537709	I9_CAVS	CalcificAorticValvularStenosis	NA	I9_CAVS-rs11166276	rs11166276	315606	0.240890541019893	PLPPR4	1	FALSE	FALSE	NA	NA	NA	NA	NA	NA	NA	rs11166276	1.5531e-21	1.5531e-21	0.200043487863066	0.200043487863066	1.34025314969542	Aortic_endothelial_cells_1
chr1	99580392	99580892	0.696673	I9_CAVS	CalcificAorticValvularStenosis	NA	I9_CAVS-rs11166276	rs6702619	65232	0.236570043231688	PALMD	1	FALSE	FALSE	NA	NA	NA	NA	NA	NA	NA	rs11166276	1.5531e-21	1.77337e-21	0.200043487863066	0.175647566244161	9.18456180127626	Epicardial_mesothelial_PRG4
chr1	99579282	99579782	1.351599	I9_CAVS	CalcificAorticValvularStenosis	NA	I9_CAVS-rs11166276	rs11166276	66342	0.233591131304057	PALMD	1	FALSE	FALSE	NA	NA	NA	NA	NA	NA	NA	rs11166276	1.5531e-21	1.5531e-21	0.200043487863066	0.200043487863066	176.976025728605	Endocardial_cells_4
chr1	99580445	99580945	2.43996	I9_CAVS	CalcificAorticValvularStenosis	NA	I9_CAVS-rs11166276	rs6702619	65179	0.194538631525231	PALMD	1	FALSE	FALSE	Endocardial_endothelial_program_32	256	0.392	HOXB3,HOXD3,MEOX2	NA	NA	NA	rs11166276	1.5531e-21	1.77337e-21	0.200043487863066	0.175647566244161	216.990574173506	Endocardial_to_endothelial_transition
chr1	99573369	99574291	2.147421	I9_CAVS	CalcificAorticValvularStenosis	NA	I9_CAVS-rs11166276	rs1890753	72044	0.191532541569233	PALMD	1	FALSE	FALSE	NA	NA	NA	NA	NA	NA	NA	rs11166276	1.5531e-21	2.92146e-21	0.200043487863066	0.107803935589033	13.7628568020626	AV_valve_CM
chr1	99579647	99580147	2.537709	I9_CAVS	CalcificAorticValvularStenosis	NA	I9_CAVS-rs11166276	rs11166276	65977	0.187470193381954	PALMD	2	FALSE	FALSE	Endocardial_endothelial_program_42	294	0.188	SOX5	NA	NA	NA	rs11166276	1.5531e-21	1.5531e-21	0.200043487863066	0.200043487863066	376.075033804535	Aortic_endothelial_cells_1
chr1	99579528	99580238	1.995374	I9_CAVS	CalcificAorticValvularStenosis	NA	I9_CAVS-rs11166276	rs11166276	65991	0.182517531633766	PALMD	1	FALSE	FALSE	Endocardial_endothelial_program_22|Endocardial_endothelial_program_42|Endothelial_program_23	146|294|164	0.591|0.192|0.138	SOX13,SOX17,SOX5,SOX6|SOX5|GABPA,MEF2A,MEF2C,SOX13,SOX17,SOX18	NA	NA	NA	rs11166276	1.5531e-21	1.5531e-21	0.200043487863066	0.200043487863066	533.843336145461	Mature_arterial_endothelial_cells
chr1	99579528	99580238	1.995374	I9_CAVS	CalcificAorticValvularStenosis	NA	I9_CAVS-rs11166276	rs11166276	315592	0.177051195231097	PLPPR4	2	FALSE	FALSE	NA	NA	NA	NA	NA	NA	NA	rs11166276	1.5531e-21	1.5531e-21	0.200043487863066	0.200043487863066	1.31715602305813	Mature_arterial_endothelial_cells
chr3	194578590	194579664	18.293465	I9_CAVS	CalcificAorticValvularStenosis	NA	I9_CAVS-rs1706003	rs1706003	54294	0.622437981799664	TMEM44	1	FALSE	FALSE	NA	NA	NA	NA	NA	NA	NA	rs1706003	3.4551e-08	3.4551e-08	0.529626602003947	0.529626602003947	34.8825251056899	VIC_3
chr3	194578570	194579666	21.149432	I9_CAVS	CalcificAorticValvularStenosis	NA	I9_CAVS-rs1706003	rs1706003	54303	0.60563007078955	TMEM44	1	FALSE	FALSE	NA	NA	NA	NA	NA	NA	NA	rs1706003	3.4551e-08	3.4551e-08	0.529626602003947	0.529626602003947	39.4410632090814	VIC_1
chr3	194578981	194579481	16.576482	I9_CAVS	CalcificAorticValvularStenosis	NA	I9_CAVS-rs1706003	rs1706003	54190	0.576726044878245	TMEM44	1	FALSE	FALSE	NA	NA	NA	NA	NA	NA	NA	rs1706003	3.4551e-08	3.4551e-08	0.529626602003947	0.529626602003947	25.887826155039	VIC_5
chr3	194578553	194579501	19.470819	I9_CAVS	CalcificAorticValvularStenosis	NA	I9_CAVS-rs1706003	rs1706003	54394	0.552394259519707	TMEM44	1	FALSE	FALSE	NA	NA	NA	NA	NA	NA	NA	rs1706003	3.4551e-08	3.4551e-08	0.529626602003947	0.529626602003947	24.5338815068364	VIC_4
chr3	194579048	194579629	18.071456	I9_CAVS	CalcificAorticValvularStenosis	NA	I9_CAVS-rs1706003	rs1706003	54082.5	0.517989022110061	TMEM44	1	FALSE	FALSE	NA	NA	NA	NA	NA	NA	NA	rs1706003	3.4551e-08	3.4551e-08	0.529626602003947	0.529626602003947	57.2730704861181	IF_valvular_endocardial_cells
chr3	194579001	194579501	18.144862	I9_CAVS	CalcificAorticValvularStenosis	NA	I9_CAVS-rs1706003	rs1706003	54170	0.512487571533737	TMEM44	1	FALSE	FALSE	NA	NA	NA	NA	NA	NA	NA	rs1706003	3.4551e-08	3.4551e-08	0.529626602003947	0.529626602003947	25.9965072927849	AV_valve_CM
chr3	194578993	194579493	16.075173	I9_CAVS	CalcificAorticValvularStenosis	NA	I9_CAVS-rs1706003	rs1706003	54178	0.507420886179481	TMEM44	1	FALSE	FALSE	NA	NA	NA	NA	NA	NA	NA	rs1706003	3.4551e-08	3.4551e-08	0.529626602003947	0.529626602003947	13.3321423286186	SAN
chr3	194579032	194579532	18.730741	I9_CAVS	CalcificAorticValvularStenosis	NA	I9_CAVS-rs1706003	rs1706003	54139	0.503327312403404	TMEM44	1	FALSE	FALSE	NA	NA	NA	NA	NA	NA	NA	rs1706003	3.4551e-08	3.4551e-08	0.529626602003947	0.529626602003947	16.7936561318052	Transitional_SAN
chr3	194578578	194579495	12.953119	I9_CAVS	CalcificAorticValvularStenosis	NA	I9_CAVS-rs1706003	rs1706003	54384.5	0.484869668083372	TMEM44	1	FALSE	FALSE	NA	NA	NA	NA	NA	NA	NA	rs1706003	3.4551e-08	3.4551e-08	0.529626602003947	0.529626602003947	7.60136944916877	VCM_left_compact_1
chr3	194578580	194579495	14.508584	I9_CAVS	CalcificAorticValvularStenosis	NA	I9_CAVS-rs1706003	rs1706003	54383.5	0.476996334372144	TMEM44	1	FALSE	FALSE	NA	NA	NA	NA	NA	NA	NA	rs1706003	3.4551e-08	3.4551e-08	0.529626602003947	0.529626602003947	5.41570220802867	Transitional_VCM_to_conduction
chr3	194578987	194579487	13.599493	I9_CAVS	CalcificAorticValvularStenosis	NA	I9_CAVS-rs1706003	rs1706003	54184	0.473355540421717	TMEM44	1	FALSE	FALSE	NA	NA	NA	NA	NA	NA	NA	rs1706003	3.4551e-08	3.4551e-08	0.529626602003947	0.529626602003947	14.5119771161466	Transitional_His_bundle
chr3	194578999	194579499	14.485309	I9_CAVS	CalcificAorticValvularStenosis	NA	I9_CAVS-rs1706003	rs1706003	54172	0.458370450936473	TMEM44	1	FALSE	FALSE	NA	NA	NA	NA	NA	NA	NA	rs1706003	3.4551e-08	3.4551e-08	0.529626602003947	0.529626602003947	10.0009506111909	Transitional_AVN
chr3	194579001	194579501	14.594522	I9_CAVS	CalcificAorticValvularStenosis	NA	I9_CAVS-rs1706003	rs1706003	54170	0.450126536190814	TMEM44	1	FALSE	FALSE	NA	NA	NA	NA	NA	NA	NA	rs1706003	3.4551e-08	3.4551e-08	0.529626602003947	0.529626602003947	12.0196967278153	ACM_right_lowTNNI_2
chr3	194578521	194579699	7.735467	I9_CAVS	CalcificAorticValvularStenosis	NA	I9_CAVS-rs1706003	rs1706003	54311	0.436684615998098	TMEM44	1	FALSE	FALSE	NA	NA	NA	NA	NA	NA	NA	rs1706003	3.4551e-08	3.4551e-08	0.529626602003947	0.529626602003947	14.4567025008796	SMC_1
chr3	194578989	194579489	14.902469	I9_CAVS	CalcificAorticValvularStenosis	NA	I9_CAVS-rs1706003	rs1706003	54182	0.421460357729434	TMEM44	1	FALSE	FALSE	NA	NA	NA	NA	NA	NA	NA	rs1706003	3.4551e-08	3.4551e-08	0.529626602003947	0.529626602003947	2.95553854505198	VCM_right_trabecular
chr3	194578985	194579485	12.711975	I9_CAVS	CalcificAorticValvularStenosis	NA	I9_CAVS-rs1706003	rs1706003	54186	0.414684169417662	TMEM44	1	FALSE	FALSE	NA	NA	NA	NA	NA	NA	NA	rs1706003	3.4551e-08	3.4551e-08	0.529626602003947	0.529626602003947	14.1702680828882	AVN
chr3	194578562	194579490	15.244433	I9_CAVS	CalcificAorticValvularStenosis	NA	I9_CAVS-rs1706003	rs1706003	54395	0.407918897683557	TMEM44	1	FALSE	FALSE	NA	NA	NA	NA	NA	NA	NA	rs1706003	3.4551e-08	3.4551e-08	0.529626602003947	0.529626602003947	5.3692203430309	VCM_left_compact_2
chr3	194578988	194579488	16.313295	I9_CAVS	CalcificAorticValvularStenosis	NA	I9_CAVS-rs1706003	rs1706003	54183	0.403882520471081	TMEM44	1	FALSE	FALSE	NA	NA	NA	NA	NA	NA	NA	rs1706003	3.4551e-08	3.4551e-08	0.529626602003947	0.529626602003947	4.64445465901938	VCM_left_trabecular
chr3	194579013	194579513	12.306744	I9_CAVS	CalcificAorticValvularStenosis	NA	I9_CAVS-rs1706003	rs1706003	54158	0.396991192652955	TMEM44	1	FALSE	FALSE	NA	NA	NA	NA	NA	NA	NA	rs1706003	3.4551e-08	3.4551e-08	0.529626602003947	0.529626602003947	14.0242386822087	ACM_left_hybrid
chr3	194578977	194579477	15.020635	I9_CAVS	CalcificAorticValvularStenosis	NA	I9_CAVS-rs1706003	rs1706003	54194	0.396782930847656	TMEM44	1	FALSE	FALSE	NA	NA	NA	NA	NA	NA	NA	rs1706003	3.4551e-08	3.4551e-08	0.529626602003947	0.529626602003947	12.3629042228149	ACM_right_lowTNNI_3
chr3	194579158	194579658	2.946475	I9_CAVS	CalcificAorticValvularStenosis	NA	I9_CAVS-rs1706003	rs1706003	111169	0.386567775098546	ATP13A3	1	FALSE	FALSE	Endocardial_endothelial_program_35|Endocardial_endothelial_program_22|Endocardial_endothelial_program_42|Endothelial_program_23	44|65|173|73	0.761|0.591|0.192|0.138	SOX5|SOX13,SOX17,SOX5,SOX6|GABPA,MEF2A,MEF2C,SOX13,SOX17,SOX18	NA	NA	NA	rs1706003	3.4551e-08	3.4551e-08	0.529626602003947	0.529626602003947	809.919238578446	Mature_arterial_endothelial_cells
chr3	194578996	194579496	13.398238	I9_CAVS	CalcificAorticValvularStenosis	NA	I9_CAVS-rs1706003	rs1706003	54175	0.384097164511605	TMEM44	1	FALSE	FALSE	NA	NA	NA	NA	NA	NA	NA	rs1706003	3.4551e-08	3.4551e-08	0.529626602003947	0.529626602003947	10.6183123627222	VCM_right_compact
chr3	194578993	194579493	14.299108	I9_CAVS	CalcificAorticValvularStenosis	NA	I9_CAVS-rs1706003	rs1706003	54178	0.379215620922188	TMEM44	1	FALSE	FALSE	NA	NA	NA	NA	NA	NA	NA	rs1706003	3.4551e-08	3.4551e-08	0.529626602003947	0.529626602003947	5.24867337706991	VCM_hybrid_2
chr3	194578566	194579494	11.726549	I9_CAVS	CalcificAorticValvularStenosis	NA	I9_CAVS-rs1706003	rs1706003	54391	0.378290361633422	TMEM44	1	FALSE	FALSE	NA	NA	NA	NA	NA	NA	NA	rs1706003	3.4551e-08	3.4551e-08	0.529626602003947	0.529626602003947	9.66563599813587	VCM_left_compact_3
chr3	194578991	194579491	17.330236	I9_CAVS	CalcificAorticValvularStenosis	NA	I9_CAVS-rs1706003	rs1706003	54180	0.375998733849123	TMEM44	1	FALSE	FALSE	NA	NA	NA	NA	NA	NA	NA	rs1706003	3.4551e-08	3.4551e-08	0.529626602003947	0.529626602003947	5.17808624091733	VCM_hybrid_1
chr3	194578996	194579496	12.634011	I9_CAVS	CalcificAorticValvularStenosis	NA	I9_CAVS-rs1706003	rs1706003	54175	0.373638624005891	TMEM44	1	FALSE	FALSE	NA	NA	NA	NA	NA	NA	NA	rs1706003	3.4551e-08	3.4551e-08	0.529626602003947	0.529626602003947	12.6072606619552	ACM_right_highTNNI_1
chr3	194578998	194579498	10.98205	I9_CAVS	CalcificAorticValvularStenosis	NA	I9_CAVS-rs1706003	rs1706003	54173	0.370088581388964	TMEM44	1	FALSE	FALSE	NA	NA	NA	NA	NA	NA	NA	rs1706003	3.4551e-08	3.4551e-08	0.529626602003947	0.529626602003947	12.0925470385964	ACM_left_highTNNI_2
chr3	194578991	194579491	12.702909	I9_CAVS	CalcificAorticValvularStenosis	NA	I9_CAVS-rs1706003	rs1706003	54180	0.367946839407722	TMEM44	1	FALSE	FALSE	NA	NA	NA	NA	NA	NA	NA	rs1706003	3.4551e-08	3.4551e-08	0.529626602003947	0.529626602003947	9.52714142277853	VCM_hybrid_3
chr3	194579006	194579506	12.154443	I9_CAVS	CalcificAorticValvularStenosis	NA	I9_CAVS-rs1706003	rs1706003	54165	0.36550713368878	TMEM44	1	FALSE	FALSE	NA	NA	NA	NA	NA	NA	NA	rs1706003	3.4551e-08	3.4551e-08	0.529626602003947	0.529626602003947	9.63896455029813	ACM_left_highTNNI_1
chr3	194578983	194579483	12.941334	I9_CAVS	CalcificAorticValvularStenosis	NA	I9_CAVS-rs1706003	rs1706003	54188	0.339606486827483	TMEM44	1	FALSE	FALSE	NA	NA	NA	NA	NA	NA	NA	rs1706003	3.4551e-08	3.4551e-08	0.529626602003947	0.529626602003947	11.2486406017833	ACM_right_highTNNI_2
chr3	194579162	194579662	13.691962	I9_CAVS	CalcificAorticValvularStenosis	NA	I9_CAVS-rs1706003	rs1706003	54009	0.324277404529604	TMEM44	1	FALSE	FALSE	NA	NA	NA	NA	NA	NA	NA	rs1706003	3.4551e-08	3.4551e-08	0.529626602003947	0.529626602003947	50.4967372412042	Endocardial_cells_2
chr3	194578998	194579498	11.944122	I9_CAVS	CalcificAorticValvularStenosis	NA	I9_CAVS-rs1706003	rs1706003	54173	0.317860759099973	TMEM44	1	FALSE	FALSE	NA	NA	NA	NA	NA	NA	NA	rs1706003	3.4551e-08	3.4551e-08	0.529626602003947	0.529626602003947	17.8416610769207	ACM_right_lowTNNI_1
chr3	194578984	194579484	9.727706	I9_CAVS	CalcificAorticValvularStenosis	NA	I9_CAVS-rs1706003	rs1706003	54187	0.317326288179323	TMEM44	1	FALSE	FALSE	NA	NA	NA	NA	NA	NA	NA	rs1706003	3.4551e-08	3.4551e-08	0.529626602003947	0.529626602003947	2.69579761912056	PF_2
chr3	194579175	194579675	12.31309	I9_CAVS	CalcificAorticValvularStenosis	NA	I9_CAVS-rs1706003	rs1706003	53996	0.314685697828406	TMEM44	1	FALSE	FALSE	NA	NA	NA	NA	NA	NA	NA	rs1706003	3.4551e-08	3.4551e-08	0.529626602003947	0.529626602003947	49.6427794976278	Endocardial_cells_1
chr3	194578989	194579489	10.142538	I9_CAVS	CalcificAorticValvularStenosis	NA	I9_CAVS-rs1706003	rs1706003	54182	0.30663742166815	TMEM44	1	FALSE	FALSE	NA	NA	NA	NA	NA	NA	NA	rs1706003	3.4551e-08	3.4551e-08	0.529626602003947	0.529626602003947	12.8528586921084	ACM_left_lowTNNI
chr3	194579046	194579639	16.784167	I9_CAVS	CalcificAorticValvularStenosis	NA	I9_CAVS-rs1706003	rs1706003	54078.5	0.299929473056176	TMEM44	1	FALSE	FALSE	NA	NA	NA	NA	NA	NA	NA	rs1706003	3.4551e-08	3.4551e-08	0.529626602003947	0.529626602003947	60.4051743642309	OF_valvular_endocardial_cells
chr3	194578579	194579507	4.990386	I9_CAVS	CalcificAorticValvularStenosis	NA	I9_CAVS-rs1706003	rs1706003	54378	0.283826870506775	TMEM44	1	FALSE	FALSE	NA	NA	NA	NA	NA	NA	NA	rs1706003	3.4551e-08	3.4551e-08	0.529626602003947	0.529626602003947	10.8735577617975	SMC_2
chr3	194578997	194579623	7.556844	I9_CAVS	CalcificAorticValvularStenosis	NA	I9_CAVS-rs1706003	rs1706003	54111	0.276162861657453	TMEM44	1	FALSE	FALSE	NA	NA	NA	NA	NA	NA	NA	rs1706003	3.4551e-08	3.4551e-08	0.529626602003947	0.529626602003947	31.5687495120503	VIC_2
chr3	194579007	194579507	11.886103	I9_CAVS	CalcificAorticValvularStenosis	NA	I9_CAVS-rs1706003	rs1706003	54164	0.264130391703858	TMEM44	1	FALSE	FALSE	NA	NA	NA	NA	NA	NA	NA	rs1706003	3.4551e-08	3.4551e-08	0.529626602003947	0.529626602003947	34.4092021910469	Atrial_septal_endocardial_cells
chr3	194579003	194579503	6.532488	I9_CAVS	CalcificAorticValvularStenosis	NA	I9_CAVS-rs1706003	rs1706003	54168	0.248806807091815	TMEM44	1	FALSE	FALSE	NA	NA	NA	NA	NA	NA	NA	rs1706003	3.4551e-08	3.4551e-08	0.529626602003947	0.529626602003947	8.05190796669194	Transitional_PF_1
chr3	194579167	194579667	12.053815	I9_CAVS	CalcificAorticValvularStenosis	NA	I9_CAVS-rs1706003	rs1706003	54004	0.234706169157426	TMEM44	1	FALSE	FALSE	NA	NA	NA	NA	NA	NA	NA	rs1706003	3.4551e-08	3.4551e-08	0.529626602003947	0.529626602003947	39.5070096927104	Endocardial_cells_3
chr3	194579181	194579681	4.510078	I9_CAVS	CalcificAorticValvularStenosis	NA	I9_CAVS-rs1706003	rs1706003	53990	0.229751189800856	TMEM44	1	FALSE	FALSE	NA	NA	NA	NA	NA	NA	NA	rs1706003	3.4551e-08	3.4551e-08	0.529626602003947	0.529626602003947	22.3363700499693	Atrial_fibroblasts
chr3	194579084	194579584	8.060525	I9_CAVS	CalcificAorticValvularStenosis	NA	I9_CAVS-rs1706003	rs1706003	54087	0.218132814176629	TMEM44	1	FALSE	FALSE	NA	NA	NA	NA	NA	NA	NA	rs1706003	3.4551e-08	3.4551e-08	0.529626602003947	0.529626602003947	35.8114028281459	Endocardial_to_endothelial_transition
chr3	194578570	194579666	21.149432	I9_CAVS	CalcificAorticValvularStenosis	NA	I9_CAVS-rs1706003	rs1706003	93359	0.213110540171545	LSG1	2	FALSE	FALSE	NA	NA	NA	NA	NA	NA	NA	rs1706003	3.4551e-08	3.4551e-08	0.529626602003947	0.529626602003947	26.2262739895438	VIC_1
chr3	194579152	194579652	9.417895	I9_CAVS	CalcificAorticValvularStenosis	NA	I9_CAVS-rs1706003	rs1706003	54019	0.211030027507814	TMEM44	1	FALSE	FALSE	NA	NA	NA	NA	NA	NA	NA	rs1706003	3.4551e-08	3.4551e-08	0.529626602003947	0.529626602003947	46.540708039305	Endocardial_cells_4
chr3	194579023	194579523	6.113073	I9_CAVS	CalcificAorticValvularStenosis	NA	I9_CAVS-rs1706003	rs1706003	54148	0.208100471835937	TMEM44	1	FALSE	FALSE	NA	NA	NA	NA	NA	NA	NA	rs1706003	3.4551e-08	3.4551e-08	0.529626602003947	0.529626602003947	3.42099311430108	His_bundle
chr3	194578988	194579488	4.903338	I9_CAVS	CalcificAorticValvularStenosis	NA	I9_CAVS-rs1706003	rs1706003	54183	0.207380503141728	TMEM44	1	FALSE	FALSE	NA	NA	NA	NA	NA	NA	NA	rs1706003	3.4551e-08	3.4551e-08	0.529626602003947	0.529626602003947	2.42715059195169	Transitional_PF_2
chr3	194579004	194579656	6.03821	I9_CAVS	CalcificAorticValvularStenosis	NA	I9_CAVS-rs1706003	rs1706003	54091	0.196296945471705	TMEM44	1	FALSE	FALSE	NA	NA	NA	NA	NA	NA	NA	rs1706003	3.4551e-08	3.4551e-08	0.529626602003947	0.529626602003947	37.7951388214109	Aortic_endothelial_cells_1
chr3	194588689	194589189	3.274157	I9_CAVS	CalcificAorticValvularStenosis	NA	I9_CAVS-rs1706003	rs789837	44482	0.194566042336054	TMEM44	1	FALSE	FALSE	NA	NA	NA	NA	NA	NA	NA	rs1706003	3.4551e-08	4.75018e-08	0.529626602003947	0.392955981504486	39.4410632090814	VIC_1
chr3	194578562	194579490	15.244433	I9_CAVS	CalcificAorticValvularStenosis	NA	I9_CAVS-rs1706003	rs1706003	93451	0.18788964235828	LSG1	2	FALSE	FALSE	NA	NA	NA	NA	NA	NA	NA	rs1706003	3.4551e-08	3.4551e-08	0.529626602003947	0.529626602003947	10.9685501293345	VCM_left_compact_2
chr3	194578979	194579479	3.61994	I9_CAVS	CalcificAorticValvularStenosis	NA	I9_CAVS-rs1706003	rs1706003	54192	0.185057489736891	TMEM44	1	FALSE	FALSE	NA	NA	NA	NA	NA	NA	NA	rs1706003	3.4551e-08	3.4551e-08	0.529626602003947	0.529626602003947	2.87537948474245	PF_1
chr3	194578996	194579731	3.785246	I9_CAVS	CalcificAorticValvularStenosis	NA	I9_CAVS-rs1706003	rs1706003	54057.5	0.179198691034546	TMEM44	1	FALSE	FALSE	NA	NA	NA	NA	NA	NA	NA	rs1706003	3.4551e-08	3.4551e-08	0.529626602003947	0.529626602003947	17.8478989693593	Fibroblast_like_2
chr1	170685821	170686835	2.280312	I9_CAVS	CalcificAorticValvularStenosis	NA	I9_CAVS-rs17550940	rs11455495	22157	0.383193445524177	PRRX1	1	FALSE	FALSE	NC_program_13	24	0.994	CREB5,ETS1,MEF2C,PRRX1,RXRG,SOX10,SOX5,SOX6,TFAP2A,VAX2	NA	NA	NA	rs17550940	4.8327e-10	6.00883e-10	0.325833175154511	0.265013026320189	65.5333796831421	Neural_crest_cells
chr1	170687557	170688497	1.515386	I9_CAVS	CalcificAorticValvularStenosis	NA	I9_CAVS-rs17550940	rs17550940	23856	0.194315243652292	PRRX1	1	FALSE	FALSE	MuralCells_program_20|MuralCells_program_21|MuralCells_program_6	23|27|219	0.926|0.791|0.769	EBF1,ETS1,ETV1,FOXN2,MAF,MEF2C,NR2F2,NR3C1,NR3C2,RORA,STAT4|EBF1,ELF2,FOXN2,FOXP1,MEF2A,MEF2C,NR3C1,NR3C2,RARB,SP4|FOXO3,NR4A3	NA	NA	NA	rs17550940	4.8327e-10	4.8327e-10	0.325833175154511	0.325833175154511	380.815349880264	Pericytes_2
chr6	160519565	160521230	11.952281	I9_CAVS	CalcificAorticValvularStenosis	NA	I9_CAVS-rs4709431	rs7452960	172025.5	0.585065813018035	SLC22A3	1	FALSE	FALSE	Endocardial_endothelial_program_15|Endocardial_program_33	260|35	0.315|0.16	GATA4,GATA6,PRDM16|GATA6,NFATC2	NA	NA	NA	rs4709431	1.78172e-09	3.07114e-09	0.180108166067388	0.107038773038342	1.6350975272607	OF_valvular_endocardial_cells
chr6	160519567	160521216	16.186177	I9_CAVS	CalcificAorticValvularStenosis	NA	I9_CAVS-rs4709431	rs7452960	172019.5	0.571415175998932	SLC22A3	1	FALSE	FALSE	Endocardial_endothelial_program_15	260	0.134	GATA4,GATA6,PRDM16	NA	NA	NA	rs4709431	1.78172e-09	3.07114e-09	0.180108166067388	0.107038773038342	3.33953763767453	IF_valvular_endocardial_cells
chr6	160519550	160520829	18.752698	I9_CAVS	CalcificAorticValvularStenosis	NA	I9_CAVS-rs4709431	rs7452960	171817.5	0.509176033737841	SLC22A3	1	FALSE	FALSE	Endocardial_program_33	35	0.71	GATA6,NFATC2	NA	NA	NA	rs4709431	1.78172e-09	3.07114e-09	0.180108166067388	0.107038773038342	49.8582317462108	Atrial_septal_endocardial_cells
chr6	160519555	160521212	10.466279	I9_CAVS	CalcificAorticValvularStenosis	NA	I9_CAVS-rs4709431	rs7452960	172011.5	0.471570881708265	SLC22A3	1	FALSE	FALSE	NA	NA	NA	NA	NA	NA	NA	rs4709431	1.78172e-09	3.07114e-09	0.180108166067388	0.107038773038342	3.77558566075716	Neural_crest_cells
chr6	160519799	160520814	11.262708	I9_CAVS	CalcificAorticValvularStenosis	NA	I9_CAVS-rs4709431	rs7452960	171934.5	0.446954856814201	SLC22A3	1	FALSE	FALSE	NA	NA	NA	NA	NA	NA	NA	rs4709431	1.78172e-09	3.07114e-09	0.180108166067388	0.107038773038342	3.30437598511709	OFT_1
chr6	160519552	160520801	11.379338	I9_CAVS	CalcificAorticValvularStenosis	NA	I9_CAVS-rs4709431	rs7452960	171804.5	0.394090550729263	SLC22A3	1	FALSE	FALSE	NA	NA	NA	NA	NA	NA	NA	rs4709431	1.78172e-09	3.07114e-09	0.180108166067388	0.107038773038342	2.05050367774922	Parasympathetic_neurons
chr6	160519556	160520817	12.847052	I9_CAVS	CalcificAorticValvularStenosis	NA	I9_CAVS-rs4709431	rs7452960	171814.5	0.378751953447119	SLC22A3	1	FALSE	FALSE	NA	NA	NA	NA	NA	NA	NA	rs4709431	1.78172e-09	3.07114e-09	0.180108166067388	0.107038773038342	27.2523688109064	Fibroblast_like_2
chr6	160519798	160520807	7.23636	I9_CAVS	CalcificAorticValvularStenosis	NA	I9_CAVS-rs4709431	rs7452960	171930.5	0.377357578622021	SLC22A3	1	FALSE	FALSE	NA	NA	NA	NA	NA	NA	NA	rs4709431	1.78172e-09	3.07114e-09	0.180108166067388	0.107038773038342	1.74232909460405	Aortic_endothelial_cells_1
chr6	160519568	160520822	10.426273	I9_CAVS	CalcificAorticValvularStenosis	NA	I9_CAVS-rs4709431	rs7452960	171823	0.344881000605807	SLC22A3	1	FALSE	FALSE	MuralCells_program_15|MuralCells_program_10|MuralCells_program_17	19|146|14	0.855|0.725|0.36	NA|MEF2C	NA	NA	NA	rs4709431	1.78172e-09	3.07114e-09	0.180108166067388	0.107038773038342	62.2125512116503	SMC_1
chr6	160519554	160520833	12.486243	I9_CAVS	CalcificAorticValvularStenosis	NA	I9_CAVS-rs4709431	rs7452960	171821.5	0.337262449803529	SLC22A3	1	FALSE	FALSE	NA	NA	NA	NA	NA	NA	NA	rs4709431	1.78172e-09	3.07114e-09	0.180108166067388	0.107038773038342	62.9330410154583	Fibroblast_like_3
chr6	160519559	160521212	11.970412	I9_CAVS	CalcificAorticValvularStenosis	NA	I9_CAVS-rs4709431	rs7452960	172013.5	0.332244782879929	SLC22A3	1	FALSE	FALSE	FB_program_11|VIC_program_25	121|94	0.198|0.16	NA|MEF2A	NA	NA	NA	rs4709431	1.78172e-09	3.07114e-09	0.180108166067388	0.107038773038342	128.950230275124	Fibroblast_like_1
chr6	160519556	160520808	9.111058	I9_CAVS	CalcificAorticValvularStenosis	NA	I9_CAVS-rs4709431	rs7452960	171810	0.323233237402595	SLC22A3	1	FALSE	FALSE	MuralCells_program_17	14	0.578	NA	NA	NA	NA	rs4709431	1.78172e-09	3.07114e-09	0.180108166067388	0.107038773038342	11.1741059915051	Pericytes_1
chr6	160519567	160520781	4.078148	I9_CAVS	CalcificAorticValvularStenosis	NA	I9_CAVS-rs4709431	rs7452960	171802	0.320498910175537	SLC22A3	1	FALSE	FALSE	NA	NA	NA	NA	NA	NA	NA	rs4709431	1.78172e-09	3.07114e-09	0.180108166067388	0.107038773038342	1.31715602305813	Mature_arterial_endothelial_cells
chr6	160519782	160520859	5.052197	I9_CAVS	CalcificAorticValvularStenosis	NA	I9_CAVS-rs4709431	rs7452960	171948.5	0.307932404245156	SLC22A3	1	FALSE	FALSE	NA	NA	NA	NA	NA	NA	NA	rs4709431	1.78172e-09	3.07114e-09	0.180108166067388	0.107038773038342	1.11311316882448	Venous_endothelial_cells
chr6	160519561	160520841	13.195169	I9_CAVS	CalcificAorticValvularStenosis	NA	I9_CAVS-rs4709431	rs7452960	171829	0.305828947419551	SLC22A3	1	FALSE	FALSE	FB_program_13	28	0.129	BACH2,GATA4,LEF1,MECOM,NFIA	NA	NA	NA	rs4709431	1.78172e-09	3.07114e-09	0.180108166067388	0.107038773038342	164.886007066786	VIC_2
chr6	160519791	160520787	7.799134	I9_CAVS	CalcificAorticValvularStenosis	NA	I9_CAVS-rs4709431	rs7452960	171917	0.303535989624214	SLC22A3	1	FALSE	FALSE	NA	NA	NA	NA	NA	NA	NA	rs4709431	1.78172e-09	3.07114e-09	0.180108166067388	0.107038773038342	1.04534764545896	AVN
chr6	160519791	160520823	8.97373	I9_CAVS	CalcificAorticValvularStenosis	NA	I9_CAVS-rs4709431	rs7452960	171935	0.291942212689742	SLC22A3	1	FALSE	FALSE	NA	NA	NA	NA	NA	NA	NA	rs4709431	1.78172e-09	3.07114e-09	0.180108166067388	0.107038773038342	1.20151924462451	AV_valve_CM
chr6	160427630	160428130	0.908343	I9_CAVS	CalcificAorticValvularStenosis	NA	I9_CAVS-rs4709431	rs9457925	79508	0.282187636208068	SLC22A3	1	FALSE	FALSE	Epicardial_program_15|Epicardial_program_18	97|28	0.857|0.723	CREB5,ETV1,FLI1,SOX9,TCF21|NA	NA	NA	NA	rs4709431	1.78172e-09	1.79978e-09	0.180108166067388	0.17811014880485	32.9495534099905	Epicardial_derived_mesenchymal
chr6	160519817	160520888	9.77202	I9_CAVS	CalcificAorticValvularStenosis	NA	I9_CAVS-rs4709431	rs7452960	171980.5	0.280876925125012	SLC22A3	1	FALSE	FALSE	Epicardial_program_15|Epicardial_program_18	97|28	0.857|0.723	CREB5,ETV1,FLI1,SOX9,TCF21|NA	NA	NA	NA	rs4709431	1.78172e-09	3.07114e-09	0.180108166067388	0.107038773038342	32.9495534099905	Epicardial_derived_mesenchymal
chr6	160519796	160520837	9.120123	I9_CAVS	CalcificAorticValvularStenosis	NA	I9_CAVS-rs4709431	rs7452960	171944.5	0.268762286555249	SLC22A3	1	FALSE	FALSE	NA	NA	NA	NA	NA	NA	NA	rs4709431	1.78172e-09	3.07114e-09	0.180108166067388	0.107038773038342	9.52329556817569	OFT_2
chr6	160427232	160427732	0.875616	I9_CAVS	CalcificAorticValvularStenosis	NA	I9_CAVS-rs4709431	rs9457925	79110	0.264869222427002	SLC22A3	1	FALSE	FALSE	Endocardial_program_33	35	0.71	GATA6,NFATC2	NA	NA	NA	rs4709431	1.78172e-09	1.79978e-09	0.180108166067388	0.17811014880485	49.8582317462108	Atrial_septal_endocardial_cells
chr6	160519569	160520820	13.410023	I9_CAVS	CalcificAorticValvularStenosis	NA	I9_CAVS-rs4709431	rs7452960	171822.5	0.259179060780861	SLC22A3	1	FALSE	FALSE	FB_program_21|VIC_program_25|FB_program_13	49|94|28	0.181|0.151|0.138	ARID2,MEF2C,SMAD9|MEF2A|BACH2,GATA4,LEF1,MECOM,NFIA	NA	NA	NA	rs4709431	1.78172e-09	3.07114e-09	0.180108166067388	0.107038773038342	297.26582151821	VIC_3
chr6	160519561	160521206	9.736938	I9_CAVS	CalcificAorticValvularStenosis	NA	I9_CAVS-rs4709431	rs7452960	172011.5	0.255456790478233	SLC22A3	1	FALSE	FALSE	NA	NA	NA	NA	NA	NA	NA	rs4709431	1.78172e-09	3.07114e-09	0.180108166067388	0.107038773038342	33.6629690469396	Atrial_fibroblasts
chr6	160519804	160520812	11.884289	I9_CAVS	CalcificAorticValvularStenosis	NA	I9_CAVS-rs4709431	rs7452960	171936	0.247319187968406	SLC22A3	1	FALSE	FALSE	NA	NA	NA	NA	NA	NA	NA	rs4709431	1.78172e-09	3.07114e-09	0.180108166067388	0.107038773038342	28.3773336710324	SMC_2
chr6	160519784	160520859	7.498482	I9_CAVS	CalcificAorticValvularStenosis	NA	I9_CAVS-rs4709431	rs7452960	171949.5	0.232548860088982	SLC22A3	1	FALSE	FALSE	NA	NA	NA	NA	NA	NA	NA	rs4709431	1.78172e-09	3.07114e-09	0.180108166067388	0.107038773038342	1.31208025732518	Epicardial_mesothelial_PRG4
chr6	160519788	160520862	7.528193	I9_CAVS	CalcificAorticValvularStenosis	NA	I9_CAVS-rs4709431	rs7452960	171953	0.225435855981489	SLC22A3	1	FALSE	FALSE	NA	NA	NA	NA	NA	NA	NA	rs4709431	1.78172e-09	3.07114e-09	0.180108166067388	0.107038773038342	7.32031164719715	Transitional_SAN
chr6	160519564	160520840	9.347644	I9_CAVS	CalcificAorticValvularStenosis	NA	I9_CAVS-rs4709431	rs7452960	171830	0.212693546840792	SLC22A3	1	FALSE	FALSE	FB_program_11	121	0.66	NA	NA	NA	NA	rs4709431	1.78172e-09	3.07114e-09	0.180108166067388	0.107038773038342	139.346699140731	Mature_ventricular_fibroblasts
chr6	160519558	160521233	13.610372	I9_CAVS	CalcificAorticValvularStenosis	NA	I9_CAVS-rs4709431	rs7452960	172023.5	0.21258719624379	SLC22A3	1	FALSE	FALSE	NA	NA	NA	NA	NA	NA	NA	rs4709431	1.78172e-09	3.07114e-09	0.180108166067388	0.107038773038342	98.1286649653662	Cardiac_fibroblast_progenitors
chr6	160489008	160489508	1.083441	I9_CAVS	CalcificAorticValvularStenosis	NA	I9_CAVS-rs4709431	rs9457927	140886	0.208754982710294	SLC22A3	1	FALSE	FALSE	Endocardial_endothelial_program_15	260	0.134	GATA4,GATA6,PRDM16	NA	NA	NA	rs4709431	1.78172e-09	2.70583e-09	0.180108166067388	0.12154366293275	3.33953763767453	IF_valvular_endocardial_cells
chr6	160519557	160520823	13.150748	I9_CAVS	CalcificAorticValvularStenosis	NA	I9_CAVS-rs4709431	rs7452960	261259	0.197734510531479	SLC22A2	1	FALSE	FALSE	NA	NA	NA	NA	NA	NA	NA	rs4709431	1.78172e-09	3.07114e-09	0.180108166067388	0.107038773038342	1.21982669718809	VIC_1
chr6	160519543	160520813	12.31309	I9_CAVS	CalcificAorticValvularStenosis	NA	I9_CAVS-rs4709431	rs7452960	171806	0.196816342590122	SLC22A3	1	FALSE	FALSE	VIC_program_25|FB_program_21	94|49	0.321|0.113	MEF2A|ARID2,MEF2C,SMAD9	NA	NA	NA	rs4709431	1.78172e-09	3.07114e-09	0.180108166067388	0.107038773038342	265.110237223873	VIC_4
chr6	160519546	160520830	15.246224	I9_CAVS	CalcificAorticValvularStenosis	NA	I9_CAVS-rs4709431	rs7452960	171816	0.190325943534261	SLC22A3	1	FALSE	FALSE	FB_program_21	49	0.466	ARID2,MEF2C,SMAD9	NA	NA	NA	rs4709431	1.78172e-09	3.07114e-09	0.180108166067388	0.107038773038342	481.345190378653	VIC_5
chr4	23819005	23819505	8.089176	I9_CONDUCTIO	ConductionDisorders	NA	I9_CONDUCTIO-rs57140917	rs2970851	653574	0.203318415624249	PPARGC1A	1	FALSE	FALSE	VCM_program_7|VCM_program_3	237|11	0.314|0.156	BACH2,BHLHE40,MEF2A,NR3C1,RORA,TCF4|BHLHE40,MEF2A,MXI1,NPAS2	NA	NA	NA	rs57140917	5.05126e-17	1.32831e-16	0.279896763464613	0.109858070129285	493.584755820055	VCM_left_compact_2
chr4	23818994	23819494	8.890789	I9_CONDUCTIO	ConductionDisorders	NA	I9_CONDUCTIO-rs57140917	rs2970851	653585	0.19959469531246	PPARGC1A	1	FALSE	FALSE	NA	NA	NA	NA	NA	NA	NA	rs57140917	5.05126e-17	1.32831e-16	0.279896763464613	0.109858070129285	343.651853954656	VCM_hybrid_2
chr4	23819007	23819507	8.748474	I9_CONDUCTIO	ConductionDisorders	NA	I9_CONDUCTIO-rs57140917	rs2970851	653572	0.187698095651766	PPARGC1A	1	FALSE	FALSE	VCM_program_11|VCM_program_3	58|11	0.158|0.121	ATF3,CREB5,MXI1,NPAS2|BHLHE40,MEF2A,MXI1,NPAS2	NA	NA	NA	rs57140917	5.05126e-17	1.32831e-16	0.279896763464613	0.109858070129285	410.295201879002	VCM_hybrid_1
chr4	23818977	23819477	7.049231	I9_CONDUCTIO	ConductionDisorders	NA	I9_CONDUCTIO-rs57140917	rs2970851	653602	0.173673817659813	PPARGC1A	1	FALSE	FALSE	core_conduction_program_21	136	0.642	BHLHE40	NA	NA	NA	rs57140917	5.05126e-17	1.32831e-16	0.279896763464613	0.109858070129285	278.620883642521	His_bundle
chr12	114419308	114419808	0.672217	I9_LBBB	LeftBundleBranchBlock	NA	I9_LBBB-rs35473983	rs35473983	11116	0.243244238830705	TBX5	1	FALSE	FALSE	MuralCells_program_29	89	0.206	MEF2C	NA	Atrial_septal_defect|Atrioventricular_septal_defect|Ventricular_septal_defect	DeNovoCodingVariants	rs35473983	6.57824e-09	6.57824e-09	0.196346264403223	0.196346264403223	13.6180171410486	Pericytes_3
chr1	99580440	99581202	9.107886	I9_VHD	ValvularHeartDisease	NA	I9_VHD-rs35046143	rs6702619	316530	0.768926217148426	PLPPR4	1	FALSE	FALSE	Endocardial_endothelial_program_27	6	0.803	GATA6	NA	NA	NA	rs35046143	2.82879e-11	6.77798e-11	0.245228006642124	0.113369501988177	14.7625948175537	OF_valvular_endocardial_cells
chr1	99580440	99581202	9.107886	I9_VHD	ValvularHeartDisease	NA	I9_VHD-rs35046143	rs6702619	65053	0.730610936441417	PALMD	2	FALSE	FALSE	NA	NA	NA	NA	NA	NA	NA	rs35046143	2.82879e-11	6.77798e-11	0.245228006642124	0.113369501988177	209.479351778199	OF_valvular_endocardial_cells
chr1	99580436	99580936	11.090989	I9_VHD	ValvularHeartDisease	NA	I9_VHD-rs35046143	rs6702619	65188	0.680210108804288	PALMD	1	FALSE	FALSE	Endocardial_endothelial_program_10|Endocardial_program_29	284|57	0.565|0.412	GATA4,MECOM|KLF2,KLF4	NA	NA	NA	rs35046143	2.82879e-11	6.77798e-11	0.245228006642124	0.113369501988177	347.339435719885	Endocardial_cells_2
chr1	99580455	99580955	7.875535	I9_VHD	ValvularHeartDisease	NA	I9_VHD-rs35046143	rs6702619	65169	0.59245362063251	PALMD	1	FALSE	FALSE	Endocardial_endothelial_program_11	61	0.572	NA	NA	NA	NA	rs35046143	2.82879e-11	6.77798e-11	0.245228006642124	0.113369501988177	215.650788107059	Endocardial_cells_1
chr1	99580439	99580939	5.852265	I9_VHD	ValvularHeartDisease	NA	I9_VHD-rs35046143	rs6702619	65185	0.568939357530312	PALMD	1	FALSE	FALSE	Endocardial_program_29|Endocardial_endothelial_program_10|Endocardial_endothelial_program_11	57|284|61	0.214|0.16|0.123	KLF2,KLF4|GATA4,MECOM|NA	NA	NA	NA	rs35046143	2.82879e-11	6.77798e-11	0.245228006642124	0.113369501988177	292.529110119758	Endocardial_cells_3
chr1	99580451	99580951	5.476203	I9_VHD	ValvularHeartDisease	NA	I9_VHD-rs35046143	rs6702619	65173	0.557351867536012	PALMD	1	FALSE	FALSE	NA	NA	NA	NA	NA	NA	NA	rs35046143	2.82879e-11	6.77798e-11	0.245228006642124	0.113369501988177	176.976025728605	Endocardial_cells_4
chr1	99580446	99580946	10.548753	I9_VHD	ValvularHeartDisease	NA	I9_VHD-rs35046143	rs6702619	65178	0.547023856021096	PALMD	1	FALSE	FALSE	Endocardial_program_29|Endocardial_endothelial_program_10	57|284	0.241|0.124	KLF2,KLF4|GATA4,MECOM	NA	NA	NA	rs35046143	2.82879e-11	6.77798e-11	0.245228006642124	0.113369501988177	236.216628904845	IF_valvular_endocardial_cells
chr1	99580104	99580901	4.51419	I9_VHD	ValvularHeartDisease	NA	I9_VHD-rs35046143	rs6702619	65371.5	0.533160385870888	PALMD	1	FALSE	FALSE	NA	NA	NA	NA	NA	NA	NA	rs35046143	2.82879e-11	6.77798e-11	0.245228006642124	0.113369501988177	21.8552283246199	VIC_1
chr1	99580383	99580883	8.491493	I9_VHD	ValvularHeartDisease	NA	I9_VHD-rs35046143	rs6702619	65241	0.519633205515799	PALMD	1	FALSE	FALSE	NA	NA	NA	NA	NA	NA	NA	rs35046143	2.82879e-11	6.77798e-11	0.245228006642124	0.113369501988177	180.004601938198	Atrial_septal_endocardial_cells
chr1	99580443	99580943	3.772956	I9_VHD	ValvularHeartDisease	NA	I9_VHD-rs35046143	rs6702619	65181	0.500291000897191	PALMD	1	FALSE	FALSE	NA	NA	NA	NA	NA	NA	NA	rs35046143	2.82879e-11	6.77798e-11	0.245228006642124	0.113369501988177	32.4124002266342	VIC_5
chr1	99579983	99580901	4.423829	I9_VHD	ValvularHeartDisease	NA	I9_VHD-rs35046143	rs6702619	65432	0.458457231558895	PALMD	1	FALSE	FALSE	NA	NA	NA	NA	NA	NA	NA	rs35046143	2.82879e-11	6.77798e-11	0.245228006642124	0.113369501988177	41.851915511662	VIC_4
chr1	99580436	99580936	5.119272	I9_VHD	ValvularHeartDisease	NA	I9_VHD-rs35046143	rs6702619	316395	0.431063533075306	PLPPR4	1	FALSE	FALSE	NA	NA	NA	NA	NA	NA	NA	rs35046143	2.82879e-11	6.77798e-11	0.245228006642124	0.113369501988177	1.34025314969542	Aortic_endothelial_cells_1
chr1	99579372	99580359	3.447892	I9_VHD	ValvularHeartDisease	NA	I9_VHD-rs35046143	rs11166276	66008.5	0.406983576182583	PALMD	1	FALSE	FALSE	Endocardial_program_29|Endocardial_endothelial_program_10|Endocardial_endothelial_program_11	57|284|61	0.214|0.16|0.123	KLF2,KLF4|GATA4,MECOM|NA	NA	NA	NA	rs35046143	2.82879e-11	5.28932e-11	0.245228006642124	0.141936934262234	292.529110119758	Endocardial_cells_3
chr1	99579623	99580123	0.905843	I9_VHD	ValvularHeartDisease	NA	I9_VHD-rs35046143	rs11166276	66001	0.378894813545391	PALMD	1	FALSE	FALSE	NA	NA	NA	NA	NA	NA	NA	rs35046143	2.82879e-11	5.28932e-11	0.245228006642124	0.141936934262234	7.55117132151431	Neural_crest_cells
chr1	99580498	99580998	2.1987	I9_VHD	ValvularHeartDisease	NA	I9_VHD-rs35046143	rs6702619	65126	0.345593455164103	PALMD	1	FALSE	FALSE	NA	NA	NA	NA	NA	NA	NA	rs35046143	2.82879e-11	6.77798e-11	0.245228006642124	0.113369501988177	17.3717754510408	VIC_3
chr1	99580436	99580936	5.119272	I9_VHD	ValvularHeartDisease	NA	I9_VHD-rs35046143	rs6702619	65188	0.307002371025976	PALMD	2	FALSE	FALSE	Endocardial_endothelial_program_42	294	0.188	SOX5	NA	NA	NA	rs35046143	2.82879e-11	6.77798e-11	0.245228006642124	0.113369501988177	376.075033804535	Aortic_endothelial_cells_1
chr1	99580414	99580914	0.871922	I9_VHD	ValvularHeartDisease	NA	I9_VHD-rs35046143	rs6702619	65210	0.271360618161097	PALMD	1	FALSE	FALSE	NA	NA	NA	NA	NA	NA	NA	rs35046143	2.82879e-11	6.77798e-11	0.245228006642124	0.113369501988177	7.55117132151431	Neural_crest_cells
chr1	99580383	99580883	0.735047	I9_VHD	ValvularHeartDisease	NA	I9_VHD-rs35046143	rs6702619	65241	0.261611072454021	PALMD	1	FALSE	FALSE	NA	NA	NA	NA	NA	NA	NA	rs35046143	2.82879e-11	6.77798e-11	0.245228006642124	0.113369501988177	7.16501928872606	Epicardial_mesothelial_ITLN1
chr1	99579647	99580147	2.537709	I9_VHD	ValvularHeartDisease	NA	I9_VHD-rs35046143	rs11166276	315606	0.240890541019893	PLPPR4	1	FALSE	FALSE	NA	NA	NA	NA	NA	NA	NA	rs35046143	2.82879e-11	5.28932e-11	0.245228006642124	0.141936934262234	1.34025314969542	Aortic_endothelial_cells_1
chr1	99580392	99580892	0.696673	I9_VHD	ValvularHeartDisease	NA	I9_VHD-rs35046143	rs6702619	65232	0.236570043231688	PALMD	1	FALSE	FALSE	NA	NA	NA	NA	NA	NA	NA	rs35046143	2.82879e-11	6.77798e-11	0.245228006642124	0.113369501988177	9.18456180127626	Epicardial_mesothelial_PRG4
chr1	99579282	99579782	1.351599	I9_VHD	ValvularHeartDisease	NA	I9_VHD-rs35046143	rs11166276	66342	0.233591131304057	PALMD	1	FALSE	FALSE	NA	NA	NA	NA	NA	NA	NA	rs35046143	2.82879e-11	5.28932e-11	0.245228006642124	0.141936934262234	176.976025728605	Endocardial_cells_4
chr1	99580445	99580945	2.43996	I9_VHD	ValvularHeartDisease	NA	I9_VHD-rs35046143	rs6702619	65179	0.194538631525231	PALMD	1	FALSE	FALSE	Endocardial_endothelial_program_32	256	0.392	HOXB3,HOXD3,MEOX2	NA	NA	NA	rs35046143	2.82879e-11	6.77798e-11	0.245228006642124	0.113369501988177	216.990574173506	Endocardial_to_endothelial_transition
chr1	99573369	99574291	2.147421	I9_VHD	ValvularHeartDisease	NA	I9_VHD-rs35046143	rs1890753	72044	0.191532541569233	PALMD	1	FALSE	FALSE	NA	NA	NA	NA	NA	NA	NA	rs35046143	2.82879e-11	3.07893e-11	0.245228006642124	0.226933760163184	13.7628568020626	AV_valve_CM
chr1	99579647	99580147	2.537709	I9_VHD	ValvularHeartDisease	NA	I9_VHD-rs35046143	rs11166276	65977	0.187470193381954	PALMD	2	FALSE	FALSE	Endocardial_endothelial_program_42	294	0.188	SOX5	NA	NA	NA	rs35046143	2.82879e-11	5.28932e-11	0.245228006642124	0.141936934262234	376.075033804535	Aortic_endothelial_cells_1
chr1	99579528	99580238	1.995374	I9_VHD	ValvularHeartDisease	NA	I9_VHD-rs35046143	rs11166276	65991	0.182517531633766	PALMD	1	FALSE	FALSE	Endocardial_endothelial_program_22|Endocardial_endothelial_program_42|Endothelial_program_23	146|294|164	0.591|0.192|0.138	SOX13,SOX17,SOX5,SOX6|SOX5|GABPA,MEF2A,MEF2C,SOX13,SOX17,SOX18	NA	NA	NA	rs35046143	2.82879e-11	5.28932e-11	0.245228006642124	0.141936934262234	533.843336145461	Mature_arterial_endothelial_cells
chr1	99579528	99580238	1.995374	I9_VHD	ValvularHeartDisease	NA	I9_VHD-rs35046143	rs11166276	315592	0.177051195231097	PLPPR4	2	FALSE	FALSE	NA	NA	NA	NA	NA	NA	NA	rs35046143	2.82879e-11	5.28932e-11	0.245228006642124	0.141936934262234	1.31715602305813	Mature_arterial_endothelial_cells
chr22	39266327	39266960	15.224739	Q17_CONOTR_DEFEC	ConotruncalDefects	NA	Q17_CONOTR_DEFEC-rs187701650	rs187701650	21588.5	0.636788742765297	PDGFB	1	FALSE	FALSE	NA	NA	NA	NA	NA	NA	NA	rs187701650	4.07437e-08	4.07437e-08	0.386369836129703	0.386369836129703	27.7469640196868	Macrophages_1
chr22	39266306	39266981	19.667653	Q17_CONOTR_DEFEC	ConotruncalDefects	NA	Q17_CONOTR_DEFEC-rs187701650	rs187701650	21588.5	0.583352022087234	PDGFB	1	FALSE	FALSE	ImmuneCells_program_32	141	0.846	CREB5,ETS2,FOSL2,HIVEP1,MAFF,NFAT5,NFKB1,NR4A3,PRDM1,REL,RELB	NA	NA	NA	rs187701650	4.07437e-08	4.07437e-08	0.386369836129703	0.386369836129703	42.0580714584531	Macrophages_2
chr22	39266479	39266979	10.98205	Q17_CONOTR_DEFEC	ConotruncalDefects	NA	Q17_CONOTR_DEFEC-rs187701650	rs187701650	21674	0.518749722446909	PDGFB	1	FALSE	FALSE	NA	NA	NA	NA	NA	NA	NA	rs187701650	4.07437e-08	4.07437e-08	0.386369836129703	0.386369836129703	28.7667292228874	Macrophages_3
chr22	39266306	39266981	19.667653	Q17_CONOTR_DEFEC	ConotruncalDefects	NA	Q17_CONOTR_DEFEC-rs187701650	rs187701650	83304.5	0.251193639391728	SYNGR1	2	FALSE	FALSE	NA	NA	NA	NA	NA	NA	NA	rs187701650	4.07437e-08	4.07437e-08	0.386369836129703	0.386369836129703	6.71139438166805	Macrophages_2
chr22	39266497	39266997	6.372218	Q17_CONOTR_DEFEC	ConotruncalDefects	NA	Q17_CONOTR_DEFEC-rs187701650	rs187701650	21692	0.23583154648911	PDGFB	1	FALSE	FALSE	Endocardial_endothelial_program_13|Endocardial_endothelial_program_8|Endocardial_endothelial_program_34	293|140|263	0.189|0.102	ETS1,ETV5,MEF2C,NR5A2,SOX5|BACH1,CREB5,CREM,ETS1,NFKB1,NR5A2|JUN,JUNB,SOX18	NA	NA	NA	rs187701650	4.07437e-08	4.07437e-08	0.386369836129703	0.386369836129703	135.044279840225	Pre_arterial_endothelial_cells_1
chr22	39266487	39266987	4.437789	Q17_CONOTR_DEFEC	ConotruncalDefects	NA	Q17_CONOTR_DEFEC-rs187701650	rs187701650	21682	0.234825063533055	PDGFB	1	FALSE	FALSE	Endocardial_endothelial_program_8|Endocardial_endothelial_program_13|Endothelial_program_23	140|293|54	0.461|0.412|0.111	BACH1,CREB5,CREM,ETS1,NFKB1,NR5A2|ETS1,ETV5,MEF2C,NR5A2,SOX5|GABPA,MEF2A,MEF2C,SOX13,SOX17,SOX18	NA	NA	NA	rs187701650	4.07437e-08	4.07437e-08	0.386369836129703	0.386369836129703	113.098182325543	Capillary_endothelial_cells_2
chr22	39266250	39267003	3.320814	Q17_CONOTR_DEFEC	ConotruncalDefects	NA	Q17_CONOTR_DEFEC-rs187701650	rs187701650	21571.5	0.193648483585731	PDGFB	1	FALSE	FALSE	Endocardial_endothelial_program_34|Endocardial_endothelial_program_8|Endothelial_program_23	263|140|54	0.501|0.193|0.104	JUN,JUNB,SOX18|BACH1,CREB5,CREM,ETS1,NFKB1,NR5A2|GABPA,MEF2A,MEF2C,SOX13,SOX17,SOX18	NA	NA	NA	rs187701650	4.07437e-08	4.07437e-08	0.386369836129703	0.386369836129703	94.4682725084713	Capillary_endothelial_cells_1
chr22	39266269	39267015	2.069405	Q17_CONOTR_DEFEC	ConotruncalDefects	NA	Q17_CONOTR_DEFEC-rs187701650	rs187701650	21587	0.19265840916201	PDGFB	1	FALSE	FALSE	NA	NA	NA	NA	NA	NA	NA	rs187701650	4.07437e-08	4.07437e-08	0.386369836129703	0.386369836129703	9.78737111037201	Lymphatic_endothelial_cells
chr1	99580440	99581202	9.107886	Q17_LVOTO_BROAD	LeftVentricularOutflowTractObstruction_BroadDefinition	NA	Q17_LVOTO_BROAD-rs6702619	rs6702619	316530	0.768926217148426	PLPPR4	1	FALSE	FALSE	Endocardial_endothelial_program_27	6	0.803	GATA6	NA	NA	NA	rs6702619	6.24166e-09	6.24166e-09	0.180989070971673	0.180989070971673	14.7625948175537	OF_valvular_endocardial_cells
chr1	99580440	99581202	9.107886	Q17_LVOTO_BROAD	LeftVentricularOutflowTractObstruction_BroadDefinition	NA	Q17_LVOTO_BROAD-rs6702619	rs6702619	65053	0.730610936441417	PALMD	2	FALSE	FALSE	NA	NA	NA	NA	NA	NA	NA	rs6702619	6.24166e-09	6.24166e-09	0.180989070971673	0.180989070971673	209.479351778199	OF_valvular_endocardial_cells
chr1	99580436	99580936	11.090989	Q17_LVOTO_BROAD	LeftVentricularOutflowTractObstruction_BroadDefinition	NA	Q17_LVOTO_BROAD-rs6702619	rs6702619	65188	0.680210108804288	PALMD	1	FALSE	FALSE	Endocardial_endothelial_program_10|Endocardial_program_29	284|57	0.565|0.412	GATA4,MECOM|KLF2,KLF4	NA	NA	NA	rs6702619	6.24166e-09	6.24166e-09	0.180989070971673	0.180989070971673	347.339435719885	Endocardial_cells_2
chr1	99580455	99580955	7.875535	Q17_LVOTO_BROAD	LeftVentricularOutflowTractObstruction_BroadDefinition	NA	Q17_LVOTO_BROAD-rs6702619	rs6702619	65169	0.59245362063251	PALMD	1	FALSE	FALSE	Endocardial_endothelial_program_11	61	0.572	NA	NA	NA	NA	rs6702619	6.24166e-09	6.24166e-09	0.180989070971673	0.180989070971673	215.650788107059	Endocardial_cells_1
chr1	99580439	99580939	5.852265	Q17_LVOTO_BROAD	LeftVentricularOutflowTractObstruction_BroadDefinition	NA	Q17_LVOTO_BROAD-rs6702619	rs6702619	65185	0.568939357530312	PALMD	1	FALSE	FALSE	Endocardial_program_29|Endocardial_endothelial_program_10|Endocardial_endothelial_program_11	57|284|61	0.214|0.16|0.123	KLF2,KLF4|GATA4,MECOM|NA	NA	NA	NA	rs6702619	6.24166e-09	6.24166e-09	0.180989070971673	0.180989070971673	292.529110119758	Endocardial_cells_3
chr1	99580451	99580951	5.476203	Q17_LVOTO_BROAD	LeftVentricularOutflowTractObstruction_BroadDefinition	NA	Q17_LVOTO_BROAD-rs6702619	rs6702619	65173	0.557351867536012	PALMD	1	FALSE	FALSE	NA	NA	NA	NA	NA	NA	NA	rs6702619	6.24166e-09	6.24166e-09	0.180989070971673	0.180989070971673	176.976025728605	Endocardial_cells_4
chr1	99580446	99580946	10.548753	Q17_LVOTO_BROAD	LeftVentricularOutflowTractObstruction_BroadDefinition	NA	Q17_LVOTO_BROAD-rs6702619	rs6702619	65178	0.547023856021096	PALMD	1	FALSE	FALSE	Endocardial_program_29|Endocardial_endothelial_program_10	57|284	0.241|0.124	KLF2,KLF4|GATA4,MECOM	NA	NA	NA	rs6702619	6.24166e-09	6.24166e-09	0.180989070971673	0.180989070971673	236.216628904845	IF_valvular_endocardial_cells
chr1	99580104	99580901	4.51419	Q17_LVOTO_BROAD	LeftVentricularOutflowTractObstruction_BroadDefinition	NA	Q17_LVOTO_BROAD-rs6702619	rs6702619	65371.5	0.533160385870888	PALMD	1	FALSE	FALSE	NA	NA	NA	NA	NA	NA	NA	rs6702619	6.24166e-09	6.24166e-09	0.180989070971673	0.180989070971673	21.8552283246199	VIC_1
chr1	99580383	99580883	8.491493	Q17_LVOTO_BROAD	LeftVentricularOutflowTractObstruction_BroadDefinition	NA	Q17_LVOTO_BROAD-rs6702619	rs6702619	65241	0.519633205515799	PALMD	1	FALSE	FALSE	NA	NA	NA	NA	NA	NA	NA	rs6702619	6.24166e-09	6.24166e-09	0.180989070971673	0.180989070971673	180.004601938198	Atrial_septal_endocardial_cells
chr1	99580443	99580943	3.772956	Q17_LVOTO_BROAD	LeftVentricularOutflowTractObstruction_BroadDefinition	NA	Q17_LVOTO_BROAD-rs6702619	rs6702619	65181	0.500291000897191	PALMD	1	FALSE	FALSE	NA	NA	NA	NA	NA	NA	NA	rs6702619	6.24166e-09	6.24166e-09	0.180989070971673	0.180989070971673	32.4124002266342	VIC_5
chr1	99579983	99580901	4.423829	Q17_LVOTO_BROAD	LeftVentricularOutflowTractObstruction_BroadDefinition	NA	Q17_LVOTO_BROAD-rs6702619	rs6702619	65432	0.458457231558895	PALMD	1	FALSE	FALSE	NA	NA	NA	NA	NA	NA	NA	rs6702619	6.24166e-09	6.24166e-09	0.180989070971673	0.180989070971673	41.851915511662	VIC_4
chr1	99580436	99580936	5.119272	Q17_LVOTO_BROAD	LeftVentricularOutflowTractObstruction_BroadDefinition	NA	Q17_LVOTO_BROAD-rs6702619	rs6702619	316395	0.431063533075306	PLPPR4	1	FALSE	FALSE	NA	NA	NA	NA	NA	NA	NA	rs6702619	6.24166e-09	6.24166e-09	0.180989070971673	0.180989070971673	1.34025314969542	Aortic_endothelial_cells_1
chr1	99579372	99580359	3.447892	Q17_LVOTO_BROAD	LeftVentricularOutflowTractObstruction_BroadDefinition	NA	Q17_LVOTO_BROAD-rs6702619	rs11166276	66008.5	0.406983576182583	PALMD	1	FALSE	FALSE	Endocardial_program_29|Endocardial_endothelial_program_10|Endocardial_endothelial_program_11	57|284|61	0.214|0.16|0.123	KLF2,KLF4|GATA4,MECOM|NA	NA	NA	NA	rs6702619	6.24166e-09	7.36682e-09	0.180989070971673	0.155134371754304	292.529110119758	Endocardial_cells_3
chr1	99579623	99580123	0.905843	Q17_LVOTO_BROAD	LeftVentricularOutflowTractObstruction_BroadDefinition	NA	Q17_LVOTO_BROAD-rs6702619	rs11166276	66001	0.378894813545391	PALMD	1	FALSE	FALSE	NA	NA	NA	NA	NA	NA	NA	rs6702619	6.24166e-09	7.36682e-09	0.180989070971673	0.155134371754304	7.55117132151431	Neural_crest_cells
chr1	99580498	99580998	2.1987	Q17_LVOTO_BROAD	LeftVentricularOutflowTractObstruction_BroadDefinition	NA	Q17_LVOTO_BROAD-rs6702619	rs6702619	65126	0.345593455164103	PALMD	1	FALSE	FALSE	NA	NA	NA	NA	NA	NA	NA	rs6702619	6.24166e-09	6.24166e-09	0.180989070971673	0.180989070971673	17.3717754510408	VIC_3
chr1	99580436	99580936	5.119272	Q17_LVOTO_BROAD	LeftVentricularOutflowTractObstruction_BroadDefinition	NA	Q17_LVOTO_BROAD-rs6702619	rs6702619	65188	0.307002371025976	PALMD	2	FALSE	FALSE	Endocardial_endothelial_program_42	294	0.188	SOX5	NA	NA	NA	rs6702619	6.24166e-09	6.24166e-09	0.180989070971673	0.180989070971673	376.075033804535	Aortic_endothelial_cells_1
chr1	99580414	99580914	0.871922	Q17_LVOTO_BROAD	LeftVentricularOutflowTractObstruction_BroadDefinition	NA	Q17_LVOTO_BROAD-rs6702619	rs6702619	65210	0.271360618161097	PALMD	1	FALSE	FALSE	NA	NA	NA	NA	NA	NA	NA	rs6702619	6.24166e-09	6.24166e-09	0.180989070971673	0.180989070971673	7.55117132151431	Neural_crest_cells
chr1	99580383	99580883	0.735047	Q17_LVOTO_BROAD	LeftVentricularOutflowTractObstruction_BroadDefinition	NA	Q17_LVOTO_BROAD-rs6702619	rs6702619	65241	0.261611072454021	PALMD	1	FALSE	FALSE	NA	NA	NA	NA	NA	NA	NA	rs6702619	6.24166e-09	6.24166e-09	0.180989070971673	0.180989070971673	7.16501928872606	Epicardial_mesothelial_ITLN1
chr1	99579647	99580147	2.537709	Q17_LVOTO_BROAD	LeftVentricularOutflowTractObstruction_BroadDefinition	NA	Q17_LVOTO_BROAD-rs6702619	rs11166276	315606	0.240890541019893	PLPPR4	1	FALSE	FALSE	NA	NA	NA	NA	NA	NA	NA	rs6702619	6.24166e-09	7.36682e-09	0.180989070971673	0.155134371754304	1.34025314969542	Aortic_endothelial_cells_1
chr1	99580392	99580892	0.696673	Q17_LVOTO_BROAD	LeftVentricularOutflowTractObstruction_BroadDefinition	NA	Q17_LVOTO_BROAD-rs6702619	rs6702619	65232	0.236570043231688	PALMD	1	FALSE	FALSE	NA	NA	NA	NA	NA	NA	NA	rs6702619	6.24166e-09	6.24166e-09	0.180989070971673	0.180989070971673	9.18456180127626	Epicardial_mesothelial_PRG4
chr1	99579282	99579782	1.351599	Q17_LVOTO_BROAD	LeftVentricularOutflowTractObstruction_BroadDefinition	NA	Q17_LVOTO_BROAD-rs6702619	rs11166276	66342	0.233591131304057	PALMD	1	FALSE	FALSE	NA	NA	NA	NA	NA	NA	NA	rs6702619	6.24166e-09	7.36682e-09	0.180989070971673	0.155134371754304	176.976025728605	Endocardial_cells_4
chr1	99580445	99580945	2.43996	Q17_LVOTO_BROAD	LeftVentricularOutflowTractObstruction_BroadDefinition	NA	Q17_LVOTO_BROAD-rs6702619	rs6702619	65179	0.194538631525231	PALMD	1	FALSE	FALSE	Endocardial_endothelial_program_32	256	0.392	HOXB3,HOXD3,MEOX2	NA	NA	NA	rs6702619	6.24166e-09	6.24166e-09	0.180989070971673	0.180989070971673	216.990574173506	Endocardial_to_endothelial_transition
chr1	99573369	99574291	2.147421	Q17_LVOTO_BROAD	LeftVentricularOutflowTractObstruction_BroadDefinition	NA	Q17_LVOTO_BROAD-rs6702619	rs1890753	72044	0.191532541569233	PALMD	1	FALSE	FALSE	NA	NA	NA	NA	NA	NA	NA	rs6702619	6.24166e-09	6.80393e-09	0.180989070971673	0.167138560626174	13.7628568020626	AV_valve_CM
chr1	99579647	99580147	2.537709	Q17_LVOTO_BROAD	LeftVentricularOutflowTractObstruction_BroadDefinition	NA	Q17_LVOTO_BROAD-rs6702619	rs11166276	65977	0.187470193381954	PALMD	2	FALSE	FALSE	Endocardial_endothelial_program_42	294	0.188	SOX5	NA	NA	NA	rs6702619	6.24166e-09	7.36682e-09	0.180989070971673	0.155134371754304	376.075033804535	Aortic_endothelial_cells_1
chr1	99579528	99580238	1.995374	Q17_LVOTO_BROAD	LeftVentricularOutflowTractObstruction_BroadDefinition	NA	Q17_LVOTO_BROAD-rs6702619	rs11166276	65991	0.182517531633766	PALMD	1	FALSE	FALSE	Endocardial_endothelial_program_22|Endocardial_endothelial_program_42|Endothelial_program_23	146|294|164	0.591|0.192|0.138	SOX13,SOX17,SOX5,SOX6|SOX5|GABPA,MEF2A,MEF2C,SOX13,SOX17,SOX18	NA	NA	NA	rs6702619	6.24166e-09	7.36682e-09	0.180989070971673	0.155134371754304	533.843336145461	Mature_arterial_endothelial_cells
chr1	99579528	99580238	1.995374	Q17_LVOTO_BROAD	LeftVentricularOutflowTractObstruction_BroadDefinition	NA	Q17_LVOTO_BROAD-rs6702619	rs11166276	315592	0.177051195231097	PLPPR4	2	FALSE	FALSE	NA	NA	NA	NA	NA	NA	NA	rs6702619	6.24166e-09	7.36682e-09	0.180989070971673	0.155134371754304	1.31715602305813	Mature_arterial_endothelial_cells
chr17	81196644	81197568	17.278314	Q17_SEPTA_DEFEC	SeptalDefects	NA	Q17_SEPTA_DEFEC-rs1293973611	rs148290575	25883	0.486677441695437	CEP131	1	FALSE	FALSE	NA	NA	NA	NA	NA	NA	NA	rs1293973611	1.97233e-09	6.96562e-09	0.372174377844871	0.113014607206264	9.48352336601856	Mature_arterial_endothelial_cells
chr17	81196607	81197567	15.364389	Q17_SEPTA_DEFEC	SeptalDefects	NA	Q17_SEPTA_DEFEC-rs1293973611	rs148290575	25902	0.419389769841369	CEP131	1	FALSE	FALSE	NA	NA	NA	NA	NA	NA	NA	rs1293973611	1.97233e-09	6.96562e-09	0.372174377844871	0.113014607206264	5.48792199833533	Pre_arterial_endothelial_cells_2
chr17	81197090	81197590	4.188931	Q17_SEPTA_DEFEC	SeptalDefects	NA	Q17_SEPTA_DEFEC-rs1293973611	rs148290575	65392	0.291660419829969	AATK	1	FALSE	FALSE	NA	NA	NA	NA	NA	NA	NA	rs1293973611	1.97233e-09	6.96562e-09	0.372174377844871	0.113014607206264	7.6148827698141	OF_valvular_endocardial_cells
chr17	81196630	81197957	11.372992	Q17_SEPTA_DEFEC	SeptalDefects	NA	Q17_SEPTA_DEFEC-rs1293973611	rs148290575	25695.5	0.289321289694217	CEP131	1	FALSE	FALSE	NA	NA	NA	NA	NA	NA	NA	rs1293973611	1.97233e-09	6.96562e-09	0.372174377844871	0.113014607206264	3.11469508692447	Pre_arterial_endothelial_cells_1
chr17	81196491	81197577	9.416535	Q17_SEPTA_DEFEC	SeptalDefects	NA	Q17_SEPTA_DEFEC-rs1293973611	rs148290575	25955	0.233063186915787	CEP131	1	FALSE	FALSE	NA	NA	NA	NA	NA	NA	NA	rs1293973611	1.97233e-09	6.96562e-09	0.372174377844871	0.113014607206264	2.79639174582057	Lymphatic_endothelial_cells
chr17	81197058	81197558	6.701947	Q17_SEPTA_DEFEC	SeptalDefects	NA	Q17_SEPTA_DEFEC-rs1293973611	rs148290575	25681	0.220596634588404	CEP131	1	FALSE	FALSE	NA	NA	NA	NA	NA	NA	NA	rs1293973611	1.97233e-09	6.96562e-09	0.372174377844871	0.113014607206264	5.76308854369031	Aortic_endothelial_cells_1
chr4	4645886	4647193	14.757448	ASD_Lahm	ASD_Lahm	NA	ASD_Lahm-rs870142	rs870142	372930.5	0.31927218350171	CYTL1	1	FALSE	FALSE	Endocardial_program_33	292	0.71	GATA6,NFATC2	NA	NA	NA	rs870142	6.97e-09	6.97e-09	NA	NA	39.5588787094349	Atrial_septal_endocardial_cells
chr4	4645886	4647193	14.757448	ASD_Lahm	ASD_Lahm	NA	ASD_Lahm-rs870142	rs870142	372930.5	0.31927218350171	CYTL1	1	FALSE	FALSE	Endocardial_program_33	292	0.71	GATA6,NFATC2	NA	NA	NA	rs870142	6.97e-09	6.97e-09	NA	NA	39.5588787094349	Atrial_septal_endocardial_cells
chr4	4641192	4642551	10.613994	ASD_Lahm	ASD_Lahm	NA	ASD_Lahm-rs870142	rs4689909	377598.5	0.209740778104417	CYTL1	1	FALSE	FALSE	Endocardial_program_33	292	0.71	GATA6,NFATC2	NA	NA	NA	rs870142	6.97e-09	NA	NA	NA	39.5588787094349	Atrial_septal_endocardial_cells
chr4	4641192	4642551	10.613994	ASD_Lahm	ASD_Lahm	NA	ASD_Lahm-rs870142	rs10937878	377598.5	0.209740778104417	CYTL1	1	FALSE	FALSE	Endocardial_program_33	292	0.71	GATA6,NFATC2	NA	NA	NA	rs870142	6.97e-09	NA	NA	NA	39.5588787094349	Atrial_septal_endocardial_cells
chr4	4641192	4642551	10.613994	ASD_Lahm	ASD_Lahm	NA	ASD_Lahm-rs870142	rs10937878	377598.5	0.209740778104417	CYTL1	1	FALSE	FALSE	Endocardial_program_33	292	0.71	GATA6,NFATC2	NA	NA	NA	rs870142	6.97e-09	NA	NA	NA	39.5588787094349	Atrial_septal_endocardial_cells
chr4	4641192	4642551	10.613994	ASD_Lahm	ASD_Lahm	NA	ASD_Lahm-rs870142	rs10937879	377598.5	0.209740778104417	CYTL1	1	FALSE	FALSE	Endocardial_program_33	292	0.71	GATA6,NFATC2	NA	NA	NA	rs870142	6.97e-09	NA	NA	NA	39.5588787094349	Atrial_septal_endocardial_cells
chr4	4641192	4642551	10.613994	ASD_Lahm	ASD_Lahm	NA	ASD_Lahm-rs870142	rs10937879	377598.5	0.209740778104417	CYTL1	1	FALSE	FALSE	Endocardial_program_33	292	0.71	GATA6,NFATC2	NA	NA	NA	rs870142	6.97e-09	NA	NA	NA	39.5588787094349	Atrial_septal_endocardial_cells
chr4	4645886	4647193	14.757448	ASD_meta	ASD_meta	NA	ASD_meta-rs1510798	rs870142	372930.5	0.31927218350171	CYTL1	1	FALSE	FALSE	Endocardial_program_33	292	0.71	GATA6,NFATC2	NA	NA	NA	rs1510798	4.6e-09	6.97e-09	NA	NA	39.5588787094349	Atrial_septal_endocardial_cells
chr4	4645886	4647193	14.757448	ASD_meta	ASD_meta	NA	ASD_meta-rs1510798	rs870142	372930.5	0.31927218350171	CYTL1	1	FALSE	FALSE	Endocardial_program_33	292	0.71	GATA6,NFATC2	NA	NA	NA	rs1510798	4.6e-09	6.97e-09	NA	NA	39.5588787094349	Atrial_septal_endocardial_cells
chr4	4641192	4642551	10.613994	ASD_meta	ASD_meta	NA	ASD_meta-rs1510798	rs4689909	377598.5	0.209740778104417	CYTL1	1	FALSE	FALSE	Endocardial_program_33	292	0.71	GATA6,NFATC2	NA	NA	NA	rs1510798	4.6e-09	7.66e-09	NA	NA	39.5588787094349	Atrial_septal_endocardial_cells
chr4	4641192	4642551	10.613994	ASD_meta	ASD_meta	NA	ASD_meta-rs1510798	rs10937878	377598.5	0.209740778104417	CYTL1	1	FALSE	FALSE	Endocardial_program_33	292	0.71	GATA6,NFATC2	NA	NA	NA	rs1510798	4.6e-09	7.41e-09	NA	NA	39.5588787094349	Atrial_septal_endocardial_cells
chr4	4641192	4642551	10.613994	ASD_meta	ASD_meta	NA	ASD_meta-rs1510798	rs10937878	377598.5	0.209740778104417	CYTL1	1	FALSE	FALSE	Endocardial_program_33	292	0.71	GATA6,NFATC2	NA	NA	NA	rs1510798	4.6e-09	7.41e-09	NA	NA	39.5588787094349	Atrial_septal_endocardial_cells
chr4	4641192	4642551	10.613994	ASD_meta	ASD_meta	NA	ASD_meta-rs1510798	rs10937879	377598.5	0.209740778104417	CYTL1	1	FALSE	FALSE	Endocardial_program_33	292	0.71	GATA6,NFATC2	NA	NA	NA	rs1510798	4.6e-09	9.84e-09	NA	NA	39.5588787094349	Atrial_septal_endocardial_cells
chr4	4641192	4642551	10.613994	ASD_meta	ASD_meta	NA	ASD_meta-rs1510798	rs10937879	377598.5	0.209740778104417	CYTL1	1	FALSE	FALSE	Endocardial_program_33	292	0.71	GATA6,NFATC2	NA	NA	NA	rs1510798	4.6e-09	9.84e-09	NA	NA	39.5588787094349	Atrial_septal_endocardial_cells
chr17	46935201	46936149	14.53723	ASD_meta	ASD_meta	NA	ASD_meta-rs17608766	rs17608766	84090	0.788048590225685	WNT9B	1	FALSE	FALSE	Endocardial_program_29	7	0.214	KLF2,KLF4	NA	NA	NA	rs17608766	3.11e-08	3.11e-08	NA	NA	5.17421762256192	Endocardial_cells_3
chr17	46935606	46936106	14.975875	ASD_meta	ASD_meta	NA	ASD_meta-rs17608766	rs17608766	84271	0.703465329805095	WNT9B	1	FALSE	FALSE	Endocardial_endothelial_program_19|Endocardial_program_29	252|7	0.767|0.241	GATA4,GATA5|KLF2,KLF4	NA	NA	NA	rs17608766	3.11e-08	3.11e-08	NA	NA	41.9668563134432	IF_valvular_endocardial_cells
chr17	46935627	46936127	16.358055	ASD_meta	ASD_meta	NA	ASD_meta-rs17608766	rs17608766	84292	0.648959419080247	WNT9B	1	FALSE	FALSE	Endocardial_program_29|Endocardial_endothelial_program_3	7|164	0.412|0.359	KLF2,KLF4|GATA4,GATA5,KLF13,KLF2,KLF3,KLF4,NFATC2,TEAD4	NA	NA	NA	rs17608766	3.11e-08	3.11e-08	NA	NA	13.9892302854481	Endocardial_cells_2
chr17	46935606	46936106	14.975875	ASD_meta	ASD_meta	NA	ASD_meta-rs17608766	rs17608766	12740	0.640079530922742	GOSR2	2	FALSE	FALSE	Endocardial_program_29	166	0.241	KLF2,KLF4	NA	NA	NA	rs17608766	3.11e-08	3.11e-08	NA	NA	52.0411281870947	IF_valvular_endocardial_cells
chr17	46935201	46936149	14.53723	ASD_meta	ASD_meta	NA	ASD_meta-rs17608766	rs17608766	12559	0.608262074011678	GOSR2	2	FALSE	FALSE	Endocardial_program_29	166	0.214	KLF2,KLF4	NA	NA	NA	rs17608766	3.11e-08	3.11e-08	NA	NA	36.2766970333209	Endocardial_cells_3
chr17	46935130	46936092	16.601548	ASD_meta	ASD_meta	NA	ASD_meta-rs17608766	rs17608766	84026	0.550120878497105	WNT9B	1	FALSE	FALSE	NA	NA	NA	NA	NA	NA	NA	rs17608766	3.11e-08	3.11e-08	NA	NA	23.6416967435084	Atrial_septal_endocardial_cells
chr17	46935627	46936127	16.358055	ASD_meta	ASD_meta	NA	ASD_meta-rs17608766	rs17608766	12761	0.528224432610959	GOSR2	2	FALSE	FALSE	Endocardial_program_29|Endocardial_endothelial_program_3	166|229	0.412|0.359	KLF2,KLF4|GATA4,GATA5,KLF13,KLF2,KLF3,KLF4,NFATC2,TEAD4	NA	NA	NA	rs17608766	3.11e-08	3.11e-08	NA	NA	46.0727926210198	Endocardial_cells_2
chr17	46935130	46936092	16.601548	ASD_meta	ASD_meta	NA	ASD_meta-rs17608766	rs17608766	12495	0.486169807698842	GOSR2	2	FALSE	FALSE	NA	NA	NA	NA	NA	NA	NA	rs17608766	3.11e-08	3.11e-08	NA	NA	51.4967651838797	Atrial_septal_endocardial_cells
chr17	46935542	46936610	9.040355	ASD_meta	ASD_meta	NA	ASD_meta-rs17608766	rs17608766	84491	0.471704978041081	WNT9B	1	FALSE	FALSE	NA	NA	NA	NA	NA	NA	NA	rs17608766	3.11e-08	3.11e-08	NA	NA	19.3646844922566	Endocardial_to_endothelial_transition
chr17	46935615	46936115	8.414588	ASD_meta	ASD_meta	NA	ASD_meta-rs17608766	rs17608766	84280	0.373088275471357	WNT9B	1	FALSE	FALSE	Endocardial_endothelial_program_19	252	0.101	GATA4,GATA5	NA	NA	NA	rs17608766	3.11e-08	3.11e-08	NA	NA	1.86868288829794	OF_valvular_endocardial_cells
chr17	46935615	46936115	8.414588	ASD_meta	ASD_meta	NA	ASD_meta-rs17608766	rs17608766	12749	0.347729450307274	GOSR2	2	FALSE	FALSE	NA	NA	NA	NA	NA	NA	NA	rs17608766	3.11e-08	3.11e-08	NA	NA	30.0857945015968	OF_valvular_endocardial_cells
chr17	46935542	46936610	9.040355	ASD_meta	ASD_meta	NA	ASD_meta-rs17608766	rs17608766	12960	0.322924524593953	GOSR2	2	FALSE	FALSE	NA	NA	NA	NA	NA	NA	NA	rs17608766	3.11e-08	3.11e-08	NA	NA	34.4850545752516	Endocardial_to_endothelial_transition
chr17	46935610	46936321	5.663147	ASD_meta	ASD_meta	NA	ASD_meta-rs17608766	rs17608766	12849.5	0.308015322329488	GOSR2	1	FALSE	FALSE	NA	NA	NA	NA	NA	NA	NA	rs17608766	3.11e-08	3.11e-08	NA	NA	20.3975349579003	ACM_right_highTNNI_2
chr17	46935644	46936144	5.195928	ASD_meta	ASD_meta	NA	ASD_meta-rs17608766	rs17608766	84309	0.290569949344773	WNT9B	1	FALSE	FALSE	NA	NA	NA	NA	NA	NA	NA	rs17608766	3.11e-08	3.11e-08	NA	NA	3.35063287423855	Aortic_endothelial_cells_1
chr17	46935160	46936457	7.100242	ASD_meta	ASD_meta	NA	ASD_meta-rs17608766	rs17608766	12692.5	0.245130098312594	GOSR2	1	FALSE	FALSE	NA	NA	NA	NA	NA	NA	NA	rs17608766	3.11e-08	3.11e-08	NA	NA	26.4337354785624	Endocardial_cells_4
chr17	46935772	46936578	4.827484	ASD_meta	ASD_meta	NA	ASD_meta-rs17608766	rs17608766	13059	0.241067176446392	GOSR2	1	FALSE	FALSE	NA	NA	NA	NA	NA	NA	NA	rs17608766	3.11e-08	3.11e-08	NA	NA	17.3814856011546	ACM_right_highTNNI_1
chr17	46935214	46936147	10.902037	ASD_meta	ASD_meta	NA	ASD_meta-rs17608766	rs17608766	12564.5	0.22501584767421	GOSR2	1	FALSE	FALSE	Endocardial_endothelial_program_3	229	0.314	GATA4,GATA5,KLF13,KLF2,KLF3,KLF4,NFATC2,TEAD4	NA	NA	NA	rs17608766	3.11e-08	3.11e-08	NA	NA	31.3089279973555	Endocardial_cells_1
chr17	46935751	46936617	4.97662	ASD_meta	ASD_meta	NA	ASD_meta-rs17608766	rs17608766	13068	0.221518206757108	GOSR2	1	FALSE	FALSE	NA	NA	NA	NA	NA	NA	NA	rs17608766	3.11e-08	3.11e-08	NA	NA	19.8937518357542	ACM_left_highTNNI_1
chr17	46935627	46936127	4.241725	ASD_meta	ASD_meta	NA	ASD_meta-rs17608766	rs17608766	12761	0.221316646764051	GOSR2	1	FALSE	FALSE	NA	NA	NA	NA	NA	NA	NA	rs17608766	3.11e-08	3.11e-08	NA	NA	17.77560783691	ACM_right_lowTNNI_2
chr17	46935514	46936298	4.462571	ASD_meta	ASD_meta	NA	ASD_meta-rs17608766	rs17608766	12790	0.215250105837439	GOSR2	1	FALSE	FALSE	NA	NA	NA	NA	NA	NA	NA	rs17608766	3.11e-08	3.11e-08	NA	NA	16.8448709720526	ACM_left_highTNNI_2
chr17	46935780	46936583	5.277776	ASD_meta	ASD_meta	NA	ASD_meta-rs17608766	rs17608766	13065.5	0.212745905635277	GOSR2	1	FALSE	FALSE	NA	NA	NA	NA	NA	NA	NA	rs17608766	3.11e-08	3.11e-08	NA	NA	13.5134953170208	ACM_right_lowTNNI_1
chr17	46935628	46936128	6.6681	ASD_meta	ASD_meta	NA	ASD_meta-rs17608766	rs17608766	12762	0.201088721394956	GOSR2	1	FALSE	FALSE	NA	NA	NA	NA	NA	NA	NA	rs17608766	3.11e-08	3.11e-08	NA	NA	15.6743964253546	ACM_right_lowTNNI_3
chr17	46935644	46936144	5.195928	ASD_meta	ASD_meta	NA	ASD_meta-rs17608766	rs17608766	12778	0.188330202833241	GOSR2	2	FALSE	FALSE	NA	NA	NA	NA	NA	NA	NA	rs17608766	3.11e-08	3.11e-08	NA	NA	28.9494680334211	Aortic_endothelial_cells_1
chr17	46935563	46936398	3.688518	ASD_meta	ASD_meta	NA	ASD_meta-rs17608766	rs17608766	84395.5	0.182694881667238	WNT9B	1	FALSE	FALSE	NA	NA	NA	NA	NA	NA	NA	rs17608766	3.11e-08	3.11e-08	NA	NA	3.61761779867957	Venous_endothelial_cells
chr4	113467567	113469069	9.327702	Myocardial_interstitial_fibrosis	MyocardialInterstitialFibrosis	NA	Myocardial_interstitial_fibrosis-rs11098193	rs2285703	293609	0.390494067574554	CAMK2D	1	TRUE	TRUE	FB_program_14	30	0.231	GATA4,GATA6,MECOM,NFIB	NA	NA	NA	rs11098193	4.546e-09	1.48e-07	NA	NA	1246.1546234024	VIC_1
chr4	113467567	113469069	9.327702	Myocardial_interstitial_fibrosis	MyocardialInterstitialFibrosis	NA	Myocardial_interstitial_fibrosis-rs11098193	rs2285703	511404	0.29542756815164	ARSJ	2	TRUE	TRUE	NA	NA	NA	NA	NA	NA	NA	rs11098193	4.546e-09	1.48e-07	NA	NA	29.8857540811081	VIC_1
chr4	113534702	113535939	1.066519	Myocardial_interstitial_fibrosis	MyocardialInterstitialFibrosis	NA	Myocardial_interstitial_fibrosis-rs11098193	rs35132791	485692.5	0.187514353442501	ANK2	1	TRUE	TRUE	VCM_program_1|VCM_program_25	35|99	0.199|0.192	NFYC|NA	NA	NA	NA	rs11098193	4.546e-09	NA	NA	NA	1183.26967595138	VCM_hybrid_3
chr4	113534702	113535939	1.066519	Myocardial_interstitial_fibrosis	MyocardialInterstitialFibrosis	NA	Myocardial_interstitial_fibrosis-rs11098193	rs35132791	485692.5	0.187514353442501	ANK2	1	TRUE	TRUE	VCM_program_1|VCM_program_25	35|99	0.199|0.192	NFYC|NA	NA	NA	NA	rs11098193	4.546e-09	NA	NA	NA	1183.26967595138	VCM_hybrid_3
chr4	113496551	113497051	0.734414	Myocardial_interstitial_fibrosis	MyocardialInterstitialFibrosis	NA	Myocardial_interstitial_fibrosis-rs11098193	rs17446418	447173	0.185150447850556	ANK2	1	TRUE	TRUE	NA	NA	NA	NA	NA	NA	NA	rs11098193	4.546e-09	NA	NA	NA	982.130632227578	VCM_left_trabecular
chr4	113496551	113497051	0.734414	Myocardial_interstitial_fibrosis	MyocardialInterstitialFibrosis	NA	Myocardial_interstitial_fibrosis-rs11098193	rs17446418	447173	0.185150447850556	ANK2	1	TRUE	TRUE	NA	NA	NA	NA	NA	NA	NA	rs11098193	4.546e-09	NA	NA	NA	982.130632227578	VCM_left_trabecular
chr4	113534771	113535956	1.118083	Myocardial_interstitial_fibrosis	MyocardialInterstitialFibrosis	NA	Myocardial_interstitial_fibrosis-rs11098193	rs35132791	485735.5	0.183756860155359	ANK2	1	TRUE	TRUE	NA	NA	NA	NA	NA	NA	NA	rs11098193	4.546e-09	NA	NA	NA	942.012466961793	VCM_hybrid_2
chr4	113534771	113535956	1.118083	Myocardial_interstitial_fibrosis	MyocardialInterstitialFibrosis	NA	Myocardial_interstitial_fibrosis-rs11098193	rs35132791	485735.5	0.183756860155359	ANK2	1	TRUE	TRUE	NA	NA	NA	NA	NA	NA	NA	rs11098193	4.546e-09	NA	NA	NA	942.012466961793	VCM_hybrid_2
chr4	113535106	113535985	0.945101	Myocardial_interstitial_fibrosis	MyocardialInterstitialFibrosis	NA	Myocardial_interstitial_fibrosis-rs11098193	rs35132791	485917.5	0.180395391426097	ANK2	1	TRUE	TRUE	VCM_program_7	126	0.253	BACH2,BHLHE40,MEF2A,NR3C1,RORA,TCF4	NA	NA	NA	rs11098193	4.546e-09	NA	NA	NA	2093.93601092359	VCM_left_compact_3
chr4	113535106	113535985	0.945101	Myocardial_interstitial_fibrosis	MyocardialInterstitialFibrosis	NA	Myocardial_interstitial_fibrosis-rs11098193	rs35132791	485917.5	0.180395391426097	ANK2	1	TRUE	TRUE	VCM_program_7	126	0.253	BACH2,BHLHE40,MEF2A,NR3C1,RORA,TCF4	NA	NA	NA	rs11098193	4.546e-09	NA	NA	NA	2093.93601092359	VCM_left_compact_3
chr4	113523504	113524004	0.622004	Myocardial_interstitial_fibrosis	MyocardialInterstitialFibrosis	NA	Myocardial_interstitial_fibrosis-rs11098193	rs6816233	474126	0.178663913119691	ANK2	1	TRUE	TRUE	core_conduction_program_21|core_conduction_program_5|core_conduction_program_8	113|136	0.642|0.208|0.159	BHLHE40|ESRRG|NA	NA	NA	NA	rs11098193	4.546e-09	NA	NA	NA	1181.38295547197	His_bundle
chr4	113523504	113524004	0.622004	Myocardial_interstitial_fibrosis	MyocardialInterstitialFibrosis	NA	Myocardial_interstitial_fibrosis-rs11098193	rs6816233	474126	0.178663913119691	ANK2	1	TRUE	TRUE	core_conduction_program_21|core_conduction_program_5|core_conduction_program_8	113|136	0.642|0.208|0.159	BHLHE40|ESRRG|NA	NA	NA	NA	rs11098193	4.546e-09	NA	NA	NA	1181.38295547197	His_bundle
chr4	113523504	113524004	0.622004	Myocardial_interstitial_fibrosis	MyocardialInterstitialFibrosis	NA	Myocardial_interstitial_fibrosis-rs11098193	rs6533694	474126	0.178663913119691	ANK2	1	TRUE	TRUE	core_conduction_program_21|core_conduction_program_5|core_conduction_program_8	113|136	0.642|0.208|0.159	BHLHE40|ESRRG|NA	NA	NA	NA	rs11098193	4.546e-09	NA	NA	NA	1181.38295547197	His_bundle
chr9	18628715	18629918	3.611707	Myocardial_interstitial_fibrosis	MyocardialInterstitialFibrosis	NA	Myocardial_interstitial_fibrosis-rs1576900	rs1576900	155236.5	0.345808469986254	ADAMTSL1	1	FALSE	FALSE	NA	NA	NA	NA	NA	NA	NA	rs1576900	3.616e-11	3.616e-11	NA	NA	32.7691104927789	Capillary_endothelial_cells_1
chr6	26092452	26092952	2.361579	Myocardial_interstitial_fibrosis	MyocardialInterstitialFibrosis	NA	Myocardial_interstitial_fibrosis-rs1800562	rs1800562	5422	0.523937698626534	HFE	1	TRUE	TRUE	NA	NA	NA	NA	NA	NA	NA	rs1800562	5.132e-10	5.132e-10	NA	NA	17.0021991002257	Macrophages_2
chr6	26122860	26123360	13.778105	Myocardial_interstitial_fibrosis	MyocardialInterstitialFibrosis	NA	Myocardial_interstitial_fibrosis-rs1800562	rs115740542	35830	0.4316311469336	HFE	1	TRUE	TRUE	NA	NA	NA	NA	NA	NA	NA	rs1800562	5.132e-10	NA	NA	NA	1.14033103810036	His_bundle
chr6	26122895	26123395	16.204081	Myocardial_interstitial_fibrosis	MyocardialInterstitialFibrosis	NA	Myocardial_interstitial_fibrosis-rs1800562	rs115740542	35865	0.419195171501383	HFE	1	TRUE	TRUE	NA	NA	NA	NA	NA	NA	NA	rs1800562	5.132e-10	NA	NA	NA	5.17206675931371	OFT_1
chr6	26122893	26123393	11.586939	Myocardial_interstitial_fibrosis	MyocardialInterstitialFibrosis	NA	Myocardial_interstitial_fibrosis-rs1800562	rs115740542	35863	0.40970975117683	HFE	1	TRUE	TRUE	NA	NA	NA	NA	NA	NA	NA	rs1800562	5.132e-10	NA	NA	NA	3.93224480058931	AV_valve_CM
chr6	26122814	26123314	11.998515	Myocardial_interstitial_fibrosis	MyocardialInterstitialFibrosis	NA	Myocardial_interstitial_fibrosis-rs1800562	rs115740542	35784	0.406728814289607	HFE	1	TRUE	TRUE	NA	NA	NA	NA	NA	NA	NA	rs1800562	5.132e-10	NA	NA	NA	1.50712298618765	Transitional_SAN
chr6	26122865	26123365	12.67118	Myocardial_interstitial_fibrosis	MyocardialInterstitialFibrosis	NA	Myocardial_interstitial_fibrosis-rs1800562	rs115740542	35835	0.400810880079649	HFE	1	TRUE	TRUE	NA	NA	NA	NA	NA	NA	NA	rs1800562	5.132e-10	NA	NA	NA	1.9745455525336	AVN
chr6	26122783	26123283	18.171718	Myocardial_interstitial_fibrosis	MyocardialInterstitialFibrosis	NA	Myocardial_interstitial_fibrosis-rs1800562	rs115740542	35753	0.393600332650397	HFE	1	TRUE	TRUE	NA	NA	NA	NA	NA	NA	NA	rs1800562	5.132e-10	NA	NA	NA	4.94243301149857	Epicardial_derived_mesenchymal
chr6	26122561	26123394	12.2315	Myocardial_interstitial_fibrosis	MyocardialInterstitialFibrosis	NA	Myocardial_interstitial_fibrosis-rs1800562	rs115740542	35697.5	0.388961124435745	HFE	1	TRUE	TRUE	NA	NA	NA	NA	NA	NA	NA	rs1800562	5.132e-10	NA	NA	NA	1.56838880985952	PF_1
chr6	26122878	26123378	15.328581	Myocardial_interstitial_fibrosis	MyocardialInterstitialFibrosis	NA	Myocardial_interstitial_fibrosis-rs1800562	rs115740542	35848	0.386421307024539	HFE	1	TRUE	TRUE	NA	NA	NA	NA	NA	NA	NA	rs1800562	5.132e-10	NA	NA	NA	4.15765219721625	Cardiac_fibroblast_progenitors
chr6	26122891	26123391	13.736926	Myocardial_interstitial_fibrosis	MyocardialInterstitialFibrosis	NA	Myocardial_interstitial_fibrosis-rs1800562	rs115740542	35861	0.378886857456097	HFE	1	TRUE	TRUE	NA	NA	NA	NA	NA	NA	NA	rs1800562	5.132e-10	NA	NA	NA	4.28573996834898	IF_valvular_endocardial_cells
chr6	26122863	26123363	11.228241	Myocardial_interstitial_fibrosis	MyocardialInterstitialFibrosis	NA	Myocardial_interstitial_fibrosis-rs1800562	rs115740542	35833	0.374469948900097	HFE	1	TRUE	TRUE	NA	NA	NA	NA	NA	NA	NA	rs1800562	5.132e-10	NA	NA	NA	1.96734184032854	VCM_left_compact_3
chr6	26122880	26123380	11.428292	Myocardial_interstitial_fibrosis	MyocardialInterstitialFibrosis	NA	Myocardial_interstitial_fibrosis-rs1800562	rs115740542	35850	0.373418588309708	HFE	1	TRUE	TRUE	NA	NA	NA	NA	NA	NA	NA	rs1800562	5.132e-10	NA	NA	NA	1.33321423286186	SAN
chr6	26122877	26123377	12.271389	Myocardial_interstitial_fibrosis	MyocardialInterstitialFibrosis	NA	Myocardial_interstitial_fibrosis-rs1800562	rs115740542	35847	0.365623430933818	HFE	1	TRUE	TRUE	NA	NA	NA	NA	NA	NA	NA	rs1800562	5.132e-10	NA	NA	NA	1.04591513637093	VCM_right_compact
chr6	26122876	26123376	12.392867	Myocardial_interstitial_fibrosis	MyocardialInterstitialFibrosis	NA	Myocardial_interstitial_fibrosis-rs1800562	rs115740542	35846	0.362761265568256	HFE	1	TRUE	TRUE	NA	NA	NA	NA	NA	NA	NA	rs1800562	5.132e-10	NA	NA	NA	2.41245566945176	Aortic_endothelial_cells_1
chr6	26122894	26123394	17.358882	Myocardial_interstitial_fibrosis	MyocardialInterstitialFibrosis	NA	Myocardial_interstitial_fibrosis-rs1800562	rs115740542	35864	0.358024356842609	HFE	1	TRUE	TRUE	NA	NA	NA	NA	NA	NA	NA	rs1800562	5.132e-10	NA	NA	NA	22.9974836919927	Macrophages_1
chr6	26122878	26123378	11.384777	Myocardial_interstitial_fibrosis	MyocardialInterstitialFibrosis	NA	Myocardial_interstitial_fibrosis-rs1800562	rs115740542	35848	0.352068785300154	HFE	1	TRUE	TRUE	NA	NA	NA	NA	NA	NA	NA	rs1800562	5.132e-10	NA	NA	NA	1.04422115961563	ACM_left_highTNNI_1
chr6	26122849	26123349	15.602511	Myocardial_interstitial_fibrosis	MyocardialInterstitialFibrosis	NA	Myocardial_interstitial_fibrosis-rs1800562	rs115740542	35819	0.348754760504692	HFE	1	TRUE	TRUE	NA	NA	NA	NA	NA	NA	NA	rs1800562	5.132e-10	NA	NA	NA	5.43136939345418	Fibroblast_like_3
chr6	26122887	26123387	14.732382	Myocardial_interstitial_fibrosis	MyocardialInterstitialFibrosis	NA	Myocardial_interstitial_fibrosis-rs1800562	rs115740542	35857	0.347882558937081	HFE	1	TRUE	TRUE	NA	NA	NA	NA	NA	NA	NA	rs1800562	5.132e-10	NA	NA	NA	1.47834738502523	OFT_3
chr6	26122883	26123383	15.065394	Myocardial_interstitial_fibrosis	MyocardialInterstitialFibrosis	NA	Myocardial_interstitial_fibrosis-rs1800562	rs115740542	35853	0.345240124039294	HFE	1	TRUE	TRUE	NA	NA	NA	NA	NA	NA	NA	rs1800562	5.132e-10	NA	NA	NA	3.61332929381648	VIC_3
chr6	26122868	26123368	13.648447	Myocardial_interstitial_fibrosis	MyocardialInterstitialFibrosis	NA	Myocardial_interstitial_fibrosis-rs1800562	rs115740542	35838	0.344563884841694	HFE	1	TRUE	TRUE	NA	NA	NA	NA	NA	NA	NA	rs1800562	5.132e-10	NA	NA	NA	2.44726042544065	Pre_arterial_endothelial_cells_1
chr6	26122892	26123392	15.686659	Myocardial_interstitial_fibrosis	MyocardialInterstitialFibrosis	NA	Myocardial_interstitial_fibrosis-rs1800562	rs115740542	35862	0.343794081928956	HFE	1	TRUE	TRUE	NA	NA	NA	NA	NA	NA	NA	rs1800562	5.132e-10	NA	NA	NA	1.56797771381009	Pre_arterial_endothelial_cells_2
chr6	26122901	26123401	13.129897	Myocardial_interstitial_fibrosis	MyocardialInterstitialFibrosis	NA	Myocardial_interstitial_fibrosis-rs1800562	rs115740542	35871	0.339901273805366	HFE	1	TRUE	TRUE	NA	NA	NA	NA	NA	NA	NA	rs1800562	5.132e-10	NA	NA	NA	6.67343485852231	Endocardial_cells_4
chr6	26122887	26123387	14.129021	Myocardial_interstitial_fibrosis	MyocardialInterstitialFibrosis	NA	Myocardial_interstitial_fibrosis-rs1800562	rs115740542	35857	0.328365713214426	HFE	1	TRUE	TRUE	NA	NA	NA	NA	NA	NA	NA	rs1800562	5.132e-10	NA	NA	NA	3.08626233164845	SMC_1
chr6	26122887	26123387	11.606883	Myocardial_interstitial_fibrosis	MyocardialInterstitialFibrosis	NA	Myocardial_interstitial_fibrosis-rs1800562	rs115740542	35857	0.322910398318414	HFE	1	TRUE	TRUE	NA	NA	NA	NA	NA	NA	NA	rs1800562	5.132e-10	NA	NA	NA	1.04987312283311	ACM_right_highTNNI_2
chr6	26122894	26123394	14.76998	Myocardial_interstitial_fibrosis	MyocardialInterstitialFibrosis	NA	Myocardial_interstitial_fibrosis-rs1800562	rs115740542	35864	0.317380065155732	HFE	1	TRUE	TRUE	NA	NA	NA	NA	NA	NA	NA	rs1800562	5.132e-10	NA	NA	NA	3.59368232892626	Pericytes_1
chr6	26122877	26123377	13.361976	Myocardial_interstitial_fibrosis	MyocardialInterstitialFibrosis	NA	Myocardial_interstitial_fibrosis-rs1800562	rs115740542	35847	0.30097112885946	HFE	1	TRUE	TRUE	NA	NA	NA	NA	NA	NA	NA	rs1800562	5.132e-10	NA	NA	NA	2.41568933122519	Capillary_endothelial_cells_2
chr6	26122889	26123389	13.559605	Myocardial_interstitial_fibrosis	MyocardialInterstitialFibrosis	NA	Myocardial_interstitial_fibrosis-rs1800562	rs115740542	35859	0.300884775643661	HFE	1	TRUE	TRUE	NA	NA	NA	NA	NA	NA	NA	rs1800562	5.132e-10	NA	NA	NA	6.11993645917575	OF_valvular_endocardial_cells
chr6	26122889	26123389	12.975783	Myocardial_interstitial_fibrosis	MyocardialInterstitialFibrosis	NA	Myocardial_interstitial_fibrosis-rs1800562	rs115740542	35859	0.294441209565856	HFE	1	TRUE	TRUE	NA	NA	NA	NA	NA	NA	NA	rs1800562	5.132e-10	NA	NA	NA	4.98095901351802	VIC_1
chr6	26122857	26123357	12.337567	Myocardial_interstitial_fibrosis	MyocardialInterstitialFibrosis	NA	Myocardial_interstitial_fibrosis-rs1800562	rs115740542	35827	0.286652211727094	HFE	1	TRUE	TRUE	NA	NA	NA	NA	NA	NA	NA	rs1800562	5.132e-10	NA	NA	NA	3.78846236415205	VIC_5
chr6	26122891	26123391	14.084262	Myocardial_interstitial_fibrosis	MyocardialInterstitialFibrosis	NA	Myocardial_interstitial_fibrosis-rs1800562	rs115740542	35861	0.285483555944072	HFE	1	TRUE	TRUE	NA	NA	NA	NA	NA	NA	NA	rs1800562	5.132e-10	NA	NA	NA	3.21453587405963	Pericytes_2
chr6	26122859	26123359	14.12544	Myocardial_interstitial_fibrosis	MyocardialInterstitialFibrosis	NA	Myocardial_interstitial_fibrosis-rs1800562	rs115740542	35829	0.283144934500598	HFE	1	TRUE	TRUE	NA	NA	NA	NA	NA	NA	NA	rs1800562	5.132e-10	NA	NA	NA	6.45656782405295	Endocardial_cells_2
chr6	26122881	26123381	14.333126	Myocardial_interstitial_fibrosis	MyocardialInterstitialFibrosis	NA	Myocardial_interstitial_fibrosis-rs1800562	rs115740542	35851	0.282705588387998	HFE	1	TRUE	TRUE	NA	NA	NA	NA	NA	NA	NA	rs1800562	5.132e-10	NA	NA	NA	6.06131190168898	VIC_4
chr6	26122874	26123374	12.901445	Myocardial_interstitial_fibrosis	MyocardialInterstitialFibrosis	NA	Myocardial_interstitial_fibrosis-rs1800562	rs115740542	35844	0.28051995311694	HFE	1	TRUE	TRUE	NA	NA	NA	NA	NA	NA	NA	rs1800562	5.132e-10	NA	NA	NA	4.25603744653954	Fibroblast_like_2
chr6	26122895	26123395	12.497121	Myocardial_interstitial_fibrosis	MyocardialInterstitialFibrosis	NA	Myocardial_interstitial_fibrosis-rs1800562	rs115740542	35865	0.278453702027078	HFE	1	TRUE	TRUE	NA	NA	NA	NA	NA	NA	NA	rs1800562	5.132e-10	NA	NA	NA	4.893685555186	Lymphatic_endothelial_cells
chr6	26122897	26123397	16.948883	Myocardial_interstitial_fibrosis	MyocardialInterstitialFibrosis	NA	Myocardial_interstitial_fibrosis-rs1800562	rs115740542	35867	0.273806427990611	HFE	1	TRUE	TRUE	NA	NA	NA	NA	NA	NA	NA	rs1800562	5.132e-10	NA	NA	NA	17.0021991002257	Macrophages_2
chr6	26122890	26123390	11.722016	Myocardial_interstitial_fibrosis	MyocardialInterstitialFibrosis	NA	Myocardial_interstitial_fibrosis-rs1800562	rs115740542	35860	0.272903521149953	HFE	1	TRUE	TRUE	NA	NA	NA	NA	NA	NA	NA	rs1800562	5.132e-10	NA	NA	NA	4.5393390470162	Pericytes_3
chr6	26122867	26123367	13.478015	Myocardial_interstitial_fibrosis	MyocardialInterstitialFibrosis	NA	Myocardial_interstitial_fibrosis-rs1800562	rs115740542	35837	0.260523840422382	HFE	1	TRUE	TRUE	NA	NA	NA	NA	NA	NA	NA	rs1800562	5.132e-10	NA	NA	NA	8.1926671883445	Atrial_septal_endocardial_cells
chr6	26122868	26123368	15.55238	Myocardial_interstitial_fibrosis	MyocardialInterstitialFibrosis	NA	Myocardial_interstitial_fibrosis-rs1800562	rs115740542	35838	0.254931565995576	HFE	1	TRUE	TRUE	NA	NA	NA	NA	NA	NA	NA	rs1800562	5.132e-10	NA	NA	NA	39.2688684629891	Macrophages_3
chr6	26122883	26123383	13.54782	Myocardial_interstitial_fibrosis	MyocardialInterstitialFibrosis	NA	Myocardial_interstitial_fibrosis-rs1800562	rs115740542	35853	0.248094942147815	HFE	1	TRUE	TRUE	NA	NA	NA	NA	NA	NA	NA	rs1800562	5.132e-10	NA	NA	NA	5.72362776936361	Endocardial_cells_1
chr6	26122898	26123398	14.096794	Myocardial_interstitial_fibrosis	MyocardialInterstitialFibrosis	NA	Myocardial_interstitial_fibrosis-rs1800562	rs115740542	35868	0.244331345721682	HFE	1	TRUE	TRUE	NA	NA	NA	NA	NA	NA	NA	rs1800562	5.132e-10	NA	NA	NA	5.09710869157319	Fibroblast_like_1
chr6	159691108	159691608	5.714674	Myocardial_interstitial_fibrosis	MyocardialInterstitialFibrosis	NA	Myocardial_interstitial_fibrosis-rs5746105	rs5746105	35639	0.44822012905274	WTAP	1	FALSE	FALSE	NA	NA	NA	NA	NA	NA	NA	rs5746105	2.422e-11	2.422e-11	NA	NA	140.044429430807	Macrophages_2
chr6	159691135	159691635	3.144822	Myocardial_interstitial_fibrosis	MyocardialInterstitialFibrosis	NA	Myocardial_interstitial_fibrosis-rs5746105	rs5746105	521989	0.327035724204063	FNDC1	1	FALSE	FALSE	NA	NA	NA	NA	NA	NA	NA	rs5746105	2.422e-11	2.422e-11	NA	NA	2.22622633764897	Venous_endothelial_cells
chr6	159691144	159691644	2.858226	Myocardial_interstitial_fibrosis	MyocardialInterstitialFibrosis	NA	Myocardial_interstitial_fibrosis-rs5746105	rs5746105	35603	0.297034050236377	WTAP	1	FALSE	FALSE	NA	NA	NA	NA	NA	NA	NA	rs5746105	2.422e-11	2.422e-11	NA	NA	121.403383113164	Macrophages_1
chr6	159691108	159691608	5.714674	Myocardial_interstitial_fibrosis	MyocardialInterstitialFibrosis	NA	Myocardial_interstitial_fibrosis-rs5746105	rs5746105	521962	0.278604018578913	FNDC1	2	FALSE	FALSE	ImmuneCells_program_22	174	0.57	BCL6,ETS2,FOS,FOSB,IRF7,IRF8,JUN,JUNB,JUND,MAFF,MITF,NFE2L2,NFIL3,NR4A1,NR4A2,NR4A3,PRDM1,XBP1	NA	NA	NA	rs5746105	2.422e-11	2.422e-11	NA	NA	1.34227887633361	Macrophages_2
chr6	159691135	159691635	3.144822	Myocardial_interstitial_fibrosis	MyocardialInterstitialFibrosis	NA	Myocardial_interstitial_fibrosis-rs5746105	rs5746105	35612	0.267120261750285	WTAP	2	FALSE	FALSE	NA	NA	NA	NA	NA	NA	NA	rs5746105	2.422e-11	2.422e-11	NA	NA	103.797802992883	Venous_endothelial_cells
chr6	159691141	159691641	1.92874	Myocardial_interstitial_fibrosis	MyocardialInterstitialFibrosis	NA	Myocardial_interstitial_fibrosis-rs5746105	rs5746105	35606	0.24889835586207	WTAP	1	FALSE	FALSE	NA	NA	NA	NA	NA	NA	NA	rs5746105	2.422e-11	2.422e-11	NA	NA	83.9337126268864	IF_valvular_endocardial_cells
chr6	159691124	159691624	1.790639	Myocardial_interstitial_fibrosis	MyocardialInterstitialFibrosis	NA	Myocardial_interstitial_fibrosis-rs5746105	rs5746105	521978	0.235804136804713	FNDC1	1	FALSE	FALSE	NA	NA	NA	NA	NA	NA	NA	rs5746105	2.422e-11	2.422e-11	NA	NA	1.56797771381009	Pre_arterial_endothelial_cells_2
chr6	159691153	159691653	2.185146	Myocardial_interstitial_fibrosis	MyocardialInterstitialFibrosis	NA	Myocardial_interstitial_fibrosis-rs5746105	rs5746105	35594	0.221938760696256	WTAP	1	FALSE	FALSE	NA	NA	NA	NA	NA	NA	NA	rs5746105	2.422e-11	2.422e-11	NA	NA	93.0814160786099	Endocardial_cells_4
chr6	159691161	159691661	2.061558	Myocardial_interstitial_fibrosis	MyocardialInterstitialFibrosis	NA	Myocardial_interstitial_fibrosis-rs5746105	rs5746105	522015	0.219451000570281	FNDC1	1	FALSE	FALSE	NA	NA	NA	NA	NA	NA	NA	rs5746105	2.422e-11	2.422e-11	NA	NA	1.11239110247302	Pre_arterial_endothelial_cells_1
chr6	159691136	159691636	3.048445	Myocardial_interstitial_fibrosis	MyocardialInterstitialFibrosis	NA	Myocardial_interstitial_fibrosis-rs5746105	rs5746105	35611	0.217767308548952	WTAP	1	FALSE	FALSE	NA	NA	NA	NA	NA	NA	NA	rs5746105	2.422e-11	2.422e-11	NA	NA	87.3802927050386	Epicardial_mesothelial_ITLN1
chr6	159650294	159651051	0.819112	Myocardial_interstitial_fibrosis	MyocardialInterstitialFibrosis	NA	Myocardial_interstitial_fibrosis-rs5746105	rs9457699	481276.5	0.205039372947754	FNDC1	1	FALSE	FALSE	FB_program_3|FB_program_16|FB_program_7	17|227|155	0.773|0.434|0.172	NR1D2,PGR,RORA,TCF21|FOS|NA	NA	NA	NA	rs5746105	2.422e-11	NA	NA	NA	182.158536175003	Mature_ventricular_fibroblasts
chr6	159650294	159651051	0.819112	Myocardial_interstitial_fibrosis	MyocardialInterstitialFibrosis	NA	Myocardial_interstitial_fibrosis-rs5746105	rs9457699	481276.5	0.205039372947754	FNDC1	1	FALSE	FALSE	FB_program_3|FB_program_16|FB_program_7	17|227|155	0.773|0.434|0.172	NR1D2,PGR,RORA,TCF21|FOS|NA	NA	NA	NA	rs5746105	2.422e-11	NA	NA	NA	182.158536175003	Mature_ventricular_fibroblasts
chr6	159691117	159691617	1.792473	Myocardial_interstitial_fibrosis	MyocardialInterstitialFibrosis	NA	Myocardial_interstitial_fibrosis-rs5746105	rs5746105	521971	0.202998543539534	FNDC1	1	FALSE	FALSE	NA	NA	NA	NA	NA	NA	NA	rs5746105	2.422e-11	2.422e-11	NA	NA	1.46405414013648	Capillary_endothelial_cells_2
chr6	159691153	159691653	2.185146	Myocardial_interstitial_fibrosis	MyocardialInterstitialFibrosis	NA	Myocardial_interstitial_fibrosis-rs5746105	rs5746105	522007	0.201477511036714	FNDC1	2	FALSE	FALSE	NA	NA	NA	NA	NA	NA	NA	rs5746105	2.422e-11	2.422e-11	NA	NA	1.04001582210737	Endocardial_cells_4
chr6	159691145	159691645	2.523397	Myocardial_interstitial_fibrosis	MyocardialInterstitialFibrosis	NA	Myocardial_interstitial_fibrosis-rs5746105	rs5746105	35602	0.190077220974264	WTAP	1	FALSE	FALSE	NA	NA	NA	NA	NA	NA	NA	rs5746105	2.422e-11	2.422e-11	NA	NA	85.7241007219128	Fibroblast_like_1
chr6	159691137	159691637	2.668931	Myocardial_interstitial_fibrosis	MyocardialInterstitialFibrosis	NA	Myocardial_interstitial_fibrosis-rs5746105	rs5746105	35610	0.188981903143416	WTAP	1	FALSE	FALSE	NA	NA	NA	NA	NA	NA	NA	rs5746105	2.422e-11	2.422e-11	NA	NA	93.9062272184728	Epicardial_derived_mesenchymal
chr6	159691174	159691674	1.948237	Myocardial_interstitial_fibrosis	MyocardialInterstitialFibrosis	NA	Myocardial_interstitial_fibrosis-rs5746105	rs5746105	35573	0.173372707413521	WTAP	1	FALSE	FALSE	NA	NA	NA	NA	NA	NA	NA	rs5746105	2.422e-11	2.422e-11	NA	NA	92.6874994317725	Fibroblast_like_3
chr9	613770	614270	10.009594	Myocardial_interstitial_fibrosis	MyocardialInterstitialFibrosis	NA	Myocardial_interstitial_fibrosis-rs7875686	rs7019707	109326	0.608184978567573	KANK1	1	FALSE	FALSE	NA	NA	NA	NA	NA	NA	NA	rs7875686	4.205e-08	NA	NA	NA	368.691133861183	OF_valvular_endocardial_cells
chr9	613740	614240	4.795328	Myocardial_interstitial_fibrosis	MyocardialInterstitialFibrosis	NA	Myocardial_interstitial_fibrosis-rs7875686	rs7019707	109296	0.603049235893276	KANK1	1	FALSE	FALSE	NA	NA	NA	NA	NA	NA	NA	rs7875686	4.205e-08	NA	NA	NA	2.66637492081075	Macrophages_1
chr9	613790	614290	6.182585	Myocardial_interstitial_fibrosis	MyocardialInterstitialFibrosis	NA	Myocardial_interstitial_fibrosis-rs7875686	rs7019707	109346	0.590312792482025	KANK1	1	FALSE	FALSE	NA	NA	NA	NA	NA	NA	NA	rs7875686	4.205e-08	NA	NA	NA	49.5335360126895	Venous_endothelial_cells
chr9	613772	614272	7.757043	Myocardial_interstitial_fibrosis	MyocardialInterstitialFibrosis	NA	Myocardial_interstitial_fibrosis-rs7875686	rs7019707	109328	0.570902472346282	KANK1	1	FALSE	FALSE	NA	NA	NA	NA	NA	NA	NA	rs7875686	4.205e-08	NA	NA	NA	57.2962870030288	Mature_arterial_endothelial_cells
chr9	613801	614600	4.897939	Myocardial_interstitial_fibrosis	MyocardialInterstitialFibrosis	NA	Myocardial_interstitial_fibrosis-rs7875686	rs7019707	109506.5	0.553428666841208	KANK1	1	FALSE	FALSE	NA	NA	NA	NA	NA	NA	NA	rs7875686	4.205e-08	NA	NA	NA	18.2355301068602	Capillary_endothelial_cells_1
chr9	613768	614268	11.680314	Myocardial_interstitial_fibrosis	MyocardialInterstitialFibrosis	NA	Myocardial_interstitial_fibrosis-rs7875686	rs7019707	109324	0.548467174261471	KANK1	1	FALSE	FALSE	NA	NA	NA	NA	NA	NA	NA	rs7875686	4.205e-08	NA	NA	NA	431.695539516895	Aortic_endothelial_cells_1
chr9	613799	614299	6.14291	Myocardial_interstitial_fibrosis	MyocardialInterstitialFibrosis	NA	Myocardial_interstitial_fibrosis-rs7875686	rs7019707	109355	0.535734246887453	KANK1	1	FALSE	FALSE	NA	NA	NA	NA	NA	NA	NA	rs7875686	4.205e-08	NA	NA	NA	30.0529061813601	Pre_arterial_endothelial_cells_2
chr9	613785	614285	7.217538	Myocardial_interstitial_fibrosis	MyocardialInterstitialFibrosis	NA	Myocardial_interstitial_fibrosis-rs7875686	rs7019707	109341	0.520381117659243	KANK1	1	FALSE	FALSE	NA	NA	NA	NA	NA	NA	NA	rs7875686	4.205e-08	NA	NA	NA	112.593358097579	Neural_crest_cells
chr9	613812	614312	5.165968	Myocardial_interstitial_fibrosis	MyocardialInterstitialFibrosis	NA	Myocardial_interstitial_fibrosis-rs7875686	rs7019707	109368	0.517215689007536	KANK1	1	FALSE	FALSE	NA	NA	NA	NA	NA	NA	NA	rs7875686	4.205e-08	NA	NA	NA	48.4125320995187	Lymphatic_endothelial_cells
chr9	613759	614259	8.595736	Myocardial_interstitial_fibrosis	MyocardialInterstitialFibrosis	NA	Myocardial_interstitial_fibrosis-rs7875686	rs7019707	109315	0.505350530672152	KANK1	1	FALSE	FALSE	NA	NA	NA	NA	NA	NA	NA	rs7875686	4.205e-08	NA	NA	NA	414.548959730232	Atrial_septal_endocardial_cells
chr9	613751	614251	10.485359	Myocardial_interstitial_fibrosis	MyocardialInterstitialFibrosis	NA	Myocardial_interstitial_fibrosis-rs7875686	rs7019707	109307	0.483534663576422	KANK1	1	FALSE	FALSE	NA	NA	NA	NA	NA	NA	NA	rs7875686	4.205e-08	NA	NA	NA	256.781021760335	Endocardial_to_endothelial_transition
chr9	613771	614900	12.739172	Myocardial_interstitial_fibrosis	MyocardialInterstitialFibrosis	NA	Myocardial_interstitial_fibrosis-rs7875686	rs7019707	109641.5	0.44672765268485	KANK1	1	FALSE	FALSE	Endocardial_endothelial_program_10|Endocardial_endothelial_program_16|Endocardial_endothelial_program_1|Endocardial_endothelial_program_2	265|46|232|12	0.565|0.307|0.177|0.16	GATA4,MECOM|NA|GATA6,MECOM|GATA4,GATA6,KLF7,MECOM	NA	NA	NA	rs7875686	4.205e-08	NA	NA	NA	779.969335288371	Endocardial_cells_2
chr9	613787	614287	10.412732	Myocardial_interstitial_fibrosis	MyocardialInterstitialFibrosis	NA	Myocardial_interstitial_fibrosis-rs7875686	rs7019707	109343	0.446680172206841	KANK1	1	FALSE	FALSE	Endocardial_endothelial_program_10|Endocardial_endothelial_program_16	265|46	0.124|0.12	GATA4,MECOM|NA	NA	NA	NA	rs7875686	4.205e-08	NA	NA	NA	676.423348510975	IF_valvular_endocardial_cells
chr9	613792	614292	4.437789	Myocardial_interstitial_fibrosis	MyocardialInterstitialFibrosis	NA	Myocardial_interstitial_fibrosis-rs7875686	rs7019707	109348	0.422600140488565	KANK1	1	FALSE	FALSE	NA	NA	NA	NA	NA	NA	NA	rs7875686	4.205e-08	NA	NA	NA	78.5465046183222	Capillary_endothelial_cells_2
chr9	613783	614283	3.004714	Myocardial_interstitial_fibrosis	MyocardialInterstitialFibrosis	NA	Myocardial_interstitial_fibrosis-rs7875686	rs7019707	109339	0.420702552784825	KANK1	1	FALSE	FALSE	NA	NA	NA	NA	NA	NA	NA	rs7875686	4.205e-08	NA	NA	NA	10.7382310106689	Macrophages_2
chr9	613753	614253	8.023739	Myocardial_interstitial_fibrosis	MyocardialInterstitialFibrosis	NA	Myocardial_interstitial_fibrosis-rs7875686	rs7019707	109309	0.413044454699948	KANK1	1	FALSE	FALSE	Endocardial_endothelial_program_1	232	0.106	GATA6,MECOM	NA	NA	NA	rs7875686	4.205e-08	NA	NA	NA	819.619135805786	Endocardial_cells_4
chr9	613799	614299	4.454346	Myocardial_interstitial_fibrosis	MyocardialInterstitialFibrosis	NA	Myocardial_interstitial_fibrosis-rs7875686	rs7019707	109355	0.39876620232028	KANK1	1	FALSE	FALSE	NA	NA	NA	NA	NA	NA	NA	rs7875686	4.205e-08	NA	NA	NA	111.016632026808	Pre_arterial_endothelial_cells_1
chr9	613773	614273	7.792767	Myocardial_interstitial_fibrosis	MyocardialInterstitialFibrosis	NA	Myocardial_interstitial_fibrosis-rs7875686	rs7019707	109329	0.396888189254536	KANK1	1	FALSE	FALSE	MuralCells_program_29	244	0.206	MEF2C	NA	NA	NA	rs7875686	4.205e-08	NA	NA	NA	658.960718325186	Pericytes_3
chr9	613736	614236	2.724868	Myocardial_interstitial_fibrosis	MyocardialInterstitialFibrosis	NA	Myocardial_interstitial_fibrosis-rs7875686	rs7019707	109292	0.388505288436797	KANK1	1	FALSE	FALSE	NA	NA	NA	NA	NA	NA	NA	rs7875686	4.205e-08	NA	NA	NA	5.02276224526605	Macrophages_3
chr9	613766	614266	9.22074	Myocardial_interstitial_fibrosis	MyocardialInterstitialFibrosis	NA	Myocardial_interstitial_fibrosis-rs7875686	rs7019707	109322	0.379825508518926	KANK1	1	FALSE	FALSE	Endocardial_endothelial_program_2|Endocardial_endothelial_program_1|Endocardial_endothelial_program_16	12|232|46	0.566|0.486|0.191	GATA4,GATA6,KLF7,MECOM|GATA6,MECOM|NA	NA	NA	NA	rs7875686	4.205e-08	NA	NA	NA	1023.95928826894	Endocardial_cells_1
chr9	613775	614275	9.4256	Myocardial_interstitial_fibrosis	MyocardialInterstitialFibrosis	NA	Myocardial_interstitial_fibrosis-rs7875686	rs7019707	109331	0.355997709388438	KANK1	1	FALSE	FALSE	Endocardial_endothelial_program_16|Endocardial_endothelial_program_10	46|265	0.258|0.16	NA|GATA4,MECOM	NA	NA	NA	rs7875686	4.205e-08	NA	NA	NA	697.547426564273	Endocardial_cells_3
chr9	613757	614926	6.662945	Myocardial_interstitial_fibrosis	MyocardialInterstitialFibrosis	NA	Myocardial_interstitial_fibrosis-rs7875686	rs7019707	109647.5	0.346874302305305	KANK1	1	FALSE	FALSE	FB_program_22|FB_program_24	141|102	0.674|0.668	NA	NA	NA	NA	rs7875686	4.205e-08	NA	NA	NA	1174.39175218384	Fibroblast_like_2
chr9	613775	614275	6.649495	Myocardial_interstitial_fibrosis	MyocardialInterstitialFibrosis	NA	Myocardial_interstitial_fibrosis-rs7875686	rs7019707	109331	0.345389263833273	KANK1	1	FALSE	FALSE	NA	NA	NA	NA	NA	NA	NA	rs7875686	4.205e-08	NA	NA	NA	270.258456029785	His_bundle
chr9	613796	614899	6.688274	Myocardial_interstitial_fibrosis	MyocardialInterstitialFibrosis	NA	Myocardial_interstitial_fibrosis-rs7875686	rs7019707	109653.5	0.326581781233629	KANK1	1	FALSE	FALSE	NA	NA	NA	NA	NA	NA	NA	rs7875686	4.205e-08	NA	NA	NA	435.088355131866	ACM_left_lowTNNI
chr9	613781	614924	5.920221	Myocardial_interstitial_fibrosis	MyocardialInterstitialFibrosis	NA	Myocardial_interstitial_fibrosis-rs7875686	rs7019707	109658.5	0.32126279299617	KANK1	1	FALSE	FALSE	FB_program_14|FB_program_12	41|55	0.238|0.171	GATA4,GATA6,MECOM,NFIB|BACH1,BACH2,CREB5,TEAD1	NA	NA	NA	rs7875686	4.205e-08	NA	NA	NA	1535.10905305757	VIC_3
chr9	613741	614241	6.513435	Myocardial_interstitial_fibrosis	MyocardialInterstitialFibrosis	NA	Myocardial_interstitial_fibrosis-rs7875686	rs7019707	109297	0.295166813757083	KANK1	1	FALSE	FALSE	NA	NA	NA	NA	NA	NA	NA	rs7875686	4.205e-08	NA	NA	NA	907.784930834439	Pericytes_2
chr9	613725	614225	6.380512	Myocardial_interstitial_fibrosis	MyocardialInterstitialFibrosis	NA	Myocardial_interstitial_fibrosis-rs7875686	rs7019707	109281	0.291131033700777	KANK1	1	FALSE	FALSE	NA	NA	NA	NA	NA	NA	NA	rs7875686	4.205e-08	NA	NA	NA	682.186222840091	VIC_4
chr9	613782	614282	5.71318	Myocardial_interstitial_fibrosis	MyocardialInterstitialFibrosis	NA	Myocardial_interstitial_fibrosis-rs7875686	rs7019707	109338	0.287689137594002	KANK1	1	FALSE	FALSE	ACM_program_2	251	0.101	MXI1	NA	NA	NA	rs7875686	4.205e-08	NA	NA	NA	451.687536426414	ACM_right_lowTNNI_3
chr9	613764	614264	5.102807	Myocardial_interstitial_fibrosis	MyocardialInterstitialFibrosis	NA	Myocardial_interstitial_fibrosis-rs7875686	rs7019707	109320	0.285335261376269	KANK1	1	FALSE	FALSE	FB_program_14|FB_program_12	41|55	0.196|0.123	GATA4,GATA6,MECOM,NFIB|BACH1,BACH2,CREB5,TEAD1	NA	NA	NA	rs7875686	4.205e-08	NA	NA	NA	1107.4560165362	VIC_2
chr9	613798	614298	4.065776	Myocardial_interstitial_fibrosis	MyocardialInterstitialFibrosis	NA	Myocardial_interstitial_fibrosis-rs7875686	rs7019707	109354	0.258939855432324	KANK1	1	FALSE	FALSE	TzConductionCells_program_17	196	0.587	TEAD1	NA	NA	NA	rs7875686	4.205e-08	NA	NA	NA	348.682036268018	Transitional_His_bundle
chr9	613798	614298	5.174605	Myocardial_interstitial_fibrosis	MyocardialInterstitialFibrosis	NA	Myocardial_interstitial_fibrosis-rs7875686	rs7019707	109354	0.257444782644084	KANK1	1	FALSE	FALSE	NA	NA	NA	NA	NA	NA	NA	rs7875686	4.205e-08	NA	NA	NA	492.63827433722	ACM_right_lowTNNI_2
chr9	613350	614254	4.499581	Myocardial_interstitial_fibrosis	MyocardialInterstitialFibrosis	NA	Myocardial_interstitial_fibrosis-rs7875686	rs7019707	109108	0.256160676088406	KANK1	1	FALSE	FALSE	FB_program_24|FB_program_22	102|141	0.131|0.116	NA	NA	NA	NA	rs7875686	4.205e-08	NA	NA	NA	688.721253739527	Fibroblast_like_3
chr9	613800	614300	4.704085	Myocardial_interstitial_fibrosis	MyocardialInterstitialFibrosis	NA	Myocardial_interstitial_fibrosis-rs7875686	rs7019707	109356	0.251865447110873	KANK1	1	FALSE	FALSE	NA	NA	NA	NA	NA	NA	NA	rs7875686	4.205e-08	NA	NA	NA	276.340578823645	ACM_left_highTNNI_2
chr9	613800	614896	5.214418	Myocardial_interstitial_fibrosis	MyocardialInterstitialFibrosis	NA	Myocardial_interstitial_fibrosis-rs7875686	rs7019707	109654	0.250833798933678	KANK1	1	FALSE	FALSE	ACM_program_6	204	0.165	TEAD1,TEAD4	NA	NA	NA	rs7875686	4.205e-08	NA	NA	NA	359.555645687943	ACM_left_hybrid
chr9	613757	614257	7.085511	Myocardial_interstitial_fibrosis	MyocardialInterstitialFibrosis	NA	Myocardial_interstitial_fibrosis-rs7875686	rs7019707	109313	0.248522074491106	KANK1	1	FALSE	FALSE	MuralCells_program_14|MuralCells_program_15|MuralCells_program_13|MuralCells_program_10|MuralCells_program_11|MuralCells_program_19	42|293|128|253|146|205	0.876|0.855|0.781|0.725|0.702|0.303	TCF4|NA|TEAD4|MEF2C|TBX5	NA	NA	NA	rs7875686	4.205e-08	NA	NA	NA	2231.74668045414	SMC_1
chr9	613750	614250	6.89811	Myocardial_interstitial_fibrosis	MyocardialInterstitialFibrosis	NA	Myocardial_interstitial_fibrosis-rs7875686	rs7019707	109306	0.238186938938443	KANK1	1	FALSE	FALSE	FB_program_14	41	0.231	GATA4,GATA6,MECOM,NFIB	NA	NA	NA	rs7875686	4.205e-08	NA	NA	NA	947.906995939908	VIC_1
chr9	613805	614305	4.077109	Myocardial_interstitial_fibrosis	MyocardialInterstitialFibrosis	NA	Myocardial_interstitial_fibrosis-rs7875686	rs7019707	109361	0.226036418633712	KANK1	1	FALSE	FALSE	NA	NA	NA	NA	NA	NA	NA	rs7875686	4.205e-08	NA	NA	NA	312.321353461983	Transitional_AVN
chr9	613615	614292	3.901424	Myocardial_interstitial_fibrosis	MyocardialInterstitialFibrosis	NA	Myocardial_interstitial_fibrosis-rs7875686	rs7019707	109259.5	0.225876718695117	KANK1	1	FALSE	FALSE	Epicardial_program_18|Epicardial_program_23	245|86	0.723|0.531	NA	NA	NA	NA	rs7875686	4.205e-08	NA	NA	NA	461.293747739867	Epicardial_derived_mesenchymal
chr9	613099	614298	5.947851	Myocardial_interstitial_fibrosis	MyocardialInterstitialFibrosis	NA	Myocardial_interstitial_fibrosis-rs7875686	rs7046346	109004.5	0.221368492742665	KANK1	1	FALSE	FALSE	NA	NA	NA	NA	NA	NA	NA	rs7875686	4.205e-08	NA	NA	NA	571.281117532847	VCM_left_trabecular
chr9	613099	614298	5.947851	Myocardial_interstitial_fibrosis	MyocardialInterstitialFibrosis	NA	Myocardial_interstitial_fibrosis-rs7875686	rs7019707	109004.5	0.221368492742665	KANK1	1	FALSE	FALSE	NA	NA	NA	NA	NA	NA	NA	rs7875686	4.205e-08	NA	NA	NA	571.281117532847	VCM_left_trabecular
chr9	613790	614290	4.607966	Myocardial_interstitial_fibrosis	MyocardialInterstitialFibrosis	NA	Myocardial_interstitial_fibrosis-rs7875686	rs7019707	109346	0.21702633810242	KANK1	1	FALSE	FALSE	core_conduction_program_12	238	0.673	TBX5	NA	NA	NA	rs7875686	4.205e-08	NA	NA	NA	384.920233005667	AVN
chr9	613750	614250	4.833521	Myocardial_interstitial_fibrosis	MyocardialInterstitialFibrosis	NA	Myocardial_interstitial_fibrosis-rs7875686	rs7019707	109306	0.214196695628072	KANK1	1	FALSE	FALSE	NA	NA	NA	NA	NA	NA	NA	rs7875686	4.205e-08	NA	NA	NA	957.428627473761	VIC_5
chr9	613792	614292	4.466899	Myocardial_interstitial_fibrosis	MyocardialInterstitialFibrosis	NA	Myocardial_interstitial_fibrosis-rs7875686	rs7019707	109348	0.21332793736981	KANK1	1	FALSE	FALSE	ACM_program_5|ACM_program_2|ACM_program_6	173|251|204	0.331|0.312|0.186	MAF|MXI1|TEAD1,TEAD4	NA	NA	NA	rs7875686	4.205e-08	NA	NA	NA	355.855432914007	ACM_right_highTNNI_1
chr9	613593	614296	5.773668	Myocardial_interstitial_fibrosis	MyocardialInterstitialFibrosis	NA	Myocardial_interstitial_fibrosis-rs7875686	rs7019707	109250.5	0.208000166481062	KANK1	1	FALSE	FALSE	NA	NA	NA	NA	NA	NA	NA	rs7875686	4.205e-08	NA	NA	NA	392.127917977897	Transitional_PF_1
chr9	616590	617090	1.438812	Myocardial_interstitial_fibrosis	MyocardialInterstitialFibrosis	NA	Myocardial_interstitial_fibrosis-rs7875686	rs7029354	112146	0.207034092311647	KANK1	1	FALSE	FALSE	NA	NA	NA	NA	NA	NA	NA	rs7875686	4.205e-08	NA	NA	NA	57.2962870030288	Mature_arterial_endothelial_cells
chr9	616590	617090	1.438812	Myocardial_interstitial_fibrosis	MyocardialInterstitialFibrosis	NA	Myocardial_interstitial_fibrosis-rs7875686	rs7041522	112146	0.207034092311647	KANK1	1	FALSE	FALSE	NA	NA	NA	NA	NA	NA	NA	rs7875686	4.205e-08	1.668e-07	NA	NA	57.2962870030288	Mature_arterial_endothelial_cells
chr9	616590	617090	1.438812	Myocardial_interstitial_fibrosis	MyocardialInterstitialFibrosis	NA	Myocardial_interstitial_fibrosis-rs7875686	rs7020706	112146	0.207034092311647	KANK1	1	FALSE	FALSE	NA	NA	NA	NA	NA	NA	NA	rs7875686	4.205e-08	NA	NA	NA	57.2962870030288	Mature_arterial_endothelial_cells
chr9	613792	614292	4.957996	Myocardial_interstitial_fibrosis	MyocardialInterstitialFibrosis	NA	Myocardial_interstitial_fibrosis-rs7875686	rs7019707	109348	0.202794636195983	KANK1	1	FALSE	FALSE	core_conduction_program_11|core_conduction_program_1	146|296	0.383|0.174	ESRRG,MEF2C|NFIA	NA	NA	NA	rs7875686	4.205e-08	NA	NA	NA	299.562262683168	PF_1
chr9	613803	614303	4.660088	Myocardial_interstitial_fibrosis	MyocardialInterstitialFibrosis	NA	Myocardial_interstitial_fibrosis-rs7875686	rs7019707	109359	0.197518070509325	KANK1	1	FALSE	FALSE	NA	NA	NA	NA	NA	NA	NA	rs7875686	4.205e-08	NA	NA	NA	550.020686644958	VCM_hybrid_2
chr9	613797	614902	5.062454	Myocardial_interstitial_fibrosis	MyocardialInterstitialFibrosis	NA	Myocardial_interstitial_fibrosis-rs7875686	rs7019707	109655.5	0.195778898994434	KANK1	1	FALSE	FALSE	VCM_program_6|VCM_program_3	289|37	0.156|0.119	NA|BHLHE40,MEF2A,MXI1,NPAS2	NA	NA	NA	rs7875686	4.205e-08	NA	NA	NA	673.621079821324	VCM_left_compact_1
chr9	613801	614301	3.324253	Myocardial_interstitial_fibrosis	MyocardialInterstitialFibrosis	NA	Myocardial_interstitial_fibrosis-rs7875686	rs7019707	109357	0.193544999466904	KANK1	1	FALSE	FALSE	core_conduction_program_12	238	0.125	TBX5	NA	NA	NA	rs7875686	4.205e-08	NA	NA	NA	441.960518193708	SAN
chr9	613802	614891	5.445783	Myocardial_interstitial_fibrosis	MyocardialInterstitialFibrosis	NA	Myocardial_interstitial_fibrosis-rs7875686	rs7019707	109652.5	0.192744896034582	KANK1	1	FALSE	FALSE	NA	NA	NA	NA	NA	NA	NA	rs7875686	4.205e-08	NA	NA	NA	670.313428645662	Transitional_VCM_to_conduction
chr9	674121	674621	1.76255	Myocardial_interstitial_fibrosis	MyocardialInterstitialFibrosis	NA	Myocardial_interstitial_fibrosis-rs7875686	rs16922321	169677	0.19100438656607	KANK1	1	FALSE	FALSE	NA	NA	NA	NA	NA	NA	NA	rs7875686	4.205e-08	NA	NA	NA	49.5335360126895	Venous_endothelial_cells
chr9	674121	674621	1.76255	Myocardial_interstitial_fibrosis	MyocardialInterstitialFibrosis	NA	Myocardial_interstitial_fibrosis-rs7875686	rs16922323	169677	0.19100438656607	KANK1	1	FALSE	FALSE	NA	NA	NA	NA	NA	NA	NA	rs7875686	4.205e-08	NA	NA	NA	49.5335360126895	Venous_endothelial_cells
chr9	613792	614292	3.846137	Myocardial_interstitial_fibrosis	MyocardialInterstitialFibrosis	NA	Myocardial_interstitial_fibrosis-rs7875686	rs7019707	109348	0.19054882096984	KANK1	1	FALSE	FALSE	ACM_program_5|ACM_program_2|ACM_program_6	173|251|204	0.262|0.255|0.117	MAF|MXI1|TEAD1,TEAD4	NA	NA	NA	rs7875686	4.205e-08	NA	NA	NA	448.830789301621	ACM_right_lowTNNI_1
chr9	613801	614301	3.223281	Myocardial_interstitial_fibrosis	MyocardialInterstitialFibrosis	NA	Myocardial_interstitial_fibrosis-rs7875686	rs7019707	109357	0.188511923469733	KANK1	1	FALSE	FALSE	core_conduction_program_11|core_conduction_program_1	146|296	0.293|0.154	ESRRG,MEF2C|NFIA	NA	NA	NA	rs7875686	4.205e-08	NA	NA	NA	270.020503354625	Transitional_PF_2
chr9	613796	614296	4.080132	Myocardial_interstitial_fibrosis	MyocardialInterstitialFibrosis	NA	Myocardial_interstitial_fibrosis-rs7875686	rs7019707	109352	0.188405497062712	KANK1	1	FALSE	FALSE	VCM_program_11|VCM_program_8|VCM_program_6|VCM_program_3	234|147|289|37	0.366|0.321|0.293|0.248	ATF3,CREB5,MXI1,NPAS2|ESR1,NR3C1|NA|BHLHE40,MEF2A,MXI1,NPAS2	NA	NA	NA	rs7875686	4.205e-08	NA	NA	NA	935.07086920118	VCM_right_compact
chr9	613791	614291	3.91119	Myocardial_interstitial_fibrosis	MyocardialInterstitialFibrosis	NA	Myocardial_interstitial_fibrosis-rs7875686	rs7019707	109347	0.181527217345391	KANK1	1	FALSE	FALSE	ACM_program_6	204	0.159	TEAD1,TEAD4	NA	NA	NA	rs7875686	4.205e-08	NA	NA	NA	277.3344300333	ACM_left_highTNNI_1
chr9	613788	614288	3.143263	Myocardial_interstitial_fibrosis	MyocardialInterstitialFibrosis	NA	Myocardial_interstitial_fibrosis-rs7875686	rs7019707	109344	0.179532529214438	KANK1	1	FALSE	FALSE	NA	NA	NA	NA	NA	NA	NA	rs7875686	4.205e-08	NA	NA	NA	612.665585736263	AV_valve_CM
chr9	613803	614303	4.692593	Myocardial_interstitial_fibrosis	MyocardialInterstitialFibrosis	NA	Myocardial_interstitial_fibrosis-rs7875686	rs7019707	109359	0.176281262255399	KANK1	1	FALSE	FALSE	VCM_program_3	37	0.156	BHLHE40,MEF2A,MXI1,NPAS2	NA	NA	NA	rs7875686	4.205e-08	NA	NA	NA	927.663209609775	VCM_left_compact_2
chr9	616618	617118	1.019287	Myocardial_interstitial_fibrosis	MyocardialInterstitialFibrosis	NA	Myocardial_interstitial_fibrosis-rs7875686	rs7029354	112174	0.174608913326503	KANK1	1	FALSE	FALSE	NA	NA	NA	NA	NA	NA	NA	rs7875686	4.205e-08	NA	NA	NA	78.5465046183222	Capillary_endothelial_cells_2
chr9	616618	617118	1.019287	Myocardial_interstitial_fibrosis	MyocardialInterstitialFibrosis	NA	Myocardial_interstitial_fibrosis-rs7875686	rs7041522	112174	0.174608913326503	KANK1	1	FALSE	FALSE	NA	NA	NA	NA	NA	NA	NA	rs7875686	4.205e-08	1.668e-07	NA	NA	78.5465046183222	Capillary_endothelial_cells_2
chr9	616618	617118	1.019287	Myocardial_interstitial_fibrosis	MyocardialInterstitialFibrosis	NA	Myocardial_interstitial_fibrosis-rs7875686	rs7020706	112174	0.174608913326503	KANK1	1	FALSE	FALSE	NA	NA	NA	NA	NA	NA	NA	rs7875686	4.205e-08	NA	NA	NA	78.5465046183222	Capillary_endothelial_cells_2
chr22	37066694	37067194	1.181141	Myocardial_interstitial_fibrosis	MyocardialInterstitialFibrosis	NA	Myocardial_interstitial_fibrosis-rs855791	rs855791	15209	0.17828247568537	KCTD17	1	TRUE	TRUE	NA	NA	NA	NA	NA	NA	NA	rs855791	5.646e-10	5.646e-10	NA	NA	1.3260436294875	SMC_2
chr22	37066694	37067194	1.181141	Myocardial_interstitial_fibrosis	MyocardialInterstitialFibrosis	NA	Myocardial_interstitial_fibrosis-rs855791	rs855791	15209	0.17828247568537	KCTD17	1	TRUE	TRUE	NA	NA	NA	NA	NA	NA	NA	rs855791	5.646e-10	5.646e-10	NA	NA	1.3260436294875	SMC_2
chr7	116591686	116594024	6.081149	PR_interval	PRInterval	NA	PR_interval-rs1002397	rs10227421	79534	0.609787905529452	MET	1	FALSE	FALSE	Endocardial_program_29|Endocardial_endothelial_program_11	89|54	0.214|0.123	KLF2,KLF4|NA	NA	NA	NA	rs1002397	2.083e-08	6.701e-08	NA	NA	70.1520997003699	Endocardial_cells_3
chr7	116592118	116593712	6.637615	PR_interval	PRInterval	NA	PR_interval-rs1002397	rs10227421	79474	0.559485191080618	MET	1	FALSE	FALSE	Endocardial_program_29	89	0.412	KLF2,KLF4	NA	NA	NA	rs1002397	2.083e-08	6.701e-08	NA	NA	46.4314908334672	Endocardial_cells_2
chr7	116592107	116593355	9.455513	PR_interval	PRInterval	NA	PR_interval-rs1002397	rs10227421	79658	0.497668515332347	MET	1	FALSE	FALSE	Endocardial_endothelial_program_24|Endocardial_endothelial_program_28|Endocardial_program_29	89|151	0.617|0.287|0.241	GATA4,GATA6|NA|KLF2,KLF4	NA	NA	NA	rs1002397	2.083e-08	6.701e-08	NA	NA	125.065684530911	IF_valvular_endocardial_cells
chr7	116592398	116593339	3.83807	PR_interval	PRInterval	NA	PR_interval-rs1002397	rs10227421	79520.5	0.415141929726397	MET	1	FALSE	FALSE	NA	NA	NA	NA	NA	NA	NA	rs1002397	2.083e-08	6.701e-08	NA	NA	69.4215693002684	OF_valvular_endocardial_cells
chr7	116592107	116593355	9.455513	PR_interval	PRInterval	NA	PR_interval-rs1002397	rs10227421	67947	0.406287278741976	CAV1	2	FALSE	FALSE	NA	NA	NA	NA	NA	NA	NA	rs1002397	2.083e-08	6.701e-08	NA	NA	201.708073315541	IF_valvular_endocardial_cells
chr7	116616405	116617117	1.565708	PR_interval	PRInterval	NA	PR_interval-rs1002397	rs6960741	55628	0.395305042182841	MET	1	FALSE	FALSE	NA	NA	NA	NA	NA	NA	NA	rs1002397	2.083e-08	4.788e-08	NA	NA	4.5846397309194	Neural_crest_cells
chr7	116592402	116593351	3.129868	PR_interval	PRInterval	NA	PR_interval-rs1002397	rs10227421	79512.5	0.380428161869835	MET	1	FALSE	FALSE	Endocardial_endothelial_program_11	54	0.572	NA	NA	NA	NA	rs1002397	2.083e-08	6.701e-08	NA	NA	18.7215075643328	Endocardial_cells_1
chr7	116592118	116593712	6.637615	PR_interval	PRInterval	NA	PR_interval-rs1002397	rs10227421	68131	0.36301619801107	CAV1	2	FALSE	FALSE	NA	NA	NA	NA	NA	NA	NA	rs1002397	2.083e-08	6.701e-08	NA	NA	153.56269028442	Endocardial_cells_2
chr7	116592398	116593339	3.83807	PR_interval	PRInterval	NA	PR_interval-rs1002397	rs10227421	68084.5	0.355096559337348	CAV1	2	FALSE	FALSE	NA	NA	NA	NA	NA	NA	NA	rs1002397	2.083e-08	6.701e-08	NA	NA	60.4518914364383	OF_valvular_endocardial_cells
chr7	116592869	116593369	2.835794	PR_interval	PRInterval	355	PR_interval-rs1002397	rs10227421	79270	0.30285073009876	MET	1	FALSE	FALSE	NA	NA	NA	NA	NA	NA	NA	rs1002397	2.083e-08	6.701e-08	NA	NA	42.1337169686289	Atrial_septal_endocardial_cells
chr7	116591686	116594024	6.081149	PR_interval	PRInterval	NA	PR_interval-rs1002397	rs10227421	68071	0.295762462317289	CAV1	2	FALSE	FALSE	NA	NA	NA	NA	NA	NA	NA	rs1002397	2.083e-08	6.701e-08	NA	NA	219.661260838485	Endocardial_cells_3
chr7	116592869	116593369	2.835794	PR_interval	PRInterval	355	PR_interval-rs1002397	rs10227421	68335	0.274999154995082	CAV1	2	FALSE	FALSE	NA	NA	NA	NA	NA	NA	NA	rs1002397	2.083e-08	6.701e-08	NA	NA	108.377283091529	Atrial_septal_endocardial_cells
chr7	116616701	116617590	3.434876	PR_interval	PRInterval	NA	PR_interval-rs1002397	rs6960741	55243.5	0.253585287096227	MET	1	FALSE	FALSE	Endothelial_program_23|Endocardial_endothelial_program_22	239|55	0.58|0.29	GABPA,MEF2A,MEF2C,SOX13,SOX17,SOX18|SOX13,SOX17,SOX5,SOX6	NA	NA	NA	rs1002397	2.083e-08	4.788e-08	NA	NA	172.216218900142	Pre_arterial_endothelial_cells_2
chr7	116616685	116617185	4.124898	PR_interval	PRInterval	NA	PR_interval-rs1002397	rs6960741	55454	0.221516621833159	MET	1	FALSE	FALSE	Endocardial_endothelial_program_35|Endocardial_endothelial_program_22|Endocardial_endothelial_program_42|Endothelial_program_23	105|55|36|239	0.761|0.591|0.192|0.138	SOX5|SOX13,SOX17,SOX5,SOX6|GABPA,MEF2A,MEF2C,SOX13,SOX17,SOX18	NA	NA	NA	rs1002397	2.083e-08	4.788e-08	NA	NA	438.612955678358	Mature_arterial_endothelial_cells
chr7	116592884	116593714	3.827539	PR_interval	PRInterval	NA	PR_interval-rs1002397	rs10227421	79090	0.219109437625705	MET	1	FALSE	FALSE	Endocardial_endothelial_program_37|Endocardial_endothelial_program_24	10|89	0.484|0.163	HOXB3|GATA4,GATA6	NA	NA	NA	rs1002397	2.083e-08	6.701e-08	NA	NA	449.366788080586	Endocardial_to_endothelial_transition
chr7	116592402	116593351	3.129868	PR_interval	PRInterval	NA	PR_interval-rs1002397	rs10227421	68092.5	0.192831418896639	CAV1	2	FALSE	FALSE	NA	NA	NA	NA	NA	NA	NA	rs1002397	2.083e-08	6.701e-08	NA	NA	136.181294974659	Endocardial_cells_1
chr7	116592884	116593714	3.827539	PR_interval	PRInterval	NA	PR_interval-rs1002397	rs10227421	68515	0.186866562489301	CAV1	2	FALSE	FALSE	NA	NA	NA	NA	NA	NA	NA	rs1002397	2.083e-08	6.701e-08	NA	NA	229.192978100133	Endocardial_to_endothelial_transition
chr7	116593221	116593945	4.505641	PR_interval	PRInterval	NA	PR_interval-rs1002397	rs10227421	68799	0.183710036538561	CAV1	1	FALSE	FALSE	Endocardial_endothelial_program_22|Endothelial_program_23	138|142	0.591|0.138	SOX13,SOX17,SOX5,SOX6|GABPA,MEF2A,MEF2C,SOX13,SOX17,SOX18	NA	NA	NA	rs1002397	2.083e-08	6.701e-08	NA	NA	984.442411633649	Mature_arterial_endothelial_cells
chr7	116593221	116593945	4.505641	PR_interval	PRInterval	NA	PR_interval-rs1002397	rs10227421	78806	0.179456667503828	MET	2	FALSE	FALSE	Endocardial_endothelial_program_35|Endocardial_endothelial_program_22|Endocardial_endothelial_program_42|Endothelial_program_23	105|55|36|239	0.761|0.591|0.192|0.138	SOX5|SOX13,SOX17,SOX5,SOX6|GABPA,MEF2A,MEF2C,SOX13,SOX17,SOX18	NA	NA	NA	rs1002397	2.083e-08	6.701e-08	NA	NA	438.612955678358	Mature_arterial_endothelial_cells
chr3	157077001	157078143	5.913687	PR_interval	PRInterval	355	PR_interval-rs10049090	rs56406311	251266	0.268007769684932	LEKR1	1	FALSE	FALSE	NA	NA	NA	NA	NA	NA	NA	rs10049090	5.885e-09	NA	NA	NA	41.4218366760522	ACM_left_lowTNNI
chr3	157077001	157078143	5.913687	PR_interval	PRInterval	355	PR_interval-rs10049090	rs9817452	251266	0.268007769684932	LEKR1	1	FALSE	FALSE	NA	NA	NA	NA	NA	NA	NA	rs10049090	5.885e-09	NA	NA	NA	41.4218366760522	ACM_left_lowTNNI
chr3	157077001	157078143	5.913687	PR_interval	PRInterval	355	PR_interval-rs10049090	rs13322435	251266	0.268007769684932	LEKR1	1	FALSE	FALSE	NA	NA	NA	NA	NA	NA	NA	rs10049090	5.885e-09	NA	NA	NA	41.4218366760522	ACM_left_lowTNNI
chr3	157077001	157078143	5.913687	PR_interval	PRInterval	355	PR_interval-rs10049090	rs9854955	251266	0.268007769684932	LEKR1	1	FALSE	FALSE	NA	NA	NA	NA	NA	NA	NA	rs10049090	5.885e-09	NA	NA	NA	41.4218366760522	ACM_left_lowTNNI
chr3	157076982	157078155	6.119608	PR_interval	PRInterval	355	PR_interval-rs10049090	rs56406311	251262.5	0.250712097646438	LEKR1	1	FALSE	FALSE	NA	NA	NA	NA	NA	NA	NA	rs10049090	5.885e-09	NA	NA	NA	52.1417829882693	ACM_right_lowTNNI_2
chr3	157076982	157078155	6.119608	PR_interval	PRInterval	355	PR_interval-rs10049090	rs9817452	251262.5	0.250712097646438	LEKR1	1	FALSE	FALSE	NA	NA	NA	NA	NA	NA	NA	rs10049090	5.885e-09	NA	NA	NA	52.1417829882693	ACM_right_lowTNNI_2
chr3	157076982	157078155	6.119608	PR_interval	PRInterval	355	PR_interval-rs10049090	rs13322435	251262.5	0.250712097646438	LEKR1	1	FALSE	FALSE	NA	NA	NA	NA	NA	NA	NA	rs10049090	5.885e-09	NA	NA	NA	52.1417829882693	ACM_right_lowTNNI_2
chr3	157076982	157078155	6.119608	PR_interval	PRInterval	355	PR_interval-rs10049090	rs9854955	251262.5	0.250712097646438	LEKR1	1	FALSE	FALSE	NA	NA	NA	NA	NA	NA	NA	rs10049090	5.885e-09	NA	NA	NA	52.1417829882693	ACM_right_lowTNNI_2
chr3	157077017	157078569	5.531948	PR_interval	PRInterval	355	PR_interval-rs10049090	rs56406311	251487	0.242471984485498	LEKR1	1	FALSE	FALSE	NA	NA	NA	NA	NA	NA	NA	rs10049090	5.885e-09	NA	NA	NA	37.2288178175738	ACM_left_hybrid
chr3	157077017	157078569	5.531948	PR_interval	PRInterval	355	PR_interval-rs10049090	rs9817452	251487	0.242471984485498	LEKR1	1	FALSE	FALSE	NA	NA	NA	NA	NA	NA	NA	rs10049090	5.885e-09	NA	NA	NA	37.2288178175738	ACM_left_hybrid
chr3	157077017	157078569	5.531948	PR_interval	PRInterval	355	PR_interval-rs10049090	rs13322435	251487	0.242471984485498	LEKR1	1	FALSE	FALSE	NA	NA	NA	NA	NA	NA	NA	rs10049090	5.885e-09	NA	NA	NA	37.2288178175738	ACM_left_hybrid
chr3	157077017	157078569	5.531948	PR_interval	PRInterval	355	PR_interval-rs10049090	rs9854955	251487	0.242471984485498	LEKR1	1	FALSE	FALSE	NA	NA	NA	NA	NA	NA	NA	rs10049090	5.885e-09	NA	NA	NA	37.2288178175738	ACM_left_hybrid
chr3	157077407	157077907	4.084098	PR_interval	PRInterval	355	PR_interval-rs10049090	rs56406311	251351	0.234441977140633	LEKR1	1	FALSE	FALSE	NA	NA	NA	NA	NA	NA	NA	rs10049090	5.885e-09	NA	NA	NA	9.54751413230998	SMC_2
chr3	157077407	157077907	4.084098	PR_interval	PRInterval	355	PR_interval-rs10049090	rs9817452	251351	0.234441977140633	LEKR1	1	FALSE	FALSE	NA	NA	NA	NA	NA	NA	NA	rs10049090	5.885e-09	NA	NA	NA	9.54751413230998	SMC_2
chr3	157077407	157077907	4.084098	PR_interval	PRInterval	355	PR_interval-rs10049090	rs13322435	251351	0.234441977140633	LEKR1	1	FALSE	FALSE	NA	NA	NA	NA	NA	NA	NA	rs10049090	5.885e-09	NA	NA	NA	9.54751413230998	SMC_2
chr3	157077407	157077907	4.084098	PR_interval	PRInterval	355	PR_interval-rs10049090	rs9854955	251351	0.234441977140633	LEKR1	1	FALSE	FALSE	NA	NA	NA	NA	NA	NA	NA	rs10049090	5.885e-09	NA	NA	NA	9.54751413230998	SMC_2
chr3	157078658	157079422	5.90958	PR_interval	PRInterval	355	PR_interval-rs10049090	rs55730982	252734	0.207236564585668	LEKR1	1	FALSE	FALSE	ACM_program_2	215	0.101	MXI1	NA	NA	NA	rs10049090	5.885e-09	NA	NA	NA	68.9894208862436	ACM_right_lowTNNI_3
chr3	157076999	157078138	4.153703	PR_interval	PRInterval	355	PR_interval-rs10049090	rs56406311	251262.5	0.198293871060887	LEKR1	1	FALSE	FALSE	NA	NA	NA	NA	NA	NA	NA	rs10049090	5.885e-09	NA	NA	NA	28.3010709157364	ACM_left_highTNNI_1
chr3	157076999	157078138	4.153703	PR_interval	PRInterval	355	PR_interval-rs10049090	rs9817452	251262.5	0.198293871060887	LEKR1	1	FALSE	FALSE	NA	NA	NA	NA	NA	NA	NA	rs10049090	5.885e-09	NA	NA	NA	28.3010709157364	ACM_left_highTNNI_1
chr3	157076999	157078138	4.153703	PR_interval	PRInterval	355	PR_interval-rs10049090	rs13322435	251262.5	0.198293871060887	LEKR1	1	FALSE	FALSE	NA	NA	NA	NA	NA	NA	NA	rs10049090	5.885e-09	NA	NA	NA	28.3010709157364	ACM_left_highTNNI_1
chr3	157076999	157078138	4.153703	PR_interval	PRInterval	355	PR_interval-rs10049090	rs9854955	251262.5	0.198293871060887	LEKR1	1	FALSE	FALSE	NA	NA	NA	NA	NA	NA	NA	rs10049090	5.885e-09	NA	NA	NA	28.3010709157364	ACM_left_highTNNI_1
chr3	157079597	157080097	3.49933	PR_interval	PRInterval	355	PR_interval-rs10049090	rs17451107	253541	0.19629137964526	LEKR1	1	FALSE	FALSE	NA	NA	NA	NA	NA	NA	NA	rs10049090	5.885e-09	NA	NA	NA	15.0445292653197	VIC_1
chr3	157079597	157080097	3.49933	PR_interval	PRInterval	355	PR_interval-rs10049090	rs10049088	253541	0.19629137964526	LEKR1	1	FALSE	FALSE	NA	NA	NA	NA	NA	NA	NA	rs10049090	5.885e-09	7.917e-08	NA	NA	15.0445292653197	VIC_1
chr3	157079597	157080097	3.49933	PR_interval	PRInterval	355	PR_interval-rs10049090	rs10049090	253541	0.19629137964526	LEKR1	1	FALSE	FALSE	NA	NA	NA	NA	NA	NA	NA	rs10049090	5.885e-09	5.885e-09	NA	NA	15.0445292653197	VIC_1
chr2	191891557	191892057	2.333642	PR_interval	PRInterval	355	PR_interval-rs10183721	rs9646749	303126	0.249260984746827	TMEFF2	1	FALSE	FALSE	FB_program_8	14	0.61	NA	NA	NA	NA	rs10183721	1.129e-09	NA	NA	NA	262.567293832793	Fibroblast_like_1
chr2	191891515	191892015	0.654058	PR_interval	PRInterval	355	PR_interval-rs10183721	rs9646749	303168	0.1873465032647	TMEFF2	1	FALSE	FALSE	FB_program_5|FB_program_6	280|96	0.348|0.217	MSC,TCF21|NA	NA	NA	NA	rs10183721	1.129e-09	NA	NA	NA	82.3614231920661	Mature_ventricular_fibroblasts
chr2	191891464	191891964	0.654871	PR_interval	PRInterval	355	PR_interval-rs10183721	rs9646749	303219	0.175765653961696	TMEFF2	1	FALSE	FALSE	NA	NA	NA	NA	NA	NA	NA	rs10183721	1.129e-09	NA	NA	NA	20.8327822789332	Atrial_septal_endocardial_cells
chr2	144670011	144670511	1.371613	PR_interval	PRInterval	NA	PR_interval-rs10205995	rs61440197	2295	0.547589583824468	TEX41	1	FALSE	FALSE	NA	NA	NA	NA	NA	NA	NA	rs10205995	3.359e-09	NA	NA	NA	30.5931882211659	Macrophages_3
chr7	35384931	35385431	9.072987	PR_interval	PRInterval	355	PR_interval-rs10224568	rs10227265	131081	0.74984418217303	TBX20	1	FALSE	FALSE	NA	NA	NA	NA	NA	Atrial_septal_defect|Functional_single_ventricle|Malformation_of_the_outflow_tract	NA	rs10224568	2.533e-15	NA	NA	NA	246.301005777159	Fibroblast_like_2
chr7	35415395	35416293	4.874051	PR_interval	PRInterval	NA	PR_interval-rs10224568	rs7805801	161744	0.720701599657851	TBX20	1	FALSE	FALSE	NA	NA	NA	NA	NA	Atrial_septal_defect|Functional_single_ventricle|Malformation_of_the_outflow_tract	NA	rs10224568	2.533e-15	NA	NA	NA	172.977307856747	Fibroblast_like_3
chr7	35384944	35385444	7.307283	PR_interval	PRInterval	NA	PR_interval-rs10224568	rs10227265	131094	0.717442555681449	TBX20	1	FALSE	FALSE	NA	NA	NA	NA	NA	Atrial_septal_defect|Functional_single_ventricle|Malformation_of_the_outflow_tract	NA	rs10224568	2.533e-15	NA	NA	NA	172.977307856747	Fibroblast_like_3
chr7	35384658	35385440	5.946545	PR_interval	PRInterval	355	PR_interval-rs10224568	rs10227265	130949	0.657553228572367	TBX20	1	FALSE	FALSE	NA	NA	NA	NA	NA	Atrial_septal_defect|Functional_single_ventricle|Malformation_of_the_outflow_tract	NA	rs10224568	2.533e-15	NA	NA	NA	73.1272772358521	OFT_1
chr7	35415152	35416149	3.228992	PR_interval	PRInterval	355	PR_interval-rs10224568	rs7805801	161550.5	0.551662265087126	TBX20	1	FALSE	FALSE	MuralCells_program_17	46	0.36	NA	NA	Atrial_septal_defect|Functional_single_ventricle|Malformation_of_the_outflow_tract	NA	rs10224568	2.533e-15	NA	NA	NA	156.154044990774	SMC_1
chr7	35384847	35385815	32.244064	PR_interval	PRInterval	355	PR_interval-rs10224568	rs10227265	131231	0.493048541140927	TBX20	1	FALSE	FALSE	VIC_program_27|VIC_program_23	84|41	0.382|0.281	MEF2A,MEF2C,SMAD9,TBX5|GATA4,MEF2A,MEF2C,NFIB,TBX5	NA	Atrial_septal_defect|Functional_single_ventricle|Malformation_of_the_outflow_tract	NA	rs10224568	2.533e-15	NA	NA	NA	3357.53384268558	VIC_4
chr7	35415456	35416098	2.188858	PR_interval	PRInterval	355	PR_interval-rs10224568	rs7805801	161677	0.476500387121411	TBX20	1	FALSE	FALSE	NA	NA	NA	NA	NA	Atrial_septal_defect|Functional_single_ventricle|Malformation_of_the_outflow_tract	NA	rs10224568	2.533e-15	NA	NA	NA	73.1272772358521	OFT_1
chr7	35386792	35387292	11.161154	PR_interval	PRInterval	355	PR_interval-rs10224568	rs73096159	132942	0.378767862360543	TBX20	1	FALSE	FALSE	VCM_program_7|VCM_program_11	28|93	0.253|0.181	BACH2,BHLHE40,MEF2A,NR3C1,RORA,TCF4|ATF3,CREB5,MXI1,NPAS2	NA	Atrial_septal_defect|Functional_single_ventricle|Malformation_of_the_outflow_tract	NA	rs10224568	2.533e-15	NA	NA	NA	2345.04296147104	VCM_left_compact_3
chr7	35386787	35387287	5.48099	PR_interval	PRInterval	355	PR_interval-rs10224568	rs73096159	132937	0.37700056451348	TBX20	1	FALSE	FALSE	NA	NA	NA	NA	NA	Atrial_septal_defect|Functional_single_ventricle|Malformation_of_the_outflow_tract	NA	rs10224568	2.533e-15	NA	NA	NA	812.264787159778	VCM_hybrid_2
chr7	35386756	35387838	6.1099	PR_interval	PRInterval	NA	PR_interval-rs10224568	rs73096159	133197	0.353239874004415	TBX20	1	FALSE	FALSE	Epicardial_program_15|Epicardial_program_18	4|2	0.857|0.723	CREB5,ETV1,FLI1,SOX9,TCF21|NA	NA	Atrial_septal_defect|Functional_single_ventricle|Malformation_of_the_outflow_tract	NA	rs10224568	2.533e-15	NA	NA	NA	385.235195285139	Epicardial_derived_mesenchymal
chr7	35386756	35387838	6.1099	PR_interval	PRInterval	NA	PR_interval-rs10224568	rs10258686	133197	0.353239874004415	TBX20	1	FALSE	FALSE	Epicardial_program_15|Epicardial_program_18	4|2	0.857|0.723	CREB5,ETV1,FLI1,SOX9,TCF21|NA	NA	Atrial_septal_defect|Functional_single_ventricle|Malformation_of_the_outflow_tract	NA	rs10224568	2.533e-15	1.554e-14	NA	NA	385.235195285139	Epicardial_derived_mesenchymal
chr7	35386756	35387838	6.1099	PR_interval	PRInterval	NA	PR_interval-rs10224568	rs10258844	133197	0.353239874004415	TBX20	1	FALSE	FALSE	Epicardial_program_15|Epicardial_program_18	4|2	0.857|0.723	CREB5,ETV1,FLI1,SOX9,TCF21|NA	NA	Atrial_septal_defect|Functional_single_ventricle|Malformation_of_the_outflow_tract	NA	rs10224568	2.533e-15	NA	NA	NA	385.235195285139	Epicardial_derived_mesenchymal
chr7	35387003	35387733	2.447069	PR_interval	PRInterval	NA	PR_interval-rs10224568	rs73096159	133268	0.349214358706619	TBX20	1	FALSE	FALSE	NA	NA	NA	NA	NA	Atrial_septal_defect|Functional_single_ventricle|Malformation_of_the_outflow_tract	NA	rs10224568	2.533e-15	NA	NA	NA	172.977307856747	Fibroblast_like_3
chr7	35387003	35387733	2.447069	PR_interval	PRInterval	NA	PR_interval-rs10224568	rs10258686	133268	0.349214358706619	TBX20	1	FALSE	FALSE	NA	NA	NA	NA	NA	Atrial_septal_defect|Functional_single_ventricle|Malformation_of_the_outflow_tract	NA	rs10224568	2.533e-15	1.554e-14	NA	NA	172.977307856747	Fibroblast_like_3
chr7	35387003	35387733	2.447069	PR_interval	PRInterval	NA	PR_interval-rs10224568	rs10258844	133268	0.349214358706619	TBX20	1	FALSE	FALSE	NA	NA	NA	NA	NA	Atrial_septal_defect|Functional_single_ventricle|Malformation_of_the_outflow_tract	NA	rs10224568	2.533e-15	NA	NA	NA	172.977307856747	Fibroblast_like_3
chr7	35384856	35385725	17.340978	PR_interval	PRInterval	355	PR_interval-rs10224568	rs10227265	131190.5	0.348250796033837	TBX20	1	FALSE	FALSE	VIC_program_27	84	0.141	MEF2A,MEF2C,SMAD9,TBX5	NA	Atrial_septal_defect|Functional_single_ventricle|Malformation_of_the_outflow_tract	NA	rs10224568	2.533e-15	NA	NA	NA	2940.68867510736	VIC_5
chr7	35386752	35387252	1.585648	PR_interval	PRInterval	355	PR_interval-rs10224568	rs73096159	132902	0.33460571197001	TBX20	1	FALSE	FALSE	NA	NA	NA	NA	NA	Atrial_septal_defect|Functional_single_ventricle|Malformation_of_the_outflow_tract	NA	rs10224568	2.533e-15	NA	NA	NA	73.1272772358521	OFT_1
chr7	35386397	35387482	3.3262	PR_interval	PRInterval	355	PR_interval-rs10224568	rs73096159	132839.5	0.324588560768433	TBX20	1	FALSE	FALSE	NA	NA	NA	NA	NA	Atrial_septal_defect|Functional_single_ventricle|Malformation_of_the_outflow_tract	NA	rs10224568	2.533e-15	NA	NA	NA	246.301005777159	Fibroblast_like_2
chr7	35384951	35385451	4.999968	PR_interval	PRInterval	355	PR_interval-rs10224568	rs10227265	131101	0.320459408333354	TBX20	1	FALSE	FALSE	NA	NA	NA	NA	NA	Atrial_septal_defect|Functional_single_ventricle|Malformation_of_the_outflow_tract	NA	rs10224568	2.533e-15	NA	NA	NA	114.492218185853	Pericytes_3
chr7	35384847	35385815	32.244064	PR_interval	PRInterval	355	PR_interval-rs10224568	rs10227265	309831	0.314857841247736	HERPUD2	2	FALSE	FALSE	NA	NA	NA	NA	NA	NA	NA	rs10224568	2.533e-15	NA	NA	NA	67.1073817686995	VIC_4
chr7	35384711	35385791	4.442984	PR_interval	PRInterval	NA	PR_interval-rs10224568	rs10227265	131151	0.303766934957373	TBX20	1	FALSE	FALSE	Endocardial_endothelial_program_19|Endocardial_endothelial_program_24|Endocardial_endothelial_program_15	3|281|139	0.767|0.617|0.134	GATA4,GATA5|GATA4,GATA6|GATA4,GATA6,PRDM16	NA	Atrial_septal_defect|Functional_single_ventricle|Malformation_of_the_outflow_tract	NA	rs10224568	2.533e-15	NA	NA	NA	646.812781456928	IF_valvular_endocardial_cells
chr7	35387252	35387752	2.049551	PR_interval	PRInterval	355	PR_interval-rs10224568	rs10258686	133402	0.299262508690575	TBX20	1	FALSE	FALSE	NA	NA	NA	NA	NA	Atrial_septal_defect|Functional_single_ventricle|Malformation_of_the_outflow_tract	NA	rs10224568	2.533e-15	1.554e-14	NA	NA	67.2648060186479	OFT_3
chr7	35387252	35387752	2.049551	PR_interval	PRInterval	355	PR_interval-rs10224568	rs10258844	133402	0.299262508690575	TBX20	1	FALSE	FALSE	NA	NA	NA	NA	NA	Atrial_septal_defect|Functional_single_ventricle|Malformation_of_the_outflow_tract	NA	rs10224568	2.533e-15	NA	NA	NA	67.2648060186479	OFT_3
chr7	35386775	35387806	10.735858	PR_interval	PRInterval	355	PR_interval-rs10224568	rs73096159	133190.5	0.288168451760282	TBX20	1	FALSE	FALSE	FB_program_6|VIC_program_23	42|41	0.414|0.161	NA|GATA4,MEF2A,MEF2C,NFIB,TBX5	NA	Atrial_septal_defect|Functional_single_ventricle|Malformation_of_the_outflow_tract	NA	rs10224568	2.533e-15	NA	NA	NA	2058.76441761768	Cardiac_fibroblast_progenitors
chr7	35386775	35387806	10.735858	PR_interval	PRInterval	355	PR_interval-rs10224568	rs10258686	133190.5	0.288168451760282	TBX20	1	FALSE	FALSE	FB_program_6|VIC_program_23	42|41	0.414|0.161	NA|GATA4,MEF2A,MEF2C,NFIB,TBX5	NA	Atrial_septal_defect|Functional_single_ventricle|Malformation_of_the_outflow_tract	NA	rs10224568	2.533e-15	1.554e-14	NA	NA	2058.76441761768	Cardiac_fibroblast_progenitors
chr7	35386775	35387806	10.735858	PR_interval	PRInterval	355	PR_interval-rs10224568	rs10258844	133190.5	0.288168451760282	TBX20	1	FALSE	FALSE	FB_program_6|VIC_program_23	42|41	0.414|0.161	NA|GATA4,MEF2A,MEF2C,NFIB,TBX5	NA	Atrial_septal_defect|Functional_single_ventricle|Malformation_of_the_outflow_tract	NA	rs10224568	2.533e-15	NA	NA	NA	2058.76441761768	Cardiac_fibroblast_progenitors
chr7	35386762	35387821	9.555677	PR_interval	PRInterval	355	PR_interval-rs10224568	rs73096159	133191.5	0.279421534307893	TBX20	1	FALSE	FALSE	MuralCells_program_9|MuralCells_program_5|MuralCells_program_2|MuralCells_program_3|MuralCells_program_17	215|13|14|248|46	0.952|0.95|0.931|0.716|0.578	GATA4,TWIST2|GATA4,TCF21|BACH1,CREB5,TCF21|FLI1,FOXN2,GATA3,GATA4,NR3C1,TCF12|NA	NA	Atrial_septal_defect|Functional_single_ventricle|Malformation_of_the_outflow_tract	NA	rs10224568	2.533e-15	NA	NA	NA	2390.52871545903	Pericytes_1
chr7	35386762	35387821	9.555677	PR_interval	PRInterval	355	PR_interval-rs10224568	rs10258686	133191.5	0.279421534307893	TBX20	1	FALSE	FALSE	MuralCells_program_9|MuralCells_program_5|MuralCells_program_2|MuralCells_program_3|MuralCells_program_17	215|13|14|248|46	0.952|0.95|0.931|0.716|0.578	GATA4,TWIST2|GATA4,TCF21|BACH1,CREB5,TCF21|FLI1,FOXN2,GATA3,GATA4,NR3C1,TCF12|NA	NA	Atrial_septal_defect|Functional_single_ventricle|Malformation_of_the_outflow_tract	NA	rs10224568	2.533e-15	1.554e-14	NA	NA	2390.52871545903	Pericytes_1
chr7	35386762	35387821	9.555677	PR_interval	PRInterval	355	PR_interval-rs10224568	rs10258844	133191.5	0.279421534307893	TBX20	1	FALSE	FALSE	MuralCells_program_9|MuralCells_program_5|MuralCells_program_2|MuralCells_program_3|MuralCells_program_17	215|13|14|248|46	0.952|0.95|0.931|0.716|0.578	GATA4,TWIST2|GATA4,TCF21|BACH1,CREB5,TCF21|FLI1,FOXN2,GATA3,GATA4,NR3C1,TCF12|NA	NA	Atrial_septal_defect|Functional_single_ventricle|Malformation_of_the_outflow_tract	NA	rs10224568	2.533e-15	NA	NA	NA	2390.52871545903	Pericytes_1
chr7	35386769	35387806	16.945302	PR_interval	PRInterval	355	PR_interval-rs10224568	rs73096159	307874.5	0.247812548181678	HERPUD2	1	FALSE	FALSE	NA	NA	NA	NA	NA	NA	NA	rs10224568	2.533e-15	NA	NA	NA	90.3574083190896	Mature_ventricular_fibroblasts
chr7	35386769	35387806	16.945302	PR_interval	PRInterval	355	PR_interval-rs10224568	rs10258686	307874.5	0.247812548181678	HERPUD2	1	FALSE	FALSE	NA	NA	NA	NA	NA	NA	NA	rs10224568	2.533e-15	1.554e-14	NA	NA	90.3574083190896	Mature_ventricular_fibroblasts
chr7	35386769	35387806	16.945302	PR_interval	PRInterval	355	PR_interval-rs10224568	rs10258844	307874.5	0.247812548181678	HERPUD2	1	FALSE	FALSE	NA	NA	NA	NA	NA	NA	NA	rs10224568	2.533e-15	NA	NA	NA	90.3574083190896	Mature_ventricular_fibroblasts
chr7	35386952	35387818	9.72032	PR_interval	PRInterval	355	PR_interval-rs10224568	rs73096159	133285	0.239426298144693	TBX20	1	FALSE	FALSE	FB_program_5	270	0.248	MSC,TCF21	NA	Atrial_septal_defect|Functional_single_ventricle|Malformation_of_the_outflow_tract	NA	rs10224568	2.533e-15	NA	NA	NA	2210.904600017	Atrial_fibroblasts
chr7	35386952	35387818	9.72032	PR_interval	PRInterval	355	PR_interval-rs10224568	rs10258686	133285	0.239426298144693	TBX20	1	FALSE	FALSE	FB_program_5	270	0.248	MSC,TCF21	NA	Atrial_septal_defect|Functional_single_ventricle|Malformation_of_the_outflow_tract	NA	rs10224568	2.533e-15	1.554e-14	NA	NA	2210.904600017	Atrial_fibroblasts
chr7	35386952	35387818	9.72032	PR_interval	PRInterval	355	PR_interval-rs10224568	rs10258844	133285	0.239426298144693	TBX20	1	FALSE	FALSE	FB_program_5	270	0.248	MSC,TCF21	NA	Atrial_septal_defect|Functional_single_ventricle|Malformation_of_the_outflow_tract	NA	rs10224568	2.533e-15	NA	NA	NA	2210.904600017	Atrial_fibroblasts
chr7	35384856	35385725	17.340978	PR_interval	PRInterval	355	PR_interval-rs10224568	rs10227265	309871.5	0.217338228478425	HERPUD2	2	FALSE	FALSE	NA	NA	NA	NA	NA	NA	NA	rs10224568	2.533e-15	NA	NA	NA	66.0876212413192	VIC_5
chr7	35386918	35387793	4.60843	PR_interval	PRInterval	NA	PR_interval-rs10224568	rs73096159	133255.5	0.201647348637719	TBX20	1	FALSE	FALSE	MuralCells_program_3	248	0.25	FLI1,FOXN2,GATA3,GATA4,NR3C1,TCF12	NA	Atrial_septal_defect|Functional_single_ventricle|Malformation_of_the_outflow_tract	NA	rs10224568	2.533e-15	NA	NA	NA	192.657850051974	Pericytes_2
chr7	35386918	35387793	4.60843	PR_interval	PRInterval	NA	PR_interval-rs10224568	rs10258686	133255.5	0.201647348637719	TBX20	1	FALSE	FALSE	MuralCells_program_3	248	0.25	FLI1,FOXN2,GATA3,GATA4,NR3C1,TCF12	NA	Atrial_septal_defect|Functional_single_ventricle|Malformation_of_the_outflow_tract	NA	rs10224568	2.533e-15	1.554e-14	NA	NA	192.657850051974	Pericytes_2
chr7	35386918	35387793	4.60843	PR_interval	PRInterval	NA	PR_interval-rs10224568	rs10258844	133255.5	0.201647348637719	TBX20	1	FALSE	FALSE	MuralCells_program_3	248	0.25	FLI1,FOXN2,GATA3,GATA4,NR3C1,TCF12	NA	Atrial_septal_defect|Functional_single_ventricle|Malformation_of_the_outflow_tract	NA	rs10224568	2.533e-15	NA	NA	NA	192.657850051974	Pericytes_2
chr7	35384946	35385446	2.105454	PR_interval	PRInterval	NA	PR_interval-rs10224568	rs10227265	131096	0.201530832873179	TBX20	1	FALSE	FALSE	NA	NA	NA	NA	NA	Atrial_septal_defect|Functional_single_ventricle|Malformation_of_the_outflow_tract	NA	rs10224568	2.533e-15	NA	NA	NA	105.244625381634	OFT_2
chr7	35386769	35387479	8.594829	PR_interval	PRInterval	355	PR_interval-rs10224568	rs73096159	133024	0.188694448764957	TBX20	1	FALSE	FALSE	FB_program_12|VIC_program_27	133|84	0.123|0.12	BACH1,BACH2,CREB5,TEAD1|MEF2A,MEF2C,SMAD9,TBX5	NA	Atrial_septal_defect|Functional_single_ventricle|Malformation_of_the_outflow_tract	NA	rs10224568	2.533e-15	NA	NA	NA	2922.05202214232	VIC_2
chr7	831589	832719	8.463846	PR_interval	PRInterval	355	PR_interval-rs10226357	rs4719499	15540	0.404492640993719	SUN1	1	FALSE	FALSE	NA	NA	NA	NA	NA	NA	NA	rs10226357	1.691e-09	8.872e-09	NA	NA	107.177300825163	VCM_hybrid_1
chr7	831589	832719	8.463846	PR_interval	PRInterval	355	PR_interval-rs10226357	rs4236291	15540	0.404492640993719	SUN1	1	FALSE	FALSE	NA	NA	NA	NA	NA	NA	NA	rs10226357	1.691e-09	NA	NA	NA	107.177300825163	VCM_hybrid_1
chr7	889082	889795	4.15852	PR_interval	PRInterval	355	PR_interval-rs10226357	rs10232769	12885.5	0.254082101827259	GET4	1	FALSE	FALSE	NA	NA	NA	NA	NA	NA	NA	rs10226357	1.691e-09	NA	NA	NA	1.32459688101588	ACM_right_lowTNNI_3
chr7	830674	832726	11.52348	PR_interval	PRInterval	355	PR_interval-rs10226357	rs7804512	15086	0.249538094065481	SUN1	1	FALSE	FALSE	NA	NA	NA	NA	NA	NA	NA	rs10226357	1.691e-09	NA	NA	NA	130.941954648035	VCM_left_trabecular
chr7	830674	832726	11.52348	PR_interval	PRInterval	355	PR_interval-rs10226357	rs4719499	15086	0.249538094065481	SUN1	1	FALSE	FALSE	NA	NA	NA	NA	NA	NA	NA	rs10226357	1.691e-09	8.872e-09	NA	NA	130.941954648035	VCM_left_trabecular
chr7	830674	832726	11.52348	PR_interval	PRInterval	355	PR_interval-rs10226357	rs4236291	15086	0.249538094065481	SUN1	1	FALSE	FALSE	NA	NA	NA	NA	NA	NA	NA	rs10226357	1.691e-09	NA	NA	NA	130.941954648035	VCM_left_trabecular
chr7	831583	833073	7.46386	PR_interval	PRInterval	355	PR_interval-rs10226357	rs4719499	44225	0.244303935237602	GET4	1	FALSE	FALSE	NA	NA	NA	NA	NA	NA	NA	rs10226357	1.691e-09	8.872e-09	NA	NA	1.16149738384329	AVN
chr7	831583	833073	7.46386	PR_interval	PRInterval	355	PR_interval-rs10226357	rs4236291	44225	0.244303935237602	GET4	1	FALSE	FALSE	NA	NA	NA	NA	NA	NA	NA	rs10226357	1.691e-09	NA	NA	NA	1.16149738384329	AVN
chr7	831590	832578	6.466587	PR_interval	PRInterval	355	PR_interval-rs10226357	rs4719499	104408	0.237528591997115	PRKAR1B	1	FALSE	FALSE	NA	NA	NA	NA	NA	NA	NA	rs10226357	1.691e-09	8.872e-09	NA	NA	22.8020781063538	VIC_4
chr7	831590	832578	6.466587	PR_interval	PRInterval	355	PR_interval-rs10226357	rs4236291	104408	0.237528591997115	PRKAR1B	1	FALSE	FALSE	NA	NA	NA	NA	NA	NA	NA	rs10226357	1.691e-09	NA	NA	NA	22.8020781063538	VIC_4
chr7	831593	832736	9.420161	PR_interval	PRInterval	355	PR_interval-rs10226357	rs4719499	44388.5	0.22750858235844	GET4	1	FALSE	FALSE	NA	NA	NA	NA	NA	NA	NA	rs10226357	1.691e-09	8.872e-09	NA	NA	1.56838880985952	PF_1
chr7	831593	832736	9.420161	PR_interval	PRInterval	355	PR_interval-rs10226357	rs4236291	44388.5	0.22750858235844	GET4	1	FALSE	FALSE	NA	NA	NA	NA	NA	NA	NA	rs10226357	1.691e-09	NA	NA	NA	1.56838880985952	PF_1
chr7	831590	832725	10.309948	PR_interval	PRInterval	355	PR_interval-rs10226357	rs4719499	15543.5	0.223642552234496	SUN1	1	FALSE	FALSE	NA	NA	NA	NA	NA	NA	NA	rs10226357	1.691e-09	8.872e-09	NA	NA	165.00003879814	Transitional_VCM_to_conduction
chr7	831590	832725	10.309948	PR_interval	PRInterval	355	PR_interval-rs10226357	rs4236291	15543.5	0.223642552234496	SUN1	1	FALSE	FALSE	NA	NA	NA	NA	NA	NA	NA	rs10226357	1.691e-09	NA	NA	NA	165.00003879814	Transitional_VCM_to_conduction
chr7	824058	825806	2.406757	PR_interval	PRInterval	355	PR_interval-rs10226357	rs4571635	8318	0.219825959282384	SUN1	1	FALSE	FALSE	NA	NA	NA	NA	NA	NA	NA	rs10226357	1.691e-09	NA	NA	NA	83.041637204608	Mature_ventricular_fibroblasts
chr7	830674	832726	11.52348	PR_interval	PRInterval	355	PR_interval-rs10226357	rs7804512	104024	0.218096493619502	PRKAR1B	2	FALSE	FALSE	NA	NA	NA	NA	NA	NA	NA	rs10226357	1.691e-09	NA	NA	NA	21.7576867406902	VCM_left_trabecular
chr7	830674	832726	11.52348	PR_interval	PRInterval	355	PR_interval-rs10226357	rs4719499	104024	0.218096493619502	PRKAR1B	2	FALSE	FALSE	NA	NA	NA	NA	NA	NA	NA	rs10226357	1.691e-09	8.872e-09	NA	NA	21.7576867406902	VCM_left_trabecular
chr7	830674	832726	11.52348	PR_interval	PRInterval	355	PR_interval-rs10226357	rs4236291	104024	0.218096493619502	PRKAR1B	2	FALSE	FALSE	NA	NA	NA	NA	NA	NA	NA	rs10226357	1.691e-09	NA	NA	NA	21.7576867406902	VCM_left_trabecular
chr7	826228	827063	6.805092	PR_interval	PRInterval	NA	PR_interval-rs10226357	rs6945971	10031.5	0.217485655748616	SUN1	1	FALSE	FALSE	NA	NA	NA	NA	NA	NA	NA	rs10226357	1.691e-09	NA	NA	NA	77.644898952617	Pre_arterial_endothelial_cells_1
chr7	831561	832712	5.777775	PR_interval	PRInterval	355	PR_interval-rs10226357	rs4719499	44416.5	0.212675402679204	GET4	1	FALSE	FALSE	NA	NA	NA	NA	NA	NA	NA	rs10226357	1.691e-09	8.872e-09	NA	NA	1.32459688101588	ACM_right_lowTNNI_3
chr7	831561	832712	5.777775	PR_interval	PRInterval	355	PR_interval-rs10226357	rs4236291	44416.5	0.212675402679204	GET4	1	FALSE	FALSE	NA	NA	NA	NA	NA	NA	NA	rs10226357	1.691e-09	NA	NA	NA	1.32459688101588	ACM_right_lowTNNI_3
chr7	830687	832713	10.117919	PR_interval	PRInterval	355	PR_interval-rs10226357	rs7804512	15086	0.212168265144783	SUN1	1	FALSE	FALSE	NA	NA	NA	NA	NA	NA	NA	rs10226357	1.691e-09	NA	NA	NA	163.708437233867	PF_2
chr7	830687	832713	10.117919	PR_interval	PRInterval	355	PR_interval-rs10226357	rs4719499	15086	0.212168265144783	SUN1	1	FALSE	FALSE	NA	NA	NA	NA	NA	NA	NA	rs10226357	1.691e-09	8.872e-09	NA	NA	163.708437233867	PF_2
chr7	830687	832713	10.117919	PR_interval	PRInterval	355	PR_interval-rs10226357	rs4236291	15086	0.212168265144783	SUN1	1	FALSE	FALSE	NA	NA	NA	NA	NA	NA	NA	rs10226357	1.691e-09	NA	NA	NA	163.708437233867	PF_2
chr7	831588	833124	7.269366	PR_interval	PRInterval	355	PR_interval-rs10226357	rs4719499	15742	0.211218573350975	SUN1	1	FALSE	FALSE	NA	NA	NA	NA	NA	NA	NA	rs10226357	1.691e-09	8.872e-09	NA	NA	135.490753321207	ACM_left_hybrid
chr7	831588	833124	7.269366	PR_interval	PRInterval	355	PR_interval-rs10226357	rs4236291	15742	0.211218573350975	SUN1	1	FALSE	FALSE	NA	NA	NA	NA	NA	NA	NA	rs10226357	1.691e-09	NA	NA	NA	135.490753321207	ACM_left_hybrid
chr7	832218	832718	6.386116	PR_interval	PRInterval	355	PR_interval-rs10226357	rs4236291	44085	0.209108793935936	GET4	1	FALSE	FALSE	core_conduction_program_28	238	0.753	NA	NA	NA	NA	rs10226357	1.691e-09	NA	NA	NA	1.90055173016727	His_bundle
chr7	826268	827044	6.841372	PR_interval	PRInterval	NA	PR_interval-rs10226357	rs6945971	10042	0.208276250624518	SUN1	1	FALSE	FALSE	NA	NA	NA	NA	NA	NA	NA	rs10226357	1.691e-09	NA	NA	NA	96.4306293993208	Pre_arterial_endothelial_cells_2
chr7	831588	832731	6.290626	PR_interval	PRInterval	355	PR_interval-rs10226357	rs4719499	44393.5	0.20796973455396	GET4	1	FALSE	FALSE	NA	NA	NA	NA	NA	NA	NA	rs10226357	1.691e-09	8.872e-09	NA	NA	1.19872314490721	ACM_right_highTNNI_1
chr7	831588	832731	6.290626	PR_interval	PRInterval	355	PR_interval-rs10226357	rs4236291	44393.5	0.20796973455396	GET4	1	FALSE	FALSE	NA	NA	NA	NA	NA	NA	NA	rs10226357	1.691e-09	NA	NA	NA	1.19872314490721	ACM_right_highTNNI_1
chr7	826228	827063	6.805092	PR_interval	PRInterval	NA	PR_interval-rs10226357	rs6945971	98969.5	0.202431685328685	PRKAR1B	2	FALSE	FALSE	NA	NA	NA	NA	NA	NA	NA	rs10226357	1.691e-09	NA	NA	NA	14.0161278911601	Pre_arterial_endothelial_cells_1
chr7	831586	832727	10.057602	PR_interval	PRInterval	355	PR_interval-rs10226357	rs4719499	15542.5	0.202154436281917	SUN1	1	FALSE	FALSE	NA	NA	NA	NA	NA	NA	NA	rs10226357	1.691e-09	8.872e-09	NA	NA	168.08727799597	VCM_left_compact_2
chr7	831586	832727	10.057602	PR_interval	PRInterval	355	PR_interval-rs10226357	rs4236291	15542.5	0.202154436281917	SUN1	1	FALSE	FALSE	NA	NA	NA	NA	NA	NA	NA	rs10226357	1.691e-09	NA	NA	NA	168.08727799597	VCM_left_compact_2
chr7	831610	832110	6.101125	PR_interval	PRInterval	NA	PR_interval-rs10226357	rs4719499	15246	0.19950442473165	SUN1	1	FALSE	FALSE	NA	NA	NA	NA	NA	NA	NA	rs10226357	1.691e-09	8.872e-09	NA	NA	96.4306293993208	Pre_arterial_endothelial_cells_2
chr7	831597	832665	6.166894	PR_interval	PRInterval	NA	PR_interval-rs10226357	rs4719499	15517	0.198685565974795	SUN1	1	FALSE	FALSE	NA	NA	NA	NA	NA	NA	NA	rs10226357	1.691e-09	8.872e-09	NA	NA	72.5236256981651	IF_valvular_endocardial_cells
chr7	831597	832665	6.166894	PR_interval	PRInterval	NA	PR_interval-rs10226357	rs4236291	15517	0.198685565974795	SUN1	1	FALSE	FALSE	NA	NA	NA	NA	NA	NA	NA	rs10226357	1.691e-09	NA	NA	NA	72.5236256981651	IF_valvular_endocardial_cells
chr7	831590	832725	10.309948	PR_interval	PRInterval	355	PR_interval-rs10226357	rs4719499	104481.5	0.198540169389089	PRKAR1B	2	FALSE	FALSE	NA	NA	NA	NA	NA	NA	NA	rs10226357	1.691e-09	8.872e-09	NA	NA	29.3607545674447	Transitional_VCM_to_conduction
chr7	831590	832725	10.309948	PR_interval	PRInterval	355	PR_interval-rs10226357	rs4236291	104481.5	0.198540169389089	PRKAR1B	2	FALSE	FALSE	NA	NA	NA	NA	NA	NA	NA	rs10226357	1.691e-09	NA	NA	NA	29.3607545674447	Transitional_VCM_to_conduction
chr7	831587	832726	8.262139	PR_interval	PRInterval	355	PR_interval-rs10226357	rs4719499	104480.5	0.187881763613995	PRKAR1B	1	FALSE	FALSE	NA	NA	NA	NA	NA	NA	NA	rs10226357	1.691e-09	8.872e-09	NA	NA	34.5919937904521	Transitional_His_bundle
chr7	831587	832726	8.262139	PR_interval	PRInterval	355	PR_interval-rs10226357	rs4236291	104480.5	0.187881763613995	PRKAR1B	1	FALSE	FALSE	NA	NA	NA	NA	NA	NA	NA	rs10226357	1.691e-09	NA	NA	NA	34.5919937904521	Transitional_His_bundle
chr7	831592	832725	7.320104	PR_interval	PRInterval	355	PR_interval-rs10226357	rs4719499	44394.5	0.186187736228841	GET4	1	FALSE	FALSE	NA	NA	NA	NA	NA	NA	NA	rs10226357	1.691e-09	8.872e-09	NA	NA	1.00990534397665	ACM_right_lowTNNI_1
chr7	831592	832725	7.320104	PR_interval	PRInterval	355	PR_interval-rs10226357	rs4236291	44394.5	0.186187736228841	GET4	1	FALSE	FALSE	NA	NA	NA	NA	NA	NA	NA	rs10226357	1.691e-09	NA	NA	NA	1.00990534397665	ACM_right_lowTNNI_1
chr7	831610	832110	6.101125	PR_interval	PRInterval	NA	PR_interval-rs10226357	rs4719499	104184	0.184402726234273	PRKAR1B	2	FALSE	FALSE	NA	NA	NA	NA	NA	NA	NA	rs10226357	1.691e-09	8.872e-09	NA	NA	14.1117994242908	Pre_arterial_endothelial_cells_2
chr7	831587	832720	9.291444	PR_interval	PRInterval	355	PR_interval-rs10226357	rs4719499	15539.5	0.183265789855911	SUN1	1	FALSE	FALSE	NA	NA	NA	NA	NA	NA	NA	rs10226357	1.691e-09	8.872e-09	NA	NA	142.519846620257	VCM_hybrid_2
chr7	831587	832720	9.291444	PR_interval	PRInterval	355	PR_interval-rs10226357	rs4236291	15539.5	0.183265789855911	SUN1	1	FALSE	FALSE	NA	NA	NA	NA	NA	NA	NA	rs10226357	1.691e-09	NA	NA	NA	142.519846620257	VCM_hybrid_2
chr7	831604	832104	4.944095	PR_interval	PRInterval	NA	PR_interval-rs10226357	rs4719499	104178	0.182777383821492	PRKAR1B	1	FALSE	FALSE	NA	NA	NA	NA	NA	NA	NA	rs10226357	1.691e-09	8.872e-09	NA	NA	13.434991435193	Mature_arterial_endothelial_cells
chr7	831577	832719	8.295742	PR_interval	PRInterval	355	PR_interval-rs10226357	rs4719499	15534	0.180591321841147	SUN1	1	FALSE	FALSE	NA	NA	NA	NA	NA	NA	NA	rs10226357	1.691e-09	8.872e-09	NA	NA	186.234394800815	VCM_right_trabecular
chr7	831577	832719	8.295742	PR_interval	PRInterval	355	PR_interval-rs10226357	rs4236291	15534	0.180591321841147	SUN1	1	FALSE	FALSE	NA	NA	NA	NA	NA	NA	NA	rs10226357	1.691e-09	NA	NA	NA	186.234394800815	VCM_right_trabecular
chr7	831587	832720	9.291444	PR_interval	PRInterval	355	PR_interval-rs10226357	rs4719499	104477.5	0.179165943766003	PRKAR1B	2	FALSE	FALSE	NA	NA	NA	NA	NA	NA	NA	rs10226357	1.691e-09	8.872e-09	NA	NA	23.6960423344014	VCM_hybrid_2
chr7	831587	832720	9.291444	PR_interval	PRInterval	355	PR_interval-rs10226357	rs4236291	104477.5	0.179165943766003	PRKAR1B	2	FALSE	FALSE	NA	NA	NA	NA	NA	NA	NA	rs10226357	1.691e-09	NA	NA	NA	23.6960423344014	VCM_hybrid_2
chr7	831599	832574	7.090967	PR_interval	PRInterval	355	PR_interval-rs10226357	rs4719499	44466.5	0.17578845691515	GET4	1	FALSE	FALSE	NA	NA	NA	NA	NA	NA	NA	rs10226357	1.691e-09	8.872e-09	NA	NA	1.3260436294875	SMC_2
chr7	831599	832574	7.090967	PR_interval	PRInterval	355	PR_interval-rs10226357	rs4236291	44466.5	0.17578845691515	GET4	1	FALSE	FALSE	NA	NA	NA	NA	NA	NA	NA	rs10226357	1.691e-09	NA	NA	NA	1.3260436294875	SMC_2
chr7	831335	832691	5.807273	PR_interval	PRInterval	355	PR_interval-rs10226357	rs4719499	44540	0.174858145855181	GET4	1	FALSE	FALSE	NA	NA	NA	NA	NA	NA	NA	rs10226357	1.691e-09	8.872e-09	NA	NA	1.1292650930985	ACM_left_highTNNI_2
chr7	831335	832691	5.807273	PR_interval	PRInterval	355	PR_interval-rs10226357	rs4236291	44540	0.174858145855181	GET4	1	FALSE	FALSE	NA	NA	NA	NA	NA	NA	NA	rs10226357	1.691e-09	NA	NA	NA	1.1292650930985	ACM_left_highTNNI_2
chr7	831595	832704	6.163083	PR_interval	PRInterval	355	PR_interval-rs10226357	rs4719499	44403.5	0.174044837330435	GET4	1	FALSE	FALSE	NA	NA	NA	NA	NA	NA	NA	rs10226357	1.691e-09	8.872e-09	NA	NA	1.19803054196558	Transitional_AVN
chr7	831595	832704	6.163083	PR_interval	PRInterval	355	PR_interval-rs10226357	rs4236291	44403.5	0.174044837330435	GET4	1	FALSE	FALSE	NA	NA	NA	NA	NA	NA	NA	rs10226357	1.691e-09	NA	NA	NA	1.19803054196558	Transitional_AVN
chr7	116534819	116535884	6.690964	PR_interval	PRInterval	NA	PR_interval-rs10270569	rs10256914	10567.5	0.363066720617797	CAV1	1	FALSE	FALSE	Endocardial_endothelial_program_8|Endocardial_endothelial_program_34	192|115	0.102	BACH1,CREB5,CREM,ETS1,NFKB1,NR5A2|JUN,JUNB,SOX18	NA	NA	NA	rs10270569	5.293e-17	4.227e-15	NA	NA	653.196055372159	Pre_arterial_endothelial_cells_1
chr7	116535100	116535887	6.059866	PR_interval	PRInterval	NA	PR_interval-rs10270569	rs10256914	10709.5	0.321623558297026	CAV1	1	FALSE	FALSE	Endothelial_program_23|Endocardial_endothelial_program_22|Endocardial_endothelial_program_34|Endocardial_endothelial_program_12	142|138|115|28	0.58|0.29|0.16|0.104	GABPA,MEF2A,MEF2C,SOX13,SOX17,SOX18|SOX13,SOX17,SOX5,SOX6|JUN,JUNB,SOX18|BACH2,ERG,ETS1,ETS2,MEF2C,MEOX1,NR3C1,NR5A2,SOX7,TCF15	NA	NA	NA	rs10270569	5.293e-17	4.227e-15	NA	NA	1298.28554703476	Pre_arterial_endothelial_cells_2
chr7	116534818	116535893	6.30161	PR_interval	PRInterval	NA	PR_interval-rs10270569	rs10256914	10571.5	0.307607579598082	CAV1	1	FALSE	FALSE	Endocardial_endothelial_program_34|Endocardial_endothelial_program_12|Endocardial_endothelial_program_17|Endocardial_endothelial_program_8|Endothelial_program_23	115|28|154|192|142	0.501|0.494|0.346|0.193|0.104	JUN,JUNB,SOX18|BACH2,ERG,ETS1,ETS2,MEF2C,MEOX1,NR3C1,NR5A2,SOX7,TCF15|ERG,HOXD3,MEF2A,MEF2C,MEOX1,MEOX2,NR2F2,ZFHX3|BACH1,CREB5,CREM,ETS1,NFKB1,NR5A2|GABPA,MEF2A,MEF2C,SOX13,SOX17,SOX18	NA	NA	NA	rs10270569	5.293e-17	4.227e-15	NA	NA	1502.0318219598	Capillary_endothelial_cells_1
chr7	116534818	116535893	6.30161	PR_interval	PRInterval	NA	PR_interval-rs10270569	rs10256914	137033.5	0.196807960588557	MET	2	FALSE	FALSE	Endothelial_program_23	239	0.104	GABPA,MEF2A,MEF2C,SOX13,SOX17,SOX18	NA	NA	NA	rs10270569	5.293e-17	4.227e-15	NA	NA	3.70194972094155	Capillary_endothelial_cells_1
chr8	140999689	141000675	6.952939	PR_interval	PRInterval	355	PR_interval-rs1031262	rs10093977	1131	0.807617947571739	PTK2	1	FALSE	FALSE	MuralCells_program_29	212	0.622	MEF2C	NA	NA	NA	rs1031262	1.496e-08	NA	NA	NA	734.097753284279	SMC_2
chr8	140999689	141000675	6.952939	PR_interval	PRInterval	355	PR_interval-rs1031262	rs10093977	1131	0.807617947571739	PTK2	1	FALSE	FALSE	MuralCells_program_29	212	0.622	MEF2C	NA	NA	NA	rs1031262	1.496e-08	NA	NA	NA	734.097753284279	SMC_2
chr8	140999718	141000674	7.836627	PR_interval	PRInterval	355	PR_interval-rs1031262	rs10093977	1117	0.770215386239378	PTK2	1	FALSE	FALSE	NA	NA	NA	NA	NA	NA	NA	rs1031262	1.496e-08	NA	NA	NA	790.915850988497	OFT_3
chr8	140999718	141000674	7.836627	PR_interval	PRInterval	355	PR_interval-rs1031262	rs10093977	1117	0.770215386239378	PTK2	1	FALSE	FALSE	NA	NA	NA	NA	NA	NA	NA	rs1031262	1.496e-08	NA	NA	NA	790.915850988497	OFT_3
chr8	141000299	141000799	5.971001	PR_interval	PRInterval	NA	PR_interval-rs1031262	rs10093977	764	0.735224282415225	PTK2	1	FALSE	FALSE	NA	NA	NA	NA	NA	NA	NA	rs1031262	1.496e-08	NA	NA	NA	702.890043461582	Fibroblast_like_3
chr8	141000299	141000799	5.971001	PR_interval	PRInterval	NA	PR_interval-rs1031262	rs10093977	764	0.735224282415225	PTK2	1	FALSE	FALSE	NA	NA	NA	NA	NA	NA	NA	rs1031262	1.496e-08	NA	NA	NA	702.890043461582	Fibroblast_like_3
chr8	141000144	141000644	4.710586	PR_interval	PRInterval	355	PR_interval-rs1031262	rs10093977	919	0.623619715105144	PTK2	1	FALSE	FALSE	NA	NA	NA	NA	NA	NA	NA	rs1031262	1.496e-08	NA	NA	NA	695.068305043325	OFT_1
chr8	141000144	141000644	4.710586	PR_interval	PRInterval	355	PR_interval-rs1031262	rs10093977	919	0.623619715105144	PTK2	1	FALSE	FALSE	NA	NA	NA	NA	NA	NA	NA	rs1031262	1.496e-08	NA	NA	NA	695.068305043325	OFT_1
chr8	141000247	141000747	4.042637	PR_interval	PRInterval	NA	PR_interval-rs1031262	rs10093977	816	0.583682014144808	PTK2	1	FALSE	FALSE	NA	NA	NA	NA	NA	NA	NA	rs1031262	1.496e-08	NA	NA	NA	145.660105112715	Macrophages_3
chr8	140999985	141000691	3.281424	PR_interval	PRInterval	355	PR_interval-rs1031262	rs10093977	975	0.542982351987888	PTK2	1	FALSE	FALSE	NA	NA	NA	NA	NA	NA	NA	rs1031262	1.496e-08	NA	NA	NA	450.390270573697	ACM_left_hybrid
chr8	140999985	141000691	3.281424	PR_interval	PRInterval	355	PR_interval-rs1031262	rs10093977	975	0.542982351987888	PTK2	1	FALSE	FALSE	NA	NA	NA	NA	NA	NA	NA	rs1031262	1.496e-08	NA	NA	NA	450.390270573697	ACM_left_hybrid
chr8	140999979	141000709	3.601662	PR_interval	PRInterval	355	PR_interval-rs1031262	rs10093977	969	0.539758394101885	PTK2	1	FALSE	FALSE	NA	NA	NA	NA	NA	NA	NA	rs1031262	1.496e-08	NA	NA	NA	380.973712345054	Transitional_AVN
chr8	141000105	141000605	4.077676	PR_interval	PRInterval	355	PR_interval-rs1031262	rs10093977	958	0.464449447019041	PTK2	1	FALSE	FALSE	NA	NA	NA	NA	NA	NA	NA	rs1031262	1.496e-08	NA	NA	NA	453.091532471877	His_bundle
chr8	141000105	141000605	4.077676	PR_interval	PRInterval	355	PR_interval-rs1031262	rs10093977	958	0.464449447019041	PTK2	1	FALSE	FALSE	NA	NA	NA	NA	NA	NA	NA	rs1031262	1.496e-08	NA	NA	NA	453.091532471877	His_bundle
chr8	140999976	141000680	2.951741	PR_interval	PRInterval	355	PR_interval-rs1031262	rs10093977	985	0.446969673951874	PTK2	1	FALSE	FALSE	NA	NA	NA	NA	NA	NA	NA	rs1031262	1.496e-08	NA	NA	NA	305.713054577354	ACM_right_highTNNI_2
chr8	140999976	141000680	2.951741	PR_interval	PRInterval	355	PR_interval-rs1031262	rs10093977	985	0.446969673951874	PTK2	1	FALSE	FALSE	NA	NA	NA	NA	NA	NA	NA	rs1031262	1.496e-08	NA	NA	NA	305.713054577354	ACM_right_highTNNI_2
chr8	140923622	140924122	8.250113	PR_interval	PRInterval	355	PR_interval-rs1031262	rs11781505	77441	0.307665837644606	PTK2	1	FALSE	FALSE	NA	NA	NA	NA	NA	NA	NA	rs1031262	1.496e-08	4.559e-07	NA	NA	490.061976110955	Epicardial_mesothelial_PRG4
chr8	140966774	140967274	8.154965	PR_interval	PRInterval	NA	PR_interval-rs1031262	rs9324539	34289	0.182460759907075	PTK2	1	FALSE	FALSE	Endocardial_endothelial_program_13	119	0.103	ETS1,ETV5,MEF2C,NR5A2,SOX5	NA	NA	NA	rs1031262	1.496e-08	NA	NA	NA	1836.62456210956	Pre_arterial_endothelial_cells_2
chr8	140923620	140924120	4.059448	PR_interval	PRInterval	NA	PR_interval-rs1031262	rs11781505	77443	0.18167197489726	PTK2	1	FALSE	FALSE	NA	NA	NA	NA	NA	NA	NA	rs1031262	1.496e-08	4.559e-07	NA	NA	575.518866227834	Epicardial_derived_mesenchymal
chr12	24745949	24746449	2.065291	PR_interval	PRInterval	355	PR_interval-rs10437778	rs11613981	203260	0.332441410793114	BCAT1	1	FALSE	FALSE	NA	NA	NA	NA	NA	NA	NA	rs10437778	4.411e-09	NA	NA	NA	29.5218057898166	Epicardial_mesothelial_PRG4
chr12	24745928	24746428	1.689904	PR_interval	PRInterval	355	PR_interval-rs10437778	rs11613981	203281	0.22401442208986	BCAT1	1	FALSE	FALSE	Epicardial_program_10	150	0.101	NA	NA	NA	NA	rs10437778	4.411e-09	NA	NA	NA	29.9777818516815	Epicardial_mesothelial_ITLN1
chr12	24755230	24756134	0.878645	PR_interval	PRInterval	355	PR_interval-rs10437778	rs11610638	193777	0.199588981912919	BCAT1	1	FALSE	FALSE	NA	NA	NA	NA	NA	NA	NA	rs10437778	4.411e-09	6.437e-09	NA	NA	3.72664064916151	Transitional_His_bundle
chr12	24755230	24756134	0.878645	PR_interval	PRInterval	355	PR_interval-rs10437778	rs12304235	193777	0.199588981912919	BCAT1	1	FALSE	FALSE	NA	NA	NA	NA	NA	NA	NA	rs10437778	4.411e-09	NA	NA	NA	3.72664064916151	Transitional_His_bundle
chr12	24745947	24746779	1.313099	PR_interval	PRInterval	NA	PR_interval-rs10437778	rs11613981	203096	0.197896719895083	BCAT1	1	FALSE	FALSE	NA	NA	NA	NA	NA	NA	NA	rs10437778	4.411e-09	NA	NA	NA	29.395631215895	Neural_crest_cells
chr12	24745866	24746366	1.540907	PR_interval	PRInterval	355	PR_interval-rs10437778	rs11613981	203343	0.194246362065566	BCAT1	1	FALSE	FALSE	NA	NA	NA	NA	NA	NA	NA	rs10437778	4.411e-09	NA	NA	NA	99.1314318619787	VIC_5
chr12	24742320	24743285	10.652153	PR_interval	PRInterval	NA	PR_interval-rs10437778	rs146771780	206656.5	0.189264504090337	BCAT1	1	FALSE	FALSE	ImmuneCells_program_1|ImmuneCells_program_8	177|201	0.779|0.605	MAF,MEF2A,MEF2C,NFATC2,TFEC|ESRRG,MAF,MAFB,MEF2C,MITF,NFATC2,NFIA,PPARG,RBPJ	NA	NA	NA	rs10437778	4.411e-09	NA	NA	NA	378.20861767375	Macrophages_1
chr12	24755779	24756279	0.682906	PR_interval	PRInterval	355	PR_interval-rs10437778	rs12304235	193430	0.183701402181667	BCAT1	1	FALSE	FALSE	NA	NA	NA	NA	NA	NA	NA	rs10437778	4.411e-09	NA	NA	NA	1.34198466111532	Transitional_PF_1
chr12	24745949	24746449	0.834434	PR_interval	PRInterval	355	PR_interval-rs10437778	rs11613981	203260	0.18131935496164	BCAT1	1	FALSE	FALSE	NA	NA	NA	NA	NA	NA	NA	rs10437778	4.411e-09	NA	NA	NA	52.2023990406864	Pericytes_3
chr12	24759135	24759635	1.264494	PR_interval	PRInterval	355	PR_interval-rs10437778	rs59386744	190074	0.179938486811175	BCAT1	1	FALSE	FALSE	NA	NA	NA	NA	NA	NA	NA	rs10437778	4.411e-09	NA	NA	NA	99.1314318619787	VIC_5
chr12	24745999	24746499	1.834179	PR_interval	PRInterval	NA	PR_interval-rs10437778	rs11613981	203210	0.173950184079534	BCAT1	1	FALSE	FALSE	Epicardial_program_15|Epicardial_program_21	289|163	0.857|0.708	CREB5,ETV1,FLI1,SOX9,TCF21|CREB5	NA	NA	NA	rs10437778	4.411e-09	NA	NA	NA	79.628087407477	Epicardial_derived_mesenchymal
chr9	131319112	131319925	2.420657	PR_interval	PRInterval	355	PR_interval-rs10481786	rs10481786	29825.5	0.278430886123183	PLPP7	1	FALSE	FALSE	NA	NA	NA	NA	NA	NA	NA	rs10481786	1.026e-10	1.026e-10	NA	NA	1.24937267609741	Mature_ventricular_fibroblasts
chr10	114022250	114023132	10.142538	PR_interval	PRInterval	355	PR_interval-rs10490905	rs67234920	21355	0.804818415824565	ADRB1	1	FALSE	FALSE	VIC_program_23	274	0.161	GATA4,MEF2A,MEF2C,NFIB,TBX5	NA	NA	NA	rs10490905	4.815e-08	NA	NA	NA	1.00913888281948	Cardiac_fibroblast_progenitors
chr10	114022250	114023132	10.142538	PR_interval	PRInterval	355	PR_interval-rs10490905	rs10490905	21355	0.804818415824565	ADRB1	1	FALSE	FALSE	VIC_program_23	274	0.161	GATA4,MEF2A,MEF2C,NFIB,TBX5	NA	NA	NA	rs10490905	4.815e-08	4.815e-08	NA	NA	1.00913888281948	Cardiac_fibroblast_progenitors
chr10	114022250	114023132	10.142538	PR_interval	PRInterval	355	PR_interval-rs10490905	rs77768243	21355	0.804818415824565	ADRB1	1	FALSE	FALSE	VIC_program_23	274	0.161	GATA4,MEF2A,MEF2C,NFIB,TBX5	NA	NA	NA	rs10490905	4.815e-08	NA	NA	NA	1.00913888281948	Cardiac_fibroblast_progenitors
chr10	114022250	114023132	10.142538	PR_interval	PRInterval	355	PR_interval-rs10490905	rs77334369	21355	0.804818415824565	ADRB1	1	FALSE	FALSE	VIC_program_23	274	0.161	GATA4,MEF2A,MEF2C,NFIB,TBX5	NA	NA	NA	rs10490905	4.815e-08	NA	NA	NA	1.00913888281948	Cardiac_fibroblast_progenitors
chr10	114022250	114023132	10.142538	PR_interval	PRInterval	355	PR_interval-rs10490905	rs67728379	21355	0.804818415824565	ADRB1	1	FALSE	FALSE	VIC_program_23	274	0.161	GATA4,MEF2A,MEF2C,NFIB,TBX5	NA	NA	NA	rs10490905	4.815e-08	NA	NA	NA	1.00913888281948	Cardiac_fibroblast_progenitors
chr10	114022250	114023132	10.142538	PR_interval	PRInterval	355	PR_interval-rs10490905	rs67728379	21355	0.804818415824565	ADRB1	1	FALSE	FALSE	VIC_program_23	274	0.161	GATA4,MEF2A,MEF2C,NFIB,TBX5	NA	NA	NA	rs10490905	4.815e-08	NA	NA	NA	1.00913888281948	Cardiac_fibroblast_progenitors
chr10	114022249	114023677	10.884189	PR_interval	PRInterval	NA	PR_interval-rs10490905	rs67234920	21083	0.774611963718971	ADRB1	1	FALSE	FALSE	NA	NA	NA	NA	NA	NA	NA	rs10490905	4.815e-08	NA	NA	NA	2.50153566494987	VIC_3
chr10	114022249	114023677	10.884189	PR_interval	PRInterval	NA	PR_interval-rs10490905	rs10490905	21083	0.774611963718971	ADRB1	1	FALSE	FALSE	NA	NA	NA	NA	NA	NA	NA	rs10490905	4.815e-08	4.815e-08	NA	NA	2.50153566494987	VIC_3
chr10	114022249	114023677	10.884189	PR_interval	PRInterval	NA	PR_interval-rs10490905	rs77768243	21083	0.774611963718971	ADRB1	1	FALSE	FALSE	NA	NA	NA	NA	NA	NA	NA	rs10490905	4.815e-08	NA	NA	NA	2.50153566494987	VIC_3
chr10	114022249	114023677	10.884189	PR_interval	PRInterval	NA	PR_interval-rs10490905	rs77334369	21083	0.774611963718971	ADRB1	1	FALSE	FALSE	NA	NA	NA	NA	NA	NA	NA	rs10490905	4.815e-08	NA	NA	NA	2.50153566494987	VIC_3
chr10	114022249	114023677	10.884189	PR_interval	PRInterval	NA	PR_interval-rs10490905	rs67728379	21083	0.774611963718971	ADRB1	1	FALSE	FALSE	NA	NA	NA	NA	NA	NA	NA	rs10490905	4.815e-08	NA	NA	NA	2.50153566494987	VIC_3
chr10	114022249	114023677	10.884189	PR_interval	PRInterval	NA	PR_interval-rs10490905	rs67728379	21083	0.774611963718971	ADRB1	1	FALSE	FALSE	NA	NA	NA	NA	NA	NA	NA	rs10490905	4.815e-08	NA	NA	NA	2.50153566494987	VIC_3
chr10	114022250	114023132	10.142538	PR_interval	PRInterval	355	PR_interval-rs10490905	rs67234920	168060	0.747932365803639	NHLRC2	2	FALSE	FALSE	NA	NA	NA	NA	NA	NA	NA	rs10490905	4.815e-08	NA	NA	NA	136.274114735942	Cardiac_fibroblast_progenitors
chr10	114022250	114023132	10.142538	PR_interval	PRInterval	355	PR_interval-rs10490905	rs10490905	168060	0.747932365803639	NHLRC2	2	FALSE	FALSE	NA	NA	NA	NA	NA	NA	NA	rs10490905	4.815e-08	4.815e-08	NA	NA	136.274114735942	Cardiac_fibroblast_progenitors
chr10	114022250	114023132	10.142538	PR_interval	PRInterval	355	PR_interval-rs10490905	rs77768243	168060	0.747932365803639	NHLRC2	2	FALSE	FALSE	NA	NA	NA	NA	NA	NA	NA	rs10490905	4.815e-08	NA	NA	NA	136.274114735942	Cardiac_fibroblast_progenitors
chr10	114022250	114023132	10.142538	PR_interval	PRInterval	355	PR_interval-rs10490905	rs77334369	168060	0.747932365803639	NHLRC2	2	FALSE	FALSE	NA	NA	NA	NA	NA	NA	NA	rs10490905	4.815e-08	NA	NA	NA	136.274114735942	Cardiac_fibroblast_progenitors
chr10	114022250	114023132	10.142538	PR_interval	PRInterval	355	PR_interval-rs10490905	rs67728379	168060	0.747932365803639	NHLRC2	2	FALSE	FALSE	NA	NA	NA	NA	NA	NA	NA	rs10490905	4.815e-08	NA	NA	NA	136.274114735942	Cardiac_fibroblast_progenitors
chr10	114022250	114023132	10.142538	PR_interval	PRInterval	355	PR_interval-rs10490905	rs67728379	168060	0.747932365803639	NHLRC2	2	FALSE	FALSE	NA	NA	NA	NA	NA	NA	NA	rs10490905	4.815e-08	NA	NA	NA	136.274114735942	Cardiac_fibroblast_progenitors
chr10	114021853	114023057	10.787559	PR_interval	PRInterval	355	PR_interval-rs10490905	rs12771397	21591	0.722127860323066	ADRB1	1	FALSE	FALSE	VIC_program_23	274	0.281	GATA4,MEF2A,MEF2C,NFIB,TBX5	NA	NA	NA	rs10490905	4.815e-08	6.163e-08	NA	NA	5.33972715148792	VIC_4
chr10	114021853	114023057	10.787559	PR_interval	PRInterval	355	PR_interval-rs10490905	rs67234920	21591	0.722127860323066	ADRB1	1	FALSE	FALSE	VIC_program_23	274	0.281	GATA4,MEF2A,MEF2C,NFIB,TBX5	NA	NA	NA	rs10490905	4.815e-08	NA	NA	NA	5.33972715148792	VIC_4
chr10	114021853	114023057	10.787559	PR_interval	PRInterval	355	PR_interval-rs10490905	rs10490905	21591	0.722127860323066	ADRB1	1	FALSE	FALSE	VIC_program_23	274	0.281	GATA4,MEF2A,MEF2C,NFIB,TBX5	NA	NA	NA	rs10490905	4.815e-08	4.815e-08	NA	NA	5.33972715148792	VIC_4
chr10	114021853	114023057	10.787559	PR_interval	PRInterval	355	PR_interval-rs10490905	rs77768243	21591	0.722127860323066	ADRB1	1	FALSE	FALSE	VIC_program_23	274	0.281	GATA4,MEF2A,MEF2C,NFIB,TBX5	NA	NA	NA	rs10490905	4.815e-08	NA	NA	NA	5.33972715148792	VIC_4
chr10	114021853	114023057	10.787559	PR_interval	PRInterval	355	PR_interval-rs10490905	rs77334369	21591	0.722127860323066	ADRB1	1	FALSE	FALSE	VIC_program_23	274	0.281	GATA4,MEF2A,MEF2C,NFIB,TBX5	NA	NA	NA	rs10490905	4.815e-08	NA	NA	NA	5.33972715148792	VIC_4
chr10	114021853	114023057	10.787559	PR_interval	PRInterval	355	PR_interval-rs10490905	rs67728379	21591	0.722127860323066	ADRB1	1	FALSE	FALSE	VIC_program_23	274	0.281	GATA4,MEF2A,MEF2C,NFIB,TBX5	NA	NA	NA	rs10490905	4.815e-08	NA	NA	NA	5.33972715148792	VIC_4
chr10	114021853	114023057	10.787559	PR_interval	PRInterval	355	PR_interval-rs10490905	rs67728379	21591	0.722127860323066	ADRB1	1	FALSE	FALSE	VIC_program_23	274	0.281	GATA4,MEF2A,MEF2C,NFIB,TBX5	NA	NA	NA	rs10490905	4.815e-08	NA	NA	NA	5.33972715148792	VIC_4
chr10	114022258	114023652	11.877943	PR_interval	PRInterval	355	PR_interval-rs10490905	rs67234920	21091	0.706950986860232	ADRB1	1	FALSE	FALSE	NA	NA	NA	NA	NA	NA	NA	rs10490905	4.815e-08	NA	NA	NA	2.18770794619801	Transitional_AVN
chr10	114022258	114023652	11.877943	PR_interval	PRInterval	355	PR_interval-rs10490905	rs10490905	21091	0.706950986860232	ADRB1	1	FALSE	FALSE	NA	NA	NA	NA	NA	NA	NA	rs10490905	4.815e-08	4.815e-08	NA	NA	2.18770794619801	Transitional_AVN
chr10	114022258	114023652	11.877943	PR_interval	PRInterval	355	PR_interval-rs10490905	rs77768243	21091	0.706950986860232	ADRB1	1	FALSE	FALSE	NA	NA	NA	NA	NA	NA	NA	rs10490905	4.815e-08	NA	NA	NA	2.18770794619801	Transitional_AVN
chr10	114022258	114023652	11.877943	PR_interval	PRInterval	355	PR_interval-rs10490905	rs77334369	21091	0.706950986860232	ADRB1	1	FALSE	FALSE	NA	NA	NA	NA	NA	NA	NA	rs10490905	4.815e-08	NA	NA	NA	2.18770794619801	Transitional_AVN
chr10	114022258	114023652	11.877943	PR_interval	PRInterval	355	PR_interval-rs10490905	rs67728379	21091	0.706950986860232	ADRB1	1	FALSE	FALSE	NA	NA	NA	NA	NA	NA	NA	rs10490905	4.815e-08	NA	NA	NA	2.18770794619801	Transitional_AVN
chr10	114022255	114023627	10.43489	PR_interval	PRInterval	355	PR_interval-rs10490905	rs67234920	168310	0.640106203072448	NHLRC2	1	FALSE	FALSE	NA	NA	NA	NA	NA	NA	NA	rs10490905	4.815e-08	NA	NA	NA	135.775525651561	ACM_left_highTNNI_1
chr10	114022255	114023627	10.43489	PR_interval	PRInterval	355	PR_interval-rs10490905	rs10490905	168310	0.640106203072448	NHLRC2	1	FALSE	FALSE	NA	NA	NA	NA	NA	NA	NA	rs10490905	4.815e-08	4.815e-08	NA	NA	135.775525651561	ACM_left_highTNNI_1
chr10	114022255	114023627	10.43489	PR_interval	PRInterval	355	PR_interval-rs10490905	rs77768243	168310	0.640106203072448	NHLRC2	1	FALSE	FALSE	NA	NA	NA	NA	NA	NA	NA	rs10490905	4.815e-08	NA	NA	NA	135.775525651561	ACM_left_highTNNI_1
chr10	114022255	114023627	10.43489	PR_interval	PRInterval	355	PR_interval-rs10490905	rs77334369	168310	0.640106203072448	NHLRC2	1	FALSE	FALSE	NA	NA	NA	NA	NA	NA	NA	rs10490905	4.815e-08	NA	NA	NA	135.775525651561	ACM_left_highTNNI_1
chr10	114022255	114023627	10.43489	PR_interval	PRInterval	355	PR_interval-rs10490905	rs67728379	168310	0.640106203072448	NHLRC2	1	FALSE	FALSE	NA	NA	NA	NA	NA	NA	NA	rs10490905	4.815e-08	NA	NA	NA	135.775525651561	ACM_left_highTNNI_1
chr10	114022255	114023627	10.43489	PR_interval	PRInterval	355	PR_interval-rs10490905	rs67728379	168310	0.640106203072448	NHLRC2	1	FALSE	FALSE	NA	NA	NA	NA	NA	NA	NA	rs10490905	4.815e-08	NA	NA	NA	135.775525651561	ACM_left_highTNNI_1
chr10	114022251	114023133	9.938199	PR_interval	PRInterval	355	PR_interval-rs10490905	rs67234920	21354	0.62866220121755	ADRB1	1	FALSE	FALSE	NA	NA	NA	NA	NA	NA	NA	rs10490905	4.815e-08	NA	NA	NA	2.67120188178887	VIC_2
chr10	114022251	114023133	9.938199	PR_interval	PRInterval	355	PR_interval-rs10490905	rs10490905	21354	0.62866220121755	ADRB1	1	FALSE	FALSE	NA	NA	NA	NA	NA	NA	NA	rs10490905	4.815e-08	4.815e-08	NA	NA	2.67120188178887	VIC_2
chr10	114022251	114023133	9.938199	PR_interval	PRInterval	355	PR_interval-rs10490905	rs77768243	21354	0.62866220121755	ADRB1	1	FALSE	FALSE	NA	NA	NA	NA	NA	NA	NA	rs10490905	4.815e-08	NA	NA	NA	2.67120188178887	VIC_2
chr10	114022251	114023133	9.938199	PR_interval	PRInterval	355	PR_interval-rs10490905	rs77334369	21354	0.62866220121755	ADRB1	1	FALSE	FALSE	NA	NA	NA	NA	NA	NA	NA	rs10490905	4.815e-08	NA	NA	NA	2.67120188178887	VIC_2
chr10	114022251	114023133	9.938199	PR_interval	PRInterval	355	PR_interval-rs10490905	rs67728379	21354	0.62866220121755	ADRB1	1	FALSE	FALSE	NA	NA	NA	NA	NA	NA	NA	rs10490905	4.815e-08	NA	NA	NA	2.67120188178887	VIC_2
chr10	114022251	114023133	9.938199	PR_interval	PRInterval	355	PR_interval-rs10490905	rs67728379	21354	0.62866220121755	ADRB1	1	FALSE	FALSE	NA	NA	NA	NA	NA	NA	NA	rs10490905	4.815e-08	NA	NA	NA	2.67120188178887	VIC_2
chr10	114022245	114023624	10.929734	PR_interval	PRInterval	355	PR_interval-rs10490905	rs67234920	168303.5	0.607823214140233	NHLRC2	1	FALSE	FALSE	NA	NA	NA	NA	NA	NA	NA	rs10490905	4.815e-08	NA	NA	NA	114.236194555888	ACM_right_highTNNI_2
chr10	114022245	114023624	10.929734	PR_interval	PRInterval	355	PR_interval-rs10490905	rs10490905	168303.5	0.607823214140233	NHLRC2	1	FALSE	FALSE	NA	NA	NA	NA	NA	NA	NA	rs10490905	4.815e-08	4.815e-08	NA	NA	114.236194555888	ACM_right_highTNNI_2
chr10	114022245	114023624	10.929734	PR_interval	PRInterval	355	PR_interval-rs10490905	rs77768243	168303.5	0.607823214140233	NHLRC2	1	FALSE	FALSE	NA	NA	NA	NA	NA	NA	NA	rs10490905	4.815e-08	NA	NA	NA	114.236194555888	ACM_right_highTNNI_2
chr10	114022245	114023624	10.929734	PR_interval	PRInterval	355	PR_interval-rs10490905	rs77334369	168303.5	0.607823214140233	NHLRC2	1	FALSE	FALSE	NA	NA	NA	NA	NA	NA	NA	rs10490905	4.815e-08	NA	NA	NA	114.236194555888	ACM_right_highTNNI_2
chr10	114022245	114023624	10.929734	PR_interval	PRInterval	355	PR_interval-rs10490905	rs67728379	168303.5	0.607823214140233	NHLRC2	1	FALSE	FALSE	NA	NA	NA	NA	NA	NA	NA	rs10490905	4.815e-08	NA	NA	NA	114.236194555888	ACM_right_highTNNI_2
chr10	114022245	114023624	10.929734	PR_interval	PRInterval	355	PR_interval-rs10490905	rs67728379	168303.5	0.607823214140233	NHLRC2	1	FALSE	FALSE	NA	NA	NA	NA	NA	NA	NA	rs10490905	4.815e-08	NA	NA	NA	114.236194555888	ACM_right_highTNNI_2
chr10	114022251	114023597	10.79002	PR_interval	PRInterval	355	PR_interval-rs10490905	rs67234920	168293	0.587825620814956	NHLRC2	1	FALSE	FALSE	NA	NA	NA	NA	NA	NA	NA	rs10490905	4.815e-08	NA	NA	NA	135.767547505725	ACM_left_hybrid
chr10	114022251	114023597	10.79002	PR_interval	PRInterval	355	PR_interval-rs10490905	rs10490905	168293	0.587825620814956	NHLRC2	1	FALSE	FALSE	NA	NA	NA	NA	NA	NA	NA	rs10490905	4.815e-08	4.815e-08	NA	NA	135.767547505725	ACM_left_hybrid
chr10	114022251	114023597	10.79002	PR_interval	PRInterval	355	PR_interval-rs10490905	rs77768243	168293	0.587825620814956	NHLRC2	1	FALSE	FALSE	NA	NA	NA	NA	NA	NA	NA	rs10490905	4.815e-08	NA	NA	NA	135.767547505725	ACM_left_hybrid
chr10	114022251	114023597	10.79002	PR_interval	PRInterval	355	PR_interval-rs10490905	rs77334369	168293	0.587825620814956	NHLRC2	1	FALSE	FALSE	NA	NA	NA	NA	NA	NA	NA	rs10490905	4.815e-08	NA	NA	NA	135.767547505725	ACM_left_hybrid
chr10	114022251	114023597	10.79002	PR_interval	PRInterval	355	PR_interval-rs10490905	rs67728379	168293	0.587825620814956	NHLRC2	1	FALSE	FALSE	NA	NA	NA	NA	NA	NA	NA	rs10490905	4.815e-08	NA	NA	NA	135.767547505725	ACM_left_hybrid
chr10	114022251	114023597	10.79002	PR_interval	PRInterval	355	PR_interval-rs10490905	rs67728379	168293	0.587825620814956	NHLRC2	1	FALSE	FALSE	NA	NA	NA	NA	NA	NA	NA	rs10490905	4.815e-08	NA	NA	NA	135.767547505725	ACM_left_hybrid
chr10	114021763	114023128	8.022325	PR_interval	PRInterval	355	PR_interval-rs10490905	rs12771397	167814.5	0.5718488762906	NHLRC2	1	FALSE	FALSE	NA	NA	NA	NA	NA	NA	NA	rs10490905	4.815e-08	6.163e-08	NA	NA	145.288160311506	Mature_ventricular_fibroblasts
chr10	114021763	114023128	8.022325	PR_interval	PRInterval	355	PR_interval-rs10490905	rs67234920	167814.5	0.5718488762906	NHLRC2	1	FALSE	FALSE	NA	NA	NA	NA	NA	NA	NA	rs10490905	4.815e-08	NA	NA	NA	145.288160311506	Mature_ventricular_fibroblasts
chr10	114021763	114023128	8.022325	PR_interval	PRInterval	355	PR_interval-rs10490905	rs10490905	167814.5	0.5718488762906	NHLRC2	1	FALSE	FALSE	NA	NA	NA	NA	NA	NA	NA	rs10490905	4.815e-08	4.815e-08	NA	NA	145.288160311506	Mature_ventricular_fibroblasts
chr10	114021763	114023128	8.022325	PR_interval	PRInterval	355	PR_interval-rs10490905	rs77768243	167814.5	0.5718488762906	NHLRC2	1	FALSE	FALSE	NA	NA	NA	NA	NA	NA	NA	rs10490905	4.815e-08	NA	NA	NA	145.288160311506	Mature_ventricular_fibroblasts
chr10	114021763	114023128	8.022325	PR_interval	PRInterval	355	PR_interval-rs10490905	rs77334369	167814.5	0.5718488762906	NHLRC2	1	FALSE	FALSE	NA	NA	NA	NA	NA	NA	NA	rs10490905	4.815e-08	NA	NA	NA	145.288160311506	Mature_ventricular_fibroblasts
chr10	114021763	114023128	8.022325	PR_interval	PRInterval	355	PR_interval-rs10490905	rs67728379	167814.5	0.5718488762906	NHLRC2	1	FALSE	FALSE	NA	NA	NA	NA	NA	NA	NA	rs10490905	4.815e-08	NA	NA	NA	145.288160311506	Mature_ventricular_fibroblasts
chr10	114021763	114023128	8.022325	PR_interval	PRInterval	355	PR_interval-rs10490905	rs67728379	167814.5	0.5718488762906	NHLRC2	1	FALSE	FALSE	NA	NA	NA	NA	NA	NA	NA	rs10490905	4.815e-08	NA	NA	NA	145.288160311506	Mature_ventricular_fibroblasts
chr10	114022258	114023652	11.877943	PR_interval	PRInterval	355	PR_interval-rs10490905	rs67234920	168324	0.565167476633355	NHLRC2	2	FALSE	FALSE	NA	NA	NA	NA	NA	NA	NA	rs10490905	4.815e-08	NA	NA	NA	133.606449571379	Transitional_AVN
chr10	114022258	114023652	11.877943	PR_interval	PRInterval	355	PR_interval-rs10490905	rs10490905	168324	0.565167476633355	NHLRC2	2	FALSE	FALSE	NA	NA	NA	NA	NA	NA	NA	rs10490905	4.815e-08	4.815e-08	NA	NA	133.606449571379	Transitional_AVN
chr10	114022258	114023652	11.877943	PR_interval	PRInterval	355	PR_interval-rs10490905	rs77768243	168324	0.565167476633355	NHLRC2	2	FALSE	FALSE	NA	NA	NA	NA	NA	NA	NA	rs10490905	4.815e-08	NA	NA	NA	133.606449571379	Transitional_AVN
chr10	114022258	114023652	11.877943	PR_interval	PRInterval	355	PR_interval-rs10490905	rs77334369	168324	0.565167476633355	NHLRC2	2	FALSE	FALSE	NA	NA	NA	NA	NA	NA	NA	rs10490905	4.815e-08	NA	NA	NA	133.606449571379	Transitional_AVN
chr10	114022258	114023652	11.877943	PR_interval	PRInterval	355	PR_interval-rs10490905	rs67728379	168324	0.565167476633355	NHLRC2	2	FALSE	FALSE	NA	NA	NA	NA	NA	NA	NA	rs10490905	4.815e-08	NA	NA	NA	133.606449571379	Transitional_AVN
chr10	114022262	114023058	8.093774	PR_interval	PRInterval	355	PR_interval-rs10490905	rs67234920	168029	0.563387383515894	NHLRC2	1	FALSE	FALSE	NA	NA	NA	NA	NA	NA	NA	rs10490905	4.815e-08	NA	NA	NA	135.440031083873	ACM_right_lowTNNI_3
chr10	114022262	114023058	8.093774	PR_interval	PRInterval	355	PR_interval-rs10490905	rs10490905	168029	0.563387383515894	NHLRC2	1	FALSE	FALSE	NA	NA	NA	NA	NA	NA	NA	rs10490905	4.815e-08	4.815e-08	NA	NA	135.440031083873	ACM_right_lowTNNI_3
chr10	114022262	114023058	8.093774	PR_interval	PRInterval	355	PR_interval-rs10490905	rs77768243	168029	0.563387383515894	NHLRC2	1	FALSE	FALSE	NA	NA	NA	NA	NA	NA	NA	rs10490905	4.815e-08	NA	NA	NA	135.440031083873	ACM_right_lowTNNI_3
chr10	114022262	114023058	8.093774	PR_interval	PRInterval	355	PR_interval-rs10490905	rs77334369	168029	0.563387383515894	NHLRC2	1	FALSE	FALSE	NA	NA	NA	NA	NA	NA	NA	rs10490905	4.815e-08	NA	NA	NA	135.440031083873	ACM_right_lowTNNI_3
chr10	114022262	114023058	8.093774	PR_interval	PRInterval	355	PR_interval-rs10490905	rs67728379	168029	0.563387383515894	NHLRC2	1	FALSE	FALSE	NA	NA	NA	NA	NA	NA	NA	rs10490905	4.815e-08	NA	NA	NA	135.440031083873	ACM_right_lowTNNI_3
chr10	114022262	114023058	8.093774	PR_interval	PRInterval	355	PR_interval-rs10490905	rs67728379	168029	0.563387383515894	NHLRC2	1	FALSE	FALSE	NA	NA	NA	NA	NA	NA	NA	rs10490905	4.815e-08	NA	NA	NA	135.440031083873	ACM_right_lowTNNI_3
chr10	114022249	114023677	10.884189	PR_interval	PRInterval	NA	PR_interval-rs10490905	rs67234920	168332	0.562598641459776	NHLRC2	2	FALSE	FALSE	NA	NA	NA	NA	NA	NA	NA	rs10490905	4.815e-08	NA	NA	NA	163.016740832567	VIC_3
chr10	114022249	114023677	10.884189	PR_interval	PRInterval	NA	PR_interval-rs10490905	rs10490905	168332	0.562598641459776	NHLRC2	2	FALSE	FALSE	NA	NA	NA	NA	NA	NA	NA	rs10490905	4.815e-08	4.815e-08	NA	NA	163.016740832567	VIC_3
chr10	114022249	114023677	10.884189	PR_interval	PRInterval	NA	PR_interval-rs10490905	rs77768243	168332	0.562598641459776	NHLRC2	2	FALSE	FALSE	NA	NA	NA	NA	NA	NA	NA	rs10490905	4.815e-08	NA	NA	NA	163.016740832567	VIC_3
chr10	114022249	114023677	10.884189	PR_interval	PRInterval	NA	PR_interval-rs10490905	rs77334369	168332	0.562598641459776	NHLRC2	2	FALSE	FALSE	NA	NA	NA	NA	NA	NA	NA	rs10490905	4.815e-08	NA	NA	NA	163.016740832567	VIC_3
chr10	114022249	114023677	10.884189	PR_interval	PRInterval	NA	PR_interval-rs10490905	rs67728379	168332	0.562598641459776	NHLRC2	2	FALSE	FALSE	NA	NA	NA	NA	NA	NA	NA	rs10490905	4.815e-08	NA	NA	NA	163.016740832567	VIC_3
chr10	114022249	114023677	10.884189	PR_interval	PRInterval	NA	PR_interval-rs10490905	rs67728379	168332	0.562598641459776	NHLRC2	2	FALSE	FALSE	NA	NA	NA	NA	NA	NA	NA	rs10490905	4.815e-08	NA	NA	NA	163.016740832567	VIC_3
chr10	114022242	114023108	8.261432	PR_interval	PRInterval	355	PR_interval-rs10490905	rs67234920	168044	0.559468008636417	NHLRC2	1	FALSE	FALSE	NA	NA	NA	NA	NA	NA	NA	rs10490905	4.815e-08	NA	NA	NA	104.839879937337	Epicardial_mesothelial_ITLN1
chr10	114022242	114023108	8.261432	PR_interval	PRInterval	355	PR_interval-rs10490905	rs10490905	168044	0.559468008636417	NHLRC2	1	FALSE	FALSE	NA	NA	NA	NA	NA	NA	NA	rs10490905	4.815e-08	4.815e-08	NA	NA	104.839879937337	Epicardial_mesothelial_ITLN1
chr10	114022242	114023108	8.261432	PR_interval	PRInterval	355	PR_interval-rs10490905	rs77768243	168044	0.559468008636417	NHLRC2	1	FALSE	FALSE	NA	NA	NA	NA	NA	NA	NA	rs10490905	4.815e-08	NA	NA	NA	104.839879937337	Epicardial_mesothelial_ITLN1
chr10	114022242	114023108	8.261432	PR_interval	PRInterval	355	PR_interval-rs10490905	rs77334369	168044	0.559468008636417	NHLRC2	1	FALSE	FALSE	NA	NA	NA	NA	NA	NA	NA	rs10490905	4.815e-08	NA	NA	NA	104.839879937337	Epicardial_mesothelial_ITLN1
chr10	114022242	114023108	8.261432	PR_interval	PRInterval	355	PR_interval-rs10490905	rs67728379	168044	0.559468008636417	NHLRC2	1	FALSE	FALSE	NA	NA	NA	NA	NA	NA	NA	rs10490905	4.815e-08	NA	NA	NA	104.839879937337	Epicardial_mesothelial_ITLN1
chr10	114022242	114023108	8.261432	PR_interval	PRInterval	355	PR_interval-rs10490905	rs67728379	168044	0.559468008636417	NHLRC2	1	FALSE	FALSE	NA	NA	NA	NA	NA	NA	NA	rs10490905	4.815e-08	NA	NA	NA	104.839879937337	Epicardial_mesothelial_ITLN1
chr10	114022878	114023766	4.915079	PR_interval	PRInterval	355	PR_interval-rs10490905	rs7069673	20724	0.544317952202725	ADRB1	1	FALSE	FALSE	NA	NA	NA	NA	NA	NA	NA	rs10490905	4.815e-08	1.032e-07	NA	NA	2.31517144475959	VIC_5
chr10	114022878	114023766	4.915079	PR_interval	PRInterval	355	PR_interval-rs10490905	rs7069673	20724	0.544317952202725	ADRB1	1	FALSE	FALSE	NA	NA	NA	NA	NA	NA	NA	rs10490905	4.815e-08	1.032e-07	NA	NA	2.31517144475959	VIC_5
chr10	114023216	114023716	5.760226	PR_interval	PRInterval	355	PR_interval-rs10490905	rs7069673	20580	0.530898444983463	ADRB1	1	FALSE	FALSE	VIC_program_23	274	0.281	GATA4,MEF2A,MEF2C,NFIB,TBX5	NA	NA	NA	rs10490905	4.815e-08	1.032e-07	NA	NA	5.33972715148792	VIC_4
chr10	114023216	114023716	5.760226	PR_interval	PRInterval	355	PR_interval-rs10490905	rs7069673	20580	0.530898444983463	ADRB1	1	FALSE	FALSE	VIC_program_23	274	0.281	GATA4,MEF2A,MEF2C,NFIB,TBX5	NA	NA	NA	rs10490905	4.815e-08	1.032e-07	NA	NA	5.33972715148792	VIC_4
chr10	114022252	114022752	7.884732	PR_interval	PRInterval	355	PR_interval-rs10490905	rs67234920	167871	0.528958464022709	NHLRC2	1	FALSE	FALSE	NA	NA	NA	NA	NA	NA	NA	rs10490905	4.815e-08	NA	NA	NA	137.876124818145	ACM_right_lowTNNI_1
chr10	114022252	114022752	7.884732	PR_interval	PRInterval	355	PR_interval-rs10490905	rs10490905	167871	0.528958464022709	NHLRC2	1	FALSE	FALSE	NA	NA	NA	NA	NA	NA	NA	rs10490905	4.815e-08	4.815e-08	NA	NA	137.876124818145	ACM_right_lowTNNI_1
chr10	114022252	114022752	7.884732	PR_interval	PRInterval	355	PR_interval-rs10490905	rs77768243	167871	0.528958464022709	NHLRC2	1	FALSE	FALSE	NA	NA	NA	NA	NA	NA	NA	rs10490905	4.815e-08	NA	NA	NA	137.876124818145	ACM_right_lowTNNI_1
chr10	114022252	114022752	7.884732	PR_interval	PRInterval	355	PR_interval-rs10490905	rs77334369	167871	0.528958464022709	NHLRC2	1	FALSE	FALSE	NA	NA	NA	NA	NA	NA	NA	rs10490905	4.815e-08	NA	NA	NA	137.876124818145	ACM_right_lowTNNI_1
chr10	114022252	114022752	7.884732	PR_interval	PRInterval	355	PR_interval-rs10490905	rs67728379	167871	0.528958464022709	NHLRC2	1	FALSE	FALSE	NA	NA	NA	NA	NA	NA	NA	rs10490905	4.815e-08	NA	NA	NA	137.876124818145	ACM_right_lowTNNI_1
chr10	114022252	114022752	7.884732	PR_interval	PRInterval	355	PR_interval-rs10490905	rs67728379	167871	0.528958464022709	NHLRC2	1	FALSE	FALSE	NA	NA	NA	NA	NA	NA	NA	rs10490905	4.815e-08	NA	NA	NA	137.876124818145	ACM_right_lowTNNI_1
chr10	114021780	114022755	6.499761	PR_interval	PRInterval	355	PR_interval-rs10490905	rs12771397	167636.5	0.518767509934843	NHLRC2	1	FALSE	FALSE	NA	NA	NA	NA	NA	NA	NA	rs10490905	4.815e-08	6.163e-08	NA	NA	98.3101011041777	OFT_3
chr10	114021780	114022755	6.499761	PR_interval	PRInterval	355	PR_interval-rs10490905	rs67234920	167636.5	0.518767509934843	NHLRC2	1	FALSE	FALSE	NA	NA	NA	NA	NA	NA	NA	rs10490905	4.815e-08	NA	NA	NA	98.3101011041777	OFT_3
chr10	114021780	114022755	6.499761	PR_interval	PRInterval	355	PR_interval-rs10490905	rs10490905	167636.5	0.518767509934843	NHLRC2	1	FALSE	FALSE	NA	NA	NA	NA	NA	NA	NA	rs10490905	4.815e-08	4.815e-08	NA	NA	98.3101011041777	OFT_3
chr10	114021780	114022755	6.499761	PR_interval	PRInterval	355	PR_interval-rs10490905	rs77768243	167636.5	0.518767509934843	NHLRC2	1	FALSE	FALSE	NA	NA	NA	NA	NA	NA	NA	rs10490905	4.815e-08	NA	NA	NA	98.3101011041777	OFT_3
chr10	114021780	114022755	6.499761	PR_interval	PRInterval	355	PR_interval-rs10490905	rs77334369	167636.5	0.518767509934843	NHLRC2	1	FALSE	FALSE	NA	NA	NA	NA	NA	NA	NA	rs10490905	4.815e-08	NA	NA	NA	98.3101011041777	OFT_3
chr10	114021780	114022755	6.499761	PR_interval	PRInterval	355	PR_interval-rs10490905	rs67728379	167636.5	0.518767509934843	NHLRC2	1	FALSE	FALSE	NA	NA	NA	NA	NA	NA	NA	rs10490905	4.815e-08	NA	NA	NA	98.3101011041777	OFT_3
chr10	114021780	114022755	6.499761	PR_interval	PRInterval	355	PR_interval-rs10490905	rs67728379	167636.5	0.518767509934843	NHLRC2	1	FALSE	FALSE	NA	NA	NA	NA	NA	NA	NA	rs10490905	4.815e-08	NA	NA	NA	98.3101011041777	OFT_3
chr10	114021853	114023057	10.787559	PR_interval	PRInterval	355	PR_interval-rs10490905	rs12771397	167824	0.517743283317847	NHLRC2	2	FALSE	FALSE	NA	NA	NA	NA	NA	NA	NA	rs10490905	4.815e-08	6.163e-08	NA	NA	168.273563746889	VIC_4
chr10	114021853	114023057	10.787559	PR_interval	PRInterval	355	PR_interval-rs10490905	rs67234920	167824	0.517743283317847	NHLRC2	2	FALSE	FALSE	NA	NA	NA	NA	NA	NA	NA	rs10490905	4.815e-08	NA	NA	NA	168.273563746889	VIC_4
chr10	114021853	114023057	10.787559	PR_interval	PRInterval	355	PR_interval-rs10490905	rs10490905	167824	0.517743283317847	NHLRC2	2	FALSE	FALSE	NA	NA	NA	NA	NA	NA	NA	rs10490905	4.815e-08	4.815e-08	NA	NA	168.273563746889	VIC_4
chr10	114021853	114023057	10.787559	PR_interval	PRInterval	355	PR_interval-rs10490905	rs77768243	167824	0.517743283317847	NHLRC2	2	FALSE	FALSE	NA	NA	NA	NA	NA	NA	NA	rs10490905	4.815e-08	NA	NA	NA	168.273563746889	VIC_4
chr10	114021853	114023057	10.787559	PR_interval	PRInterval	355	PR_interval-rs10490905	rs77334369	167824	0.517743283317847	NHLRC2	2	FALSE	FALSE	NA	NA	NA	NA	NA	NA	NA	rs10490905	4.815e-08	NA	NA	NA	168.273563746889	VIC_4
chr10	114021853	114023057	10.787559	PR_interval	PRInterval	355	PR_interval-rs10490905	rs67728379	167824	0.517743283317847	NHLRC2	2	FALSE	FALSE	NA	NA	NA	NA	NA	NA	NA	rs10490905	4.815e-08	NA	NA	NA	168.273563746889	VIC_4
chr10	114021853	114023057	10.787559	PR_interval	PRInterval	355	PR_interval-rs10490905	rs67728379	167824	0.517743283317847	NHLRC2	2	FALSE	FALSE	NA	NA	NA	NA	NA	NA	NA	rs10490905	4.815e-08	NA	NA	NA	168.273563746889	VIC_4
chr10	114022260	114023245	5.773668	PR_interval	PRInterval	355	PR_interval-rs10490905	rs67234920	21293.5	0.515432789304846	ADRB1	1	FALSE	FALSE	NA	NA	NA	NA	NA	NA	NA	rs10490905	4.815e-08	NA	NA	NA	1.07358772889226	Transitional_PF_1
chr10	114022260	114023245	5.773668	PR_interval	PRInterval	355	PR_interval-rs10490905	rs10490905	21293.5	0.515432789304846	ADRB1	1	FALSE	FALSE	NA	NA	NA	NA	NA	NA	NA	rs10490905	4.815e-08	4.815e-08	NA	NA	1.07358772889226	Transitional_PF_1
chr10	114022260	114023245	5.773668	PR_interval	PRInterval	355	PR_interval-rs10490905	rs77768243	21293.5	0.515432789304846	ADRB1	1	FALSE	FALSE	NA	NA	NA	NA	NA	NA	NA	rs10490905	4.815e-08	NA	NA	NA	1.07358772889226	Transitional_PF_1
chr10	114022260	114023245	5.773668	PR_interval	PRInterval	355	PR_interval-rs10490905	rs77334369	21293.5	0.515432789304846	ADRB1	1	FALSE	FALSE	NA	NA	NA	NA	NA	NA	NA	rs10490905	4.815e-08	NA	NA	NA	1.07358772889226	Transitional_PF_1
chr10	114022260	114023245	5.773668	PR_interval	PRInterval	355	PR_interval-rs10490905	rs67728379	21293.5	0.515432789304846	ADRB1	1	FALSE	FALSE	NA	NA	NA	NA	NA	NA	NA	rs10490905	4.815e-08	NA	NA	NA	1.07358772889226	Transitional_PF_1
chr10	114022253	114022753	7.922932	PR_interval	PRInterval	355	PR_interval-rs10490905	rs67234920	21543	0.501105618649301	ADRB1	1	FALSE	FALSE	TzConductionCells_program_26	193	0.345	TBX5	NA	NA	NA	rs10490905	4.815e-08	NA	NA	NA	3.87545910733967	Transitional_SAN
chr10	114022253	114022753	7.922932	PR_interval	PRInterval	355	PR_interval-rs10490905	rs10490905	21543	0.501105618649301	ADRB1	1	FALSE	FALSE	TzConductionCells_program_26	193	0.345	TBX5	NA	NA	NA	rs10490905	4.815e-08	4.815e-08	NA	NA	3.87545910733967	Transitional_SAN
chr10	114022253	114022753	7.922932	PR_interval	PRInterval	355	PR_interval-rs10490905	rs77768243	21543	0.501105618649301	ADRB1	1	FALSE	FALSE	TzConductionCells_program_26	193	0.345	TBX5	NA	NA	NA	rs10490905	4.815e-08	NA	NA	NA	3.87545910733967	Transitional_SAN
chr10	114022253	114022753	7.922932	PR_interval	PRInterval	355	PR_interval-rs10490905	rs77334369	21543	0.501105618649301	ADRB1	1	FALSE	FALSE	TzConductionCells_program_26	193	0.345	TBX5	NA	NA	NA	rs10490905	4.815e-08	NA	NA	NA	3.87545910733967	Transitional_SAN
chr10	114022253	114022753	7.922932	PR_interval	PRInterval	355	PR_interval-rs10490905	rs67728379	21543	0.501105618649301	ADRB1	1	FALSE	FALSE	TzConductionCells_program_26	193	0.345	TBX5	NA	NA	NA	rs10490905	4.815e-08	NA	NA	NA	3.87545910733967	Transitional_SAN
chr10	114022253	114022753	7.922932	PR_interval	PRInterval	355	PR_interval-rs10490905	rs67234920	167872	0.499393235807799	NHLRC2	2	FALSE	FALSE	NA	NA	NA	NA	NA	NA	NA	rs10490905	4.815e-08	NA	NA	NA	159.324429968409	Transitional_SAN
chr10	114022253	114022753	7.922932	PR_interval	PRInterval	355	PR_interval-rs10490905	rs10490905	167872	0.499393235807799	NHLRC2	2	FALSE	FALSE	NA	NA	NA	NA	NA	NA	NA	rs10490905	4.815e-08	4.815e-08	NA	NA	159.324429968409	Transitional_SAN
chr10	114022253	114022753	7.922932	PR_interval	PRInterval	355	PR_interval-rs10490905	rs77768243	167872	0.499393235807799	NHLRC2	2	FALSE	FALSE	NA	NA	NA	NA	NA	NA	NA	rs10490905	4.815e-08	NA	NA	NA	159.324429968409	Transitional_SAN
chr10	114022253	114022753	7.922932	PR_interval	PRInterval	355	PR_interval-rs10490905	rs77334369	167872	0.499393235807799	NHLRC2	2	FALSE	FALSE	NA	NA	NA	NA	NA	NA	NA	rs10490905	4.815e-08	NA	NA	NA	159.324429968409	Transitional_SAN
chr10	114022253	114022753	7.922932	PR_interval	PRInterval	355	PR_interval-rs10490905	rs67728379	167872	0.499393235807799	NHLRC2	2	FALSE	FALSE	NA	NA	NA	NA	NA	NA	NA	rs10490905	4.815e-08	NA	NA	NA	159.324429968409	Transitional_SAN
chr10	114022245	114023624	10.929734	PR_interval	PRInterval	355	PR_interval-rs10490905	rs67234920	168718.5	0.499062932838729	DCLRE1A	2	FALSE	FALSE	NA	NA	NA	NA	NA	NA	NA	rs10490905	4.815e-08	NA	NA	NA	10.5987191447914	ACM_right_highTNNI_2
chr10	114022245	114023624	10.929734	PR_interval	PRInterval	355	PR_interval-rs10490905	rs10490905	168718.5	0.499062932838729	DCLRE1A	2	FALSE	FALSE	NA	NA	NA	NA	NA	NA	NA	rs10490905	4.815e-08	4.815e-08	NA	NA	10.5987191447914	ACM_right_highTNNI_2
chr10	114022245	114023624	10.929734	PR_interval	PRInterval	355	PR_interval-rs10490905	rs77768243	168718.5	0.499062932838729	DCLRE1A	2	FALSE	FALSE	NA	NA	NA	NA	NA	NA	NA	rs10490905	4.815e-08	NA	NA	NA	10.5987191447914	ACM_right_highTNNI_2
chr10	114022245	114023624	10.929734	PR_interval	PRInterval	355	PR_interval-rs10490905	rs77334369	168718.5	0.499062932838729	DCLRE1A	2	FALSE	FALSE	NA	NA	NA	NA	NA	NA	NA	rs10490905	4.815e-08	NA	NA	NA	10.5987191447914	ACM_right_highTNNI_2
chr10	114022245	114023624	10.929734	PR_interval	PRInterval	355	PR_interval-rs10490905	rs67728379	168718.5	0.499062932838729	DCLRE1A	2	FALSE	FALSE	NA	NA	NA	NA	NA	NA	NA	rs10490905	4.815e-08	NA	NA	NA	10.5987191447914	ACM_right_highTNNI_2
chr10	114022245	114023624	10.929734	PR_interval	PRInterval	355	PR_interval-rs10490905	rs67728379	168718.5	0.499062932838729	DCLRE1A	2	FALSE	FALSE	NA	NA	NA	NA	NA	NA	NA	rs10490905	4.815e-08	NA	NA	NA	10.5987191447914	ACM_right_highTNNI_2
chr10	114022246	114022746	6.712931	PR_interval	PRInterval	355	PR_interval-rs10490905	rs67234920	167865	0.498728842238518	NHLRC2	1	FALSE	FALSE	NA	NA	NA	NA	NA	NA	NA	rs10490905	4.815e-08	NA	NA	NA	146.000221149102	AVN
chr10	114022246	114022746	6.712931	PR_interval	PRInterval	355	PR_interval-rs10490905	rs10490905	167865	0.498728842238518	NHLRC2	1	FALSE	FALSE	NA	NA	NA	NA	NA	NA	NA	rs10490905	4.815e-08	4.815e-08	NA	NA	146.000221149102	AVN
chr10	114022246	114022746	6.712931	PR_interval	PRInterval	355	PR_interval-rs10490905	rs77768243	167865	0.498728842238518	NHLRC2	1	FALSE	FALSE	NA	NA	NA	NA	NA	NA	NA	rs10490905	4.815e-08	NA	NA	NA	146.000221149102	AVN
chr10	114022246	114022746	6.712931	PR_interval	PRInterval	355	PR_interval-rs10490905	rs77334369	167865	0.498728842238518	NHLRC2	1	FALSE	FALSE	NA	NA	NA	NA	NA	NA	NA	rs10490905	4.815e-08	NA	NA	NA	146.000221149102	AVN
chr10	114022246	114022746	6.712931	PR_interval	PRInterval	355	PR_interval-rs10490905	rs67728379	167865	0.498728842238518	NHLRC2	1	FALSE	FALSE	NA	NA	NA	NA	NA	NA	NA	rs10490905	4.815e-08	NA	NA	NA	146.000221149102	AVN
chr10	114022246	114022746	6.712931	PR_interval	PRInterval	355	PR_interval-rs10490905	rs67728379	167865	0.498728842238518	NHLRC2	1	FALSE	FALSE	NA	NA	NA	NA	NA	NA	NA	rs10490905	4.815e-08	NA	NA	NA	146.000221149102	AVN
chr10	114022248	114023132	8.198118	PR_interval	PRInterval	355	PR_interval-rs10490905	rs67234920	168059	0.493942131611535	NHLRC2	1	FALSE	FALSE	NA	NA	NA	NA	NA	NA	NA	rs10490905	4.815e-08	NA	NA	NA	169.860867583441	VIC_1
chr10	114022248	114023132	8.198118	PR_interval	PRInterval	355	PR_interval-rs10490905	rs10490905	168059	0.493942131611535	NHLRC2	1	FALSE	FALSE	NA	NA	NA	NA	NA	NA	NA	rs10490905	4.815e-08	4.815e-08	NA	NA	169.860867583441	VIC_1
chr10	114022248	114023132	8.198118	PR_interval	PRInterval	355	PR_interval-rs10490905	rs77768243	168059	0.493942131611535	NHLRC2	1	FALSE	FALSE	NA	NA	NA	NA	NA	NA	NA	rs10490905	4.815e-08	NA	NA	NA	169.860867583441	VIC_1
chr10	114022248	114023132	8.198118	PR_interval	PRInterval	355	PR_interval-rs10490905	rs77334369	168059	0.493942131611535	NHLRC2	1	FALSE	FALSE	NA	NA	NA	NA	NA	NA	NA	rs10490905	4.815e-08	NA	NA	NA	169.860867583441	VIC_1
chr10	114022248	114023132	8.198118	PR_interval	PRInterval	355	PR_interval-rs10490905	rs67728379	168059	0.493942131611535	NHLRC2	1	FALSE	FALSE	NA	NA	NA	NA	NA	NA	NA	rs10490905	4.815e-08	NA	NA	NA	169.860867583441	VIC_1
chr10	114022248	114023132	8.198118	PR_interval	PRInterval	355	PR_interval-rs10490905	rs67728379	168059	0.493942131611535	NHLRC2	1	FALSE	FALSE	NA	NA	NA	NA	NA	NA	NA	rs10490905	4.815e-08	NA	NA	NA	169.860867583441	VIC_1
chr10	114022251	114023133	9.938199	PR_interval	PRInterval	355	PR_interval-rs10490905	rs67234920	168061	0.487120497941034	NHLRC2	2	FALSE	FALSE	NA	NA	NA	NA	NA	NA	NA	rs10490905	4.815e-08	NA	NA	NA	169.985574295656	VIC_2
chr10	114022251	114023133	9.938199	PR_interval	PRInterval	355	PR_interval-rs10490905	rs10490905	168061	0.487120497941034	NHLRC2	2	FALSE	FALSE	NA	NA	NA	NA	NA	NA	NA	rs10490905	4.815e-08	4.815e-08	NA	NA	169.985574295656	VIC_2
chr10	114022251	114023133	9.938199	PR_interval	PRInterval	355	PR_interval-rs10490905	rs77768243	168061	0.487120497941034	NHLRC2	2	FALSE	FALSE	NA	NA	NA	NA	NA	NA	NA	rs10490905	4.815e-08	NA	NA	NA	169.985574295656	VIC_2
chr10	114022251	114023133	9.938199	PR_interval	PRInterval	355	PR_interval-rs10490905	rs77334369	168061	0.487120497941034	NHLRC2	2	FALSE	FALSE	NA	NA	NA	NA	NA	NA	NA	rs10490905	4.815e-08	NA	NA	NA	169.985574295656	VIC_2
chr10	114022251	114023133	9.938199	PR_interval	PRInterval	355	PR_interval-rs10490905	rs67728379	168061	0.487120497941034	NHLRC2	2	FALSE	FALSE	NA	NA	NA	NA	NA	NA	NA	rs10490905	4.815e-08	NA	NA	NA	169.985574295656	VIC_2
chr10	114022251	114023133	9.938199	PR_interval	PRInterval	355	PR_interval-rs10490905	rs67728379	168061	0.487120497941034	NHLRC2	2	FALSE	FALSE	NA	NA	NA	NA	NA	NA	NA	rs10490905	4.815e-08	NA	NA	NA	169.985574295656	VIC_2
chr10	114022248	114023132	8.198118	PR_interval	PRInterval	355	PR_interval-rs10490905	rs67234920	21356	0.473358638534901	ADRB1	2	FALSE	FALSE	VIC_program_23	274	0.23	GATA4,MEF2A,MEF2C,NFIB,TBX5	NA	NA	NA	rs10490905	4.815e-08	NA	NA	NA	5.38756791258071	VIC_1
chr10	114022248	114023132	8.198118	PR_interval	PRInterval	355	PR_interval-rs10490905	rs10490905	21356	0.473358638534901	ADRB1	2	FALSE	FALSE	VIC_program_23	274	0.23	GATA4,MEF2A,MEF2C,NFIB,TBX5	NA	NA	NA	rs10490905	4.815e-08	4.815e-08	NA	NA	5.38756791258071	VIC_1
chr10	114022248	114023132	8.198118	PR_interval	PRInterval	355	PR_interval-rs10490905	rs77768243	21356	0.473358638534901	ADRB1	2	FALSE	FALSE	VIC_program_23	274	0.23	GATA4,MEF2A,MEF2C,NFIB,TBX5	NA	NA	NA	rs10490905	4.815e-08	NA	NA	NA	5.38756791258071	VIC_1
chr10	114022248	114023132	8.198118	PR_interval	PRInterval	355	PR_interval-rs10490905	rs77334369	21356	0.473358638534901	ADRB1	2	FALSE	FALSE	VIC_program_23	274	0.23	GATA4,MEF2A,MEF2C,NFIB,TBX5	NA	NA	NA	rs10490905	4.815e-08	NA	NA	NA	5.38756791258071	VIC_1
chr10	114022248	114023132	8.198118	PR_interval	PRInterval	355	PR_interval-rs10490905	rs67728379	21356	0.473358638534901	ADRB1	2	FALSE	FALSE	VIC_program_23	274	0.23	GATA4,MEF2A,MEF2C,NFIB,TBX5	NA	NA	NA	rs10490905	4.815e-08	NA	NA	NA	5.38756791258071	VIC_1
chr10	114022248	114023132	8.198118	PR_interval	PRInterval	355	PR_interval-rs10490905	rs67728379	21356	0.473358638534901	ADRB1	2	FALSE	FALSE	VIC_program_23	274	0.23	GATA4,MEF2A,MEF2C,NFIB,TBX5	NA	NA	NA	rs10490905	4.815e-08	NA	NA	NA	5.38756791258071	VIC_1
chr10	114022251	114022751	7.216719	PR_interval	PRInterval	355	PR_interval-rs10490905	rs67234920	167870	0.470019969062625	NHLRC2	1	FALSE	FALSE	NA	NA	NA	NA	NA	NA	NA	rs10490905	4.815e-08	NA	NA	NA	133.570996031638	ACM_right_lowTNNI_2
chr10	114022251	114022751	7.216719	PR_interval	PRInterval	355	PR_interval-rs10490905	rs10490905	167870	0.470019969062625	NHLRC2	1	FALSE	FALSE	NA	NA	NA	NA	NA	NA	NA	rs10490905	4.815e-08	4.815e-08	NA	NA	133.570996031638	ACM_right_lowTNNI_2
chr10	114022251	114022751	7.216719	PR_interval	PRInterval	355	PR_interval-rs10490905	rs77768243	167870	0.470019969062625	NHLRC2	1	FALSE	FALSE	NA	NA	NA	NA	NA	NA	NA	rs10490905	4.815e-08	NA	NA	NA	133.570996031638	ACM_right_lowTNNI_2
chr10	114022251	114022751	7.216719	PR_interval	PRInterval	355	PR_interval-rs10490905	rs77334369	167870	0.470019969062625	NHLRC2	1	FALSE	FALSE	NA	NA	NA	NA	NA	NA	NA	rs10490905	4.815e-08	NA	NA	NA	133.570996031638	ACM_right_lowTNNI_2
chr10	114022251	114022751	7.216719	PR_interval	PRInterval	355	PR_interval-rs10490905	rs67728379	167870	0.470019969062625	NHLRC2	1	FALSE	FALSE	NA	NA	NA	NA	NA	NA	NA	rs10490905	4.815e-08	NA	NA	NA	133.570996031638	ACM_right_lowTNNI_2
chr10	114022251	114022751	7.216719	PR_interval	PRInterval	355	PR_interval-rs10490905	rs67728379	167870	0.470019969062625	NHLRC2	1	FALSE	FALSE	NA	NA	NA	NA	NA	NA	NA	rs10490905	4.815e-08	NA	NA	NA	133.570996031638	ACM_right_lowTNNI_2
chr10	114022233	114023114	5.150042	PR_interval	PRInterval	355	PR_interval-rs10490905	rs67234920	168042.5	0.466289002952669	NHLRC2	1	FALSE	FALSE	NA	NA	NA	NA	NA	NA	NA	rs10490905	4.815e-08	NA	NA	NA	103.001313299843	Fibroblast_like_1
chr10	114022233	114023114	5.150042	PR_interval	PRInterval	355	PR_interval-rs10490905	rs10490905	168042.5	0.466289002952669	NHLRC2	1	FALSE	FALSE	NA	NA	NA	NA	NA	NA	NA	rs10490905	4.815e-08	4.815e-08	NA	NA	103.001313299843	Fibroblast_like_1
chr10	114022233	114023114	5.150042	PR_interval	PRInterval	355	PR_interval-rs10490905	rs77768243	168042.5	0.466289002952669	NHLRC2	1	FALSE	FALSE	NA	NA	NA	NA	NA	NA	NA	rs10490905	4.815e-08	NA	NA	NA	103.001313299843	Fibroblast_like_1
chr10	114022233	114023114	5.150042	PR_interval	PRInterval	355	PR_interval-rs10490905	rs77334369	168042.5	0.466289002952669	NHLRC2	1	FALSE	FALSE	NA	NA	NA	NA	NA	NA	NA	rs10490905	4.815e-08	NA	NA	NA	103.001313299843	Fibroblast_like_1
chr10	114022233	114023114	5.150042	PR_interval	PRInterval	355	PR_interval-rs10490905	rs67728379	168042.5	0.466289002952669	NHLRC2	1	FALSE	FALSE	NA	NA	NA	NA	NA	NA	NA	rs10490905	4.815e-08	NA	NA	NA	103.001313299843	Fibroblast_like_1
chr10	114022233	114023114	5.150042	PR_interval	PRInterval	355	PR_interval-rs10490905	rs67728379	168042.5	0.466289002952669	NHLRC2	1	FALSE	FALSE	NA	NA	NA	NA	NA	NA	NA	rs10490905	4.815e-08	NA	NA	NA	103.001313299843	Fibroblast_like_1
chr10	114021763	114023128	8.022325	PR_interval	PRInterval	355	PR_interval-rs10490905	rs12771397	168229.5	0.464538522811383	DCLRE1A	2	FALSE	FALSE	NA	NA	NA	NA	NA	NA	NA	rs10490905	4.815e-08	6.163e-08	NA	NA	3.10954977162023	Mature_ventricular_fibroblasts
chr10	114021763	114023128	8.022325	PR_interval	PRInterval	355	PR_interval-rs10490905	rs67234920	168229.5	0.464538522811383	DCLRE1A	2	FALSE	FALSE	NA	NA	NA	NA	NA	NA	NA	rs10490905	4.815e-08	NA	NA	NA	3.10954977162023	Mature_ventricular_fibroblasts
chr10	114021763	114023128	8.022325	PR_interval	PRInterval	355	PR_interval-rs10490905	rs10490905	168229.5	0.464538522811383	DCLRE1A	2	FALSE	FALSE	NA	NA	NA	NA	NA	NA	NA	rs10490905	4.815e-08	4.815e-08	NA	NA	3.10954977162023	Mature_ventricular_fibroblasts
chr10	114021763	114023128	8.022325	PR_interval	PRInterval	355	PR_interval-rs10490905	rs77768243	168229.5	0.464538522811383	DCLRE1A	2	FALSE	FALSE	NA	NA	NA	NA	NA	NA	NA	rs10490905	4.815e-08	NA	NA	NA	3.10954977162023	Mature_ventricular_fibroblasts
chr10	114021763	114023128	8.022325	PR_interval	PRInterval	355	PR_interval-rs10490905	rs77334369	168229.5	0.464538522811383	DCLRE1A	2	FALSE	FALSE	NA	NA	NA	NA	NA	NA	NA	rs10490905	4.815e-08	NA	NA	NA	3.10954977162023	Mature_ventricular_fibroblasts
chr10	114021763	114023128	8.022325	PR_interval	PRInterval	355	PR_interval-rs10490905	rs67728379	168229.5	0.464538522811383	DCLRE1A	2	FALSE	FALSE	NA	NA	NA	NA	NA	NA	NA	rs10490905	4.815e-08	NA	NA	NA	3.10954977162023	Mature_ventricular_fibroblasts
chr10	114021763	114023128	8.022325	PR_interval	PRInterval	355	PR_interval-rs10490905	rs67728379	168229.5	0.464538522811383	DCLRE1A	2	FALSE	FALSE	NA	NA	NA	NA	NA	NA	NA	rs10490905	4.815e-08	NA	NA	NA	3.10954977162023	Mature_ventricular_fibroblasts
chr10	114022251	114023613	5.460144	PR_interval	PRInterval	355	PR_interval-rs10490905	rs67234920	168301	0.45638987272583	NHLRC2	1	FALSE	FALSE	NA	NA	NA	NA	NA	NA	NA	rs10490905	4.815e-08	NA	NA	NA	110.005136827165	VCM_hybrid_3
chr10	114022251	114023613	5.460144	PR_interval	PRInterval	355	PR_interval-rs10490905	rs10490905	168301	0.45638987272583	NHLRC2	1	FALSE	FALSE	NA	NA	NA	NA	NA	NA	NA	rs10490905	4.815e-08	4.815e-08	NA	NA	110.005136827165	VCM_hybrid_3
chr10	114022251	114023613	5.460144	PR_interval	PRInterval	355	PR_interval-rs10490905	rs77768243	168301	0.45638987272583	NHLRC2	1	FALSE	FALSE	NA	NA	NA	NA	NA	NA	NA	rs10490905	4.815e-08	NA	NA	NA	110.005136827165	VCM_hybrid_3
chr10	114022251	114023613	5.460144	PR_interval	PRInterval	355	PR_interval-rs10490905	rs77334369	168301	0.45638987272583	NHLRC2	1	FALSE	FALSE	NA	NA	NA	NA	NA	NA	NA	rs10490905	4.815e-08	NA	NA	NA	110.005136827165	VCM_hybrid_3
chr10	114022251	114023613	5.460144	PR_interval	PRInterval	355	PR_interval-rs10490905	rs67728379	168301	0.45638987272583	NHLRC2	1	FALSE	FALSE	NA	NA	NA	NA	NA	NA	NA	rs10490905	4.815e-08	NA	NA	NA	110.005136827165	VCM_hybrid_3
chr10	114022251	114023613	5.460144	PR_interval	PRInterval	355	PR_interval-rs10490905	rs67728379	168301	0.45638987272583	NHLRC2	1	FALSE	FALSE	NA	NA	NA	NA	NA	NA	NA	rs10490905	4.815e-08	NA	NA	NA	110.005136827165	VCM_hybrid_3
chr10	114021616	114022771	4.388226	PR_interval	PRInterval	NA	PR_interval-rs10490905	rs12771397	167562.5	0.446632607559538	NHLRC2	1	FALSE	FALSE	NA	NA	NA	NA	NA	NA	NA	rs10490905	4.815e-08	6.163e-08	NA	NA	132.005890910473	Fibroblast_like_3
chr10	114021616	114022771	4.388226	PR_interval	PRInterval	NA	PR_interval-rs10490905	rs67234920	167562.5	0.446632607559538	NHLRC2	1	FALSE	FALSE	NA	NA	NA	NA	NA	NA	NA	rs10490905	4.815e-08	NA	NA	NA	132.005890910473	Fibroblast_like_3
chr10	114021616	114022771	4.388226	PR_interval	PRInterval	NA	PR_interval-rs10490905	rs10490905	167562.5	0.446632607559538	NHLRC2	1	FALSE	FALSE	NA	NA	NA	NA	NA	NA	NA	rs10490905	4.815e-08	4.815e-08	NA	NA	132.005890910473	Fibroblast_like_3
chr10	114021616	114022771	4.388226	PR_interval	PRInterval	NA	PR_interval-rs10490905	rs77768243	167562.5	0.446632607559538	NHLRC2	1	FALSE	FALSE	NA	NA	NA	NA	NA	NA	NA	rs10490905	4.815e-08	NA	NA	NA	132.005890910473	Fibroblast_like_3
chr10	114021616	114022771	4.388226	PR_interval	PRInterval	NA	PR_interval-rs10490905	rs77334369	167562.5	0.446632607559538	NHLRC2	1	FALSE	FALSE	NA	NA	NA	NA	NA	NA	NA	rs10490905	4.815e-08	NA	NA	NA	132.005890910473	Fibroblast_like_3
chr10	114021616	114022771	4.388226	PR_interval	PRInterval	NA	PR_interval-rs10490905	rs67728379	167562.5	0.446632607559538	NHLRC2	1	FALSE	FALSE	NA	NA	NA	NA	NA	NA	NA	rs10490905	4.815e-08	NA	NA	NA	132.005890910473	Fibroblast_like_3
chr10	114021616	114022771	4.388226	PR_interval	PRInterval	NA	PR_interval-rs10490905	rs67728379	167562.5	0.446632607559538	NHLRC2	1	FALSE	FALSE	NA	NA	NA	NA	NA	NA	NA	rs10490905	4.815e-08	NA	NA	NA	132.005890910473	Fibroblast_like_3
chr10	114022265	114022765	9.754787	PR_interval	PRInterval	355	PR_interval-rs10490905	rs67234920	167884	0.442839709936648	NHLRC2	1	FALSE	FALSE	NA	NA	NA	NA	NA	NA	NA	rs10490905	4.815e-08	NA	NA	NA	194.649277997832	SAN
chr10	114022265	114022765	9.754787	PR_interval	PRInterval	355	PR_interval-rs10490905	rs10490905	167884	0.442839709936648	NHLRC2	1	FALSE	FALSE	NA	NA	NA	NA	NA	NA	NA	rs10490905	4.815e-08	4.815e-08	NA	NA	194.649277997832	SAN
chr10	114022265	114022765	9.754787	PR_interval	PRInterval	355	PR_interval-rs10490905	rs77768243	167884	0.442839709936648	NHLRC2	1	FALSE	FALSE	NA	NA	NA	NA	NA	NA	NA	rs10490905	4.815e-08	NA	NA	NA	194.649277997832	SAN
chr10	114022265	114022765	9.754787	PR_interval	PRInterval	355	PR_interval-rs10490905	rs77334369	167884	0.442839709936648	NHLRC2	1	FALSE	FALSE	NA	NA	NA	NA	NA	NA	NA	rs10490905	4.815e-08	NA	NA	NA	194.649277997832	SAN
chr10	114022265	114022765	9.754787	PR_interval	PRInterval	355	PR_interval-rs10490905	rs67728379	167884	0.442839709936648	NHLRC2	1	FALSE	FALSE	NA	NA	NA	NA	NA	NA	NA	rs10490905	4.815e-08	NA	NA	NA	194.649277997832	SAN
chr10	114022265	114022765	9.754787	PR_interval	PRInterval	355	PR_interval-rs10490905	rs67728379	167884	0.442839709936648	NHLRC2	1	FALSE	FALSE	NA	NA	NA	NA	NA	NA	NA	rs10490905	4.815e-08	NA	NA	NA	194.649277997832	SAN
chr10	114022247	114022747	4.476206	PR_interval	PRInterval	355	PR_interval-rs10490905	rs67234920	167866	0.43735189808587	NHLRC2	1	FALSE	FALSE	NA	NA	NA	NA	NA	NA	NA	rs10490905	4.815e-08	NA	NA	NA	107.590581100665	Epicardial_mesothelial_PRG4
chr10	114022247	114022747	4.476206	PR_interval	PRInterval	355	PR_interval-rs10490905	rs10490905	167866	0.43735189808587	NHLRC2	1	FALSE	FALSE	NA	NA	NA	NA	NA	NA	NA	rs10490905	4.815e-08	4.815e-08	NA	NA	107.590581100665	Epicardial_mesothelial_PRG4
chr10	114022247	114022747	4.476206	PR_interval	PRInterval	355	PR_interval-rs10490905	rs77768243	167866	0.43735189808587	NHLRC2	1	FALSE	FALSE	NA	NA	NA	NA	NA	NA	NA	rs10490905	4.815e-08	NA	NA	NA	107.590581100665	Epicardial_mesothelial_PRG4
chr10	114022247	114022747	4.476206	PR_interval	PRInterval	355	PR_interval-rs10490905	rs77334369	167866	0.43735189808587	NHLRC2	1	FALSE	FALSE	NA	NA	NA	NA	NA	NA	NA	rs10490905	4.815e-08	NA	NA	NA	107.590581100665	Epicardial_mesothelial_PRG4
chr10	114022247	114022747	4.476206	PR_interval	PRInterval	355	PR_interval-rs10490905	rs67728379	167866	0.43735189808587	NHLRC2	1	FALSE	FALSE	NA	NA	NA	NA	NA	NA	NA	rs10490905	4.815e-08	NA	NA	NA	107.590581100665	Epicardial_mesothelial_PRG4
chr10	114022247	114022747	4.476206	PR_interval	PRInterval	355	PR_interval-rs10490905	rs67728379	167866	0.43735189808587	NHLRC2	1	FALSE	FALSE	NA	NA	NA	NA	NA	NA	NA	rs10490905	4.815e-08	NA	NA	NA	107.590581100665	Epicardial_mesothelial_PRG4
chr10	114022255	114023627	10.43489	PR_interval	PRInterval	355	PR_interval-rs10490905	rs67234920	168725	0.431385427241015	DCLRE1A	2	FALSE	FALSE	NA	NA	NA	NA	NA	NA	NA	rs10490905	4.815e-08	NA	NA	NA	8.99636691361158	ACM_left_highTNNI_1
chr10	114022255	114023627	10.43489	PR_interval	PRInterval	355	PR_interval-rs10490905	rs10490905	168725	0.431385427241015	DCLRE1A	2	FALSE	FALSE	NA	NA	NA	NA	NA	NA	NA	rs10490905	4.815e-08	4.815e-08	NA	NA	8.99636691361158	ACM_left_highTNNI_1
chr10	114022255	114023627	10.43489	PR_interval	PRInterval	355	PR_interval-rs10490905	rs77768243	168725	0.431385427241015	DCLRE1A	2	FALSE	FALSE	NA	NA	NA	NA	NA	NA	NA	rs10490905	4.815e-08	NA	NA	NA	8.99636691361158	ACM_left_highTNNI_1
chr10	114022255	114023627	10.43489	PR_interval	PRInterval	355	PR_interval-rs10490905	rs77334369	168725	0.431385427241015	DCLRE1A	2	FALSE	FALSE	NA	NA	NA	NA	NA	NA	NA	rs10490905	4.815e-08	NA	NA	NA	8.99636691361158	ACM_left_highTNNI_1
chr10	114022255	114023627	10.43489	PR_interval	PRInterval	355	PR_interval-rs10490905	rs67728379	168725	0.431385427241015	DCLRE1A	2	FALSE	FALSE	NA	NA	NA	NA	NA	NA	NA	rs10490905	4.815e-08	NA	NA	NA	8.99636691361158	ACM_left_highTNNI_1
chr10	114022255	114023627	10.43489	PR_interval	PRInterval	355	PR_interval-rs10490905	rs67728379	168725	0.431385427241015	DCLRE1A	2	FALSE	FALSE	NA	NA	NA	NA	NA	NA	NA	rs10490905	4.815e-08	NA	NA	NA	8.99636691361158	ACM_left_highTNNI_1
chr10	114022265	114022765	9.754787	PR_interval	PRInterval	355	PR_interval-rs10490905	rs67234920	21531	0.426038028195649	ADRB1	2	FALSE	FALSE	core_conduction_program_6	191	0.755	ASCL1,GATA6,ISL1,NFIA,NFIB,PKNOX2,TBX5	NA	NA	NA	rs10490905	4.815e-08	NA	NA	NA	10.9990174211104	SAN
chr10	114022265	114022765	9.754787	PR_interval	PRInterval	355	PR_interval-rs10490905	rs10490905	21531	0.426038028195649	ADRB1	2	FALSE	FALSE	core_conduction_program_6	191	0.755	ASCL1,GATA6,ISL1,NFIA,NFIB,PKNOX2,TBX5	NA	NA	NA	rs10490905	4.815e-08	4.815e-08	NA	NA	10.9990174211104	SAN
chr10	114022265	114022765	9.754787	PR_interval	PRInterval	355	PR_interval-rs10490905	rs77768243	21531	0.426038028195649	ADRB1	2	FALSE	FALSE	core_conduction_program_6	191	0.755	ASCL1,GATA6,ISL1,NFIA,NFIB,PKNOX2,TBX5	NA	NA	NA	rs10490905	4.815e-08	NA	NA	NA	10.9990174211104	SAN
chr10	114022265	114022765	9.754787	PR_interval	PRInterval	355	PR_interval-rs10490905	rs77334369	21531	0.426038028195649	ADRB1	2	FALSE	FALSE	core_conduction_program_6	191	0.755	ASCL1,GATA6,ISL1,NFIA,NFIB,PKNOX2,TBX5	NA	NA	NA	rs10490905	4.815e-08	NA	NA	NA	10.9990174211104	SAN
chr10	114022265	114022765	9.754787	PR_interval	PRInterval	355	PR_interval-rs10490905	rs67728379	21531	0.426038028195649	ADRB1	2	FALSE	FALSE	core_conduction_program_6	191	0.755	ASCL1,GATA6,ISL1,NFIA,NFIB,PKNOX2,TBX5	NA	NA	NA	rs10490905	4.815e-08	NA	NA	NA	10.9990174211104	SAN
chr10	114022265	114022765	9.754787	PR_interval	PRInterval	355	PR_interval-rs10490905	rs67728379	21531	0.426038028195649	ADRB1	2	FALSE	FALSE	core_conduction_program_6	191	0.755	ASCL1,GATA6,ISL1,NFIA,NFIB,PKNOX2,TBX5	NA	NA	NA	rs10490905	4.815e-08	NA	NA	NA	10.9990174211104	SAN
chr10	114022251	114023597	10.79002	PR_interval	PRInterval	355	PR_interval-rs10490905	rs67234920	168708	0.413059433772216	DCLRE1A	2	FALSE	FALSE	NA	NA	NA	NA	NA	NA	NA	rs10490905	4.815e-08	NA	NA	NA	7.84250189465619	ACM_left_hybrid
chr10	114022251	114023597	10.79002	PR_interval	PRInterval	355	PR_interval-rs10490905	rs10490905	168708	0.413059433772216	DCLRE1A	2	FALSE	FALSE	NA	NA	NA	NA	NA	NA	NA	rs10490905	4.815e-08	4.815e-08	NA	NA	7.84250189465619	ACM_left_hybrid
chr10	114022251	114023597	10.79002	PR_interval	PRInterval	355	PR_interval-rs10490905	rs77768243	168708	0.413059433772216	DCLRE1A	2	FALSE	FALSE	NA	NA	NA	NA	NA	NA	NA	rs10490905	4.815e-08	NA	NA	NA	7.84250189465619	ACM_left_hybrid
chr10	114022251	114023597	10.79002	PR_interval	PRInterval	355	PR_interval-rs10490905	rs77334369	168708	0.413059433772216	DCLRE1A	2	FALSE	FALSE	NA	NA	NA	NA	NA	NA	NA	rs10490905	4.815e-08	NA	NA	NA	7.84250189465619	ACM_left_hybrid
chr10	114022251	114023597	10.79002	PR_interval	PRInterval	355	PR_interval-rs10490905	rs67728379	168708	0.413059433772216	DCLRE1A	2	FALSE	FALSE	NA	NA	NA	NA	NA	NA	NA	rs10490905	4.815e-08	NA	NA	NA	7.84250189465619	ACM_left_hybrid
chr10	114022251	114023597	10.79002	PR_interval	PRInterval	355	PR_interval-rs10490905	rs67728379	168708	0.413059433772216	DCLRE1A	2	FALSE	FALSE	NA	NA	NA	NA	NA	NA	NA	rs10490905	4.815e-08	NA	NA	NA	7.84250189465619	ACM_left_hybrid
chr10	114022242	114023108	8.261432	PR_interval	PRInterval	355	PR_interval-rs10490905	rs67234920	168459	0.402241245380861	DCLRE1A	2	FALSE	FALSE	NA	NA	NA	NA	NA	NA	NA	rs10490905	4.815e-08	NA	NA	NA	7.16501928872606	Epicardial_mesothelial_ITLN1
chr10	114022242	114023108	8.261432	PR_interval	PRInterval	355	PR_interval-rs10490905	rs10490905	168459	0.402241245380861	DCLRE1A	2	FALSE	FALSE	NA	NA	NA	NA	NA	NA	NA	rs10490905	4.815e-08	4.815e-08	NA	NA	7.16501928872606	Epicardial_mesothelial_ITLN1
chr10	114022242	114023108	8.261432	PR_interval	PRInterval	355	PR_interval-rs10490905	rs77768243	168459	0.402241245380861	DCLRE1A	2	FALSE	FALSE	NA	NA	NA	NA	NA	NA	NA	rs10490905	4.815e-08	NA	NA	NA	7.16501928872606	Epicardial_mesothelial_ITLN1
chr10	114022242	114023108	8.261432	PR_interval	PRInterval	355	PR_interval-rs10490905	rs77334369	168459	0.402241245380861	DCLRE1A	2	FALSE	FALSE	NA	NA	NA	NA	NA	NA	NA	rs10490905	4.815e-08	NA	NA	NA	7.16501928872606	Epicardial_mesothelial_ITLN1
chr10	114022242	114023108	8.261432	PR_interval	PRInterval	355	PR_interval-rs10490905	rs67728379	168459	0.402241245380861	DCLRE1A	2	FALSE	FALSE	NA	NA	NA	NA	NA	NA	NA	rs10490905	4.815e-08	NA	NA	NA	7.16501928872606	Epicardial_mesothelial_ITLN1
chr10	114022242	114023108	8.261432	PR_interval	PRInterval	355	PR_interval-rs10490905	rs67728379	168459	0.402241245380861	DCLRE1A	2	FALSE	FALSE	NA	NA	NA	NA	NA	NA	NA	rs10490905	4.815e-08	NA	NA	NA	7.16501928872606	Epicardial_mesothelial_ITLN1
chr10	114022252	114022752	7.884732	PR_interval	PRInterval	355	PR_interval-rs10490905	rs67234920	168286	0.386105091769051	DCLRE1A	2	FALSE	FALSE	NA	NA	NA	NA	NA	NA	NA	rs10490905	4.815e-08	NA	NA	NA	7.98306129048206	ACM_right_lowTNNI_1
chr10	114022252	114022752	7.884732	PR_interval	PRInterval	355	PR_interval-rs10490905	rs10490905	168286	0.386105091769051	DCLRE1A	2	FALSE	FALSE	NA	NA	NA	NA	NA	NA	NA	rs10490905	4.815e-08	4.815e-08	NA	NA	7.98306129048206	ACM_right_lowTNNI_1
chr10	114022252	114022752	7.884732	PR_interval	PRInterval	355	PR_interval-rs10490905	rs77768243	168286	0.386105091769051	DCLRE1A	2	FALSE	FALSE	NA	NA	NA	NA	NA	NA	NA	rs10490905	4.815e-08	NA	NA	NA	7.98306129048206	ACM_right_lowTNNI_1
chr10	114022252	114022752	7.884732	PR_interval	PRInterval	355	PR_interval-rs10490905	rs77334369	168286	0.386105091769051	DCLRE1A	2	FALSE	FALSE	NA	NA	NA	NA	NA	NA	NA	rs10490905	4.815e-08	NA	NA	NA	7.98306129048206	ACM_right_lowTNNI_1
chr10	114022252	114022752	7.884732	PR_interval	PRInterval	355	PR_interval-rs10490905	rs67728379	168286	0.386105091769051	DCLRE1A	2	FALSE	FALSE	NA	NA	NA	NA	NA	NA	NA	rs10490905	4.815e-08	NA	NA	NA	7.98306129048206	ACM_right_lowTNNI_1
chr10	114022252	114022752	7.884732	PR_interval	PRInterval	355	PR_interval-rs10490905	rs67728379	168286	0.386105091769051	DCLRE1A	2	FALSE	FALSE	NA	NA	NA	NA	NA	NA	NA	rs10490905	4.815e-08	NA	NA	NA	7.98306129048206	ACM_right_lowTNNI_1
chr10	114022244	114022744	6.601078	PR_interval	PRInterval	355	PR_interval-rs10490905	rs67234920	167863	0.37972783022085	NHLRC2	1	FALSE	FALSE	NA	NA	NA	NA	NA	NA	NA	rs10490905	4.815e-08	NA	NA	NA	133.82297178059	ACM_right_highTNNI_1
chr10	114022244	114022744	6.601078	PR_interval	PRInterval	355	PR_interval-rs10490905	rs10490905	167863	0.37972783022085	NHLRC2	1	FALSE	FALSE	NA	NA	NA	NA	NA	NA	NA	rs10490905	4.815e-08	4.815e-08	NA	NA	133.82297178059	ACM_right_highTNNI_1
chr10	114022244	114022744	6.601078	PR_interval	PRInterval	355	PR_interval-rs10490905	rs77768243	167863	0.37972783022085	NHLRC2	1	FALSE	FALSE	NA	NA	NA	NA	NA	NA	NA	rs10490905	4.815e-08	NA	NA	NA	133.82297178059	ACM_right_highTNNI_1
chr10	114022244	114022744	6.601078	PR_interval	PRInterval	355	PR_interval-rs10490905	rs77334369	167863	0.37972783022085	NHLRC2	1	FALSE	FALSE	NA	NA	NA	NA	NA	NA	NA	rs10490905	4.815e-08	NA	NA	NA	133.82297178059	ACM_right_highTNNI_1
chr10	114022244	114022744	6.601078	PR_interval	PRInterval	355	PR_interval-rs10490905	rs67728379	167863	0.37972783022085	NHLRC2	1	FALSE	FALSE	NA	NA	NA	NA	NA	NA	NA	rs10490905	4.815e-08	NA	NA	NA	133.82297178059	ACM_right_highTNNI_1
chr10	114022244	114022744	6.601078	PR_interval	PRInterval	355	PR_interval-rs10490905	rs67728379	167863	0.37972783022085	NHLRC2	1	FALSE	FALSE	NA	NA	NA	NA	NA	NA	NA	rs10490905	4.815e-08	NA	NA	NA	133.82297178059	ACM_right_highTNNI_1
chr10	114022246	114023609	5.338154	PR_interval	PRInterval	355	PR_interval-rs10490905	rs67234920	168296.5	0.378131352490766	NHLRC2	1	FALSE	FALSE	NA	NA	NA	NA	NA	NA	NA	rs10490905	4.815e-08	NA	NA	NA	116.275544095015	VCM_left_compact_1
chr10	114022246	114023609	5.338154	PR_interval	PRInterval	355	PR_interval-rs10490905	rs10490905	168296.5	0.378131352490766	NHLRC2	1	FALSE	FALSE	NA	NA	NA	NA	NA	NA	NA	rs10490905	4.815e-08	4.815e-08	NA	NA	116.275544095015	VCM_left_compact_1
chr10	114022246	114023609	5.338154	PR_interval	PRInterval	355	PR_interval-rs10490905	rs77768243	168296.5	0.378131352490766	NHLRC2	1	FALSE	FALSE	NA	NA	NA	NA	NA	NA	NA	rs10490905	4.815e-08	NA	NA	NA	116.275544095015	VCM_left_compact_1
chr10	114022246	114023609	5.338154	PR_interval	PRInterval	355	PR_interval-rs10490905	rs77334369	168296.5	0.378131352490766	NHLRC2	1	FALSE	FALSE	NA	NA	NA	NA	NA	NA	NA	rs10490905	4.815e-08	NA	NA	NA	116.275544095015	VCM_left_compact_1
chr10	114022246	114023609	5.338154	PR_interval	PRInterval	355	PR_interval-rs10490905	rs67728379	168296.5	0.378131352490766	NHLRC2	1	FALSE	FALSE	NA	NA	NA	NA	NA	NA	NA	rs10490905	4.815e-08	NA	NA	NA	116.275544095015	VCM_left_compact_1
chr10	114022246	114023609	5.338154	PR_interval	PRInterval	355	PR_interval-rs10490905	rs67728379	168296.5	0.378131352490766	NHLRC2	1	FALSE	FALSE	NA	NA	NA	NA	NA	NA	NA	rs10490905	4.815e-08	NA	NA	NA	116.275544095015	VCM_left_compact_1
chr10	114022002	114023180	4.697352	PR_interval	PRInterval	355	PR_interval-rs10490905	rs12771397	167960	0.372133261469634	NHLRC2	1	FALSE	FALSE	NA	NA	NA	NA	NA	NA	NA	rs10490905	4.815e-08	6.163e-08	NA	NA	152.899952838535	Pericytes_1
chr10	114022002	114023180	4.697352	PR_interval	PRInterval	355	PR_interval-rs10490905	rs67234920	167960	0.372133261469634	NHLRC2	1	FALSE	FALSE	NA	NA	NA	NA	NA	NA	NA	rs10490905	4.815e-08	NA	NA	NA	152.899952838535	Pericytes_1
chr10	114022002	114023180	4.697352	PR_interval	PRInterval	355	PR_interval-rs10490905	rs10490905	167960	0.372133261469634	NHLRC2	1	FALSE	FALSE	NA	NA	NA	NA	NA	NA	NA	rs10490905	4.815e-08	4.815e-08	NA	NA	152.899952838535	Pericytes_1
chr10	114022002	114023180	4.697352	PR_interval	PRInterval	355	PR_interval-rs10490905	rs77768243	167960	0.372133261469634	NHLRC2	1	FALSE	FALSE	NA	NA	NA	NA	NA	NA	NA	rs10490905	4.815e-08	NA	NA	NA	152.899952838535	Pericytes_1
chr10	114022002	114023180	4.697352	PR_interval	PRInterval	355	PR_interval-rs10490905	rs77334369	167960	0.372133261469634	NHLRC2	1	FALSE	FALSE	NA	NA	NA	NA	NA	NA	NA	rs10490905	4.815e-08	NA	NA	NA	152.899952838535	Pericytes_1
chr10	114022002	114023180	4.697352	PR_interval	PRInterval	355	PR_interval-rs10490905	rs67728379	167960	0.372133261469634	NHLRC2	1	FALSE	FALSE	NA	NA	NA	NA	NA	NA	NA	rs10490905	4.815e-08	NA	NA	NA	152.899952838535	Pericytes_1
chr10	114022002	114023180	4.697352	PR_interval	PRInterval	355	PR_interval-rs10490905	rs67728379	167960	0.372133261469634	NHLRC2	1	FALSE	FALSE	NA	NA	NA	NA	NA	NA	NA	rs10490905	4.815e-08	NA	NA	NA	152.899952838535	Pericytes_1
chr10	114022878	114023766	4.915079	PR_interval	PRInterval	355	PR_interval-rs10490905	rs7069673	168691	0.352028192570985	NHLRC2	2	FALSE	FALSE	NA	NA	NA	NA	NA	NA	NA	rs10490905	4.815e-08	1.032e-07	NA	NA	185.845125974792	VIC_5
chr10	114022878	114023766	4.915079	PR_interval	PRInterval	355	PR_interval-rs10490905	rs7069673	168691	0.352028192570985	NHLRC2	2	FALSE	FALSE	NA	NA	NA	NA	NA	NA	NA	rs10490905	4.815e-08	1.032e-07	NA	NA	185.845125974792	VIC_5
chr10	114022262	114022762	3.869407	PR_interval	PRInterval	355	PR_interval-rs10490905	rs67234920	167881	0.348431195774455	NHLRC2	1	FALSE	FALSE	NA	NA	NA	NA	NA	NA	NA	rs10490905	4.815e-08	NA	NA	NA	140.969925788462	ACM_left_highTNNI_2
chr10	114022262	114022762	3.869407	PR_interval	PRInterval	355	PR_interval-rs10490905	rs10490905	167881	0.348431195774455	NHLRC2	1	FALSE	FALSE	NA	NA	NA	NA	NA	NA	NA	rs10490905	4.815e-08	4.815e-08	NA	NA	140.969925788462	ACM_left_highTNNI_2
chr10	114022262	114022762	3.869407	PR_interval	PRInterval	355	PR_interval-rs10490905	rs77768243	167881	0.348431195774455	NHLRC2	1	FALSE	FALSE	NA	NA	NA	NA	NA	NA	NA	rs10490905	4.815e-08	NA	NA	NA	140.969925788462	ACM_left_highTNNI_2
chr10	114022262	114022762	3.869407	PR_interval	PRInterval	355	PR_interval-rs10490905	rs77334369	167881	0.348431195774455	NHLRC2	1	FALSE	FALSE	NA	NA	NA	NA	NA	NA	NA	rs10490905	4.815e-08	NA	NA	NA	140.969925788462	ACM_left_highTNNI_2
chr10	114022262	114022762	3.869407	PR_interval	PRInterval	355	PR_interval-rs10490905	rs67728379	167881	0.348431195774455	NHLRC2	1	FALSE	FALSE	NA	NA	NA	NA	NA	NA	NA	rs10490905	4.815e-08	NA	NA	NA	140.969925788462	ACM_left_highTNNI_2
chr10	114022262	114022762	3.869407	PR_interval	PRInterval	355	PR_interval-rs10490905	rs67728379	167881	0.348431195774455	NHLRC2	1	FALSE	FALSE	NA	NA	NA	NA	NA	NA	NA	rs10490905	4.815e-08	NA	NA	NA	140.969925788462	ACM_left_highTNNI_2
chr10	114022254	114023618	5.07595	PR_interval	PRInterval	355	PR_interval-rs10490905	rs67234920	168305	0.348394752773006	NHLRC2	1	FALSE	FALSE	NA	NA	NA	NA	NA	NA	NA	rs10490905	4.815e-08	NA	NA	NA	96.0029889176847	VCM_left_trabecular
chr10	114022254	114023618	5.07595	PR_interval	PRInterval	355	PR_interval-rs10490905	rs10490905	168305	0.348394752773006	NHLRC2	1	FALSE	FALSE	NA	NA	NA	NA	NA	NA	NA	rs10490905	4.815e-08	4.815e-08	NA	NA	96.0029889176847	VCM_left_trabecular
chr10	114022254	114023618	5.07595	PR_interval	PRInterval	355	PR_interval-rs10490905	rs77768243	168305	0.348394752773006	NHLRC2	1	FALSE	FALSE	NA	NA	NA	NA	NA	NA	NA	rs10490905	4.815e-08	NA	NA	NA	96.0029889176847	VCM_left_trabecular
chr10	114022254	114023618	5.07595	PR_interval	PRInterval	355	PR_interval-rs10490905	rs77334369	168305	0.348394752773006	NHLRC2	1	FALSE	FALSE	NA	NA	NA	NA	NA	NA	NA	rs10490905	4.815e-08	NA	NA	NA	96.0029889176847	VCM_left_trabecular
chr10	114022254	114023618	5.07595	PR_interval	PRInterval	355	PR_interval-rs10490905	rs67728379	168305	0.348394752773006	NHLRC2	1	FALSE	FALSE	NA	NA	NA	NA	NA	NA	NA	rs10490905	4.815e-08	NA	NA	NA	96.0029889176847	VCM_left_trabecular
chr10	114022254	114023618	5.07595	PR_interval	PRInterval	355	PR_interval-rs10490905	rs67728379	168305	0.348394752773006	NHLRC2	1	FALSE	FALSE	NA	NA	NA	NA	NA	NA	NA	rs10490905	4.815e-08	NA	NA	NA	96.0029889176847	VCM_left_trabecular
chr10	114021780	114022755	6.499761	PR_interval	PRInterval	355	PR_interval-rs10490905	rs12771397	168051.5	0.339615639859615	DCLRE1A	2	FALSE	FALSE	NA	NA	NA	NA	NA	NA	NA	rs10490905	4.815e-08	6.163e-08	NA	NA	5.91338954010091	OFT_3
chr10	114021780	114022755	6.499761	PR_interval	PRInterval	355	PR_interval-rs10490905	rs67234920	168051.5	0.339615639859615	DCLRE1A	2	FALSE	FALSE	NA	NA	NA	NA	NA	NA	NA	rs10490905	4.815e-08	NA	NA	NA	5.91338954010091	OFT_3
chr10	114021780	114022755	6.499761	PR_interval	PRInterval	355	PR_interval-rs10490905	rs10490905	168051.5	0.339615639859615	DCLRE1A	2	FALSE	FALSE	NA	NA	NA	NA	NA	NA	NA	rs10490905	4.815e-08	4.815e-08	NA	NA	5.91338954010091	OFT_3
chr10	114021780	114022755	6.499761	PR_interval	PRInterval	355	PR_interval-rs10490905	rs77768243	168051.5	0.339615639859615	DCLRE1A	2	FALSE	FALSE	NA	NA	NA	NA	NA	NA	NA	rs10490905	4.815e-08	NA	NA	NA	5.91338954010091	OFT_3
chr10	114021780	114022755	6.499761	PR_interval	PRInterval	355	PR_interval-rs10490905	rs77334369	168051.5	0.339615639859615	DCLRE1A	2	FALSE	FALSE	NA	NA	NA	NA	NA	NA	NA	rs10490905	4.815e-08	NA	NA	NA	5.91338954010091	OFT_3
chr10	114021780	114022755	6.499761	PR_interval	PRInterval	355	PR_interval-rs10490905	rs67728379	168051.5	0.339615639859615	DCLRE1A	2	FALSE	FALSE	NA	NA	NA	NA	NA	NA	NA	rs10490905	4.815e-08	NA	NA	NA	5.91338954010091	OFT_3
chr10	114021780	114022755	6.499761	PR_interval	PRInterval	355	PR_interval-rs10490905	rs67728379	168051.5	0.339615639859615	DCLRE1A	2	FALSE	FALSE	NA	NA	NA	NA	NA	NA	NA	rs10490905	4.815e-08	NA	NA	NA	5.91338954010091	OFT_3
chr10	114022262	114023058	8.093774	PR_interval	PRInterval	355	PR_interval-rs10490905	rs67234920	168444	0.33953189021846	DCLRE1A	2	FALSE	FALSE	NA	NA	NA	NA	NA	NA	NA	rs10490905	4.815e-08	NA	NA	NA	9.49294431394712	ACM_right_lowTNNI_3
chr10	114022262	114023058	8.093774	PR_interval	PRInterval	355	PR_interval-rs10490905	rs10490905	168444	0.33953189021846	DCLRE1A	2	FALSE	FALSE	NA	NA	NA	NA	NA	NA	NA	rs10490905	4.815e-08	4.815e-08	NA	NA	9.49294431394712	ACM_right_lowTNNI_3
chr10	114022262	114023058	8.093774	PR_interval	PRInterval	355	PR_interval-rs10490905	rs77768243	168444	0.33953189021846	DCLRE1A	2	FALSE	FALSE	NA	NA	NA	NA	NA	NA	NA	rs10490905	4.815e-08	NA	NA	NA	9.49294431394712	ACM_right_lowTNNI_3
chr10	114022262	114023058	8.093774	PR_interval	PRInterval	355	PR_interval-rs10490905	rs77334369	168444	0.33953189021846	DCLRE1A	2	FALSE	FALSE	NA	NA	NA	NA	NA	NA	NA	rs10490905	4.815e-08	NA	NA	NA	9.49294431394712	ACM_right_lowTNNI_3
chr10	114022262	114023058	8.093774	PR_interval	PRInterval	355	PR_interval-rs10490905	rs67728379	168444	0.33953189021846	DCLRE1A	2	FALSE	FALSE	NA	NA	NA	NA	NA	NA	NA	rs10490905	4.815e-08	NA	NA	NA	9.49294431394712	ACM_right_lowTNNI_3
chr10	114022262	114023058	8.093774	PR_interval	PRInterval	355	PR_interval-rs10490905	rs67728379	168444	0.33953189021846	DCLRE1A	2	FALSE	FALSE	NA	NA	NA	NA	NA	NA	NA	rs10490905	4.815e-08	NA	NA	NA	9.49294431394712	ACM_right_lowTNNI_3
chr10	114022233	114023114	5.150042	PR_interval	PRInterval	355	PR_interval-rs10490905	rs67234920	168457.5	0.339007744641626	DCLRE1A	2	FALSE	FALSE	NA	NA	NA	NA	NA	NA	NA	rs10490905	4.815e-08	NA	NA	NA	5.49428599221526	Fibroblast_like_1
chr10	114022233	114023114	5.150042	PR_interval	PRInterval	355	PR_interval-rs10490905	rs10490905	168457.5	0.339007744641626	DCLRE1A	2	FALSE	FALSE	NA	NA	NA	NA	NA	NA	NA	rs10490905	4.815e-08	4.815e-08	NA	NA	5.49428599221526	Fibroblast_like_1
chr10	114022233	114023114	5.150042	PR_interval	PRInterval	355	PR_interval-rs10490905	rs77768243	168457.5	0.339007744641626	DCLRE1A	2	FALSE	FALSE	NA	NA	NA	NA	NA	NA	NA	rs10490905	4.815e-08	NA	NA	NA	5.49428599221526	Fibroblast_like_1
chr10	114022233	114023114	5.150042	PR_interval	PRInterval	355	PR_interval-rs10490905	rs77334369	168457.5	0.339007744641626	DCLRE1A	2	FALSE	FALSE	NA	NA	NA	NA	NA	NA	NA	rs10490905	4.815e-08	NA	NA	NA	5.49428599221526	Fibroblast_like_1
chr10	114022233	114023114	5.150042	PR_interval	PRInterval	355	PR_interval-rs10490905	rs67728379	168457.5	0.339007744641626	DCLRE1A	2	FALSE	FALSE	NA	NA	NA	NA	NA	NA	NA	rs10490905	4.815e-08	NA	NA	NA	5.49428599221526	Fibroblast_like_1
chr10	114022233	114023114	5.150042	PR_interval	PRInterval	355	PR_interval-rs10490905	rs67728379	168457.5	0.339007744641626	DCLRE1A	2	FALSE	FALSE	NA	NA	NA	NA	NA	NA	NA	rs10490905	4.815e-08	NA	NA	NA	5.49428599221526	Fibroblast_like_1
chr10	114021972	114023643	8.622476	PR_interval	PRInterval	355	PR_interval-rs10490905	rs12771397	168176.5	0.337134662693269	NHLRC2	1	FALSE	FALSE	NA	NA	NA	NA	NA	NA	NA	rs10490905	4.815e-08	6.163e-08	NA	NA	122.146267303876	VCM_left_compact_3
chr10	114021972	114023643	8.622476	PR_interval	PRInterval	355	PR_interval-rs10490905	rs67234920	168176.5	0.337134662693269	NHLRC2	1	FALSE	FALSE	NA	NA	NA	NA	NA	NA	NA	rs10490905	4.815e-08	NA	NA	NA	122.146267303876	VCM_left_compact_3
chr10	114021972	114023643	8.622476	PR_interval	PRInterval	355	PR_interval-rs10490905	rs10490905	168176.5	0.337134662693269	NHLRC2	1	FALSE	FALSE	NA	NA	NA	NA	NA	NA	NA	rs10490905	4.815e-08	4.815e-08	NA	NA	122.146267303876	VCM_left_compact_3
chr10	114021972	114023643	8.622476	PR_interval	PRInterval	355	PR_interval-rs10490905	rs77768243	168176.5	0.337134662693269	NHLRC2	1	FALSE	FALSE	NA	NA	NA	NA	NA	NA	NA	rs10490905	4.815e-08	NA	NA	NA	122.146267303876	VCM_left_compact_3
chr10	114021972	114023643	8.622476	PR_interval	PRInterval	355	PR_interval-rs10490905	rs77334369	168176.5	0.337134662693269	NHLRC2	1	FALSE	FALSE	NA	NA	NA	NA	NA	NA	NA	rs10490905	4.815e-08	NA	NA	NA	122.146267303876	VCM_left_compact_3
chr10	114021972	114023643	8.622476	PR_interval	PRInterval	355	PR_interval-rs10490905	rs67728379	168176.5	0.337134662693269	NHLRC2	1	FALSE	FALSE	NA	NA	NA	NA	NA	NA	NA	rs10490905	4.815e-08	NA	NA	NA	122.146267303876	VCM_left_compact_3
chr10	114021972	114023643	8.622476	PR_interval	PRInterval	355	PR_interval-rs10490905	rs67728379	168176.5	0.337134662693269	NHLRC2	1	FALSE	FALSE	NA	NA	NA	NA	NA	NA	NA	rs10490905	4.815e-08	NA	NA	NA	122.146267303876	VCM_left_compact_3
chr10	114022269	114022769	5.37753	PR_interval	PRInterval	355	PR_interval-rs10490905	rs67234920	167888	0.333731380177189	NHLRC2	1	FALSE	FALSE	NA	NA	NA	NA	NA	NA	NA	rs10490905	4.815e-08	NA	NA	NA	145.453638466137	ACM_left_lowTNNI
chr10	114022269	114022769	5.37753	PR_interval	PRInterval	355	PR_interval-rs10490905	rs10490905	167888	0.333731380177189	NHLRC2	1	FALSE	FALSE	NA	NA	NA	NA	NA	NA	NA	rs10490905	4.815e-08	4.815e-08	NA	NA	145.453638466137	ACM_left_lowTNNI
chr10	114022269	114022769	5.37753	PR_interval	PRInterval	355	PR_interval-rs10490905	rs77768243	167888	0.333731380177189	NHLRC2	1	FALSE	FALSE	NA	NA	NA	NA	NA	NA	NA	rs10490905	4.815e-08	NA	NA	NA	145.453638466137	ACM_left_lowTNNI
chr10	114022269	114022769	5.37753	PR_interval	PRInterval	355	PR_interval-rs10490905	rs77334369	167888	0.333731380177189	NHLRC2	1	FALSE	FALSE	NA	NA	NA	NA	NA	NA	NA	rs10490905	4.815e-08	NA	NA	NA	145.453638466137	ACM_left_lowTNNI
chr10	114022269	114022769	5.37753	PR_interval	PRInterval	355	PR_interval-rs10490905	rs67728379	167888	0.333731380177189	NHLRC2	1	FALSE	FALSE	NA	NA	NA	NA	NA	NA	NA	rs10490905	4.815e-08	NA	NA	NA	145.453638466137	ACM_left_lowTNNI
chr10	114022269	114022769	5.37753	PR_interval	PRInterval	355	PR_interval-rs10490905	rs67728379	167888	0.333731380177189	NHLRC2	1	FALSE	FALSE	NA	NA	NA	NA	NA	NA	NA	rs10490905	4.815e-08	NA	NA	NA	145.453638466137	ACM_left_lowTNNI
chr10	114023216	114023716	5.760226	PR_interval	PRInterval	355	PR_interval-rs10490905	rs7069673	168835	0.331297695968947	NHLRC2	2	FALSE	FALSE	NA	NA	NA	NA	NA	NA	NA	rs10490905	4.815e-08	1.032e-07	NA	NA	168.273563746889	VIC_4
chr10	114023216	114023716	5.760226	PR_interval	PRInterval	355	PR_interval-rs10490905	rs7069673	168835	0.331297695968947	NHLRC2	2	FALSE	FALSE	NA	NA	NA	NA	NA	NA	NA	rs10490905	4.815e-08	1.032e-07	NA	NA	168.273563746889	VIC_4
chr10	114022251	114022751	7.216719	PR_interval	PRInterval	355	PR_interval-rs10490905	rs67234920	168285	0.320360936358781	DCLRE1A	2	FALSE	FALSE	NA	NA	NA	NA	NA	NA	NA	rs10490905	4.815e-08	NA	NA	NA	9.14174117326799	ACM_right_lowTNNI_2
chr10	114022251	114022751	7.216719	PR_interval	PRInterval	355	PR_interval-rs10490905	rs10490905	168285	0.320360936358781	DCLRE1A	2	FALSE	FALSE	NA	NA	NA	NA	NA	NA	NA	rs10490905	4.815e-08	4.815e-08	NA	NA	9.14174117326799	ACM_right_lowTNNI_2
chr10	114022251	114022751	7.216719	PR_interval	PRInterval	355	PR_interval-rs10490905	rs77768243	168285	0.320360936358781	DCLRE1A	2	FALSE	FALSE	NA	NA	NA	NA	NA	NA	NA	rs10490905	4.815e-08	NA	NA	NA	9.14174117326799	ACM_right_lowTNNI_2
chr10	114022251	114022751	7.216719	PR_interval	PRInterval	355	PR_interval-rs10490905	rs77334369	168285	0.320360936358781	DCLRE1A	2	FALSE	FALSE	NA	NA	NA	NA	NA	NA	NA	rs10490905	4.815e-08	NA	NA	NA	9.14174117326799	ACM_right_lowTNNI_2
chr10	114022251	114022751	7.216719	PR_interval	PRInterval	355	PR_interval-rs10490905	rs67728379	168285	0.320360936358781	DCLRE1A	2	FALSE	FALSE	NA	NA	NA	NA	NA	NA	NA	rs10490905	4.815e-08	NA	NA	NA	9.14174117326799	ACM_right_lowTNNI_2
chr10	114022251	114022751	7.216719	PR_interval	PRInterval	355	PR_interval-rs10490905	rs67728379	168285	0.320360936358781	DCLRE1A	2	FALSE	FALSE	NA	NA	NA	NA	NA	NA	NA	rs10490905	4.815e-08	NA	NA	NA	9.14174117326799	ACM_right_lowTNNI_2
chr10	114022234	114022734	3.304266	PR_interval	PRInterval	355	PR_interval-rs10490905	rs67234920	167853	0.312141792495567	NHLRC2	1	FALSE	FALSE	NA	NA	NA	NA	NA	NA	NA	rs10490905	4.815e-08	NA	NA	NA	122.496870279497	Transitional_His_bundle
chr10	114022234	114022734	3.304266	PR_interval	PRInterval	355	PR_interval-rs10490905	rs10490905	167853	0.312141792495567	NHLRC2	1	FALSE	FALSE	NA	NA	NA	NA	NA	NA	NA	rs10490905	4.815e-08	4.815e-08	NA	NA	122.496870279497	Transitional_His_bundle
chr10	114022234	114022734	3.304266	PR_interval	PRInterval	355	PR_interval-rs10490905	rs77768243	167853	0.312141792495567	NHLRC2	1	FALSE	FALSE	NA	NA	NA	NA	NA	NA	NA	rs10490905	4.815e-08	NA	NA	NA	122.496870279497	Transitional_His_bundle
chr10	114022234	114022734	3.304266	PR_interval	PRInterval	355	PR_interval-rs10490905	rs77334369	167853	0.312141792495567	NHLRC2	1	FALSE	FALSE	NA	NA	NA	NA	NA	NA	NA	rs10490905	4.815e-08	NA	NA	NA	122.496870279497	Transitional_His_bundle
chr10	114022234	114022734	3.304266	PR_interval	PRInterval	355	PR_interval-rs10490905	rs67728379	167853	0.312141792495567	NHLRC2	1	FALSE	FALSE	NA	NA	NA	NA	NA	NA	NA	rs10490905	4.815e-08	NA	NA	NA	122.496870279497	Transitional_His_bundle
chr10	114022244	114022744	6.601078	PR_interval	PRInterval	355	PR_interval-rs10490905	rs67234920	168278	0.310327185320065	DCLRE1A	2	FALSE	FALSE	NA	NA	NA	NA	NA	NA	NA	rs10490905	4.815e-08	NA	NA	NA	8.9904235868041	ACM_right_highTNNI_1
chr10	114022244	114022744	6.601078	PR_interval	PRInterval	355	PR_interval-rs10490905	rs10490905	168278	0.310327185320065	DCLRE1A	2	FALSE	FALSE	NA	NA	NA	NA	NA	NA	NA	rs10490905	4.815e-08	4.815e-08	NA	NA	8.9904235868041	ACM_right_highTNNI_1
chr10	114022244	114022744	6.601078	PR_interval	PRInterval	355	PR_interval-rs10490905	rs77768243	168278	0.310327185320065	DCLRE1A	2	FALSE	FALSE	NA	NA	NA	NA	NA	NA	NA	rs10490905	4.815e-08	NA	NA	NA	8.9904235868041	ACM_right_highTNNI_1
chr10	114022244	114022744	6.601078	PR_interval	PRInterval	355	PR_interval-rs10490905	rs77334369	168278	0.310327185320065	DCLRE1A	2	FALSE	FALSE	NA	NA	NA	NA	NA	NA	NA	rs10490905	4.815e-08	NA	NA	NA	8.9904235868041	ACM_right_highTNNI_1
chr10	114022244	114022744	6.601078	PR_interval	PRInterval	355	PR_interval-rs10490905	rs67728379	168278	0.310327185320065	DCLRE1A	2	FALSE	FALSE	NA	NA	NA	NA	NA	NA	NA	rs10490905	4.815e-08	NA	NA	NA	8.9904235868041	ACM_right_highTNNI_1
chr10	114022244	114022744	6.601078	PR_interval	PRInterval	355	PR_interval-rs10490905	rs67728379	168278	0.310327185320065	DCLRE1A	2	FALSE	FALSE	NA	NA	NA	NA	NA	NA	NA	rs10490905	4.815e-08	NA	NA	NA	8.9904235868041	ACM_right_highTNNI_1
chr10	114022246	114022746	6.712931	PR_interval	PRInterval	355	PR_interval-rs10490905	rs67234920	168280	0.308460573377096	DCLRE1A	2	FALSE	FALSE	NA	NA	NA	NA	NA	NA	NA	rs10490905	4.815e-08	NA	NA	NA	11.0342251465113	AVN
chr10	114022246	114022746	6.712931	PR_interval	PRInterval	355	PR_interval-rs10490905	rs10490905	168280	0.308460573377096	DCLRE1A	2	FALSE	FALSE	NA	NA	NA	NA	NA	NA	NA	rs10490905	4.815e-08	4.815e-08	NA	NA	11.0342251465113	AVN
chr10	114022246	114022746	6.712931	PR_interval	PRInterval	355	PR_interval-rs10490905	rs77768243	168280	0.308460573377096	DCLRE1A	2	FALSE	FALSE	NA	NA	NA	NA	NA	NA	NA	rs10490905	4.815e-08	NA	NA	NA	11.0342251465113	AVN
chr10	114022246	114022746	6.712931	PR_interval	PRInterval	355	PR_interval-rs10490905	rs77334369	168280	0.308460573377096	DCLRE1A	2	FALSE	FALSE	NA	NA	NA	NA	NA	NA	NA	rs10490905	4.815e-08	NA	NA	NA	11.0342251465113	AVN
chr10	114022246	114022746	6.712931	PR_interval	PRInterval	355	PR_interval-rs10490905	rs67728379	168280	0.308460573377096	DCLRE1A	2	FALSE	FALSE	NA	NA	NA	NA	NA	NA	NA	rs10490905	4.815e-08	NA	NA	NA	11.0342251465113	AVN
chr10	114022246	114022746	6.712931	PR_interval	PRInterval	355	PR_interval-rs10490905	rs67728379	168280	0.308460573377096	DCLRE1A	2	FALSE	FALSE	NA	NA	NA	NA	NA	NA	NA	rs10490905	4.815e-08	NA	NA	NA	11.0342251465113	AVN
chr10	114022262	114023698	5.676028	PR_interval	PRInterval	355	PR_interval-rs10490905	rs67234920	168349	0.30643074243032	NHLRC2	1	FALSE	FALSE	NA	NA	NA	NA	NA	NA	NA	rs10490905	4.815e-08	NA	NA	NA	107.293331111956	Fibroblast_like_2
chr10	114022262	114023698	5.676028	PR_interval	PRInterval	355	PR_interval-rs10490905	rs10490905	168349	0.30643074243032	NHLRC2	1	FALSE	FALSE	NA	NA	NA	NA	NA	NA	NA	rs10490905	4.815e-08	4.815e-08	NA	NA	107.293331111956	Fibroblast_like_2
chr10	114022262	114023698	5.676028	PR_interval	PRInterval	355	PR_interval-rs10490905	rs77768243	168349	0.30643074243032	NHLRC2	1	FALSE	FALSE	NA	NA	NA	NA	NA	NA	NA	rs10490905	4.815e-08	NA	NA	NA	107.293331111956	Fibroblast_like_2
chr10	114022262	114023698	5.676028	PR_interval	PRInterval	355	PR_interval-rs10490905	rs77334369	168349	0.30643074243032	NHLRC2	1	FALSE	FALSE	NA	NA	NA	NA	NA	NA	NA	rs10490905	4.815e-08	NA	NA	NA	107.293331111956	Fibroblast_like_2
chr10	114022262	114023698	5.676028	PR_interval	PRInterval	355	PR_interval-rs10490905	rs67728379	168349	0.30643074243032	NHLRC2	1	FALSE	FALSE	NA	NA	NA	NA	NA	NA	NA	rs10490905	4.815e-08	NA	NA	NA	107.293331111956	Fibroblast_like_2
chr10	114022262	114023698	5.676028	PR_interval	PRInterval	355	PR_interval-rs10490905	rs67728379	168349	0.30643074243032	NHLRC2	1	FALSE	FALSE	NA	NA	NA	NA	NA	NA	NA	rs10490905	4.815e-08	NA	NA	NA	107.293331111956	Fibroblast_like_2
chr10	114022249	114022749	3.725601	PR_interval	PRInterval	355	PR_interval-rs10490905	rs67234920	167868	0.295125616093699	NHLRC2	1	FALSE	FALSE	NA	NA	NA	NA	NA	NA	NA	rs10490905	4.815e-08	NA	NA	NA	97.7839318208275	PF_2
chr10	114022249	114022749	3.725601	PR_interval	PRInterval	355	PR_interval-rs10490905	rs10490905	167868	0.295125616093699	NHLRC2	1	FALSE	FALSE	NA	NA	NA	NA	NA	NA	NA	rs10490905	4.815e-08	4.815e-08	NA	NA	97.7839318208275	PF_2
chr10	114022249	114022749	3.725601	PR_interval	PRInterval	355	PR_interval-rs10490905	rs77768243	167868	0.295125616093699	NHLRC2	1	FALSE	FALSE	NA	NA	NA	NA	NA	NA	NA	rs10490905	4.815e-08	NA	NA	NA	97.7839318208275	PF_2
chr10	114022249	114022749	3.725601	PR_interval	PRInterval	355	PR_interval-rs10490905	rs77334369	167868	0.295125616093699	NHLRC2	1	FALSE	FALSE	NA	NA	NA	NA	NA	NA	NA	rs10490905	4.815e-08	NA	NA	NA	97.7839318208275	PF_2
chr10	114022249	114022749	3.725601	PR_interval	PRInterval	355	PR_interval-rs10490905	rs67728379	167868	0.295125616093699	NHLRC2	1	FALSE	FALSE	NA	NA	NA	NA	NA	NA	NA	rs10490905	4.815e-08	NA	NA	NA	97.7839318208275	PF_2
chr10	114022249	114022749	3.725601	PR_interval	PRInterval	355	PR_interval-rs10490905	rs67728379	167868	0.295125616093699	NHLRC2	1	FALSE	FALSE	NA	NA	NA	NA	NA	NA	NA	rs10490905	4.815e-08	NA	NA	NA	97.7839318208275	PF_2
chr10	114022249	114022749	4.331954	PR_interval	PRInterval	355	PR_interval-rs10490905	rs67234920	167868	0.29128591287362	NHLRC2	1	FALSE	FALSE	NA	NA	NA	NA	NA	NA	NA	rs10490905	4.815e-08	NA	NA	NA	121.674794197818	VCM_right_compact
chr10	114022249	114022749	4.331954	PR_interval	PRInterval	355	PR_interval-rs10490905	rs10490905	167868	0.29128591287362	NHLRC2	1	FALSE	FALSE	NA	NA	NA	NA	NA	NA	NA	rs10490905	4.815e-08	4.815e-08	NA	NA	121.674794197818	VCM_right_compact
chr10	114022249	114022749	4.331954	PR_interval	PRInterval	355	PR_interval-rs10490905	rs77768243	167868	0.29128591287362	NHLRC2	1	FALSE	FALSE	NA	NA	NA	NA	NA	NA	NA	rs10490905	4.815e-08	NA	NA	NA	121.674794197818	VCM_right_compact
chr10	114022249	114022749	4.331954	PR_interval	PRInterval	355	PR_interval-rs10490905	rs77334369	167868	0.29128591287362	NHLRC2	1	FALSE	FALSE	NA	NA	NA	NA	NA	NA	NA	rs10490905	4.815e-08	NA	NA	NA	121.674794197818	VCM_right_compact
chr10	114022249	114022749	4.331954	PR_interval	PRInterval	355	PR_interval-rs10490905	rs67728379	167868	0.29128591287362	NHLRC2	1	FALSE	FALSE	NA	NA	NA	NA	NA	NA	NA	rs10490905	4.815e-08	NA	NA	NA	121.674794197818	VCM_right_compact
chr10	114022249	114022749	4.331954	PR_interval	PRInterval	355	PR_interval-rs10490905	rs67728379	167868	0.29128591287362	NHLRC2	1	FALSE	FALSE	NA	NA	NA	NA	NA	NA	NA	rs10490905	4.815e-08	NA	NA	NA	121.674794197818	VCM_right_compact
chr10	114022243	114022743	3.483808	PR_interval	PRInterval	355	PR_interval-rs10490905	rs67234920	167862	0.290608704006964	NHLRC2	1	FALSE	FALSE	NA	NA	NA	NA	NA	NA	NA	rs10490905	4.815e-08	NA	NA	NA	115.018160417237	AV_valve_CM
chr10	114022243	114022743	3.483808	PR_interval	PRInterval	355	PR_interval-rs10490905	rs10490905	167862	0.290608704006964	NHLRC2	1	FALSE	FALSE	NA	NA	NA	NA	NA	NA	NA	rs10490905	4.815e-08	4.815e-08	NA	NA	115.018160417237	AV_valve_CM
chr10	114022243	114022743	3.483808	PR_interval	PRInterval	355	PR_interval-rs10490905	rs77768243	167862	0.290608704006964	NHLRC2	1	FALSE	FALSE	NA	NA	NA	NA	NA	NA	NA	rs10490905	4.815e-08	NA	NA	NA	115.018160417237	AV_valve_CM
chr10	114022243	114022743	3.483808	PR_interval	PRInterval	355	PR_interval-rs10490905	rs77334369	167862	0.290608704006964	NHLRC2	1	FALSE	FALSE	NA	NA	NA	NA	NA	NA	NA	rs10490905	4.815e-08	NA	NA	NA	115.018160417237	AV_valve_CM
chr10	114022243	114022743	3.483808	PR_interval	PRInterval	355	PR_interval-rs10490905	rs67728379	167862	0.290608704006964	NHLRC2	1	FALSE	FALSE	NA	NA	NA	NA	NA	NA	NA	rs10490905	4.815e-08	NA	NA	NA	115.018160417237	AV_valve_CM
chr10	114022243	114022743	3.483808	PR_interval	PRInterval	355	PR_interval-rs10490905	rs67728379	167862	0.290608704006964	NHLRC2	1	FALSE	FALSE	NA	NA	NA	NA	NA	NA	NA	rs10490905	4.815e-08	NA	NA	NA	115.018160417237	AV_valve_CM
chr10	114022246	114023609	5.338154	PR_interval	PRInterval	355	PR_interval-rs10490905	rs67234920	168711.5	0.285101195997746	DCLRE1A	2	FALSE	FALSE	NA	NA	NA	NA	NA	NA	NA	rs10490905	4.815e-08	NA	NA	NA	8.331863170607	VCM_left_compact_1
chr10	114022246	114023609	5.338154	PR_interval	PRInterval	355	PR_interval-rs10490905	rs10490905	168711.5	0.285101195997746	DCLRE1A	2	FALSE	FALSE	NA	NA	NA	NA	NA	NA	NA	rs10490905	4.815e-08	4.815e-08	NA	NA	8.331863170607	VCM_left_compact_1
chr10	114022246	114023609	5.338154	PR_interval	PRInterval	355	PR_interval-rs10490905	rs77768243	168711.5	0.285101195997746	DCLRE1A	2	FALSE	FALSE	NA	NA	NA	NA	NA	NA	NA	rs10490905	4.815e-08	NA	NA	NA	8.331863170607	VCM_left_compact_1
chr10	114022246	114023609	5.338154	PR_interval	PRInterval	355	PR_interval-rs10490905	rs77334369	168711.5	0.285101195997746	DCLRE1A	2	FALSE	FALSE	NA	NA	NA	NA	NA	NA	NA	rs10490905	4.815e-08	NA	NA	NA	8.331863170607	VCM_left_compact_1
chr10	114022246	114023609	5.338154	PR_interval	PRInterval	355	PR_interval-rs10490905	rs67728379	168711.5	0.285101195997746	DCLRE1A	2	FALSE	FALSE	NA	NA	NA	NA	NA	NA	NA	rs10490905	4.815e-08	NA	NA	NA	8.331863170607	VCM_left_compact_1
chr10	114022246	114023609	5.338154	PR_interval	PRInterval	355	PR_interval-rs10490905	rs67728379	168711.5	0.285101195997746	DCLRE1A	2	FALSE	FALSE	NA	NA	NA	NA	NA	NA	NA	rs10490905	4.815e-08	NA	NA	NA	8.331863170607	VCM_left_compact_1
chr10	114022247	114022747	4.476206	PR_interval	PRInterval	355	PR_interval-rs10490905	rs67234920	168281	0.282071440456808	DCLRE1A	2	FALSE	FALSE	NA	NA	NA	NA	NA	NA	NA	rs10490905	4.815e-08	NA	NA	NA	3.93624077197554	Epicardial_mesothelial_PRG4
chr10	114022247	114022747	4.476206	PR_interval	PRInterval	355	PR_interval-rs10490905	rs10490905	168281	0.282071440456808	DCLRE1A	2	FALSE	FALSE	NA	NA	NA	NA	NA	NA	NA	rs10490905	4.815e-08	4.815e-08	NA	NA	3.93624077197554	Epicardial_mesothelial_PRG4
chr10	114022247	114022747	4.476206	PR_interval	PRInterval	355	PR_interval-rs10490905	rs77768243	168281	0.282071440456808	DCLRE1A	2	FALSE	FALSE	NA	NA	NA	NA	NA	NA	NA	rs10490905	4.815e-08	NA	NA	NA	3.93624077197554	Epicardial_mesothelial_PRG4
chr10	114022247	114022747	4.476206	PR_interval	PRInterval	355	PR_interval-rs10490905	rs77334369	168281	0.282071440456808	DCLRE1A	2	FALSE	FALSE	NA	NA	NA	NA	NA	NA	NA	rs10490905	4.815e-08	NA	NA	NA	3.93624077197554	Epicardial_mesothelial_PRG4
chr10	114022247	114022747	4.476206	PR_interval	PRInterval	355	PR_interval-rs10490905	rs67728379	168281	0.282071440456808	DCLRE1A	2	FALSE	FALSE	NA	NA	NA	NA	NA	NA	NA	rs10490905	4.815e-08	NA	NA	NA	3.93624077197554	Epicardial_mesothelial_PRG4
chr10	114022247	114022747	4.476206	PR_interval	PRInterval	355	PR_interval-rs10490905	rs67728379	168281	0.282071440456808	DCLRE1A	2	FALSE	FALSE	NA	NA	NA	NA	NA	NA	NA	rs10490905	4.815e-08	NA	NA	NA	3.93624077197554	Epicardial_mesothelial_PRG4
chr10	114022259	114022759	4.25863	PR_interval	PRInterval	355	PR_interval-rs10490905	rs67234920	167878	0.279482203257928	NHLRC2	1	FALSE	FALSE	NA	NA	NA	NA	NA	NA	NA	rs10490905	4.815e-08	NA	NA	NA	120.209173165686	VCM_left_compact_2
chr10	114022259	114022759	4.25863	PR_interval	PRInterval	355	PR_interval-rs10490905	rs10490905	167878	0.279482203257928	NHLRC2	1	FALSE	FALSE	NA	NA	NA	NA	NA	NA	NA	rs10490905	4.815e-08	4.815e-08	NA	NA	120.209173165686	VCM_left_compact_2
chr10	114022259	114022759	4.25863	PR_interval	PRInterval	355	PR_interval-rs10490905	rs77768243	167878	0.279482203257928	NHLRC2	1	FALSE	FALSE	NA	NA	NA	NA	NA	NA	NA	rs10490905	4.815e-08	NA	NA	NA	120.209173165686	VCM_left_compact_2
chr10	114022259	114022759	4.25863	PR_interval	PRInterval	355	PR_interval-rs10490905	rs77334369	167878	0.279482203257928	NHLRC2	1	FALSE	FALSE	NA	NA	NA	NA	NA	NA	NA	rs10490905	4.815e-08	NA	NA	NA	120.209173165686	VCM_left_compact_2
chr10	114022259	114022759	4.25863	PR_interval	PRInterval	355	PR_interval-rs10490905	rs67728379	167878	0.279482203257928	NHLRC2	1	FALSE	FALSE	NA	NA	NA	NA	NA	NA	NA	rs10490905	4.815e-08	NA	NA	NA	120.209173165686	VCM_left_compact_2
chr10	114022259	114022759	4.25863	PR_interval	PRInterval	355	PR_interval-rs10490905	rs67728379	167878	0.279482203257928	NHLRC2	1	FALSE	FALSE	NA	NA	NA	NA	NA	NA	NA	rs10490905	4.815e-08	NA	NA	NA	120.209173165686	VCM_left_compact_2
chr10	114022243	114022743	2.959538	PR_interval	PRInterval	NA	PR_interval-rs10490905	rs67234920	167862	0.264061155856204	NHLRC2	1	FALSE	FALSE	NA	NA	NA	NA	NA	NA	NA	rs10490905	4.815e-08	NA	NA	NA	115.048857323217	Epicardial_derived_mesenchymal
chr10	114022243	114022743	2.959538	PR_interval	PRInterval	NA	PR_interval-rs10490905	rs10490905	167862	0.264061155856204	NHLRC2	1	FALSE	FALSE	NA	NA	NA	NA	NA	NA	NA	rs10490905	4.815e-08	4.815e-08	NA	NA	115.048857323217	Epicardial_derived_mesenchymal
chr10	114022243	114022743	2.959538	PR_interval	PRInterval	NA	PR_interval-rs10490905	rs77768243	167862	0.264061155856204	NHLRC2	1	FALSE	FALSE	NA	NA	NA	NA	NA	NA	NA	rs10490905	4.815e-08	NA	NA	NA	115.048857323217	Epicardial_derived_mesenchymal
chr10	114022243	114022743	2.959538	PR_interval	PRInterval	NA	PR_interval-rs10490905	rs77334369	167862	0.264061155856204	NHLRC2	1	FALSE	FALSE	NA	NA	NA	NA	NA	NA	NA	rs10490905	4.815e-08	NA	NA	NA	115.048857323217	Epicardial_derived_mesenchymal
chr10	114022243	114022743	2.959538	PR_interval	PRInterval	NA	PR_interval-rs10490905	rs67728379	167862	0.264061155856204	NHLRC2	1	FALSE	FALSE	NA	NA	NA	NA	NA	NA	NA	rs10490905	4.815e-08	NA	NA	NA	115.048857323217	Epicardial_derived_mesenchymal
chr10	114022279	114023641	5.606069	PR_interval	PRInterval	355	PR_interval-rs10490905	rs67234920	21086	0.258045946862675	ADRB1	1	FALSE	FALSE	NA	NA	NA	NA	NA	NA	NA	rs10490905	4.815e-08	NA	NA	NA	1.0403495678583	VCM_right_trabecular
chr10	114022279	114023641	5.606069	PR_interval	PRInterval	355	PR_interval-rs10490905	rs10490905	21086	0.258045946862675	ADRB1	1	FALSE	FALSE	NA	NA	NA	NA	NA	NA	NA	rs10490905	4.815e-08	4.815e-08	NA	NA	1.0403495678583	VCM_right_trabecular
chr10	114022279	114023641	5.606069	PR_interval	PRInterval	355	PR_interval-rs10490905	rs77768243	21086	0.258045946862675	ADRB1	1	FALSE	FALSE	NA	NA	NA	NA	NA	NA	NA	rs10490905	4.815e-08	NA	NA	NA	1.0403495678583	VCM_right_trabecular
chr10	114022279	114023641	5.606069	PR_interval	PRInterval	355	PR_interval-rs10490905	rs77334369	21086	0.258045946862675	ADRB1	1	FALSE	FALSE	NA	NA	NA	NA	NA	NA	NA	rs10490905	4.815e-08	NA	NA	NA	1.0403495678583	VCM_right_trabecular
chr10	114022279	114023641	5.606069	PR_interval	PRInterval	355	PR_interval-rs10490905	rs67728379	21086	0.258045946862675	ADRB1	1	FALSE	FALSE	NA	NA	NA	NA	NA	NA	NA	rs10490905	4.815e-08	NA	NA	NA	1.0403495678583	VCM_right_trabecular
chr10	114022279	114023641	5.606069	PR_interval	PRInterval	355	PR_interval-rs10490905	rs67728379	21086	0.258045946862675	ADRB1	1	FALSE	FALSE	NA	NA	NA	NA	NA	NA	NA	rs10490905	4.815e-08	NA	NA	NA	1.0403495678583	VCM_right_trabecular
chr10	114022002	114023180	4.697352	PR_interval	PRInterval	355	PR_interval-rs10490905	rs12771397	168375	0.257374527380013	DCLRE1A	2	FALSE	FALSE	NA	NA	NA	NA	NA	NA	NA	rs10490905	4.815e-08	6.163e-08	NA	NA	4.5482541975473	Pericytes_1
chr10	114022002	114023180	4.697352	PR_interval	PRInterval	355	PR_interval-rs10490905	rs67234920	168375	0.257374527380013	DCLRE1A	2	FALSE	FALSE	NA	NA	NA	NA	NA	NA	NA	rs10490905	4.815e-08	NA	NA	NA	4.5482541975473	Pericytes_1
chr10	114022002	114023180	4.697352	PR_interval	PRInterval	355	PR_interval-rs10490905	rs10490905	168375	0.257374527380013	DCLRE1A	2	FALSE	FALSE	NA	NA	NA	NA	NA	NA	NA	rs10490905	4.815e-08	4.815e-08	NA	NA	4.5482541975473	Pericytes_1
chr10	114022002	114023180	4.697352	PR_interval	PRInterval	355	PR_interval-rs10490905	rs77768243	168375	0.257374527380013	DCLRE1A	2	FALSE	FALSE	NA	NA	NA	NA	NA	NA	NA	rs10490905	4.815e-08	NA	NA	NA	4.5482541975473	Pericytes_1
chr10	114022002	114023180	4.697352	PR_interval	PRInterval	355	PR_interval-rs10490905	rs77334369	168375	0.257374527380013	DCLRE1A	2	FALSE	FALSE	NA	NA	NA	NA	NA	NA	NA	rs10490905	4.815e-08	NA	NA	NA	4.5482541975473	Pericytes_1
chr10	114022002	114023180	4.697352	PR_interval	PRInterval	355	PR_interval-rs10490905	rs67728379	168375	0.257374527380013	DCLRE1A	2	FALSE	FALSE	NA	NA	NA	NA	NA	NA	NA	rs10490905	4.815e-08	NA	NA	NA	4.5482541975473	Pericytes_1
chr10	114022002	114023180	4.697352	PR_interval	PRInterval	355	PR_interval-rs10490905	rs67728379	168375	0.257374527380013	DCLRE1A	2	FALSE	FALSE	NA	NA	NA	NA	NA	NA	NA	rs10490905	4.815e-08	NA	NA	NA	4.5482541975473	Pericytes_1
chr10	114022279	114023130	2.416711	PR_interval	PRInterval	NA	PR_interval-rs10490905	rs67234920	168073.5	0.25234725397127	NHLRC2	1	FALSE	FALSE	NA	NA	NA	NA	NA	NA	NA	rs10490905	4.815e-08	NA	NA	NA	145.511323899099	Pericytes_2
chr10	114022279	114023130	2.416711	PR_interval	PRInterval	NA	PR_interval-rs10490905	rs10490905	168073.5	0.25234725397127	NHLRC2	1	FALSE	FALSE	NA	NA	NA	NA	NA	NA	NA	rs10490905	4.815e-08	4.815e-08	NA	NA	145.511323899099	Pericytes_2
chr10	114022279	114023130	2.416711	PR_interval	PRInterval	NA	PR_interval-rs10490905	rs77768243	168073.5	0.25234725397127	NHLRC2	1	FALSE	FALSE	NA	NA	NA	NA	NA	NA	NA	rs10490905	4.815e-08	NA	NA	NA	145.511323899099	Pericytes_2
chr10	114022279	114023130	2.416711	PR_interval	PRInterval	NA	PR_interval-rs10490905	rs77334369	168073.5	0.25234725397127	NHLRC2	1	FALSE	FALSE	NA	NA	NA	NA	NA	NA	NA	rs10490905	4.815e-08	NA	NA	NA	145.511323899099	Pericytes_2
chr10	114022279	114023130	2.416711	PR_interval	PRInterval	NA	PR_interval-rs10490905	rs67728379	168073.5	0.25234725397127	NHLRC2	1	FALSE	FALSE	NA	NA	NA	NA	NA	NA	NA	rs10490905	4.815e-08	NA	NA	NA	145.511323899099	Pericytes_2
chr10	114022279	114023130	2.416711	PR_interval	PRInterval	NA	PR_interval-rs10490905	rs67728379	168073.5	0.25234725397127	NHLRC2	1	FALSE	FALSE	NA	NA	NA	NA	NA	NA	NA	rs10490905	4.815e-08	NA	NA	NA	145.511323899099	Pericytes_2
chr10	114022227	114022727	2.514018	PR_interval	PRInterval	NA	PR_interval-rs10490905	rs67234920	167846	0.252232396009234	NHLRC2	1	FALSE	FALSE	NA	NA	NA	NA	NA	NA	NA	rs10490905	4.815e-08	NA	NA	NA	98.7659271449208	Parasympathetic_neurons
chr10	114022227	114022727	2.514018	PR_interval	PRInterval	NA	PR_interval-rs10490905	rs10490905	167846	0.252232396009234	NHLRC2	1	FALSE	FALSE	NA	NA	NA	NA	NA	NA	NA	rs10490905	4.815e-08	4.815e-08	NA	NA	98.7659271449208	Parasympathetic_neurons
chr10	114022227	114022727	2.514018	PR_interval	PRInterval	NA	PR_interval-rs10490905	rs77768243	167846	0.252232396009234	NHLRC2	1	FALSE	FALSE	NA	NA	NA	NA	NA	NA	NA	rs10490905	4.815e-08	NA	NA	NA	98.7659271449208	Parasympathetic_neurons
chr10	114022227	114022727	2.514018	PR_interval	PRInterval	NA	PR_interval-rs10490905	rs77334369	167846	0.252232396009234	NHLRC2	1	FALSE	FALSE	NA	NA	NA	NA	NA	NA	NA	rs10490905	4.815e-08	NA	NA	NA	98.7659271449208	Parasympathetic_neurons
chr10	114022227	114022727	2.514018	PR_interval	PRInterval	NA	PR_interval-rs10490905	rs67728379	167846	0.252232396009234	NHLRC2	1	FALSE	FALSE	NA	NA	NA	NA	NA	NA	NA	rs10490905	4.815e-08	NA	NA	NA	98.7659271449208	Parasympathetic_neurons
chr10	114022249	114022749	3.575894	PR_interval	PRInterval	355	PR_interval-rs10490905	rs67234920	167868	0.242139913553631	NHLRC2	1	FALSE	FALSE	NA	NA	NA	NA	NA	NA	NA	rs10490905	4.815e-08	NA	NA	NA	110.233089384473	Transitional_PF_2
chr10	114022249	114022749	3.575894	PR_interval	PRInterval	355	PR_interval-rs10490905	rs10490905	167868	0.242139913553631	NHLRC2	1	FALSE	FALSE	NA	NA	NA	NA	NA	NA	NA	rs10490905	4.815e-08	4.815e-08	NA	NA	110.233089384473	Transitional_PF_2
chr10	114022249	114022749	3.575894	PR_interval	PRInterval	355	PR_interval-rs10490905	rs77768243	167868	0.242139913553631	NHLRC2	1	FALSE	FALSE	NA	NA	NA	NA	NA	NA	NA	rs10490905	4.815e-08	NA	NA	NA	110.233089384473	Transitional_PF_2
chr10	114022249	114022749	3.575894	PR_interval	PRInterval	355	PR_interval-rs10490905	rs77334369	167868	0.242139913553631	NHLRC2	1	FALSE	FALSE	NA	NA	NA	NA	NA	NA	NA	rs10490905	4.815e-08	NA	NA	NA	110.233089384473	Transitional_PF_2
chr10	114022249	114022749	3.575894	PR_interval	PRInterval	355	PR_interval-rs10490905	rs67728379	167868	0.242139913553631	NHLRC2	1	FALSE	FALSE	NA	NA	NA	NA	NA	NA	NA	rs10490905	4.815e-08	NA	NA	NA	110.233089384473	Transitional_PF_2
chr10	114022249	114022749	3.575894	PR_interval	PRInterval	355	PR_interval-rs10490905	rs67728379	167868	0.242139913553631	NHLRC2	1	FALSE	FALSE	NA	NA	NA	NA	NA	NA	NA	rs10490905	4.815e-08	NA	NA	NA	110.233089384473	Transitional_PF_2
chr10	114022197	114022697	2.027356	PR_interval	PRInterval	355	PR_interval-rs10490905	rs67234920	167816	0.231180461628341	NHLRC2	1	FALSE	FALSE	NA	NA	NA	NA	NA	NA	NA	rs10490905	4.815e-08	NA	NA	NA	124.831823792946	Pericytes_3
chr10	114022197	114022697	2.027356	PR_interval	PRInterval	355	PR_interval-rs10490905	rs10490905	167816	0.231180461628341	NHLRC2	1	FALSE	FALSE	NA	NA	NA	NA	NA	NA	NA	rs10490905	4.815e-08	4.815e-08	NA	NA	124.831823792946	Pericytes_3
chr10	114022197	114022697	2.027356	PR_interval	PRInterval	355	PR_interval-rs10490905	rs77768243	167816	0.231180461628341	NHLRC2	1	FALSE	FALSE	NA	NA	NA	NA	NA	NA	NA	rs10490905	4.815e-08	NA	NA	NA	124.831823792946	Pericytes_3
chr10	114022197	114022697	2.027356	PR_interval	PRInterval	355	PR_interval-rs10490905	rs77334369	167816	0.231180461628341	NHLRC2	1	FALSE	FALSE	NA	NA	NA	NA	NA	NA	NA	rs10490905	4.815e-08	NA	NA	NA	124.831823792946	Pericytes_3
chr10	114022197	114022697	2.027356	PR_interval	PRInterval	355	PR_interval-rs10490905	rs67728379	167816	0.231180461628341	NHLRC2	1	FALSE	FALSE	NA	NA	NA	NA	NA	NA	NA	rs10490905	4.815e-08	NA	NA	NA	124.831823792946	Pericytes_3
chr10	114022197	114022697	2.027356	PR_interval	PRInterval	355	PR_interval-rs10490905	rs67728379	167816	0.231180461628341	NHLRC2	1	FALSE	FALSE	NA	NA	NA	NA	NA	NA	NA	rs10490905	4.815e-08	NA	NA	NA	124.831823792946	Pericytes_3
chr10	114022267	114022767	2.900565	PR_interval	PRInterval	355	PR_interval-rs10490905	rs67234920	167886	0.230779971184058	NHLRC2	1	FALSE	FALSE	NA	NA	NA	NA	NA	NA	NA	rs10490905	4.815e-08	NA	NA	NA	159.04762787354	Atrial_fibroblasts
chr10	114022267	114022767	2.900565	PR_interval	PRInterval	355	PR_interval-rs10490905	rs10490905	167886	0.230779971184058	NHLRC2	1	FALSE	FALSE	NA	NA	NA	NA	NA	NA	NA	rs10490905	4.815e-08	4.815e-08	NA	NA	159.04762787354	Atrial_fibroblasts
chr10	114022267	114022767	2.900565	PR_interval	PRInterval	355	PR_interval-rs10490905	rs77768243	167886	0.230779971184058	NHLRC2	1	FALSE	FALSE	NA	NA	NA	NA	NA	NA	NA	rs10490905	4.815e-08	NA	NA	NA	159.04762787354	Atrial_fibroblasts
chr10	114022267	114022767	2.900565	PR_interval	PRInterval	355	PR_interval-rs10490905	rs77334369	167886	0.230779971184058	NHLRC2	1	FALSE	FALSE	NA	NA	NA	NA	NA	NA	NA	rs10490905	4.815e-08	NA	NA	NA	159.04762787354	Atrial_fibroblasts
chr10	114022267	114022767	2.900565	PR_interval	PRInterval	355	PR_interval-rs10490905	rs67728379	167886	0.230779971184058	NHLRC2	1	FALSE	FALSE	NA	NA	NA	NA	NA	NA	NA	rs10490905	4.815e-08	NA	NA	NA	159.04762787354	Atrial_fibroblasts
chr10	114022267	114022767	2.900565	PR_interval	PRInterval	355	PR_interval-rs10490905	rs67728379	167886	0.230779971184058	NHLRC2	1	FALSE	FALSE	NA	NA	NA	NA	NA	NA	NA	rs10490905	4.815e-08	NA	NA	NA	159.04762787354	Atrial_fibroblasts
chr10	114022251	114023613	5.460144	PR_interval	PRInterval	355	PR_interval-rs10490905	rs67234920	168716	0.223819881046655	DCLRE1A	2	FALSE	FALSE	NA	NA	NA	NA	NA	NA	NA	rs10490905	4.815e-08	NA	NA	NA	11.0736506831552	VCM_hybrid_3
chr10	114022251	114023613	5.460144	PR_interval	PRInterval	355	PR_interval-rs10490905	rs10490905	168716	0.223819881046655	DCLRE1A	2	FALSE	FALSE	NA	NA	NA	NA	NA	NA	NA	rs10490905	4.815e-08	4.815e-08	NA	NA	11.0736506831552	VCM_hybrid_3
chr10	114022251	114023613	5.460144	PR_interval	PRInterval	355	PR_interval-rs10490905	rs77768243	168716	0.223819881046655	DCLRE1A	2	FALSE	FALSE	NA	NA	NA	NA	NA	NA	NA	rs10490905	4.815e-08	NA	NA	NA	11.0736506831552	VCM_hybrid_3
chr10	114022251	114023613	5.460144	PR_interval	PRInterval	355	PR_interval-rs10490905	rs77334369	168716	0.223819881046655	DCLRE1A	2	FALSE	FALSE	NA	NA	NA	NA	NA	NA	NA	rs10490905	4.815e-08	NA	NA	NA	11.0736506831552	VCM_hybrid_3
chr10	114022251	114023613	5.460144	PR_interval	PRInterval	355	PR_interval-rs10490905	rs67728379	168716	0.223819881046655	DCLRE1A	2	FALSE	FALSE	NA	NA	NA	NA	NA	NA	NA	rs10490905	4.815e-08	NA	NA	NA	11.0736506831552	VCM_hybrid_3
chr10	114022251	114023613	5.460144	PR_interval	PRInterval	355	PR_interval-rs10490905	rs67728379	168716	0.223819881046655	DCLRE1A	2	FALSE	FALSE	NA	NA	NA	NA	NA	NA	NA	rs10490905	4.815e-08	NA	NA	NA	11.0736506831552	VCM_hybrid_3
chr10	114021616	114022771	4.388226	PR_interval	PRInterval	NA	PR_interval-rs10490905	rs12771397	167977.5	0.20373770527413	DCLRE1A	2	FALSE	FALSE	NA	NA	NA	NA	NA	NA	NA	rs10490905	4.815e-08	6.163e-08	NA	NA	9.09164007165157	Fibroblast_like_3
chr10	114021616	114022771	4.388226	PR_interval	PRInterval	NA	PR_interval-rs10490905	rs67234920	167977.5	0.20373770527413	DCLRE1A	2	FALSE	FALSE	NA	NA	NA	NA	NA	NA	NA	rs10490905	4.815e-08	NA	NA	NA	9.09164007165157	Fibroblast_like_3
chr10	114021616	114022771	4.388226	PR_interval	PRInterval	NA	PR_interval-rs10490905	rs10490905	167977.5	0.20373770527413	DCLRE1A	2	FALSE	FALSE	NA	NA	NA	NA	NA	NA	NA	rs10490905	4.815e-08	4.815e-08	NA	NA	9.09164007165157	Fibroblast_like_3
chr10	114021616	114022771	4.388226	PR_interval	PRInterval	NA	PR_interval-rs10490905	rs77768243	167977.5	0.20373770527413	DCLRE1A	2	FALSE	FALSE	NA	NA	NA	NA	NA	NA	NA	rs10490905	4.815e-08	NA	NA	NA	9.09164007165157	Fibroblast_like_3
chr10	114021616	114022771	4.388226	PR_interval	PRInterval	NA	PR_interval-rs10490905	rs77334369	167977.5	0.20373770527413	DCLRE1A	2	FALSE	FALSE	NA	NA	NA	NA	NA	NA	NA	rs10490905	4.815e-08	NA	NA	NA	9.09164007165157	Fibroblast_like_3
chr10	114021616	114022771	4.388226	PR_interval	PRInterval	NA	PR_interval-rs10490905	rs67728379	167977.5	0.20373770527413	DCLRE1A	2	FALSE	FALSE	NA	NA	NA	NA	NA	NA	NA	rs10490905	4.815e-08	NA	NA	NA	9.09164007165157	Fibroblast_like_3
chr10	114021616	114022771	4.388226	PR_interval	PRInterval	NA	PR_interval-rs10490905	rs67728379	167977.5	0.20373770527413	DCLRE1A	2	FALSE	FALSE	NA	NA	NA	NA	NA	NA	NA	rs10490905	4.815e-08	NA	NA	NA	9.09164007165157	Fibroblast_like_3
chr10	114022263	114022763	1.745397	PR_interval	PRInterval	355	PR_interval-rs10490905	rs67234920	167882	0.194156625770616	NHLRC2	1	FALSE	FALSE	NA	NA	NA	NA	NA	NA	NA	rs10490905	4.815e-08	NA	NA	NA	108.74162415026	PF_1
chr10	114022263	114022763	1.745397	PR_interval	PRInterval	355	PR_interval-rs10490905	rs10490905	167882	0.194156625770616	NHLRC2	1	FALSE	FALSE	NA	NA	NA	NA	NA	NA	NA	rs10490905	4.815e-08	4.815e-08	NA	NA	108.74162415026	PF_1
chr10	114022263	114022763	1.745397	PR_interval	PRInterval	355	PR_interval-rs10490905	rs77768243	167882	0.194156625770616	NHLRC2	1	FALSE	FALSE	NA	NA	NA	NA	NA	NA	NA	rs10490905	4.815e-08	NA	NA	NA	108.74162415026	PF_1
chr10	114022263	114022763	1.745397	PR_interval	PRInterval	355	PR_interval-rs10490905	rs77334369	167882	0.194156625770616	NHLRC2	1	FALSE	FALSE	NA	NA	NA	NA	NA	NA	NA	rs10490905	4.815e-08	NA	NA	NA	108.74162415026	PF_1
chr10	114022263	114022763	1.745397	PR_interval	PRInterval	355	PR_interval-rs10490905	rs67728379	167882	0.194156625770616	NHLRC2	1	FALSE	FALSE	NA	NA	NA	NA	NA	NA	NA	rs10490905	4.815e-08	NA	NA	NA	108.74162415026	PF_1
chr10	114022263	114022763	1.745397	PR_interval	PRInterval	355	PR_interval-rs10490905	rs67728379	167882	0.194156625770616	NHLRC2	1	FALSE	FALSE	NA	NA	NA	NA	NA	NA	NA	rs10490905	4.815e-08	NA	NA	NA	108.74162415026	PF_1
chr10	114022262	114022762	3.869407	PR_interval	PRInterval	355	PR_interval-rs10490905	rs67234920	168296	0.189034737359155	DCLRE1A	2	FALSE	FALSE	NA	NA	NA	NA	NA	NA	NA	rs10490905	4.815e-08	NA	NA	NA	10.6339129600108	ACM_left_highTNNI_2
chr10	114022262	114022762	3.869407	PR_interval	PRInterval	355	PR_interval-rs10490905	rs10490905	168296	0.189034737359155	DCLRE1A	2	FALSE	FALSE	NA	NA	NA	NA	NA	NA	NA	rs10490905	4.815e-08	4.815e-08	NA	NA	10.6339129600108	ACM_left_highTNNI_2
chr10	114022262	114022762	3.869407	PR_interval	PRInterval	355	PR_interval-rs10490905	rs77768243	168296	0.189034737359155	DCLRE1A	2	FALSE	FALSE	NA	NA	NA	NA	NA	NA	NA	rs10490905	4.815e-08	NA	NA	NA	10.6339129600108	ACM_left_highTNNI_2
chr10	114022262	114022762	3.869407	PR_interval	PRInterval	355	PR_interval-rs10490905	rs77334369	168296	0.189034737359155	DCLRE1A	2	FALSE	FALSE	NA	NA	NA	NA	NA	NA	NA	rs10490905	4.815e-08	NA	NA	NA	10.6339129600108	ACM_left_highTNNI_2
chr10	114022262	114022762	3.869407	PR_interval	PRInterval	355	PR_interval-rs10490905	rs67728379	168296	0.189034737359155	DCLRE1A	2	FALSE	FALSE	NA	NA	NA	NA	NA	NA	NA	rs10490905	4.815e-08	NA	NA	NA	10.6339129600108	ACM_left_highTNNI_2
chr10	114022262	114022762	3.869407	PR_interval	PRInterval	355	PR_interval-rs10490905	rs67728379	168296	0.189034737359155	DCLRE1A	2	FALSE	FALSE	NA	NA	NA	NA	NA	NA	NA	rs10490905	4.815e-08	NA	NA	NA	10.6339129600108	ACM_left_highTNNI_2
chr10	114022298	114023244	1.645115	PR_interval	PRInterval	NA	PR_interval-rs10490905	rs67234920	168140	0.188937974450229	NHLRC2	1	FALSE	FALSE	NA	NA	NA	NA	NA	NA	NA	rs10490905	4.815e-08	NA	NA	NA	117.453978674167	OFT_2
chr10	114022298	114023244	1.645115	PR_interval	PRInterval	NA	PR_interval-rs10490905	rs10490905	168140	0.188937974450229	NHLRC2	1	FALSE	FALSE	NA	NA	NA	NA	NA	NA	NA	rs10490905	4.815e-08	4.815e-08	NA	NA	117.453978674167	OFT_2
chr10	114022298	114023244	1.645115	PR_interval	PRInterval	NA	PR_interval-rs10490905	rs77768243	168140	0.188937974450229	NHLRC2	1	FALSE	FALSE	NA	NA	NA	NA	NA	NA	NA	rs10490905	4.815e-08	NA	NA	NA	117.453978674167	OFT_2
chr10	114022298	114023244	1.645115	PR_interval	PRInterval	NA	PR_interval-rs10490905	rs77334369	168140	0.188937974450229	NHLRC2	1	FALSE	FALSE	NA	NA	NA	NA	NA	NA	NA	rs10490905	4.815e-08	NA	NA	NA	117.453978674167	OFT_2
chr10	114022298	114023244	1.645115	PR_interval	PRInterval	NA	PR_interval-rs10490905	rs67728379	168140	0.188937974450229	NHLRC2	1	FALSE	FALSE	NA	NA	NA	NA	NA	NA	NA	rs10490905	4.815e-08	NA	NA	NA	117.453978674167	OFT_2
chr10	114022298	114023244	1.645115	PR_interval	PRInterval	NA	PR_interval-rs10490905	rs67728379	168140	0.188937974450229	NHLRC2	1	FALSE	FALSE	NA	NA	NA	NA	NA	NA	NA	rs10490905	4.815e-08	NA	NA	NA	117.453978674167	OFT_2
chr10	114022269	114022769	5.37753	PR_interval	PRInterval	355	PR_interval-rs10490905	rs67234920	168303	0.184335529118268	DCLRE1A	2	FALSE	FALSE	NA	NA	NA	NA	NA	NA	NA	rs10490905	4.815e-08	NA	NA	NA	7.95350166590864	ACM_left_lowTNNI
chr10	114022269	114022769	5.37753	PR_interval	PRInterval	355	PR_interval-rs10490905	rs10490905	168303	0.184335529118268	DCLRE1A	2	FALSE	FALSE	NA	NA	NA	NA	NA	NA	NA	rs10490905	4.815e-08	4.815e-08	NA	NA	7.95350166590864	ACM_left_lowTNNI
chr10	114022269	114022769	5.37753	PR_interval	PRInterval	355	PR_interval-rs10490905	rs77768243	168303	0.184335529118268	DCLRE1A	2	FALSE	FALSE	NA	NA	NA	NA	NA	NA	NA	rs10490905	4.815e-08	NA	NA	NA	7.95350166590864	ACM_left_lowTNNI
chr10	114022269	114022769	5.37753	PR_interval	PRInterval	355	PR_interval-rs10490905	rs77334369	168303	0.184335529118268	DCLRE1A	2	FALSE	FALSE	NA	NA	NA	NA	NA	NA	NA	rs10490905	4.815e-08	NA	NA	NA	7.95350166590864	ACM_left_lowTNNI
chr10	114022269	114022769	5.37753	PR_interval	PRInterval	355	PR_interval-rs10490905	rs67728379	168303	0.184335529118268	DCLRE1A	2	FALSE	FALSE	NA	NA	NA	NA	NA	NA	NA	rs10490905	4.815e-08	NA	NA	NA	7.95350166590864	ACM_left_lowTNNI
chr10	114022269	114022769	5.37753	PR_interval	PRInterval	355	PR_interval-rs10490905	rs67728379	168303	0.184335529118268	DCLRE1A	2	FALSE	FALSE	NA	NA	NA	NA	NA	NA	NA	rs10490905	4.815e-08	NA	NA	NA	7.95350166590864	ACM_left_lowTNNI
chr10	114022249	114022749	3.725601	PR_interval	PRInterval	355	PR_interval-rs10490905	rs67234920	168283	0.177227493868853	DCLRE1A	2	FALSE	FALSE	NA	NA	NA	NA	NA	NA	NA	rs10490905	4.815e-08	NA	NA	NA	5.14652272741197	PF_2
chr10	114022249	114022749	3.725601	PR_interval	PRInterval	355	PR_interval-rs10490905	rs10490905	168283	0.177227493868853	DCLRE1A	2	FALSE	FALSE	NA	NA	NA	NA	NA	NA	NA	rs10490905	4.815e-08	4.815e-08	NA	NA	5.14652272741197	PF_2
chr10	114022249	114022749	3.725601	PR_interval	PRInterval	355	PR_interval-rs10490905	rs77768243	168283	0.177227493868853	DCLRE1A	2	FALSE	FALSE	NA	NA	NA	NA	NA	NA	NA	rs10490905	4.815e-08	NA	NA	NA	5.14652272741197	PF_2
chr10	114022249	114022749	3.725601	PR_interval	PRInterval	355	PR_interval-rs10490905	rs77334369	168283	0.177227493868853	DCLRE1A	2	FALSE	FALSE	NA	NA	NA	NA	NA	NA	NA	rs10490905	4.815e-08	NA	NA	NA	5.14652272741197	PF_2
chr10	114022249	114022749	3.725601	PR_interval	PRInterval	355	PR_interval-rs10490905	rs67728379	168283	0.177227493868853	DCLRE1A	2	FALSE	FALSE	NA	NA	NA	NA	NA	NA	NA	rs10490905	4.815e-08	NA	NA	NA	5.14652272741197	PF_2
chr10	114022249	114022749	3.725601	PR_interval	PRInterval	355	PR_interval-rs10490905	rs67728379	168283	0.177227493868853	DCLRE1A	2	FALSE	FALSE	NA	NA	NA	NA	NA	NA	NA	rs10490905	4.815e-08	NA	NA	NA	5.14652272741197	PF_2
chr13	21538288	21539097	9.955432	PR_interval	PRInterval	355	PR_interval-rs10492455	rs2798280	65523.5	0.299922339216366	MICU2	1	FALSE	FALSE	NA	NA	NA	NA	NA	NA	NA	rs10492455	1.002e-47	NA	NA	NA	158.985797268777	SAN
chr13	21538288	21539097	9.955432	PR_interval	PRInterval	355	PR_interval-rs10492455	rs2476637	65523.5	0.299922339216366	MICU2	1	FALSE	FALSE	NA	NA	NA	NA	NA	NA	NA	rs10492455	1.002e-47	NA	NA	NA	158.985797268777	SAN
chr13	21538183	21539744	7.624756	PR_interval	PRInterval	355	PR_interval-rs10492455	rs2798280	79593.5	0.253340579501309	ZDHHC20	1	FALSE	FALSE	NA	NA	NA	NA	NA	NA	NA	rs10492455	1.002e-47	NA	NA	NA	69.1737918706232	Transitional_PF_2
chr13	21538183	21539744	7.624756	PR_interval	PRInterval	355	PR_interval-rs10492455	rs2476637	79593.5	0.253340579501309	ZDHHC20	1	FALSE	FALSE	NA	NA	NA	NA	NA	NA	NA	rs10492455	1.002e-47	NA	NA	NA	69.1737918706232	Transitional_PF_2
chr13	21538288	21539097	9.955432	PR_interval	PRInterval	355	PR_interval-rs10492455	rs2798280	79322.5	0.247783206765279	ZDHHC20	2	FALSE	FALSE	NA	NA	NA	NA	NA	NA	NA	rs10492455	1.002e-47	NA	NA	NA	108.990263536457	SAN
chr13	21538288	21539097	9.955432	PR_interval	PRInterval	355	PR_interval-rs10492455	rs2476637	79322.5	0.247783206765279	ZDHHC20	2	FALSE	FALSE	NA	NA	NA	NA	NA	NA	NA	rs10492455	1.002e-47	NA	NA	NA	108.990263536457	SAN
chr13	21538735	21539235	3.237298	PR_interval	PRInterval	355	PR_interval-rs10492455	rs2476637	65231	0.238786701074532	MICU2	1	FALSE	FALSE	NA	NA	NA	NA	NA	NA	NA	rs10492455	1.002e-47	NA	NA	NA	133.463477098197	VCM_left_compact_2
chr13	21538011	21539249	5.013734	PR_interval	PRInterval	355	PR_interval-rs10492455	rs2798280	79260	0.236978552705237	ZDHHC20	1	FALSE	FALSE	NA	NA	NA	NA	NA	NA	NA	rs10492455	1.002e-47	NA	NA	NA	48.9200739977003	VCM_right_trabecular
chr13	21538011	21539249	5.013734	PR_interval	PRInterval	355	PR_interval-rs10492455	rs2476637	79260	0.236978552705237	ZDHHC20	1	FALSE	FALSE	NA	NA	NA	NA	NA	NA	NA	rs10492455	1.002e-47	NA	NA	NA	48.9200739977003	VCM_right_trabecular
chr13	21538183	21539744	7.624756	PR_interval	PRInterval	355	PR_interval-rs10492455	rs2798280	65252.5	0.215150777842247	MICU2	2	FALSE	FALSE	NA	NA	NA	NA	NA	NA	NA	rs10492455	1.002e-47	NA	NA	NA	120.953004498926	Transitional_PF_2
chr13	21538183	21539744	7.624756	PR_interval	PRInterval	355	PR_interval-rs10492455	rs2476637	65252.5	0.215150777842247	MICU2	2	FALSE	FALSE	NA	NA	NA	NA	NA	NA	NA	rs10492455	1.002e-47	NA	NA	NA	120.953004498926	Transitional_PF_2
chr13	21538239	21539153	5.22651	PR_interval	PRInterval	355	PR_interval-rs10492455	rs2798280	65520	0.206168209847954	MICU2	1	FALSE	FALSE	NA	NA	NA	NA	NA	NA	NA	rs10492455	1.002e-47	NA	NA	NA	144.441931492712	His_bundle
chr13	21538239	21539153	5.22651	PR_interval	PRInterval	355	PR_interval-rs10492455	rs2476637	65520	0.206168209847954	MICU2	1	FALSE	FALSE	NA	NA	NA	NA	NA	NA	NA	rs10492455	1.002e-47	NA	NA	NA	144.441931492712	His_bundle
chr13	21538219	21539150	5.223325	PR_interval	PRInterval	355	PR_interval-rs10492455	rs2798280	79314.5	0.205797918925696	ZDHHC20	1	FALSE	FALSE	NA	NA	NA	NA	NA	NA	NA	rs10492455	1.002e-47	NA	NA	NA	102.877024425566	ACM_right_lowTNNI_3
chr13	21538219	21539150	5.223325	PR_interval	PRInterval	355	PR_interval-rs10492455	rs2476637	79314.5	0.205797918925696	ZDHHC20	1	FALSE	FALSE	NA	NA	NA	NA	NA	NA	NA	rs10492455	1.002e-47	NA	NA	NA	102.877024425566	ACM_right_lowTNNI_3
chr13	21537960	21539129	5.91238	PR_interval	PRInterval	355	PR_interval-rs10492455	rs2798280	65671.5	0.203854527032167	MICU2	1	FALSE	FALSE	NA	NA	NA	NA	NA	NA	NA	rs10492455	1.002e-47	NA	NA	NA	137.864446782441	ACM_left_highTNNI_2
chr13	21537960	21539129	5.91238	PR_interval	PRInterval	355	PR_interval-rs10492455	rs2476637	65671.5	0.203854527032167	MICU2	1	FALSE	FALSE	NA	NA	NA	NA	NA	NA	NA	rs10492455	1.002e-47	NA	NA	NA	137.864446782441	ACM_left_highTNNI_2
chr13	21538000	21539135	3.494945	PR_interval	PRInterval	355	PR_interval-rs10492455	rs2798280	79197.5	0.199838178845307	ZDHHC20	1	FALSE	FALSE	NA	NA	NA	NA	NA	NA	NA	rs10492455	1.002e-47	NA	NA	NA	47.0660786213907	VCM_hybrid_1
chr13	21538000	21539135	3.494945	PR_interval	PRInterval	355	PR_interval-rs10492455	rs2476637	79197.5	0.199838178845307	ZDHHC20	1	FALSE	FALSE	NA	NA	NA	NA	NA	NA	NA	rs10492455	1.002e-47	NA	NA	NA	47.0660786213907	VCM_hybrid_1
chr13	21537960	21539129	5.91238	PR_interval	PRInterval	355	PR_interval-rs10492455	rs2798280	79174.5	0.199602312606893	ZDHHC20	2	FALSE	FALSE	NA	NA	NA	NA	NA	NA	NA	rs10492455	1.002e-47	NA	NA	NA	92.740895770714	ACM_left_highTNNI_2
chr13	21537960	21539129	5.91238	PR_interval	PRInterval	355	PR_interval-rs10492455	rs2476637	79174.5	0.199602312606893	ZDHHC20	2	FALSE	FALSE	NA	NA	NA	NA	NA	NA	NA	rs10492455	1.002e-47	NA	NA	NA	92.740895770714	ACM_left_highTNNI_2
chr13	21538742	21539707	3.477752	PR_interval	PRInterval	355	PR_interval-rs10492455	rs2476637	79854.5	0.194996550648348	ZDHHC20	1	FALSE	FALSE	NA	NA	NA	NA	NA	NA	NA	rs10492455	1.002e-47	NA	NA	NA	48.0410778792317	VCM_left_trabecular
chr13	21538238	21539220	5.971748	PR_interval	PRInterval	355	PR_interval-rs10492455	rs2798280	65487	0.194020801311301	MICU2	1	FALSE	FALSE	NA	NA	NA	NA	NA	NA	NA	rs10492455	1.002e-47	NA	NA	NA	149.791786187933	ACM_left_hybrid
chr13	21538238	21539220	5.971748	PR_interval	PRInterval	355	PR_interval-rs10492455	rs2476637	65487	0.194020801311301	MICU2	1	FALSE	FALSE	NA	NA	NA	NA	NA	NA	NA	rs10492455	1.002e-47	NA	NA	NA	149.791786187933	ACM_left_hybrid
chr13	21538011	21539249	5.013734	PR_interval	PRInterval	355	PR_interval-rs10492455	rs2798280	65586	0.187338043062851	MICU2	2	FALSE	FALSE	NA	NA	NA	NA	NA	NA	NA	rs10492455	1.002e-47	NA	NA	NA	87.0110547663302	VCM_right_trabecular
chr13	21538011	21539249	5.013734	PR_interval	PRInterval	355	PR_interval-rs10492455	rs2476637	65586	0.187338043062851	MICU2	2	FALSE	FALSE	NA	NA	NA	NA	NA	NA	NA	rs10492455	1.002e-47	NA	NA	NA	87.0110547663302	VCM_right_trabecular
chr13	21538265	21539229	6.358769	PR_interval	PRInterval	355	PR_interval-rs10492455	rs2798280	65469	0.186653639593074	MICU2	1	FALSE	FALSE	NA	NA	NA	NA	NA	NA	NA	rs10492455	1.002e-47	NA	NA	NA	138.798937369273	AVN
chr13	21538265	21539229	6.358769	PR_interval	PRInterval	355	PR_interval-rs10492455	rs2476637	65469	0.186653639593074	MICU2	1	FALSE	FALSE	NA	NA	NA	NA	NA	NA	NA	rs10492455	1.002e-47	NA	NA	NA	138.798937369273	AVN
chr13	21538742	21539707	3.477752	PR_interval	PRInterval	355	PR_interval-rs10492455	rs2476637	64991.5	0.184483199004405	MICU2	2	FALSE	FALSE	NA	NA	NA	NA	NA	NA	NA	rs10492455	1.002e-47	NA	NA	NA	83.2703220257707	VCM_left_trabecular
chr13	21538239	21539153	5.22651	PR_interval	PRInterval	355	PR_interval-rs10492455	rs2798280	79326	0.175747700293294	ZDHHC20	2	FALSE	FALSE	NA	NA	NA	NA	NA	NA	NA	rs10492455	1.002e-47	NA	NA	NA	122.395531422772	His_bundle
chr13	21538239	21539153	5.22651	PR_interval	PRInterval	355	PR_interval-rs10492455	rs2476637	79326	0.175747700293294	ZDHHC20	2	FALSE	FALSE	NA	NA	NA	NA	NA	NA	NA	rs10492455	1.002e-47	NA	NA	NA	122.395531422772	His_bundle
chr13	21538265	21539229	6.358769	PR_interval	PRInterval	355	PR_interval-rs10492455	rs2798280	79377	0.175294988029936	ZDHHC20	2	FALSE	FALSE	NA	NA	NA	NA	NA	NA	NA	rs10492455	1.002e-47	NA	NA	NA	116.846636814635	AVN
chr13	21538265	21539229	6.358769	PR_interval	PRInterval	355	PR_interval-rs10492455	rs2476637	79377	0.175294988029936	ZDHHC20	2	FALSE	FALSE	NA	NA	NA	NA	NA	NA	NA	rs10492455	1.002e-47	NA	NA	NA	116.846636814635	AVN
chr13	21538200	21539130	5.165428	PR_interval	PRInterval	355	PR_interval-rs10492455	rs2798280	79295	0.173804932204992	ZDHHC20	1	FALSE	FALSE	NA	NA	NA	NA	NA	NA	NA	rs10492455	1.002e-47	NA	NA	NA	105.049850003321	ACM_left_lowTNNI
chr13	21538200	21539130	5.165428	PR_interval	PRInterval	355	PR_interval-rs10492455	rs2476637	79295	0.173804932204992	ZDHHC20	1	FALSE	FALSE	NA	NA	NA	NA	NA	NA	NA	rs10492455	1.002e-47	NA	NA	NA	105.049850003321	ACM_left_lowTNNI
chr3	111971435	111971935	5.947665	PR_interval	PRInterval	355	PR_interval-rs10511302	rs1994731	7190	0.69540873415763	ABHD10	1	FALSE	FALSE	NA	NA	NA	NA	NA	NA	NA	rs10511302	1.244e-15	6.142e-15	NA	NA	22.2488804262238	Transitional_PF_2
chr3	111971077	111971937	4.828761	PR_interval	PRInterval	355	PR_interval-rs10511302	rs1994731	7368	0.642991962393404	ABHD10	1	FALSE	FALSE	NA	NA	NA	NA	NA	NA	NA	rs10511302	1.244e-15	6.142e-15	NA	NA	15.9160999012967	VCM_right_compact
chr3	111971433	111971933	4.742045	PR_interval	PRInterval	355	PR_interval-rs10511302	rs1994731	7192	0.629386961105153	ABHD10	1	FALSE	FALSE	NA	NA	NA	NA	NA	NA	NA	rs10511302	1.244e-15	6.142e-15	NA	NA	13.0699067488293	PF_1
chr3	111971456	111971956	5.581207	PR_interval	PRInterval	355	PR_interval-rs10511302	rs1994731	7169	0.612578159254436	ABHD10	1	FALSE	FALSE	NA	NA	NA	NA	NA	NA	NA	rs10511302	1.244e-15	6.142e-15	NA	NA	18.2509913911684	Transitional_PF_1
chr3	111970803	111971931	5.616569	PR_interval	PRInterval	355	PR_interval-rs10511302	rs1994731	7508	0.588587856238138	ABHD10	1	FALSE	FALSE	NA	NA	NA	NA	NA	NA	NA	rs10511302	1.244e-15	6.142e-15	NA	NA	23.0691643029923	Transitional_VCM_to_conduction
chr3	111971428	111971928	4.68586	PR_interval	PRInterval	355	PR_interval-rs10511302	rs1994731	7197	0.587711020208468	ABHD10	1	FALSE	FALSE	NA	NA	NA	NA	NA	NA	NA	rs10511302	1.244e-15	6.142e-15	NA	NA	20.4378365134212	VCM_hybrid_2
chr3	111971421	111971921	4.593107	PR_interval	PRInterval	355	PR_interval-rs10511302	rs1994731	7204	0.555715249350349	ABHD10	1	FALSE	FALSE	NA	NA	NA	NA	NA	NA	NA	rs10511302	1.244e-15	6.142e-15	NA	NA	15.4395681822359	PF_2
chr3	111970805	111971925	6.666755	PR_interval	PRInterval	355	PR_interval-rs10511302	rs1994731	7510	0.533672515025888	ABHD10	1	FALSE	FALSE	NA	NA	NA	NA	NA	NA	NA	rs10511302	1.244e-15	6.142e-15	NA	NA	13.1156122688569	VCM_left_compact_3
chr3	111970461	111971929	4.926146	PR_interval	PRInterval	355	PR_interval-rs10511302	rs1994731	7680	0.520273984274831	ABHD10	1	FALSE	FALSE	NA	NA	NA	NA	NA	NA	NA	rs10511302	1.244e-15	6.142e-15	NA	NA	18.7493467910981	VCM_left_trabecular
chr3	111971426	111971926	4.13387	PR_interval	PRInterval	355	PR_interval-rs10511302	rs1994731	7199	0.5129036612198	ABHD10	1	FALSE	FALSE	NA	NA	NA	NA	NA	NA	NA	rs10511302	1.244e-15	6.142e-15	NA	NA	18.8076118301597	VCM_left_compact_2
chr3	111971442	111971942	3.897178	PR_interval	PRInterval	355	PR_interval-rs10511302	rs1994731	7183	0.506777756181572	ABHD10	1	FALSE	FALSE	NA	NA	NA	NA	NA	NA	NA	rs10511302	1.244e-15	6.142e-15	NA	NA	15.9521393667558	VCM_hybrid_1
chr3	111971491	111971991	2.546447	PR_interval	PRInterval	355	PR_interval-rs10511302	rs1994731	7134	0.496322552279412	ABHD10	1	FALSE	FALSE	NA	NA	NA	NA	NA	NA	NA	rs10511302	1.244e-15	6.142e-15	NA	NA	17.1049655715054	His_bundle
chr3	111971451	111971951	2.593785	PR_interval	PRInterval	NA	PR_interval-rs10511302	rs1994731	112522	0.471838590316277	PHLDB2	1	FALSE	FALSE	NA	NA	NA	NA	NA	NA	NA	rs10511302	1.244e-15	6.142e-15	NA	NA	3.74561178169701	Sympathetic_neurons
chr3	111971435	111971935	5.947665	PR_interval	PRInterval	355	PR_interval-rs10511302	rs1994731	112506	0.463325790552329	PHLDB2	2	FALSE	FALSE	core_conduction_program_1|core_conduction_program_5	153|38	0.154|0.113	NFIA|ESRRG	NA	NA	NA	rs10511302	1.244e-15	6.142e-15	NA	NA	123.177892541548	Transitional_PF_2
chr3	111970268	111970768	1.980195	PR_interval	PRInterval	355	PR_interval-rs10511302	rs11708860	8357	0.461944856721827	ABHD10	1	FALSE	FALSE	NA	NA	NA	NA	NA	NA	NA	rs10511302	1.244e-15	NA	NA	NA	31.8944116824345	OFT_1
chr3	111971438	111971938	2.610743	PR_interval	PRInterval	355	PR_interval-rs10511302	rs1994731	7187	0.447449742338135	ABHD10	1	FALSE	FALSE	NA	NA	NA	NA	NA	NA	NA	rs10511302	1.244e-15	6.142e-15	NA	NA	19.1219426256985	VCM_hybrid_3
chr3	111971439	111971939	3.119937	PR_interval	PRInterval	355	PR_interval-rs10511302	rs1994731	7186	0.428652352036962	ABHD10	1	FALSE	FALSE	NA	NA	NA	NA	NA	NA	NA	rs10511302	1.244e-15	6.142e-15	NA	NA	14.7686774116859	VCM_left_compact_1
chr3	111971451	111971951	2.593785	PR_interval	PRInterval	NA	PR_interval-rs10511302	rs1994731	7174	0.41150975896472	ABHD10	2	FALSE	FALSE	NA	NA	NA	NA	NA	NA	NA	rs10511302	1.244e-15	6.142e-15	NA	NA	22.473670690182	Sympathetic_neurons
chr3	111971467	111971967	2.829999	PR_interval	PRInterval	355	PR_interval-rs10511302	rs1994731	7158	0.394480643375563	ABHD10	1	FALSE	FALSE	NA	NA	NA	NA	NA	NA	NA	rs10511302	1.244e-15	6.142e-15	NA	NA	16.3318743525578	SAN
chr3	111971433	111971933	4.742045	PR_interval	PRInterval	355	PR_interval-rs10511302	rs1994731	112504	0.392526017084525	PHLDB2	2	FALSE	FALSE	core_conduction_program_3|core_conduction_program_1|core_conduction_program_5	116|153|38	0.463|0.174|0.143	ESRRB,ESRRG,FOXO1,MEF2A,NR3C1|NFIA|ESRRG	NA	NA	NA	rs10511302	1.244e-15	6.142e-15	NA	NA	144.814566777029	PF_1
chr3	111971432	111971932	4.651266	PR_interval	PRInterval	355	PR_interval-rs10511302	rs1994731	7193	0.366856934622428	ABHD10	1	FALSE	FALSE	NA	NA	NA	NA	NA	NA	NA	rs10511302	1.244e-15	6.142e-15	NA	NA	26.3042930509626	VCM_right_trabecular
chr3	111971450	111971950	2.073247	PR_interval	PRInterval	355	PR_interval-rs10511302	rs1994731	7175	0.34939325802327	ABHD10	1	FALSE	FALSE	NA	NA	NA	NA	NA	NA	NA	rs10511302	1.244e-15	6.142e-15	NA	NA	17.800189453642	Transitional_His_bundle
chr3	111971421	111971921	4.593107	PR_interval	PRInterval	355	PR_interval-rs10511302	rs1994731	112492	0.338910486349218	PHLDB2	2	FALSE	FALSE	core_conduction_program_1|core_conduction_program_5|core_conduction_program_3	153|38|116	0.62|0.457|0.379	NFIA|ESRRG|ESRRB,ESRRG,FOXO1,MEF2A,NR3C1	NA	NA	NA	rs10511302	1.244e-15	6.142e-15	NA	NA	237.720335504267	PF_2
chr3	111971456	111971956	5.581207	PR_interval	PRInterval	355	PR_interval-rs10511302	rs1994731	112527	0.322489744242043	PHLDB2	2	FALSE	FALSE	NA	NA	NA	NA	NA	NA	NA	rs10511302	1.244e-15	6.142e-15	NA	NA	210.959988727329	Transitional_PF_1
chr3	111971457	111971957	1.067435	PR_interval	PRInterval	355	PR_interval-rs10511302	rs1994731	7168	0.301049215843141	ABHD10	1	FALSE	FALSE	NA	NA	NA	NA	NA	NA	NA	rs10511302	1.244e-15	6.142e-15	NA	NA	11.3425307149807	ACM_right_lowTNNI_2
chr3	111971467	111971967	2.829999	PR_interval	PRInterval	355	PR_interval-rs10511302	rs1994731	112538	0.293110994396035	PHLDB2	2	FALSE	FALSE	NA	NA	NA	NA	NA	NA	NA	rs10511302	1.244e-15	6.142e-15	NA	NA	60.3279440369994	SAN
chr3	111971491	111971991	2.546447	PR_interval	PRInterval	355	PR_interval-rs10511302	rs1994731	112562	0.290731723118738	PHLDB2	2	FALSE	FALSE	core_conduction_program_15|core_conduction_program_5	230|38	0.767|0.208	PBX3|ESRRG	NA	NA	NA	rs10511302	1.244e-15	6.142e-15	NA	NA	173.330317791255	His_bundle
chr3	111970805	111971925	6.666755	PR_interval	PRInterval	355	PR_interval-rs10511302	rs1994731	112186	0.283275769814012	PHLDB2	2	FALSE	FALSE	VCM_program_7	72	0.253	BACH2,BHLHE40,MEF2A,NR3C1,RORA,TCF4	NA	NA	NA	rs10511302	1.244e-15	6.142e-15	NA	NA	661.882224367924	VCM_left_compact_3
chr3	111971454	111971954	1.393501	PR_interval	PRInterval	355	PR_interval-rs10511302	rs1994731	112525	0.27606934060957	PHLDB2	1	FALSE	FALSE	NA	NA	NA	NA	NA	NA	NA	rs10511302	1.244e-15	6.142e-15	NA	NA	12.0317550025609	ACM_right_lowTNNI_3
chr3	111970803	111971931	5.616569	PR_interval	PRInterval	355	PR_interval-rs10511302	rs1994731	296692	0.274694887871089	PLCXD2	2	FALSE	FALSE	NA	NA	NA	NA	NA	NA	NA	rs10511302	1.244e-15	6.142e-15	NA	NA	4.99626285706517	Transitional_VCM_to_conduction
chr3	111970268	111970768	1.980195	PR_interval	PRInterval	355	PR_interval-rs10511302	rs11708860	111339	0.270309138156441	PHLDB2	2	FALSE	FALSE	NA	NA	NA	NA	NA	NA	NA	rs10511302	1.244e-15	NA	NA	NA	78.874018079534	OFT_1
chr3	111971428	111971928	4.68586	PR_interval	PRInterval	355	PR_interval-rs10511302	rs1994731	297003	0.26158450132999	PLCXD2	2	FALSE	FALSE	NA	NA	NA	NA	NA	NA	NA	rs10511302	1.244e-15	6.142e-15	NA	NA	2.61841267795135	VCM_hybrid_2
chr3	111971077	111971937	4.828761	PR_interval	PRInterval	355	PR_interval-rs10511302	rs1994731	296832	0.261517847063023	PLCXD2	2	FALSE	FALSE	NA	NA	NA	NA	NA	NA	NA	rs10511302	1.244e-15	6.142e-15	NA	NA	3.06953355239293	VCM_right_compact
chr3	111971438	111971938	0.779608	PR_interval	PRInterval	355	PR_interval-rs10511302	rs1994731	7187	0.254546359421494	ABHD10	1	FALSE	FALSE	NA	NA	NA	NA	NA	NA	NA	rs10511302	1.244e-15	6.142e-15	NA	NA	12.5532765484219	Transitional_AVN
chr3	111971454	111971954	1.393501	PR_interval	PRInterval	355	PR_interval-rs10511302	rs1994731	7171	0.253531475219977	ABHD10	2	FALSE	FALSE	NA	NA	NA	NA	NA	NA	NA	rs10511302	1.244e-15	6.142e-15	NA	NA	8.83064587343918	ACM_right_lowTNNI_3
chr3	111971457	111971957	1.067435	PR_interval	PRInterval	355	PR_interval-rs10511302	rs1994731	112528	0.233617686931155	PHLDB2	2	FALSE	FALSE	NA	NA	NA	NA	NA	NA	NA	rs10511302	1.244e-15	6.142e-15	NA	NA	19.6378143722053	ACM_right_lowTNNI_2
chr3	111971465	111971965	0.975905	PR_interval	PRInterval	355	PR_interval-rs10511302	rs1994731	7160	0.222156969682613	ABHD10	1	FALSE	FALSE	NA	NA	NA	NA	NA	NA	NA	rs10511302	1.244e-15	6.142e-15	NA	NA	7.26170033049874	ACM_right_lowTNNI_1
chr3	111971442	111971942	3.897178	PR_interval	PRInterval	355	PR_interval-rs10511302	rs1994731	112513	0.214964418292453	PHLDB2	2	FALSE	FALSE	VCM_program_1|VCM_program_8	139|108	0.11|0.101	NFYC|ESR1,NR3C1	NA	NA	NA	rs10511302	1.244e-15	6.142e-15	NA	NA	412.084821158758	VCM_hybrid_1
chr3	111968706	111969206	0.976293	PR_interval	PRInterval	355	PR_interval-rs10511302	rs10511302	109777	0.212269531665658	PHLDB2	1	FALSE	FALSE	NA	NA	NA	NA	NA	NA	NA	rs10511302	1.244e-15	1.244e-15	NA	NA	78.874018079534	OFT_1
chr3	111971438	111971938	0.779608	PR_interval	PRInterval	355	PR_interval-rs10511302	rs1994731	112509	0.206108839755869	PHLDB2	2	FALSE	FALSE	NA	NA	NA	NA	NA	NA	NA	rs10511302	1.244e-15	6.142e-15	NA	NA	43.3895409329272	Transitional_AVN
chr3	111970437	111971312	1.397719	PR_interval	PRInterval	355	PR_interval-rs10511302	rs11708860	8000.5	0.203078386227597	ABHD10	1	FALSE	FALSE	NA	NA	NA	NA	NA	NA	NA	rs10511302	1.244e-15	NA	NA	NA	26.3042930509626	VCM_right_trabecular
chr3	111971460	111971960	0.985221	PR_interval	PRInterval	355	PR_interval-rs10511302	rs1994731	7165	0.195620462785535	ABHD10	1	FALSE	FALSE	NA	NA	NA	NA	NA	NA	NA	rs10511302	1.244e-15	6.142e-15	NA	NA	13.6483505968304	ACM_right_highTNNI_2
chr3	111971426	111971926	4.13387	PR_interval	PRInterval	355	PR_interval-rs10511302	rs1994731	297001	0.188773272896655	PLCXD2	2	FALSE	FALSE	NA	NA	NA	NA	NA	NA	NA	rs10511302	1.244e-15	6.142e-15	NA	NA	3.32891661267916	VCM_left_compact_2
chr3	111971439	111971939	3.119937	PR_interval	PRInterval	355	PR_interval-rs10511302	rs1994731	112510	0.187126530342169	PHLDB2	2	FALSE	FALSE	VCM_program_1|VCM_program_5	139|63	0.17|0.152	NFYC|BACH2,JUN	NA	NA	NA	rs10511302	1.244e-15	6.142e-15	NA	NA	392.169259757046	VCM_left_compact_1
chr3	111971465	111971965	0.975905	PR_interval	PRInterval	355	PR_interval-rs10511302	rs1994731	112536	0.185948598138769	PHLDB2	2	FALSE	FALSE	ACM_program_3|ACM_program_15	166|124	0.284|0.119	NA|BACH2,FOSL2,JUN,JUND	NA	NA	NA	rs10511302	1.244e-15	6.142e-15	NA	NA	23.4682765647906	ACM_right_lowTNNI_1
chr3	111971432	111971932	4.651266	PR_interval	PRInterval	355	PR_interval-rs10511302	rs1994731	112503	0.184857716938984	PHLDB2	2	FALSE	FALSE	VCM_program_8	108	0.173	ESR1,NR3C1	NA	NA	NA	rs10511302	1.244e-15	6.142e-15	NA	NA	388.144966044586	VCM_right_trabecular
chr3	111971460	111971960	0.985221	PR_interval	PRInterval	355	PR_interval-rs10511302	rs1994731	112531	0.181037283184358	PHLDB2	2	FALSE	FALSE	NA	NA	NA	NA	NA	NA	NA	rs10511302	1.244e-15	6.142e-15	NA	NA	40.9950457487213	ACM_right_highTNNI_2
chr3	111970461	111971929	4.926146	PR_interval	PRInterval	355	PR_interval-rs10511302	rs1994731	296520	0.180195053923841	PLCXD2	2	FALSE	FALSE	NA	NA	NA	NA	NA	NA	NA	rs10511302	1.244e-15	6.142e-15	NA	NA	2.58611679877215	VCM_left_trabecular
chr3	111971438	111971938	2.610743	PR_interval	PRInterval	355	PR_interval-rs10511302	rs1994731	112509	0.17873565837898	PHLDB2	2	FALSE	FALSE	VCM_program_12|VCM_program_1|VCM_program_5	294|139|63	0.307|0.199|0.143	NA|NFYC|BACH2,JUN	NA	NA	NA	rs10511302	1.244e-15	6.142e-15	NA	NA	264.246882289687	VCM_hybrid_3
chr4	85761765	85762931	6.682222	PR_interval	PRInterval	355	PR_interval-rs10516755	rs13111293	16349	0.900248460921189	ARHGAP24	1	FALSE	FALSE	NA	NA	NA	NA	NA	NA	NA	rs10516755	3.323e-165	6.108e-159	NA	NA	243.949148814297	OFT_1
chr4	85761765	85762931	6.682222	PR_interval	PRInterval	355	PR_interval-rs10516755	rs13111662	16349	0.900248460921189	ARHGAP24	1	FALSE	FALSE	NA	NA	NA	NA	NA	NA	NA	rs10516755	3.323e-165	1.868e-159	NA	NA	243.949148814297	OFT_1
chr4	85761765	85762931	6.682222	PR_interval	PRInterval	355	PR_interval-rs10516755	rs11736641	16349	0.900248460921189	ARHGAP24	1	FALSE	FALSE	NA	NA	NA	NA	NA	NA	NA	rs10516755	3.323e-165	NA	NA	NA	243.949148814297	OFT_1
chr4	85761833	85762333	6.473535	PR_interval	PRInterval	NA	PR_interval-rs10516755	rs13111662	16614	0.756209413138182	ARHGAP24	1	FALSE	FALSE	NA	NA	NA	NA	NA	NA	NA	rs10516755	3.323e-165	1.868e-159	NA	NA	114.15368739241	Macrophages_3
chr4	85725168	85726743	11.610509	PR_interval	PRInterval	NA	PR_interval-rs10516755	rs343856	52741.5	0.754441930338375	ARHGAP24	1	FALSE	FALSE	ImmuneCells_program_9	25	0.101	ATF5,CEBPD,MAF	NA	NA	NA	rs10516755	3.323e-165	NA	NA	NA	343.623392341404	Macrophages_2
chr4	85761441	85762974	2.352622	PR_interval	PRInterval	355	PR_interval-rs10516755	rs13111293	16489.5	0.748470454400665	ARHGAP24	1	FALSE	FALSE	MuralCells_program_9|MuralCells_program_2|MuralCells_program_3|MuralCells_program_25	55|229|217|154	0.952|0.931|0.716|0.514	GATA4,TWIST2|BACH1,CREB5,TCF21|FLI1,FOXN2,GATA3,GATA4,NR3C1,TCF12|NA	NA	NA	NA	rs10516755	3.323e-165	6.108e-159	NA	NA	636.194074792727	Pericytes_1
chr4	85761441	85762974	2.352622	PR_interval	PRInterval	355	PR_interval-rs10516755	rs13111662	16489.5	0.748470454400665	ARHGAP24	1	FALSE	FALSE	MuralCells_program_9|MuralCells_program_2|MuralCells_program_3|MuralCells_program_25	55|229|217|154	0.952|0.931|0.716|0.514	GATA4,TWIST2|BACH1,CREB5,TCF21|FLI1,FOXN2,GATA3,GATA4,NR3C1,TCF12|NA	NA	NA	NA	rs10516755	3.323e-165	1.868e-159	NA	NA	636.194074792727	Pericytes_1
chr4	85761441	85762974	2.352622	PR_interval	PRInterval	355	PR_interval-rs10516755	rs11736641	16489.5	0.748470454400665	ARHGAP24	1	FALSE	FALSE	MuralCells_program_9|MuralCells_program_2|MuralCells_program_3|MuralCells_program_25	55|229|217|154	0.952|0.931|0.716|0.514	GATA4,TWIST2|BACH1,CREB5,TCF21|FLI1,FOXN2,GATA3,GATA4,NR3C1,TCF12|NA	NA	NA	NA	rs10516755	3.323e-165	NA	NA	NA	636.194074792727	Pericytes_1
chr4	85761796	85762643	2.995782	PR_interval	PRInterval	NA	PR_interval-rs10516755	rs13111293	16477.5	0.734768957612406	ARHGAP24	1	FALSE	FALSE	ImmuneCells_program_9	25	0.846	ATF5,CEBPD,MAF	NA	NA	NA	rs10516755	3.323e-165	6.108e-159	NA	NA	361.960395500059	Macrophages_1
chr4	85761796	85762643	2.995782	PR_interval	PRInterval	NA	PR_interval-rs10516755	rs13111662	16477.5	0.734768957612406	ARHGAP24	1	FALSE	FALSE	ImmuneCells_program_9	25	0.846	ATF5,CEBPD,MAF	NA	NA	NA	rs10516755	3.323e-165	1.868e-159	NA	NA	361.960395500059	Macrophages_1
chr4	85761796	85762643	2.995782	PR_interval	PRInterval	NA	PR_interval-rs10516755	rs11736641	16477.5	0.734768957612406	ARHGAP24	1	FALSE	FALSE	ImmuneCells_program_9	25	0.846	ATF5,CEBPD,MAF	NA	NA	NA	rs10516755	3.323e-165	NA	NA	NA	361.960395500059	Macrophages_1
chr4	85761801	85762933	2.656835	PR_interval	PRInterval	NA	PR_interval-rs10516755	rs13111293	16330	0.720934332919604	ARHGAP24	1	FALSE	FALSE	Endocardial_endothelial_program_17|Endothelial_program_23|Endocardial_endothelial_program_20	279|107|142	0.346|0.104|0.101	ERG,HOXD3,MEF2A,MEF2C,MEOX1,MEOX2,NR2F2,ZFHX3|GABPA,MEF2A,MEF2C,SOX13,SOX17,SOX18|ERG,NR5A2,SOX11,SOX5,SOX7,TCF4	NA	NA	NA	rs10516755	3.323e-165	6.108e-159	NA	NA	98.8557684740316	Capillary_endothelial_cells_1
chr4	85761801	85762933	2.656835	PR_interval	PRInterval	NA	PR_interval-rs10516755	rs13111662	16330	0.720934332919604	ARHGAP24	1	FALSE	FALSE	Endocardial_endothelial_program_17|Endothelial_program_23|Endocardial_endothelial_program_20	279|107|142	0.346|0.104|0.101	ERG,HOXD3,MEF2A,MEF2C,MEOX1,MEOX2,NR2F2,ZFHX3|GABPA,MEF2A,MEF2C,SOX13,SOX17,SOX18|ERG,NR5A2,SOX11,SOX5,SOX7,TCF4	NA	NA	NA	rs10516755	3.323e-165	1.868e-159	NA	NA	98.8557684740316	Capillary_endothelial_cells_1
chr4	85761801	85762933	2.656835	PR_interval	PRInterval	NA	PR_interval-rs10516755	rs11736641	16330	0.720934332919604	ARHGAP24	1	FALSE	FALSE	Endocardial_endothelial_program_17|Endothelial_program_23|Endocardial_endothelial_program_20	279|107|142	0.346|0.104|0.101	ERG,HOXD3,MEF2A,MEF2C,MEOX1,MEOX2,NR2F2,ZFHX3|GABPA,MEF2A,MEF2C,SOX13,SOX17,SOX18|ERG,NR5A2,SOX11,SOX5,SOX7,TCF4	NA	NA	NA	rs10516755	3.323e-165	NA	NA	NA	98.8557684740316	Capillary_endothelial_cells_1
chr4	85761778	85762939	2.085209	PR_interval	PRInterval	355	PR_interval-rs10516755	rs13111293	16338.5	0.668624730378607	ARHGAP24	1	FALSE	FALSE	FB_program_7	138	0.533	NA	NA	NA	NA	rs10516755	3.323e-165	6.108e-159	NA	NA	944.95764987216	Cardiac_fibroblast_progenitors
chr4	85761778	85762939	2.085209	PR_interval	PRInterval	355	PR_interval-rs10516755	rs13111662	16338.5	0.668624730378607	ARHGAP24	1	FALSE	FALSE	FB_program_7	138	0.533	NA	NA	NA	NA	rs10516755	3.323e-165	1.868e-159	NA	NA	944.95764987216	Cardiac_fibroblast_progenitors
chr4	85761778	85762939	2.085209	PR_interval	PRInterval	355	PR_interval-rs10516755	rs11736641	16338.5	0.668624730378607	ARHGAP24	1	FALSE	FALSE	FB_program_7	138	0.533	NA	NA	NA	NA	rs10516755	3.323e-165	NA	NA	NA	944.95764987216	Cardiac_fibroblast_progenitors
chr4	85761729	85762966	2.904584	PR_interval	PRInterval	355	PR_interval-rs10516755	rs13111293	16349.5	0.660817954624008	ARHGAP24	1	FALSE	FALSE	FB_program_3|FB_program_11|FB_program_7	10|47|138	0.773|0.66|0.172	NR1D2,PGR,RORA,TCF21|NA	NA	NA	NA	rs10516755	3.323e-165	6.108e-159	NA	NA	1214.83446256263	Mature_ventricular_fibroblasts
chr4	85761729	85762966	2.904584	PR_interval	PRInterval	355	PR_interval-rs10516755	rs13111662	16349.5	0.660817954624008	ARHGAP24	1	FALSE	FALSE	FB_program_3|FB_program_11|FB_program_7	10|47|138	0.773|0.66|0.172	NR1D2,PGR,RORA,TCF21|NA	NA	NA	NA	rs10516755	3.323e-165	1.868e-159	NA	NA	1214.83446256263	Mature_ventricular_fibroblasts
chr4	85761729	85762966	2.904584	PR_interval	PRInterval	355	PR_interval-rs10516755	rs11736641	16349.5	0.660817954624008	ARHGAP24	1	FALSE	FALSE	FB_program_3|FB_program_11|FB_program_7	10|47|138	0.773|0.66|0.172	NR1D2,PGR,RORA,TCF21|NA	NA	NA	NA	rs10516755	3.323e-165	NA	NA	NA	1214.83446256263	Mature_ventricular_fibroblasts
chr4	85761729	85762907	1.960675	PR_interval	PRInterval	NA	PR_interval-rs10516755	rs13111293	16379	0.63799736617281	ARHGAP24	1	FALSE	FALSE	Endocardial_endothelial_program_20|Endocardial_endothelial_program_13	142|100	0.383|0.189	ERG,NR5A2,SOX11,SOX5,SOX7,TCF4|ETS1,ETV5,MEF2C,NR5A2,SOX5	NA	NA	NA	rs10516755	3.323e-165	6.108e-159	NA	NA	204.679962855036	Pre_arterial_endothelial_cells_1
chr4	85761729	85762907	1.960675	PR_interval	PRInterval	NA	PR_interval-rs10516755	rs13111662	16379	0.63799736617281	ARHGAP24	1	FALSE	FALSE	Endocardial_endothelial_program_20|Endocardial_endothelial_program_13	142|100	0.383|0.189	ERG,NR5A2,SOX11,SOX5,SOX7,TCF4|ETS1,ETV5,MEF2C,NR5A2,SOX5	NA	NA	NA	rs10516755	3.323e-165	1.868e-159	NA	NA	204.679962855036	Pre_arterial_endothelial_cells_1
chr4	85761729	85762907	1.960675	PR_interval	PRInterval	NA	PR_interval-rs10516755	rs11736641	16379	0.63799736617281	ARHGAP24	1	FALSE	FALSE	Endocardial_endothelial_program_20|Endocardial_endothelial_program_13	142|100	0.383|0.189	ERG,NR5A2,SOX11,SOX5,SOX7,TCF4|ETS1,ETV5,MEF2C,NR5A2,SOX5	NA	NA	NA	rs10516755	3.323e-165	NA	NA	NA	204.679962855036	Pre_arterial_endothelial_cells_1
chr4	85761793	85762972	2.877293	PR_interval	PRInterval	NA	PR_interval-rs10516755	rs13111293	16314.5	0.617044798171255	ARHGAP24	1	FALSE	FALSE	Endothelial_program_23|Endocardial_endothelial_program_20|Endocardial_endothelial_program_13	107|142|100	0.58|0.198|0.103	GABPA,MEF2A,MEF2C,SOX13,SOX17,SOX18|ERG,NR5A2,SOX11,SOX5,SOX7,TCF4|ETS1,ETV5,MEF2C,NR5A2,SOX5	NA	NA	NA	rs10516755	3.323e-165	6.108e-159	NA	NA	164.898989569028	Pre_arterial_endothelial_cells_2
chr4	85761793	85762972	2.877293	PR_interval	PRInterval	NA	PR_interval-rs10516755	rs13111662	16314.5	0.617044798171255	ARHGAP24	1	FALSE	FALSE	Endothelial_program_23|Endocardial_endothelial_program_20|Endocardial_endothelial_program_13	107|142|100	0.58|0.198|0.103	GABPA,MEF2A,MEF2C,SOX13,SOX17,SOX18|ERG,NR5A2,SOX11,SOX5,SOX7,TCF4|ETS1,ETV5,MEF2C,NR5A2,SOX5	NA	NA	NA	rs10516755	3.323e-165	1.868e-159	NA	NA	164.898989569028	Pre_arterial_endothelial_cells_2
chr4	85761793	85762972	2.877293	PR_interval	PRInterval	NA	PR_interval-rs10516755	rs11736641	16314.5	0.617044798171255	ARHGAP24	1	FALSE	FALSE	Endothelial_program_23|Endocardial_endothelial_program_20|Endocardial_endothelial_program_13	107|142|100	0.58|0.198|0.103	GABPA,MEF2A,MEF2C,SOX13,SOX17,SOX18|ERG,NR5A2,SOX11,SOX5,SOX7,TCF4|ETS1,ETV5,MEF2C,NR5A2,SOX5	NA	NA	NA	rs10516755	3.323e-165	NA	NA	NA	164.898989569028	Pre_arterial_endothelial_cells_2
chr4	85761712	85762959	2.486071	PR_interval	PRInterval	355	PR_interval-rs10516755	rs13111293	16361.5	0.615982216607465	ARHGAP24	1	FALSE	FALSE	NA	NA	NA	NA	NA	NA	NA	rs10516755	3.323e-165	6.108e-159	NA	NA	868.504601411041	Atrial_fibroblasts
chr4	85761712	85762959	2.486071	PR_interval	PRInterval	355	PR_interval-rs10516755	rs13111662	16361.5	0.615982216607465	ARHGAP24	1	FALSE	FALSE	NA	NA	NA	NA	NA	NA	NA	rs10516755	3.323e-165	1.868e-159	NA	NA	868.504601411041	Atrial_fibroblasts
chr4	85761712	85762959	2.486071	PR_interval	PRInterval	355	PR_interval-rs10516755	rs11736641	16361.5	0.615982216607465	ARHGAP24	1	FALSE	FALSE	NA	NA	NA	NA	NA	NA	NA	rs10516755	3.323e-165	NA	NA	NA	868.504601411041	Atrial_fibroblasts
chr4	85762148	85762940	1.308319	PR_interval	PRInterval	355	PR_interval-rs10516755	rs11736641	16153	0.578245309154005	ARHGAP24	1	FALSE	FALSE	NA	NA	NA	NA	NA	NA	NA	rs10516755	3.323e-165	NA	NA	NA	599.689405370474	Fibroblast_like_2
chr4	85762443	85762943	1.363973	PR_interval	PRInterval	NA	PR_interval-rs10516755	rs11736641	16004	0.574576249344999	ARHGAP24	1	FALSE	FALSE	Endocardial_endothelial_program_32|Endocardial_endothelial_program_17	167|279	0.421|0.26	HOXB3,HOXD3,MEOX2|ERG,HOXD3,MEF2A,MEF2C,MEOX1,MEOX2,NR2F2,ZFHX3	NA	NA	NA	rs10516755	3.323e-165	NA	NA	NA	92.9449495968443	Venous_endothelial_cells
chr4	85761712	85762961	2.116217	PR_interval	PRInterval	NA	PR_interval-rs10516755	rs13111293	16360.5	0.57321991420034	ARHGAP24	1	FALSE	FALSE	MuralCells_program_21|MuralCells_program_3	22|217	0.791|0.25	EBF1,ELF2,FOXN2,FOXP1,MEF2A,MEF2C,NR3C1,NR3C2,RARB,SP4|FLI1,FOXN2,GATA3,GATA4,NR3C1,TCF12	NA	NA	NA	rs10516755	3.323e-165	6.108e-159	NA	NA	540.256329233621	Pericytes_2
chr4	85761712	85762961	2.116217	PR_interval	PRInterval	NA	PR_interval-rs10516755	rs13111662	16360.5	0.57321991420034	ARHGAP24	1	FALSE	FALSE	MuralCells_program_21|MuralCells_program_3	22|217	0.791|0.25	EBF1,ELF2,FOXN2,FOXP1,MEF2A,MEF2C,NR3C1,NR3C2,RARB,SP4|FLI1,FOXN2,GATA3,GATA4,NR3C1,TCF12	NA	NA	NA	rs10516755	3.323e-165	1.868e-159	NA	NA	540.256329233621	Pericytes_2
chr4	85761712	85762961	2.116217	PR_interval	PRInterval	NA	PR_interval-rs10516755	rs11736641	16360.5	0.57321991420034	ARHGAP24	1	FALSE	FALSE	MuralCells_program_21|MuralCells_program_3	22|217	0.791|0.25	EBF1,ELF2,FOXN2,FOXP1,MEF2A,MEF2C,NR3C1,NR3C2,RARB,SP4|FLI1,FOXN2,GATA3,GATA4,NR3C1,TCF12	NA	NA	NA	rs10516755	3.323e-165	NA	NA	NA	540.256329233621	Pericytes_2
chr4	85761799	85762680	4.065587	PR_interval	PRInterval	NA	PR_interval-rs10516755	rs13111293	16457.5	0.567828565581087	ARHGAP24	1	FALSE	FALSE	ImmuneCells_program_9	25	0.101	ATF5,CEBPD,MAF	NA	NA	NA	rs10516755	3.323e-165	6.108e-159	NA	NA	343.623392341404	Macrophages_2
chr4	85761799	85762680	4.065587	PR_interval	PRInterval	NA	PR_interval-rs10516755	rs13111662	16457.5	0.567828565581087	ARHGAP24	1	FALSE	FALSE	ImmuneCells_program_9	25	0.101	ATF5,CEBPD,MAF	NA	NA	NA	rs10516755	3.323e-165	1.868e-159	NA	NA	343.623392341404	Macrophages_2
chr4	85761799	85762680	4.065587	PR_interval	PRInterval	NA	PR_interval-rs10516755	rs11736641	16457.5	0.567828565581087	ARHGAP24	1	FALSE	FALSE	ImmuneCells_program_9	25	0.101	ATF5,CEBPD,MAF	NA	NA	NA	rs10516755	3.323e-165	NA	NA	NA	343.623392341404	Macrophages_2
chr4	85761807	85762961	2.113193	PR_interval	PRInterval	355	PR_interval-rs10516755	rs13111293	16313	0.566230870086287	ARHGAP24	1	FALSE	FALSE	FB_program_8|FB_program_11	76|47	0.61|0.198	NA	NA	NA	NA	rs10516755	3.323e-165	6.108e-159	NA	NA	925.125227520534	Fibroblast_like_1
chr4	85761807	85762961	2.113193	PR_interval	PRInterval	355	PR_interval-rs10516755	rs13111662	16313	0.566230870086287	ARHGAP24	1	FALSE	FALSE	FB_program_8|FB_program_11	76|47	0.61|0.198	NA	NA	NA	NA	rs10516755	3.323e-165	1.868e-159	NA	NA	925.125227520534	Fibroblast_like_1
chr4	85761807	85762961	2.113193	PR_interval	PRInterval	355	PR_interval-rs10516755	rs11736641	16313	0.566230870086287	ARHGAP24	1	FALSE	FALSE	FB_program_8|FB_program_11	76|47	0.61|0.198	NA	NA	NA	NA	rs10516755	3.323e-165	NA	NA	NA	925.125227520534	Fibroblast_like_1
chr4	85733760	85734260	2.750304	PR_interval	PRInterval	NA	PR_interval-rs10516755	rs6813799	44687	0.555918567013455	ARHGAP24	1	FALSE	FALSE	ImmuneCells_program_9	25	0.846	ATF5,CEBPD,MAF	NA	NA	NA	rs10516755	3.323e-165	NA	NA	NA	361.960395500059	Macrophages_1
chr4	85733760	85734260	2.750304	PR_interval	PRInterval	NA	PR_interval-rs10516755	rs11937419	44687	0.555918567013455	ARHGAP24	1	FALSE	FALSE	ImmuneCells_program_9	25	0.846	ATF5,CEBPD,MAF	NA	NA	NA	rs10516755	3.323e-165	NA	NA	NA	361.960395500059	Macrophages_1
chr4	85741290	85742280	2.955923	PR_interval	PRInterval	NA	PR_interval-rs10516755	rs343849	36912	0.487429392053125	ARHGAP24	1	FALSE	FALSE	NA	NA	NA	NA	NA	NA	NA	rs10516755	3.323e-165	NA	NA	NA	114.15368739241	Macrophages_3
chr4	85761771	85762271	0.729139	PR_interval	PRInterval	NA	PR_interval-rs10516755	rs13111293	16676	0.459694997655029	ARHGAP24	1	FALSE	FALSE	Endocardial_endothelial_program_32|Endocardial_endothelial_program_17	167|279	0.421|0.26	HOXB3,HOXD3,MEOX2|ERG,HOXD3,MEF2A,MEF2C,MEOX1,MEOX2,NR2F2,ZFHX3	NA	NA	NA	rs10516755	3.323e-165	6.108e-159	NA	NA	92.9449495968443	Venous_endothelial_cells
chr4	85761771	85762271	0.729139	PR_interval	PRInterval	NA	PR_interval-rs10516755	rs13111662	16676	0.459694997655029	ARHGAP24	1	FALSE	FALSE	Endocardial_endothelial_program_32|Endocardial_endothelial_program_17	167|279	0.421|0.26	HOXB3,HOXD3,MEOX2|ERG,HOXD3,MEF2A,MEF2C,MEOX1,MEOX2,NR2F2,ZFHX3	NA	NA	NA	rs10516755	3.323e-165	1.868e-159	NA	NA	92.9449495968443	Venous_endothelial_cells
chr4	85743251	85743957	1.816814	PR_interval	PRInterval	355	PR_interval-rs10516755	rs2601855	35093	0.452278692089044	ARHGAP24	1	FALSE	FALSE	NA	NA	NA	NA	NA	NA	NA	rs10516755	3.323e-165	NA	NA	NA	534.589050042679	VIC_1
chr4	85743235	85743971	1.352865	PR_interval	PRInterval	355	PR_interval-rs10516755	rs2601855	35094	0.440563109171377	ARHGAP24	1	FALSE	FALSE	NA	NA	NA	NA	NA	NA	NA	rs10516755	3.323e-165	NA	NA	NA	432.734704849798	VIC_2
chr4	85728440	85729799	1.489559	PR_interval	PRInterval	355	PR_interval-rs10516755	rs1482094	49577.5	0.436671017107065	ARHGAP24	1	FALSE	FALSE	FB_program_3|FB_program_11|FB_program_7	10|47|138	0.773|0.66|0.172	NR1D2,PGR,RORA,TCF21|NA	NA	NA	NA	rs10516755	3.323e-165	1.459e-164	NA	NA	1214.83446256263	Mature_ventricular_fibroblasts
chr4	85762489	85762989	0.709452	PR_interval	PRInterval	355	PR_interval-rs10516755	rs11736641	15958	0.433544827333548	ARHGAP24	1	FALSE	FALSE	NA	NA	NA	NA	NA	NA	NA	rs10516755	3.323e-165	NA	NA	NA	432.734704849798	VIC_2
chr4	85751942	85753258	2.037317	PR_interval	PRInterval	355	PR_interval-rs10516755	rs13112030	26097	0.406860720049906	ARHGAP24	1	FALSE	FALSE	ACM_program_4|ACM_program_9	170|39	0.422|0.182	NA	NA	NA	NA	rs10516755	3.323e-165	NA	NA	NA	2335.97525328403	ACM_left_lowTNNI
chr4	85751942	85753258	2.037317	PR_interval	PRInterval	355	PR_interval-rs10516755	rs13137008	26097	0.406860720049906	ARHGAP24	1	FALSE	FALSE	ACM_program_4|ACM_program_9	170|39	0.422|0.182	NA	NA	NA	NA	rs10516755	3.323e-165	NA	NA	NA	2335.97525328403	ACM_left_lowTNNI
chr4	85761677	85762571	1.792511	PR_interval	PRInterval	355	PR_interval-rs10516755	rs13111293	16573	0.405302198822808	ARHGAP24	1	FALSE	FALSE	MuralCells_program_25	154	0.162	NA	NA	NA	NA	rs10516755	3.323e-165	6.108e-159	NA	NA	220.388451220822	SMC_2
chr4	85761677	85762571	1.792511	PR_interval	PRInterval	355	PR_interval-rs10516755	rs13111662	16573	0.405302198822808	ARHGAP24	1	FALSE	FALSE	MuralCells_program_25	154	0.162	NA	NA	NA	NA	rs10516755	3.323e-165	1.868e-159	NA	NA	220.388451220822	SMC_2
chr4	85752877	85753377	1.237266	PR_interval	PRInterval	355	PR_interval-rs10516755	rs13112030	25570	0.397075268712129	ARHGAP24	1	FALSE	FALSE	NA	NA	NA	NA	NA	NA	NA	rs10516755	3.323e-165	NA	NA	NA	1638.08480952297	ACM_right_lowTNNI_3
chr4	85752877	85753377	1.237266	PR_interval	PRInterval	355	PR_interval-rs10516755	rs13137008	25570	0.397075268712129	ARHGAP24	1	FALSE	FALSE	NA	NA	NA	NA	NA	NA	NA	rs10516755	3.323e-165	NA	NA	NA	1638.08480952297	ACM_right_lowTNNI_3
chr4	85744390	85745192	1.602402	PR_interval	PRInterval	355	PR_interval-rs10516755	rs10516755	33906	0.373110307942244	ARHGAP24	1	FALSE	FALSE	NA	NA	NA	NA	NA	NA	NA	rs10516755	3.323e-165	3.323e-165	NA	NA	1638.08480952297	ACM_right_lowTNNI_3
chr4	85744390	85745192	1.602402	PR_interval	PRInterval	355	PR_interval-rs10516755	rs10516755	33906	0.373110307942244	ARHGAP24	1	FALSE	FALSE	NA	NA	NA	NA	NA	NA	NA	rs10516755	3.323e-165	3.323e-165	NA	NA	1638.08480952297	ACM_right_lowTNNI_3
chr4	85762469	85762969	0.576481	PR_interval	PRInterval	355	PR_interval-rs10516755	rs11736641	15978	0.360683492229606	ARHGAP24	1	FALSE	FALSE	NA	NA	NA	NA	NA	NA	NA	rs10516755	3.323e-165	NA	NA	NA	284.448708529262	VIC_4
chr4	85744390	85745471	1.691133	PR_interval	PRInterval	355	PR_interval-rs10516755	rs10516755	33766.5	0.34402013905285	ARHGAP24	1	FALSE	FALSE	ACM_program_4|ACM_program_9	170|39	0.422|0.182	NA	NA	NA	NA	rs10516755	3.323e-165	3.323e-165	NA	NA	2335.97525328403	ACM_left_lowTNNI
chr4	85744390	85745471	1.691133	PR_interval	PRInterval	355	PR_interval-rs10516755	rs10516755	33766.5	0.34402013905285	ARHGAP24	1	FALSE	FALSE	ACM_program_4|ACM_program_9	170|39	0.422|0.182	NA	NA	NA	NA	rs10516755	3.323e-165	3.323e-165	NA	NA	2335.97525328403	ACM_left_lowTNNI
chr4	85741889	85742389	0.998213	PR_interval	PRInterval	355	PR_interval-rs10516755	rs343849	36558	0.334292357233512	ARHGAP24	1	FALSE	FALSE	NA	NA	NA	NA	NA	NA	NA	rs10516755	3.323e-165	NA	NA	NA	534.589050042679	VIC_1
chr4	85762446	85762946	0.883067	PR_interval	PRInterval	355	PR_interval-rs10516755	rs11736641	16001	0.324726829702377	ARHGAP24	1	FALSE	FALSE	NA	NA	NA	NA	NA	NA	NA	rs10516755	3.323e-165	NA	NA	NA	294.658183878493	VIC_5
chr4	85733758	85734258	2.170269	PR_interval	PRInterval	NA	PR_interval-rs10516755	rs6813799	44689	0.317204187465785	ARHGAP24	1	FALSE	FALSE	ImmuneCells_program_9	25	0.101	ATF5,CEBPD,MAF	NA	NA	NA	rs10516755	3.323e-165	NA	NA	NA	343.623392341404	Macrophages_2
chr4	85733758	85734258	2.170269	PR_interval	PRInterval	NA	PR_interval-rs10516755	rs11937419	44689	0.317204187465785	ARHGAP24	1	FALSE	FALSE	ImmuneCells_program_9	25	0.101	ATF5,CEBPD,MAF	NA	NA	NA	rs10516755	3.323e-165	NA	NA	NA	343.623392341404	Macrophages_2
chr4	85733792	85734292	0.74176	PR_interval	PRInterval	355	PR_interval-rs10516755	rs11937419	44655	0.309958258618791	ARHGAP24	1	FALSE	FALSE	NA	NA	NA	NA	NA	NA	NA	rs10516755	3.323e-165	NA	NA	NA	534.589050042679	VIC_1
chr4	85762466	85762966	0.506005	PR_interval	PRInterval	355	PR_interval-rs10516755	rs11736641	15981	0.293061556100932	ARHGAP24	1	FALSE	FALSE	NA	NA	NA	NA	NA	NA	NA	rs10516755	3.323e-165	NA	NA	NA	534.589050042679	VIC_1
chr4	85743232	85743977	1.390466	PR_interval	PRInterval	355	PR_interval-rs10516755	rs2601855	35092.5	0.287129508402861	ARHGAP24	1	FALSE	FALSE	NA	NA	NA	NA	NA	NA	NA	rs10516755	3.323e-165	NA	NA	NA	868.504601411041	Atrial_fibroblasts
chr4	85762444	85762944	1.047846	PR_interval	PRInterval	NA	PR_interval-rs10516755	rs11736641	16003	0.274450510561782	ARHGAP24	1	FALSE	FALSE	Epicardial_program_15|Epicardial_program_21	216|189	0.857|0.708	CREB5,ETV1,FLI1,SOX9,TCF21|CREB5	NA	NA	NA	rs10516755	3.323e-165	NA	NA	NA	532.409867183096	Epicardial_derived_mesenchymal
chr4	85726414	85726914	1.191329	PR_interval	PRInterval	NA	PR_interval-rs10516755	rs343856	52033	0.267656267172145	ARHGAP24	1	FALSE	FALSE	Epicardial_program_15|Epicardial_program_21	216|189	0.857|0.708	CREB5,ETV1,FLI1,SOX9,TCF21|CREB5	NA	NA	NA	rs10516755	3.323e-165	NA	NA	NA	532.409867183096	Epicardial_derived_mesenchymal
chr4	85726414	85726914	1.191329	PR_interval	PRInterval	NA	PR_interval-rs10516755	rs13127274	52033	0.267656267172145	ARHGAP24	1	FALSE	FALSE	Epicardial_program_15|Epicardial_program_21	216|189	0.857|0.708	CREB5,ETV1,FLI1,SOX9,TCF21|CREB5	NA	NA	NA	rs10516755	3.323e-165	NA	NA	NA	532.409867183096	Epicardial_derived_mesenchymal
chr4	85741828	85742328	0.709452	PR_interval	PRInterval	355	PR_interval-rs10516755	rs343849	36619	0.261551093083834	ARHGAP24	1	FALSE	FALSE	NA	NA	NA	NA	NA	NA	NA	rs10516755	3.323e-165	NA	NA	NA	432.734704849798	VIC_2
chr4	85722908	85723408	1.114984	PR_interval	PRInterval	NA	PR_interval-rs10516755	rs343860	55539	0.260555993095639	ARHGAP24	1	FALSE	FALSE	Endocardial_endothelial_program_32|Endocardial_endothelial_program_17	167|279	0.421|0.26	HOXB3,HOXD3,MEOX2|ERG,HOXD3,MEF2A,MEF2C,MEOX1,MEOX2,NR2F2,ZFHX3	NA	NA	NA	rs10516755	3.323e-165	1.972e-164	NA	NA	92.9449495968443	Venous_endothelial_cells
chr4	85722908	85723408	1.114984	PR_interval	PRInterval	NA	PR_interval-rs10516755	rs343860	55539	0.260555993095639	ARHGAP24	1	FALSE	FALSE	Endocardial_endothelial_program_32|Endocardial_endothelial_program_17	167|279	0.421|0.26	HOXB3,HOXD3,MEOX2|ERG,HOXD3,MEF2A,MEF2C,MEOX1,MEOX2,NR2F2,ZFHX3	NA	NA	NA	rs10516755	3.323e-165	1.972e-164	NA	NA	92.9449495968443	Venous_endothelial_cells
chr4	85741043	85742498	1.28197	PR_interval	PRInterval	355	PR_interval-rs10516755	rs343849	36926.5	0.233540716496214	ARHGAP24	1	FALSE	FALSE	FB_program_3|FB_program_11|FB_program_7	10|47|138	0.773|0.66|0.172	NR1D2,PGR,RORA,TCF21|NA	NA	NA	NA	rs10516755	3.323e-165	NA	NA	NA	1214.83446256263	Mature_ventricular_fibroblasts
chr4	85717418	85717918	1.217475	PR_interval	PRInterval	NA	PR_interval-rs10516755	rs10012090	61029	0.225644798842538	ARHGAP24	1	FALSE	FALSE	ImmuneCells_program_9	25	0.101	ATF5,CEBPD,MAF	NA	NA	NA	rs10516755	3.323e-165	2.642e-163	NA	NA	343.623392341404	Macrophages_2
chr4	85741829	85742523	0.777508	PR_interval	PRInterval	355	PR_interval-rs10516755	rs343849	36521	0.223025678681927	ARHGAP24	1	FALSE	FALSE	NA	NA	NA	NA	NA	NA	NA	rs10516755	3.323e-165	NA	NA	NA	868.504601411041	Atrial_fibroblasts
chr4	85726412	85726912	0.830982	PR_interval	PRInterval	355	PR_interval-rs10516755	rs343856	52035	0.222760329210066	ARHGAP24	1	FALSE	FALSE	NA	NA	NA	NA	NA	NA	NA	rs10516755	3.323e-165	NA	NA	NA	1638.08480952297	ACM_right_lowTNNI_3
chr4	85726412	85726912	0.830982	PR_interval	PRInterval	355	PR_interval-rs10516755	rs13127274	52035	0.222760329210066	ARHGAP24	1	FALSE	FALSE	NA	NA	NA	NA	NA	NA	NA	rs10516755	3.323e-165	NA	NA	NA	1638.08480952297	ACM_right_lowTNNI_3
chr4	85726462	85726962	0.679902	PR_interval	PRInterval	355	PR_interval-rs10516755	rs343856	51985	0.211056469261879	ARHGAP24	1	FALSE	FALSE	NA	NA	NA	NA	NA	NA	NA	rs10516755	3.323e-165	NA	NA	NA	534.589050042679	VIC_1
chr4	85726462	85726962	0.679902	PR_interval	PRInterval	355	PR_interval-rs10516755	rs13127274	51985	0.211056469261879	ARHGAP24	1	FALSE	FALSE	NA	NA	NA	NA	NA	NA	NA	rs10516755	3.323e-165	NA	NA	NA	534.589050042679	VIC_1
chr4	85726462	85726962	0.679902	PR_interval	PRInterval	355	PR_interval-rs10516755	rs13102580	51985	0.211056469261879	ARHGAP24	1	FALSE	FALSE	NA	NA	NA	NA	NA	NA	NA	rs10516755	3.323e-165	NA	NA	NA	534.589050042679	VIC_1
chr4	85726462	85726962	0.679902	PR_interval	PRInterval	355	PR_interval-rs10516755	rs13102580	51985	0.211056469261879	ARHGAP24	1	FALSE	FALSE	NA	NA	NA	NA	NA	NA	NA	rs10516755	3.323e-165	NA	NA	NA	534.589050042679	VIC_1
chr4	85741842	85742530	0.66653	PR_interval	PRInterval	355	PR_interval-rs10516755	rs343849	36511	0.209492218510548	ARHGAP24	1	FALSE	FALSE	MuralCells_program_9|MuralCells_program_2|MuralCells_program_3|MuralCells_program_25	55|229|217|154	0.952|0.931|0.716|0.514	GATA4,TWIST2|BACH1,CREB5,TCF21|FLI1,FOXN2,GATA3,GATA4,NR3C1,TCF12|NA	NA	NA	NA	rs10516755	3.323e-165	NA	NA	NA	636.194074792727	Pericytes_1
chr4	85717249	85718154	0.730254	PR_interval	PRInterval	355	PR_interval-rs10516755	rs10012090	60995.5	0.195098243582299	ARHGAP24	1	FALSE	FALSE	ACM_program_4|ACM_program_9	170|39	0.422|0.182	NA	NA	NA	NA	rs10516755	3.323e-165	2.642e-163	NA	NA	2335.97525328403	ACM_left_lowTNNI
chr4	85717249	85718154	0.730254	PR_interval	PRInterval	355	PR_interval-rs10516755	rs10012090	60995.5	0.195098243582299	ARHGAP24	1	FALSE	FALSE	ACM_program_4|ACM_program_9	170|39	0.422|0.182	NA	NA	NA	NA	rs10516755	3.323e-165	2.642e-163	NA	NA	2335.97525328403	ACM_left_lowTNNI
chr4	85717033	85717913	2.442341	PR_interval	PRInterval	NA	PR_interval-rs10516755	rs10012090	61224	0.19068245683427	ARHGAP24	1	FALSE	FALSE	Endocardial_endothelial_program_32|Endocardial_endothelial_program_17	167|279	0.421|0.26	HOXB3,HOXD3,MEOX2|ERG,HOXD3,MEF2A,MEF2C,MEOX1,MEOX2,NR2F2,ZFHX3	NA	NA	NA	rs10516755	3.323e-165	2.642e-163	NA	NA	92.9449495968443	Venous_endothelial_cells
chr4	85717033	85717913	2.442341	PR_interval	PRInterval	NA	PR_interval-rs10516755	rs10012090	61224	0.19068245683427	ARHGAP24	1	FALSE	FALSE	Endocardial_endothelial_program_32|Endocardial_endothelial_program_17	167|279	0.421|0.26	HOXB3,HOXD3,MEOX2|ERG,HOXD3,MEF2A,MEF2C,MEOX1,MEOX2,NR2F2,ZFHX3	NA	NA	NA	rs10516755	3.323e-165	2.642e-163	NA	NA	92.9449495968443	Venous_endothelial_cells
chr4	85726540	85727040	0.863195	PR_interval	PRInterval	355	PR_interval-rs10516755	rs13127274	51907	0.18509540660043	ARHGAP24	1	FALSE	FALSE	ACM_program_4|ACM_program_9	170|39	0.422|0.182	NA	NA	NA	NA	rs10516755	3.323e-165	NA	NA	NA	2335.97525328403	ACM_left_lowTNNI
chr4	85726540	85727040	0.863195	PR_interval	PRInterval	355	PR_interval-rs10516755	rs13102580	51907	0.18509540660043	ARHGAP24	1	FALSE	FALSE	ACM_program_4|ACM_program_9	170|39	0.422|0.182	NA	NA	NA	NA	rs10516755	3.323e-165	NA	NA	NA	2335.97525328403	ACM_left_lowTNNI
chr4	85726540	85727040	0.863195	PR_interval	PRInterval	355	PR_interval-rs10516755	rs13102580	51907	0.18509540660043	ARHGAP24	1	FALSE	FALSE	ACM_program_4|ACM_program_9	170|39	0.422|0.182	NA	NA	NA	NA	rs10516755	3.323e-165	NA	NA	NA	2335.97525328403	ACM_left_lowTNNI
chr1	245997841	245998341	6.677515	PR_interval	PRInterval	355	PR_interval-rs10737781	rs12118500	843107	0.654436405050595	KIF26B	1	FALSE	FALSE	Epicardial_program_6|Epicardial_program_4|Epicardial_program_18	9|207|26	0.903|0.837|0.116	NA|GATA4	NA	NA	NA	rs10737781	1.595e-13	NA	NA	NA	88.1215015969757	Epicardial_mesothelial_ITLN1
chr1	245997523	245998330	8.986873	PR_interval	PRInterval	355	PR_interval-rs10737781	rs35099039	842942.5	0.597099482821231	KIF26B	1	FALSE	FALSE	NA	NA	NA	NA	NA	NA	NA	rs10737781	1.595e-13	NA	NA	NA	195.338000914716	ACM_left_lowTNNI
chr1	245997523	245998330	8.986873	PR_interval	PRInterval	355	PR_interval-rs10737781	rs12118500	842942.5	0.597099482821231	KIF26B	1	FALSE	FALSE	NA	NA	NA	NA	NA	NA	NA	rs10737781	1.595e-13	NA	NA	NA	195.338000914716	ACM_left_lowTNNI
chr1	245997520	245998304	11.41832	PR_interval	PRInterval	355	PR_interval-rs10737781	rs35099039	842928	0.528590478324476	KIF26B	1	FALSE	FALSE	VCM_program_14|VCM_program_2|VCM_program_1	60|10|201	0.371|0.13|0.123	NA|NFYC	NA	NA	NA	rs10737781	1.595e-13	NA	NA	NA	1024.99950411415	VCM_left_compact_2
chr1	245997520	245998304	11.41832	PR_interval	PRInterval	355	PR_interval-rs10737781	rs12118500	842928	0.528590478324476	KIF26B	1	FALSE	FALSE	VCM_program_14|VCM_program_2|VCM_program_1	60|10|201	0.371|0.13|0.123	NA|NFYC	NA	NA	NA	rs10737781	1.595e-13	NA	NA	NA	1024.99950411415	VCM_left_compact_2
chr1	245997451	245998314	11.148844	PR_interval	PRInterval	355	PR_interval-rs10737781	rs35099039	842898.5	0.526790389417159	KIF26B	1	FALSE	FALSE	core_conduction_program_9|core_conduction_program_4|core_conduction_program_18	13|151|22	0.861|0.847|0.77	GATA4,GATA6,LEF1|TBX20,TBX5|NA	NA	NA	NA	rs10737781	1.595e-13	NA	NA	NA	2777.14024476931	AVN
chr1	245997451	245998314	11.148844	PR_interval	PRInterval	355	PR_interval-rs10737781	rs12118500	842898.5	0.526790389417159	KIF26B	1	FALSE	FALSE	core_conduction_program_9|core_conduction_program_4|core_conduction_program_18	13|151|22	0.861|0.847|0.77	GATA4,GATA6,LEF1|TBX20,TBX5|NA	NA	NA	NA	rs10737781	1.595e-13	NA	NA	NA	2777.14024476931	AVN
chr1	245997541	245998328	10.650307	PR_interval	PRInterval	355	PR_interval-rs10737781	rs35099039	842950.5	0.518337892185993	KIF26B	1	FALSE	FALSE	NA	NA	NA	NA	NA	NA	NA	rs10737781	1.595e-13	NA	NA	NA	1955.18584448782	Transitional_AVN
chr1	245997541	245998328	10.650307	PR_interval	PRInterval	355	PR_interval-rs10737781	rs12118500	842950.5	0.518337892185993	KIF26B	1	FALSE	FALSE	NA	NA	NA	NA	NA	NA	NA	rs10737781	1.595e-13	NA	NA	NA	1955.18584448782	Transitional_AVN
chr1	245997822	245998322	8.791531	PR_interval	PRInterval	355	PR_interval-rs10737781	rs12118500	843088	0.515388422304731	KIF26B	1	FALSE	FALSE	ACM_program_12	24	0.163	NA	NA	NA	NA	rs10737781	1.595e-13	NA	NA	NA	579.355319275974	ACM_left_highTNNI_1
chr1	245997475	245998323	11.014054	PR_interval	PRInterval	355	PR_interval-rs10737781	rs35099039	842915	0.50892659880617	KIF26B	1	FALSE	FALSE	NA	NA	NA	NA	NA	NA	NA	rs10737781	1.595e-13	NA	NA	NA	1164.38695906921	ACM_right_lowTNNI_2
chr1	245997475	245998323	11.014054	PR_interval	PRInterval	355	PR_interval-rs10737781	rs12118500	842915	0.50892659880617	KIF26B	1	FALSE	FALSE	NA	NA	NA	NA	NA	NA	NA	rs10737781	1.595e-13	NA	NA	NA	1164.38695906921	ACM_right_lowTNNI_2
chr1	245997331	245997831	4.334443	PR_interval	PRInterval	355	PR_interval-rs10737781	rs35099039	842597	0.506385859546695	KIF26B	1	FALSE	FALSE	Epicardial_program_6|Epicardial_program_4|Epicardial_program_18	9|207|26	0.903|0.837|0.116	NA|GATA4	NA	NA	NA	rs10737781	1.595e-13	NA	NA	NA	88.1215015969757	Epicardial_mesothelial_ITLN1
chr1	245997818	245998318	10.45397	PR_interval	PRInterval	355	PR_interval-rs10737781	rs12118500	843084	0.497834536008496	KIF26B	1	FALSE	FALSE	ACM_program_3|ACM_program_5|ACM_program_2|ACM_program_12|ACM_program_7	145|24|102|1	0.284|0.262|0.255|0.131|0.13	NA|MAF|MXI1|GATA4	NA	NA	NA	rs10737781	1.595e-13	NA	NA	NA	2329.4669027088	ACM_right_lowTNNI_1
chr1	245997155	245998312	10.11361	PR_interval	PRInterval	355	PR_interval-rs10737781	rs12094306	842749.5	0.47871450105998	KIF26B	1	FALSE	FALSE	core_conduction_program_20|core_conduction_program_8	42|208	0.227|0.159	NA	NA	NA	NA	rs10737781	1.595e-13	NA	NA	NA	1940.08320615475	His_bundle
chr1	245997155	245998312	10.11361	PR_interval	PRInterval	355	PR_interval-rs10737781	rs36047166	842749.5	0.47871450105998	KIF26B	1	FALSE	FALSE	core_conduction_program_20|core_conduction_program_8	42|208	0.227|0.159	NA	NA	NA	NA	rs10737781	1.595e-13	NA	NA	NA	1940.08320615475	His_bundle
chr1	245997155	245998312	10.11361	PR_interval	PRInterval	355	PR_interval-rs10737781	rs35354121	842749.5	0.47871450105998	KIF26B	1	FALSE	FALSE	core_conduction_program_20|core_conduction_program_8	42|208	0.227|0.159	NA	NA	NA	NA	rs10737781	1.595e-13	NA	NA	NA	1940.08320615475	His_bundle
chr1	245997155	245998312	10.11361	PR_interval	PRInterval	355	PR_interval-rs10737781	rs36107675	842749.5	0.47871450105998	KIF26B	1	FALSE	FALSE	core_conduction_program_20|core_conduction_program_8	42|208	0.227|0.159	NA	NA	NA	NA	rs10737781	1.595e-13	NA	NA	NA	1940.08320615475	His_bundle
chr1	245997155	245998312	10.11361	PR_interval	PRInterval	355	PR_interval-rs10737781	rs35099039	842749.5	0.47871450105998	KIF26B	1	FALSE	FALSE	core_conduction_program_20|core_conduction_program_8	42|208	0.227|0.159	NA	NA	NA	NA	rs10737781	1.595e-13	NA	NA	NA	1940.08320615475	His_bundle
chr1	245997155	245998312	10.11361	PR_interval	PRInterval	355	PR_interval-rs10737781	rs12118500	842749.5	0.47871450105998	KIF26B	1	FALSE	FALSE	core_conduction_program_20|core_conduction_program_8	42|208	0.227|0.159	NA	NA	NA	NA	rs10737781	1.595e-13	NA	NA	NA	1940.08320615475	His_bundle
chr1	245997448	245998580	8.448436	PR_interval	PRInterval	355	PR_interval-rs10737781	rs35099039	843030	0.462278434001107	KIF26B	1	FALSE	FALSE	NA	NA	NA	NA	NA	NA	NA	rs10737781	1.595e-13	NA	NA	NA	790.101590396293	VCM_left_compact_3
chr1	245997448	245998580	8.448436	PR_interval	PRInterval	355	PR_interval-rs10737781	rs12118500	843030	0.462278434001107	KIF26B	1	FALSE	FALSE	NA	NA	NA	NA	NA	NA	NA	rs10737781	1.595e-13	NA	NA	NA	790.101590396293	VCM_left_compact_3
chr1	245997475	245998309	11.028826	PR_interval	PRInterval	355	PR_interval-rs10737781	rs35099039	842908	0.460593317415998	KIF26B	1	FALSE	FALSE	VCM_program_1	201	0.11	NFYC	NA	NA	NA	rs10737781	1.595e-13	NA	NA	NA	557.134826437226	VCM_hybrid_1
chr1	245997475	245998309	11.028826	PR_interval	PRInterval	355	PR_interval-rs10737781	rs12118500	842908	0.460593317415998	KIF26B	1	FALSE	FALSE	VCM_program_1	201	0.11	NFYC	NA	NA	NA	rs10737781	1.595e-13	NA	NA	NA	557.134826437226	VCM_hybrid_1
chr1	245997813	245998313	5.288586	PR_interval	PRInterval	355	PR_interval-rs10737781	rs12118500	843079	0.457264092194164	KIF26B	1	FALSE	FALSE	FB_program_21|VIC_program_27	40|36	0.466|0.141	ARID2,MEF2C,SMAD9|MEF2A,MEF2C,SMAD9,TBX5	NA	NA	NA	rs10737781	1.595e-13	NA	NA	NA	1186.8410706363	VIC_5
chr1	245997519	245998308	10.354262	PR_interval	PRInterval	355	PR_interval-rs10737781	rs35099039	842929.5	0.437348244753816	KIF26B	1	FALSE	FALSE	VCM_program_14	60	0.225	NA	NA	NA	NA	rs10737781	1.595e-13	NA	NA	NA	548.421203787386	VCM_hybrid_2
chr1	245997519	245998308	10.354262	PR_interval	PRInterval	355	PR_interval-rs10737781	rs12118500	842929.5	0.437348244753816	KIF26B	1	FALSE	FALSE	VCM_program_14	60	0.225	NA	NA	NA	NA	rs10737781	1.595e-13	NA	NA	NA	548.421203787386	VCM_hybrid_2
chr1	245997439	245998312	11.369366	PR_interval	PRInterval	355	PR_interval-rs10737781	rs35099039	842891.5	0.435565210914978	KIF26B	1	FALSE	FALSE	TzConductionCells_program_21|TzConductionCells_program_13|TzConductionCells_program_8|TzConductionCells_program_23	41|170|65|244	0.884|0.777|0.461|0.235	NA|LEF1,TCF7L2|GATA4,GATA5,TBX5	NA	NA	NA	rs10737781	1.595e-13	NA	NA	NA	1748.18904993725	Transitional_His_bundle
chr1	245997439	245998312	11.369366	PR_interval	PRInterval	355	PR_interval-rs10737781	rs12118500	842891.5	0.435565210914978	KIF26B	1	FALSE	FALSE	TzConductionCells_program_21|TzConductionCells_program_13|TzConductionCells_program_8|TzConductionCells_program_23	41|170|65|244	0.884|0.777|0.461|0.235	NA|LEF1,TCF7L2|GATA4,GATA5,TBX5	NA	NA	NA	rs10737781	1.595e-13	NA	NA	NA	1748.18904993725	Transitional_His_bundle
chr1	245997386	245998318	7.321195	PR_interval	PRInterval	355	PR_interval-rs10737781	rs35099039	842868	0.433524629164158	KIF26B	1	FALSE	FALSE	NA	NA	NA	NA	NA	NA	NA	rs10737781	1.595e-13	NA	NA	NA	35.0981468834486	Epicardial_mesothelial_PRG4
chr1	245997386	245998318	7.321195	PR_interval	PRInterval	355	PR_interval-rs10737781	rs12118500	842868	0.433524629164158	KIF26B	1	FALSE	FALSE	NA	NA	NA	NA	NA	NA	NA	rs10737781	1.595e-13	NA	NA	NA	35.0981468834486	Epicardial_mesothelial_PRG4
chr1	245997822	245998322	10.708777	PR_interval	PRInterval	355	PR_interval-rs10737781	rs12118500	843088	0.429866934245288	KIF26B	1	FALSE	FALSE	ACM_program_3|ACM_program_5|ACM_program_2|ACM_program_12|ACM_program_7	145|24|102|1	0.382|0.331|0.312|0.308|0.101	NA|MAF|MXI1|GATA4	NA	NA	NA	rs10737781	1.595e-13	NA	NA	NA	1773.69690165409	ACM_right_highTNNI_1
chr1	245997452	245998313	10.103147	PR_interval	PRInterval	355	PR_interval-rs10737781	rs35099039	842898.5	0.424619285133872	KIF26B	1	FALSE	FALSE	VCM_program_6|VCM_program_12|VCM_program_2|VCM_program_1	158|131|10|201	0.293|0.204|0.16|0.143	NA|NFYC	NA	NA	NA	rs10737781	1.595e-13	NA	NA	NA	794.410441549673	VCM_right_compact
chr1	245997452	245998313	10.103147	PR_interval	PRInterval	355	PR_interval-rs10737781	rs12118500	842898.5	0.424619285133872	KIF26B	1	FALSE	FALSE	VCM_program_6|VCM_program_12|VCM_program_2|VCM_program_1	158|131|10|201	0.293|0.204|0.16|0.143	NA|NFYC	NA	NA	NA	rs10737781	1.595e-13	NA	NA	NA	794.410441549673	VCM_right_compact
chr1	245997842	245998342	8.031521	PR_interval	PRInterval	355	PR_interval-rs10737781	rs12118500	843108	0.416291428392945	KIF26B	1	FALSE	FALSE	ACM_program_7	1	0.212	GATA4	NA	NA	NA	rs10737781	1.595e-13	NA	NA	NA	832.59690702797	ACM_left_hybrid
chr1	245997818	245998318	8.312366	PR_interval	PRInterval	355	PR_interval-rs10737781	rs12118500	843084	0.414058062990195	KIF26B	1	FALSE	FALSE	ACM_program_23|ACM_program_18|ACM_program_7	220|20|1	0.479|0.227|0.163	NA|GATA4	NA	NA	NA	rs10737781	1.595e-13	NA	NA	NA	1271.74070567776	ACM_left_highTNNI_2
chr1	245997421	245998304	14.071729	PR_interval	PRInterval	355	PR_interval-rs10737781	rs35099039	842878.5	0.383099248969764	KIF26B	1	FALSE	FALSE	NA	NA	NA	NA	NA	NA	NA	rs10737781	1.595e-13	NA	NA	NA	1161.32296444071	AV_valve_CM
chr1	245997421	245998304	14.071729	PR_interval	PRInterval	355	PR_interval-rs10737781	rs12118500	842878.5	0.383099248969764	KIF26B	1	FALSE	FALSE	NA	NA	NA	NA	NA	NA	NA	rs10737781	1.595e-13	NA	NA	NA	1161.32296444071	AV_valve_CM
chr1	245997521	245998305	10.098839	PR_interval	PRInterval	355	PR_interval-rs10737781	rs35099039	842929	0.368663818281312	KIF26B	1	FALSE	FALSE	NA	NA	NA	NA	NA	NA	NA	rs10737781	1.595e-13	NA	NA	NA	1314.14049592313	Transitional_VCM_to_conduction
chr1	245997521	245998305	10.098839	PR_interval	PRInterval	355	PR_interval-rs10737781	rs12118500	842929	0.368663818281312	KIF26B	1	FALSE	FALSE	NA	NA	NA	NA	NA	NA	NA	rs10737781	1.595e-13	NA	NA	NA	1314.14049592313	Transitional_VCM_to_conduction
chr1	245997342	245998323	8.40999	PR_interval	PRInterval	355	PR_interval-rs10737781	rs35099039	842848.5	0.363058791996693	KIF26B	1	FALSE	FALSE	TzConductionCells_program_10	196	0.251	NA	NA	NA	NA	rs10737781	1.595e-13	NA	NA	NA	1662.45059818966	Transitional_PF_1
chr1	245997342	245998323	8.40999	PR_interval	PRInterval	355	PR_interval-rs10737781	rs12118500	842848.5	0.363058791996693	KIF26B	1	FALSE	FALSE	TzConductionCells_program_10	196	0.251	NA	NA	NA	NA	rs10737781	1.595e-13	NA	NA	NA	1662.45059818966	Transitional_PF_1
chr1	245997500	245998291	10.825718	PR_interval	PRInterval	355	PR_interval-rs10737781	rs35099039	842911.5	0.347983621284332	KIF26B	1	FALSE	FALSE	NA	NA	NA	NA	NA	NA	NA	rs10737781	1.595e-13	NA	NA	NA	435.00798521493	VCM_right_trabecular
chr1	245997500	245998291	10.825718	PR_interval	PRInterval	355	PR_interval-rs10737781	rs12118500	842911.5	0.347983621284332	KIF26B	1	FALSE	FALSE	NA	NA	NA	NA	NA	NA	NA	rs10737781	1.595e-13	NA	NA	NA	435.00798521493	VCM_right_trabecular
chr1	245999957	246000457	1.219498	PR_interval	PRInterval	NA	PR_interval-rs10737781	rs12120498	845223	0.333938202356848	KIF26B	1	FALSE	FALSE	NA	NA	NA	NA	NA	NA	NA	rs10737781	1.595e-13	NA	NA	NA	64.1849562328716	Neural_crest_cells
chr1	245997375	245998356	15.563122	PR_interval	PRInterval	355	PR_interval-rs10737781	rs35099039	842881.5	0.331160798266287	KIF26B	1	FALSE	FALSE	ACM_program_2	102	0.101	MXI1	NA	NA	NA	rs10737781	1.595e-13	NA	NA	NA	1376.36654244891	ACM_right_lowTNNI_3
chr1	245997375	245998356	15.563122	PR_interval	PRInterval	355	PR_interval-rs10737781	rs12118500	842881.5	0.331160798266287	KIF26B	1	FALSE	FALSE	ACM_program_2	102	0.101	MXI1	NA	NA	NA	rs10737781	1.595e-13	NA	NA	NA	1376.36654244891	ACM_right_lowTNNI_3
chr1	245997509	245998297	9.566101	PR_interval	PRInterval	355	PR_interval-rs10737781	rs35099039	842919	0.322704519644706	KIF26B	1	FALSE	FALSE	NA	NA	NA	NA	NA	NA	NA	rs10737781	1.595e-13	NA	NA	NA	598.831178123848	VCM_left_trabecular
chr1	245997509	245998297	9.566101	PR_interval	PRInterval	355	PR_interval-rs10737781	rs12118500	842919	0.322704519644706	KIF26B	1	FALSE	FALSE	NA	NA	NA	NA	NA	NA	NA	rs10737781	1.595e-13	NA	NA	NA	598.831178123848	VCM_left_trabecular
chr1	245997571	245998291	16.15037	PR_interval	PRInterval	355	PR_interval-rs10737781	rs35099039	842947	0.311443188959367	KIF26B	1	FALSE	FALSE	TzConductionCells_program_24|TzConductionCells_program_14|TzConductionCells_program_15	90|46|37	0.612|0.207|0.113	PKNOX2,TBX2,TBX5|EPAS1,TBX5|TBX20,TBX5	NA	NA	NA	rs10737781	1.595e-13	NA	NA	NA	2211.81063387224	Transitional_SAN
chr1	245997571	245998291	16.15037	PR_interval	PRInterval	355	PR_interval-rs10737781	rs12118500	842947	0.311443188959367	KIF26B	1	FALSE	FALSE	TzConductionCells_program_24|TzConductionCells_program_14|TzConductionCells_program_15	90|46|37	0.612|0.207|0.113	PKNOX2,TBX2,TBX5|EPAS1,TBX5|TBX20,TBX5	NA	NA	NA	rs10737781	1.595e-13	NA	NA	NA	2211.81063387224	Transitional_SAN
chr1	245997818	245998318	1.658317	PR_interval	PRInterval	355	PR_interval-rs10737781	rs12118500	843084	0.296744816136721	KIF26B	1	FALSE	FALSE	MuralCells_program_15|MuralCells_program_17|MuralCells_program_31|MuralCells_program_27	2|50|146|36	0.855|0.36|0.227|0.193	NA|PBX1,TEAD1	NA	NA	NA	rs10737781	1.595e-13	NA	NA	NA	324.328269589021	SMC_1
chr1	245997512	245998315	12.116368	PR_interval	PRInterval	355	PR_interval-rs10737781	rs35099039	842929.5	0.276964930775479	KIF26B	1	FALSE	FALSE	NA	NA	NA	NA	NA	NA	NA	rs10737781	1.595e-13	NA	NA	NA	1370.78434071242	ACM_right_highTNNI_2
chr1	245997512	245998315	12.116368	PR_interval	PRInterval	355	PR_interval-rs10737781	rs12118500	842929.5	0.276964930775479	KIF26B	1	FALSE	FALSE	NA	NA	NA	NA	NA	NA	NA	rs10737781	1.595e-13	NA	NA	NA	1370.78434071242	ACM_right_highTNNI_2
chr1	245997800	245998300	1.781188	PR_interval	PRInterval	355	PR_interval-rs10737781	rs12118500	843066	0.275385593964908	KIF26B	1	FALSE	FALSE	NA	NA	NA	NA	NA	NA	NA	rs10737781	1.595e-13	NA	NA	NA	177.574292069771	OFT_1
chr1	245997457	245998309	8.923874	PR_interval	PRInterval	355	PR_interval-rs10737781	rs35099039	842899	0.269125640859173	KIF26B	1	FALSE	FALSE	VCM_program_25|VCM_program_13|VCM_program_1|VCM_program_6|VCM_program_2	34|29|201|158|10	0.464|0.304|0.17|0.156|0.138	NA|NFYC	NA	NA	NA	rs10737781	1.595e-13	NA	NA	NA	1328.97981660669	VCM_left_compact_1
chr1	245997457	245998309	8.923874	PR_interval	PRInterval	355	PR_interval-rs10737781	rs12118500	842899	0.269125640859173	KIF26B	1	FALSE	FALSE	VCM_program_25|VCM_program_13|VCM_program_1|VCM_program_6|VCM_program_2	34|29|201|158|10	0.464|0.304|0.17|0.156|0.138	NA|NFYC	NA	NA	NA	rs10737781	1.595e-13	NA	NA	NA	1328.97981660669	VCM_left_compact_1
chr1	245997359	245998297	4.849308	PR_interval	PRInterval	NA	PR_interval-rs10737781	rs35099039	842844	0.265621965882948	KIF26B	1	FALSE	FALSE	Epicardial_program_18	26	0.723	NA	NA	NA	NA	rs10737781	1.595e-13	NA	NA	NA	124.109984510964	Epicardial_derived_mesenchymal
chr1	245997359	245998297	4.849308	PR_interval	PRInterval	NA	PR_interval-rs10737781	rs12118500	842844	0.265621965882948	KIF26B	1	FALSE	FALSE	Epicardial_program_18	26	0.723	NA	NA	NA	NA	rs10737781	1.595e-13	NA	NA	NA	124.109984510964	Epicardial_derived_mesenchymal
chr1	245997136	245998340	12.160789	PR_interval	PRInterval	355	PR_interval-rs10737781	rs12094306	842754	0.259873761115376	KIF26B	1	FALSE	FALSE	NA	NA	NA	NA	NA	NA	NA	rs10737781	1.595e-13	NA	NA	NA	1882.16519324274	SAN
chr1	245997136	245998340	12.160789	PR_interval	PRInterval	355	PR_interval-rs10737781	rs36047166	842754	0.259873761115376	KIF26B	1	FALSE	FALSE	NA	NA	NA	NA	NA	NA	NA	rs10737781	1.595e-13	NA	NA	NA	1882.16519324274	SAN
chr1	245997136	245998340	12.160789	PR_interval	PRInterval	355	PR_interval-rs10737781	rs35354121	842754	0.259873761115376	KIF26B	1	FALSE	FALSE	NA	NA	NA	NA	NA	NA	NA	rs10737781	1.595e-13	NA	NA	NA	1882.16519324274	SAN
chr1	245997136	245998340	12.160789	PR_interval	PRInterval	355	PR_interval-rs10737781	rs36107675	842754	0.259873761115376	KIF26B	1	FALSE	FALSE	NA	NA	NA	NA	NA	NA	NA	rs10737781	1.595e-13	NA	NA	NA	1882.16519324274	SAN
chr1	245997136	245998340	12.160789	PR_interval	PRInterval	355	PR_interval-rs10737781	rs35099039	842754	0.259873761115376	KIF26B	1	FALSE	FALSE	NA	NA	NA	NA	NA	NA	NA	rs10737781	1.595e-13	NA	NA	NA	1882.16519324274	SAN
chr1	245997136	245998340	12.160789	PR_interval	PRInterval	355	PR_interval-rs10737781	rs12118500	842754	0.259873761115376	KIF26B	1	FALSE	FALSE	NA	NA	NA	NA	NA	NA	NA	rs10737781	1.595e-13	NA	NA	NA	1882.16519324274	SAN
chr1	245991168	245991668	4.517112	PR_interval	PRInterval	355	PR_interval-rs10737781	rs10924429	836434	0.207256178545629	KIF26B	1	FALSE	FALSE	core_conduction_program_9|core_conduction_program_4|core_conduction_program_18	13|151|22	0.861|0.847|0.77	GATA4,GATA6,LEF1|TBX20,TBX5|NA	NA	NA	NA	rs10737781	1.595e-13	NA	NA	NA	2777.14024476931	AVN
chr1	245991168	245991668	4.517112	PR_interval	PRInterval	355	PR_interval-rs10737781	rs12116734	836434	0.207256178545629	KIF26B	1	FALSE	FALSE	core_conduction_program_9|core_conduction_program_4|core_conduction_program_18	13|151|22	0.861|0.847|0.77	GATA4,GATA6,LEF1|TBX20,TBX5|NA	NA	NA	NA	rs10737781	1.595e-13	NA	NA	NA	2777.14024476931	AVN
chr1	245991168	245991668	4.517112	PR_interval	PRInterval	355	PR_interval-rs10737781	rs12116734	836434	0.207256178545629	KIF26B	1	FALSE	FALSE	core_conduction_program_9|core_conduction_program_4|core_conduction_program_18	13|151|22	0.861|0.847|0.77	GATA4,GATA6,LEF1|TBX20,TBX5|NA	NA	NA	NA	rs10737781	1.595e-13	NA	NA	NA	2777.14024476931	AVN
chr1	245991168	245991668	4.517112	PR_interval	PRInterval	355	PR_interval-rs10737781	rs11578374	836434	0.207256178545629	KIF26B	1	FALSE	FALSE	core_conduction_program_9|core_conduction_program_4|core_conduction_program_18	13|151|22	0.861|0.847|0.77	GATA4,GATA6,LEF1|TBX20,TBX5|NA	NA	NA	NA	rs10737781	1.595e-13	NA	NA	NA	2777.14024476931	AVN
chr1	245997165	245998315	10.552446	PR_interval	PRInterval	355	PR_interval-rs10737781	rs12094306	842756	0.200925678205865	KIF26B	1	FALSE	FALSE	VCM_program_6|VCM_program_13|VCM_program_12|VCM_program_2|VCM_program_1|VCM_program_25	158|29|131|10|201|34	0.313|0.311|0.307|0.225|0.199|0.192	NA|NFYC	NA	NA	NA	rs10737781	1.595e-13	NA	NA	NA	985.860990758592	VCM_hybrid_3
chr1	245997165	245998315	10.552446	PR_interval	PRInterval	355	PR_interval-rs10737781	rs36047166	842756	0.200925678205865	KIF26B	1	FALSE	FALSE	VCM_program_6|VCM_program_13|VCM_program_12|VCM_program_2|VCM_program_1|VCM_program_25	158|29|131|10|201|34	0.313|0.311|0.307|0.225|0.199|0.192	NA|NFYC	NA	NA	NA	rs10737781	1.595e-13	NA	NA	NA	985.860990758592	VCM_hybrid_3
chr1	245997165	245998315	10.552446	PR_interval	PRInterval	355	PR_interval-rs10737781	rs35354121	842756	0.200925678205865	KIF26B	1	FALSE	FALSE	VCM_program_6|VCM_program_13|VCM_program_12|VCM_program_2|VCM_program_1|VCM_program_25	158|29|131|10|201|34	0.313|0.311|0.307|0.225|0.199|0.192	NA|NFYC	NA	NA	NA	rs10737781	1.595e-13	NA	NA	NA	985.860990758592	VCM_hybrid_3
chr1	245997165	245998315	10.552446	PR_interval	PRInterval	355	PR_interval-rs10737781	rs36107675	842756	0.200925678205865	KIF26B	1	FALSE	FALSE	VCM_program_6|VCM_program_13|VCM_program_12|VCM_program_2|VCM_program_1|VCM_program_25	158|29|131|10|201|34	0.313|0.311|0.307|0.225|0.199|0.192	NA|NFYC	NA	NA	NA	rs10737781	1.595e-13	NA	NA	NA	985.860990758592	VCM_hybrid_3
chr1	245997165	245998315	10.552446	PR_interval	PRInterval	355	PR_interval-rs10737781	rs35099039	842756	0.200925678205865	KIF26B	1	FALSE	FALSE	VCM_program_6|VCM_program_13|VCM_program_12|VCM_program_2|VCM_program_1|VCM_program_25	158|29|131|10|201|34	0.313|0.311|0.307|0.225|0.199|0.192	NA|NFYC	NA	NA	NA	rs10737781	1.595e-13	NA	NA	NA	985.860990758592	VCM_hybrid_3
chr1	245997165	245998315	10.552446	PR_interval	PRInterval	355	PR_interval-rs10737781	rs12118500	842756	0.200925678205865	KIF26B	1	FALSE	FALSE	VCM_program_6|VCM_program_13|VCM_program_12|VCM_program_2|VCM_program_1|VCM_program_25	158|29|131|10|201|34	0.313|0.311|0.307|0.225|0.199|0.192	NA|NFYC	NA	NA	NA	rs10737781	1.595e-13	NA	NA	NA	985.860990758592	VCM_hybrid_3
chr1	245997303	245997803	1.473597	PR_interval	PRInterval	355	PR_interval-rs10737781	rs36107675	842569	0.192117908459617	KIF26B	1	FALSE	FALSE	FB_program_21|VIC_program_27	40|36	0.466|0.141	ARID2,MEF2C,SMAD9|MEF2A,MEF2C,SMAD9,TBX5	NA	NA	NA	rs10737781	1.595e-13	NA	NA	NA	1186.8410706363	VIC_5
chr1	245997303	245997803	1.473597	PR_interval	PRInterval	355	PR_interval-rs10737781	rs35099039	842569	0.192117908459617	KIF26B	1	FALSE	FALSE	FB_program_21|VIC_program_27	40|36	0.466|0.141	ARID2,MEF2C,SMAD9|MEF2A,MEF2C,SMAD9,TBX5	NA	NA	NA	rs10737781	1.595e-13	NA	NA	NA	1186.8410706363	VIC_5
chr1	245997806	245998306	1.52882	PR_interval	PRInterval	NA	PR_interval-rs10737781	rs12118500	843072	0.174956008178022	KIF26B	1	FALSE	FALSE	Endocardial_endothelial_program_24|Endocardial_endothelial_program_15	91|82	0.617|0.134	GATA4,GATA6|GATA4,GATA6,PRDM16	NA	NA	NA	rs10737781	1.595e-13	NA	NA	NA	306.179942414126	IF_valvular_endocardial_cells
chr12	106766225	106766725	4.352515	PR_interval	PRInterval	355	PR_interval-rs10778510	rs7486905	8080	0.57803605600556	RIC8B	1	TRUE	TRUE	NA	NA	NA	NA	NA	NA	NA	rs10778510	1.475e-15	NA	NA	NA	120.989191632214	SAN
chr12	106766310	106766810	7.274549	PR_interval	PRInterval	NA	PR_interval-rs10778510	rs7486905	7995	0.565024676958482	RIC8B	1	TRUE	TRUE	NA	NA	NA	NA	NA	NA	NA	rs10778510	1.475e-15	NA	NA	NA	102.406411531852	Venous_endothelial_cells
chr12	106766253	106766753	3.576799	PR_interval	PRInterval	355	PR_interval-rs10778510	rs7486905	8052	0.555982811318736	RIC8B	1	TRUE	TRUE	NA	NA	NA	NA	NA	NA	NA	rs10778510	1.475e-15	NA	NA	NA	99.2802701298431	Transitional_AVN
chr12	106766253	106766753	3.012769	PR_interval	PRInterval	355	PR_interval-rs10778510	rs7486905	8052	0.520039309771263	RIC8B	1	TRUE	TRUE	NA	NA	NA	NA	NA	NA	NA	rs10778510	1.475e-15	NA	NA	NA	91.5989823832547	ACM_right_highTNNI_1
chr12	106766265	106766765	2.502794	PR_interval	PRInterval	355	PR_interval-rs10778510	rs7486905	8040	0.511091402781239	RIC8B	1	TRUE	TRUE	VCM_program_5	252	0.183	BACH2,JUN	NA	NA	NA	rs10778510	1.475e-15	NA	NA	NA	122.939805225856	VCM_left_compact_2
chr12	106766329	106766829	3.739951	PR_interval	PRInterval	NA	PR_interval-rs10778510	rs7486905	7976	0.496872907373425	RIC8B	1	TRUE	TRUE	NA	NA	NA	NA	NA	NA	NA	rs10778510	1.475e-15	NA	NA	NA	95.8282845007223	Epicardial_derived_mesenchymal
chr12	106766248	106766748	3.373376	PR_interval	PRInterval	355	PR_interval-rs10778510	rs7486905	8057	0.493763005331562	RIC8B	1	TRUE	TRUE	ACM_program_4	242	0.135	NA	NA	NA	NA	rs10778510	1.475e-15	NA	NA	NA	102.387223445389	ACM_left_highTNNI_1
chr12	106766269	106766769	3.497381	PR_interval	PRInterval	355	PR_interval-rs10778510	rs7486905	8036	0.456738554030796	RIC8B	1	TRUE	TRUE	NA	NA	NA	NA	NA	NA	NA	rs10778510	1.475e-15	NA	NA	NA	110.064255417736	VCM_right_trabecular
chr12	106766285	106766785	2.951741	PR_interval	PRInterval	355	PR_interval-rs10778510	rs7486905	8020	0.453352559929954	RIC8B	1	TRUE	TRUE	NA	NA	NA	NA	NA	NA	NA	rs10778510	1.475e-15	NA	NA	NA	75.1409192199123	ACM_right_highTNNI_2
chr12	106766214	106766714	3.121727	PR_interval	PRInterval	355	PR_interval-rs10778510	rs7486905	8091	0.446602512900704	RIC8B	1	TRUE	TRUE	NA	NA	NA	NA	NA	NA	NA	rs10778510	1.475e-15	NA	NA	NA	115.791844015471	ACM_right_lowTNNI_3
chr12	106765852	106766761	2.881031	PR_interval	PRInterval	355	PR_interval-rs10778510	rs7486905	8248.5	0.445757937734852	RIC8B	1	TRUE	TRUE	VCM_program_5	252	0.143	BACH2,JUN	NA	NA	NA	rs10778510	1.475e-15	NA	NA	NA	105.929440547214	VCM_hybrid_3
chr12	106766270	106766770	2.640904	PR_interval	PRInterval	355	PR_interval-rs10778510	rs7486905	8035	0.440380438241666	RIC8B	1	TRUE	TRUE	NA	NA	NA	NA	NA	NA	NA	rs10778510	1.475e-15	NA	NA	NA	88.442555623315	VCM_left_trabecular
chr12	106766263	106766763	2.497823	PR_interval	PRInterval	355	PR_interval-rs10778510	rs7486905	8042	0.439329455778475	RIC8B	1	TRUE	TRUE	NA	NA	NA	NA	NA	NA	NA	rs10778510	1.475e-15	NA	NA	NA	110.70314869568	Transitional_His_bundle
chr12	106766264	106766764	2.752666	PR_interval	PRInterval	355	PR_interval-rs10778510	rs7486905	8041	0.425544863021523	RIC8B	1	TRUE	TRUE	core_conduction_program_11	294	0.383	ESRRG,MEF2C	NA	NA	NA	rs10778510	1.475e-15	NA	NA	NA	120.24314208923	PF_1
chr12	106766255	106766755	2.402172	PR_interval	PRInterval	355	PR_interval-rs10778510	rs7486905	8050	0.42410184625623	RIC8B	1	TRUE	TRUE	ACM_program_4	242	0.165	NA	NA	NA	NA	rs10778510	1.475e-15	NA	NA	NA	135.859812233897	ACM_left_hybrid
chr12	106766254	106766754	2.413725	PR_interval	PRInterval	355	PR_interval-rs10778510	rs7486905	8051	0.423797869248039	RIC8B	1	TRUE	TRUE	NA	NA	NA	NA	NA	NA	NA	rs10778510	1.475e-15	NA	NA	NA	126.300590446008	Transitional_VCM_to_conduction
chr12	106766314	106766814	2.632089	PR_interval	PRInterval	355	PR_interval-rs10778510	rs7486905	7991	0.421603132232931	RIC8B	1	TRUE	TRUE	NA	NA	NA	NA	NA	NA	NA	rs10778510	1.475e-15	NA	NA	NA	115.958013316394	Epicardial_mesothelial_ITLN1
chr12	106766258	106766758	2.364989	PR_interval	PRInterval	355	PR_interval-rs10778510	rs7486905	8047	0.415691829792126	RIC8B	1	TRUE	TRUE	VCM_program_5	252	0.152	BACH2,JUN	NA	NA	NA	rs10778510	1.475e-15	NA	NA	NA	134.950774886566	VCM_left_compact_1
chr12	106766265	106766765	2.612087	PR_interval	PRInterval	355	PR_interval-rs10778510	rs7486905	8040	0.41300091385827	RIC8B	1	TRUE	TRUE	NA	NA	NA	NA	NA	NA	NA	rs10778510	1.475e-15	NA	NA	NA	90.8861703735965	VCM_hybrid_2
chr12	106766264	106766764	2.694753	PR_interval	PRInterval	355	PR_interval-rs10778510	rs7486905	8041	0.412510214114511	RIC8B	1	TRUE	TRUE	NA	NA	NA	NA	NA	NA	NA	rs10778510	1.475e-15	NA	NA	NA	108.969154482564	Transitional_PF_1
chr12	106766309	106766809	5.854879	PR_interval	PRInterval	NA	PR_interval-rs10778510	rs7486905	7996	0.407095944307936	RIC8B	1	TRUE	TRUE	NA	NA	NA	NA	NA	NA	NA	rs10778510	1.475e-15	NA	NA	NA	98.4150403647564	Endocardial_to_endothelial_transition
chr12	106801777	106802580	6.889108	PR_interval	PRInterval	355	PR_interval-rs10778510	rs11113116	27623.5	0.406124293319561	RIC8B	1	TRUE	TRUE	VCM_program_5	252	0.152	BACH2,JUN	NA	NA	NA	rs10778510	1.475e-15	2.723e-15	NA	NA	134.950774886566	VCM_left_compact_1
chr12	106766236	106766736	3.007554	PR_interval	PRInterval	355	PR_interval-rs10778510	rs7486905	8069	0.404467662210125	RIC8B	1	TRUE	TRUE	ACM_program_4	242	0.422	NA	NA	NA	NA	rs10778510	1.475e-15	NA	NA	NA	156.524912785082	ACM_left_lowTNNI
chr12	106766267	106766767	2.951741	PR_interval	PRInterval	355	PR_interval-rs10778510	rs7486905	8038	0.39934316134639	RIC8B	1	TRUE	TRUE	VCM_program_11|VCM_program_5	258|252	0.366|0.193	ATF3,CREB5,MXI1,NPAS2|BACH2,JUN	NA	NA	NA	rs10778510	1.475e-15	NA	NA	NA	159.054891680292	VCM_right_compact
chr12	106766267	106766767	2.90851	PR_interval	PRInterval	355	PR_interval-rs10778510	rs7486905	8038	0.399061225062355	RIC8B	1	TRUE	TRUE	VCM_program_11	258	0.181	ATF3,CREB5,MXI1,NPAS2	NA	NA	NA	rs10778510	1.475e-15	NA	NA	NA	125.311121568753	VCM_left_compact_3
chr12	106801787	106803014	7.749261	PR_interval	PRInterval	355	PR_interval-rs10778510	rs11113116	27845.5	0.391950944166402	RIC8B	1	TRUE	TRUE	VCM_program_5	252	0.143	BACH2,JUN	NA	NA	NA	rs10778510	1.475e-15	2.723e-15	NA	NA	105.929440547214	VCM_hybrid_3
chr12	106801804	106802580	8.886256	PR_interval	PRInterval	355	PR_interval-rs10778510	rs11113116	27637	0.373067155158272	RIC8B	1	TRUE	TRUE	NA	NA	NA	NA	NA	NA	NA	rs10778510	1.475e-15	2.723e-15	NA	NA	146.039202732997	AV_valve_CM
chr12	106766283	106766783	2.562228	PR_interval	PRInterval	355	PR_interval-rs10778510	rs7486905	8022	0.367557668678237	RIC8B	1	TRUE	TRUE	NA	NA	NA	NA	NA	NA	NA	rs10778510	1.475e-15	NA	NA	NA	126.799335903291	ACM_right_lowTNNI_2
chr12	106766259	106766759	2.87061	PR_interval	PRInterval	355	PR_interval-rs10778510	rs7486905	8046	0.36475077990275	RIC8B	1	TRUE	TRUE	VCM_program_11	258	0.158	ATF3,CREB5,MXI1,NPAS2	NA	NA	NA	rs10778510	1.475e-15	NA	NA	NA	95.921776522537	VCM_hybrid_1
chr12	106801765	106802581	10.491514	PR_interval	PRInterval	355	PR_interval-rs10778510	rs11113116	27618	0.36428562308983	RIC8B	1	TRUE	TRUE	VCM_program_11	258	0.181	ATF3,CREB5,MXI1,NPAS2	NA	NA	NA	rs10778510	1.475e-15	2.723e-15	NA	NA	125.311121568753	VCM_left_compact_3
chr12	106801780	106802578	7.298281	PR_interval	PRInterval	355	PR_interval-rs10778510	rs11113116	27624	0.359835369396773	RIC8B	1	TRUE	TRUE	VCM_program_11	258	0.158	ATF3,CREB5,MXI1,NPAS2	NA	NA	NA	rs10778510	1.475e-15	2.723e-15	NA	NA	95.921776522537	VCM_hybrid_1
chr12	106801779	106802586	7.483626	PR_interval	PRInterval	355	PR_interval-rs10778510	rs11113116	27627.5	0.353778848802414	RIC8B	1	TRUE	TRUE	VCM_program_5	252	0.183	BACH2,JUN	NA	NA	NA	rs10778510	1.475e-15	2.723e-15	NA	NA	122.939805225856	VCM_left_compact_2
chr12	106766288	106766788	2.094855	PR_interval	PRInterval	355	PR_interval-rs10778510	rs7486905	8017	0.350661928293305	RIC8B	1	TRUE	TRUE	core_conduction_program_11	294	0.28	ESRRG,MEF2C	NA	NA	NA	rs10778510	1.475e-15	NA	NA	NA	135.770170999344	PF_2
chr12	106769027	106769527	2.247268	PR_interval	PRInterval	NA	PR_interval-rs10778510	rs10778509	5278	0.347829283236387	RIC8B	1	TRUE	TRUE	NA	NA	NA	NA	NA	NA	NA	rs10778510	1.475e-15	NA	NA	NA	95.8282845007223	Epicardial_derived_mesenchymal
chr12	106769027	106769527	2.247268	PR_interval	PRInterval	NA	PR_interval-rs10778510	rs10778510	5278	0.347829283236387	RIC8B	1	TRUE	TRUE	NA	NA	NA	NA	NA	NA	NA	rs10778510	1.475e-15	1.475e-15	NA	NA	95.8282845007223	Epicardial_derived_mesenchymal
chr12	106801775	106802586	8.310244	PR_interval	PRInterval	355	PR_interval-rs10778510	rs11113116	27625.5	0.345227788129027	RIC8B	1	TRUE	TRUE	NA	NA	NA	NA	NA	NA	NA	rs10778510	1.475e-15	2.723e-15	NA	NA	90.8861703735965	VCM_hybrid_2
chr12	106766264	106766764	2.228641	PR_interval	PRInterval	355	PR_interval-rs10778510	rs7486905	8041	0.341033534402267	RIC8B	1	TRUE	TRUE	NA	NA	NA	NA	NA	NA	NA	rs10778510	1.475e-15	NA	NA	NA	105.463962452971	AVN
chr12	106766321	106766821	1.676715	PR_interval	PRInterval	NA	PR_interval-rs10778510	rs7486905	7984	0.323379353778596	RIC8B	1	TRUE	TRUE	NA	NA	NA	NA	NA	NA	NA	rs10778510	1.475e-15	NA	NA	NA	116.268643087349	Capillary_endothelial_cells_1
chr12	106766253	106766753	1.471453	PR_interval	PRInterval	355	PR_interval-rs10778510	rs7486905	8052	0.314433204456979	RIC8B	1	TRUE	TRUE	NA	NA	NA	NA	NA	NA	NA	rs10778510	1.475e-15	NA	NA	NA	146.039202732997	AV_valve_CM
chr12	106801792	106802978	7.871291	PR_interval	PRInterval	355	PR_interval-rs10778510	rs11113116	27830	0.310903784550234	RIC8B	1	TRUE	TRUE	NA	NA	NA	NA	NA	NA	NA	rs10778510	1.475e-15	2.723e-15	NA	NA	88.442555623315	VCM_left_trabecular
chr12	106766231	106766731	2.579396	PR_interval	PRInterval	355	PR_interval-rs10778510	rs7486905	8074	0.304460990336711	RIC8B	1	TRUE	TRUE	NA	NA	NA	NA	NA	NA	NA	rs10778510	1.475e-15	NA	NA	NA	109.209345045067	ACM_left_highTNNI_2
chr12	106801776	106802577	9.800947	PR_interval	PRInterval	355	PR_interval-rs10778510	rs11113116	27621.5	0.2876416287676	RIC8B	1	TRUE	TRUE	VCM_program_11|VCM_program_5	258|252	0.366|0.193	ATF3,CREB5,MXI1,NPAS2|BACH2,JUN	NA	NA	NA	rs10778510	1.475e-15	2.723e-15	NA	NA	159.054891680292	VCM_right_compact
chr12	106768981	106769481	1.689904	PR_interval	PRInterval	355	PR_interval-rs10778510	rs10778509	5324	0.284675506870738	RIC8B	1	TRUE	TRUE	NA	NA	NA	NA	NA	NA	NA	rs10778510	1.475e-15	NA	NA	NA	115.958013316394	Epicardial_mesothelial_ITLN1
chr12	106768981	106769481	1.689904	PR_interval	PRInterval	355	PR_interval-rs10778510	rs10778510	5324	0.284675506870738	RIC8B	1	TRUE	TRUE	NA	NA	NA	NA	NA	NA	NA	rs10778510	1.475e-15	1.475e-15	NA	NA	115.958013316394	Epicardial_mesothelial_ITLN1
chr12	106801796	106802594	6.772631	PR_interval	PRInterval	355	PR_interval-rs10778510	rs11113116	27640	0.279310810020182	RIC8B	1	TRUE	TRUE	NA	NA	NA	NA	NA	NA	NA	rs10778510	1.475e-15	2.723e-15	NA	NA	110.064255417736	VCM_right_trabecular
chr12	106766283	106766783	1.798862	PR_interval	PRInterval	355	PR_interval-rs10778510	rs7486905	8022	0.274801315908559	RIC8B	1	TRUE	TRUE	core_conduction_program_11	294	0.293	ESRRG,MEF2C	NA	NA	NA	rs10778510	1.475e-15	NA	NA	NA	86.5683711129436	Transitional_PF_2
chr12	106766204	106766704	1.504134	PR_interval	PRInterval	NA	PR_interval-rs10778510	rs7486905	8101	0.270857461913229	RIC8B	1	TRUE	TRUE	NA	NA	NA	NA	NA	NA	NA	rs10778510	1.475e-15	NA	NA	NA	99.0971324925166	Lymphatic_endothelial_cells
chr12	106766233	106766733	3.158736	PR_interval	PRInterval	355	PR_interval-rs10778510	rs7486905	8072	0.27021471940615	RIC8B	1	TRUE	TRUE	NA	NA	NA	NA	NA	NA	NA	rs10778510	1.475e-15	NA	NA	NA	116.427658941308	ACM_right_lowTNNI_1
chr12	106801779	106803042	6.855556	PR_interval	PRInterval	355	PR_interval-rs10778510	rs11113116	27855.5	0.253426845415773	RIC8B	1	TRUE	TRUE	core_conduction_program_11	294	0.28	ESRRG,MEF2C	NA	NA	NA	rs10778510	1.475e-15	2.723e-15	NA	NA	135.770170999344	PF_2
chr12	106766354	106766854	1.273613	PR_interval	PRInterval	355	PR_interval-rs10778510	rs7486905	7951	0.244516425991621	RIC8B	1	TRUE	TRUE	NA	NA	NA	NA	NA	NA	NA	rs10778510	1.475e-15	NA	NA	NA	95.8304909925643	Pericytes_3
chr12	106801775	106802575	6.874651	PR_interval	PRInterval	355	PR_interval-rs10778510	rs11113116	27620	0.232303926221673	RIC8B	1	TRUE	TRUE	NA	NA	NA	NA	NA	NA	NA	rs10778510	1.475e-15	2.723e-15	NA	NA	110.70314869568	Transitional_His_bundle
chr12	106766346	106767127	2.472738	PR_interval	PRInterval	355	PR_interval-rs10778510	rs7486905	7818.5	0.231460379829544	RIC8B	1	TRUE	TRUE	NA	NA	NA	NA	NA	NA	NA	rs10778510	1.475e-15	NA	NA	NA	110.050087156508	OFT_1
chr12	106766296	106766796	2.898509	PR_interval	PRInterval	NA	PR_interval-rs10778510	rs7486905	8009	0.231312090426465	RIC8B	1	TRUE	TRUE	NA	NA	NA	NA	NA	NA	NA	rs10778510	1.475e-15	NA	NA	NA	99.5586816326189	Endocardial_cells_2
chr12	106801778	106802577	6.995221	PR_interval	PRInterval	355	PR_interval-rs10778510	rs11113116	27622.5	0.227467157739286	RIC8B	1	TRUE	TRUE	NA	NA	NA	NA	NA	NA	NA	rs10778510	1.475e-15	2.723e-15	NA	NA	126.300590446008	Transitional_VCM_to_conduction
chr12	106801783	106802591	4.938562	PR_interval	PRInterval	355	PR_interval-rs10778510	rs11113116	27632	0.223840617008217	RIC8B	1	TRUE	TRUE	NA	NA	NA	NA	NA	NA	NA	rs10778510	1.475e-15	2.723e-15	NA	NA	108.969154482564	Transitional_PF_1
chr12	106801798	106802564	5.253841	PR_interval	PRInterval	355	PR_interval-rs10778510	rs11113116	27626	0.211863590854752	RIC8B	1	TRUE	TRUE	core_conduction_program_11	294	0.293	ESRRG,MEF2C	NA	NA	NA	rs10778510	1.475e-15	2.723e-15	NA	NA	86.5683711129436	Transitional_PF_2
chr12	106801783	106802593	4.443633	PR_interval	PRInterval	355	PR_interval-rs10778510	rs11113116	27633	0.184762731037073	RIC8B	1	TRUE	TRUE	NA	NA	NA	NA	NA	NA	NA	rs10778510	1.475e-15	2.723e-15	NA	NA	91.5989823832547	ACM_right_highTNNI_1
chr12	106801806	106802587	5.016298	PR_interval	PRInterval	355	PR_interval-rs10778510	rs11113116	27641.5	0.18171032073086	RIC8B	1	TRUE	TRUE	core_conduction_program_11	294	0.383	ESRRG,MEF2C	NA	NA	NA	rs10778510	1.475e-15	2.723e-15	NA	NA	120.24314208923	PF_1
chr12	64619027	64619527	6.347337	PR_interval	PRInterval	NA	PR_interval-rs10784418	rs7968403	8765	0.84155923254308	RASSF3	1	FALSE	FALSE	ImmuneCells_program_16	194	0.119	HIVEP1,MAFB,MITF,PPARG	NA	NA	NA	rs10784418	1.316e-08	NA	NA	NA	233.330137030086	Macrophages_3
chr12	64625218	64626045	13.312115	PR_interval	PRInterval	NA	PR_interval-rs10784418	rs2701849	15119.5	0.824856935848648	RASSF3	1	FALSE	FALSE	ImmuneCells_program_16	194	0.119	HIVEP1,MAFB,MITF,PPARG	NA	NA	NA	rs10784418	1.316e-08	NA	NA	NA	233.330137030086	Macrophages_3
chr12	64625262	64626126	8.912544	PR_interval	PRInterval	355	PR_interval-rs10784418	rs2701849	15182	0.797805124799738	RASSF3	1	FALSE	FALSE	NA	NA	NA	NA	NA	NA	NA	rs10784418	1.316e-08	NA	NA	NA	76.2534469169041	Pericytes_1
chr12	64625602	64626102	6.399565	PR_interval	PRInterval	355	PR_interval-rs10784418	rs2701849	15340	0.796825620983482	RASSF3	1	FALSE	FALSE	NA	NA	NA	NA	NA	NA	NA	rs10784418	1.316e-08	NA	NA	NA	37.2977731090079	Cardiac_fibroblast_progenitors
chr12	64624797	64626059	16.186177	PR_interval	PRInterval	NA	PR_interval-rs10784418	rs2701850	14916	0.779030357634984	RASSF3	1	FALSE	FALSE	ImmuneCells_program_16	194	0.13	HIVEP1,MAFB,MITF,PPARG	NA	NA	NA	rs10784418	1.316e-08	NA	NA	NA	207.158373247487	Macrophages_2
chr12	64624797	64626059	16.186177	PR_interval	PRInterval	NA	PR_interval-rs10784418	rs2701849	14916	0.779030357634984	RASSF3	1	FALSE	FALSE	ImmuneCells_program_16	194	0.13	HIVEP1,MAFB,MITF,PPARG	NA	NA	NA	rs10784418	1.316e-08	NA	NA	NA	207.158373247487	Macrophages_2
chr12	64625290	64626151	9.720935	PR_interval	PRInterval	NA	PR_interval-rs10784418	rs2701849	15208.5	0.768572895982058	RASSF3	1	FALSE	FALSE	NA	NA	NA	NA	NA	NA	NA	rs10784418	1.316e-08	NA	NA	NA	82.9350255507384	Pericytes_2
chr12	64625576	64626076	12.117274	PR_interval	PRInterval	355	PR_interval-rs10784418	rs2701849	15314	0.741333102058093	RASSF3	1	FALSE	FALSE	NA	NA	NA	NA	NA	NA	NA	rs10784418	1.316e-08	NA	NA	NA	32.523642470555	OFT_3
chr12	64625253	64626030	11.666716	PR_interval	PRInterval	NA	PR_interval-rs10784418	rs2701849	15129.5	0.738918819922972	RASSF3	1	FALSE	FALSE	ImmuneCells_program_16	194	0.711	HIVEP1,MAFB,MITF,PPARG	NA	NA	NA	rs10784418	1.316e-08	NA	NA	NA	222.975602752799	Macrophages_1
chr12	64681701	64682987	9.219834	PR_interval	PRInterval	NA	PR_interval-rs10784418	rs2682728	71832	0.721940019504252	RASSF3	1	FALSE	FALSE	FB_program_12|FB_program_13	144|277	0.171|0.138	BACH1,BACH2,CREB5,TEAD1|BACH2,GATA4,LEF1,MECOM,NFIA	NA	NA	NA	rs10784418	1.316e-08	7.532e-08	NA	NA	127.161396301618	VIC_3
chr12	64681701	64682987	9.219834	PR_interval	PRInterval	NA	PR_interval-rs10784418	rs2682728	71832	0.721940019504252	RASSF3	1	FALSE	FALSE	FB_program_12|FB_program_13	144|277	0.171|0.138	BACH1,BACH2,CREB5,TEAD1|BACH2,GATA4,LEF1,MECOM,NFIA	NA	NA	NA	rs10784418	1.316e-08	7.532e-08	NA	NA	127.161396301618	VIC_3
chr12	64625104	64626092	8.354457	PR_interval	PRInterval	355	PR_interval-rs10784418	rs2701849	15086	0.721781638463736	RASSF3	1	FALSE	FALSE	NA	NA	NA	NA	NA	NA	NA	rs10784418	1.316e-08	NA	NA	NA	49.9796081614562	Atrial_fibroblasts
chr12	64625609	64626109	7.679581	PR_interval	PRInterval	355	PR_interval-rs10784418	rs2701849	15347	0.708016248178764	RASSF3	1	FALSE	FALSE	NA	NA	NA	NA	NA	NA	NA	rs10784418	1.316e-08	NA	NA	NA	127.85804982429	Pericytes_3
chr12	64625602	64626102	7.365931	PR_interval	PRInterval	355	PR_interval-rs10784418	rs2701849	15340	0.676557757528359	RASSF3	1	FALSE	FALSE	FB_program_12	144	0.131	BACH1,BACH2,CREB5,TEAD1	NA	NA	NA	rs10784418	1.316e-08	NA	NA	NA	37.2590695849495	Mature_ventricular_fibroblasts
chr12	64681639	64683350	7.441765	PR_interval	PRInterval	355	PR_interval-rs10784418	rs2682728	71982.5	0.66416874214251	RASSF3	1	FALSE	FALSE	FB_program_13|FB_program_12	277|144	0.129|0.123	BACH2,GATA4,LEF1,MECOM,NFIA|BACH1,BACH2,CREB5,TEAD1	NA	NA	NA	rs10784418	1.316e-08	7.532e-08	NA	NA	77.2220180371693	VIC_2
chr12	64681639	64683350	7.441765	PR_interval	PRInterval	355	PR_interval-rs10784418	rs2682728	71982.5	0.66416874214251	RASSF3	1	FALSE	FALSE	FB_program_13|FB_program_12	277|144	0.129|0.123	BACH2,GATA4,LEF1,MECOM,NFIA|BACH1,BACH2,CREB5,TEAD1	NA	NA	NA	rs10784418	1.316e-08	7.532e-08	NA	NA	77.2220180371693	VIC_2
chr12	64681215	64683006	7.028773	PR_interval	PRInterval	NA	PR_interval-rs10784418	rs1244869	71598.5	0.650347536469326	RASSF3	1	FALSE	FALSE	NA	NA	NA	NA	NA	NA	NA	rs10784418	1.316e-08	8.05e-08	NA	NA	62.3142813412668	Endocardial_cells_4
chr12	64681215	64683006	7.028773	PR_interval	PRInterval	NA	PR_interval-rs10784418	rs2682728	71598.5	0.650347536469326	RASSF3	1	FALSE	FALSE	NA	NA	NA	NA	NA	NA	NA	rs10784418	1.316e-08	7.532e-08	NA	NA	62.3142813412668	Endocardial_cells_4
chr12	64681215	64683006	7.028773	PR_interval	PRInterval	NA	PR_interval-rs10784418	rs2682728	71598.5	0.650347536469326	RASSF3	1	FALSE	FALSE	NA	NA	NA	NA	NA	NA	NA	rs10784418	1.316e-08	7.532e-08	NA	NA	62.3142813412668	Endocardial_cells_4
chr12	64625595	64626095	6.474656	PR_interval	PRInterval	355	PR_interval-rs10784418	rs2701849	15333	0.624701798799803	RASSF3	1	FALSE	FALSE	FB_program_13|FB_program_12	277|144	0.129|0.123	BACH2,GATA4,LEF1,MECOM,NFIA|BACH1,BACH2,CREB5,TEAD1	NA	NA	NA	rs10784418	1.316e-08	NA	NA	NA	77.2220180371693	VIC_2
chr12	64681393	64682964	9.303681	PR_interval	PRInterval	355	PR_interval-rs10784418	rs1244869	71666.5	0.622018348998703	RASSF3	1	FALSE	FALSE	FB_program_13	277	0.451	BACH2,GATA4,LEF1,MECOM,NFIA	NA	NA	NA	rs10784418	1.316e-08	8.05e-08	NA	NA	111.61414279271	VIC_1
chr12	64681393	64682964	9.303681	PR_interval	PRInterval	355	PR_interval-rs10784418	rs2682728	71666.5	0.622018348998703	RASSF3	1	FALSE	FALSE	FB_program_13	277	0.451	BACH2,GATA4,LEF1,MECOM,NFIA	NA	NA	NA	rs10784418	1.316e-08	7.532e-08	NA	NA	111.61414279271	VIC_1
chr12	64681393	64682964	9.303681	PR_interval	PRInterval	355	PR_interval-rs10784418	rs2682728	71666.5	0.622018348998703	RASSF3	1	FALSE	FALSE	FB_program_13	277	0.451	BACH2,GATA4,LEF1,MECOM,NFIA	NA	NA	NA	rs10784418	1.316e-08	7.532e-08	NA	NA	111.61414279271	VIC_1
chr12	64625355	64626107	5.952705	PR_interval	PRInterval	355	PR_interval-rs10784418	rs2701849	15219	0.601270508493263	RASSF3	1	FALSE	FALSE	NA	NA	NA	NA	NA	NA	NA	rs10784418	1.316e-08	NA	NA	NA	90.0812162142822	VIC_5
chr12	64625251	64626016	3.991105	PR_interval	PRInterval	NA	PR_interval-rs10784418	rs2701849	15121.5	0.598585707612572	RASSF3	1	FALSE	FALSE	NA	NA	NA	NA	NA	NA	NA	rs10784418	1.316e-08	NA	NA	NA	93.8078809925565	OF_valvular_endocardial_cells
chr12	64682479	64682979	2.235911	PR_interval	PRInterval	NA	PR_interval-rs10784418	rs2682728	72217	0.596761985731043	RASSF3	1	FALSE	FALSE	NA	NA	NA	NA	NA	NA	NA	rs10784418	1.316e-08	7.532e-08	NA	NA	11.8473545825511	Parasympathetic_neurons
chr12	64624797	64626059	16.186177	PR_interval	PRInterval	NA	PR_interval-rs10784418	rs2701850	199143	0.584520920536979	TBC1D30	2	FALSE	FALSE	ImmuneCells_program_13	184	0.168	CREM,ESRRG,HIVEP1,MXI1,NFIA,NR3C2,PPARD,RXRA	NA	NA	NA	rs10784418	1.316e-08	NA	NA	NA	31.7672667398954	Macrophages_2
chr12	64624797	64626059	16.186177	PR_interval	PRInterval	NA	PR_interval-rs10784418	rs2701849	199143	0.584520920536979	TBC1D30	2	FALSE	FALSE	ImmuneCells_program_13	184	0.168	CREM,ESRRG,HIVEP1,MXI1,NFIA,NR3C2,PPARD,RXRA	NA	NA	NA	rs10784418	1.316e-08	NA	NA	NA	31.7672667398954	Macrophages_2
chr12	64682023	64683632	9.684007	PR_interval	PRInterval	355	PR_interval-rs10784418	rs2682728	72315.5	0.573046545660135	RASSF3	1	FALSE	FALSE	VCM_program_11	175	0.181	ATF3,CREB5,MXI1,NPAS2	NA	NA	NA	rs10784418	1.316e-08	7.532e-08	NA	NA	106.207947177157	VCM_left_compact_3
chr12	64682023	64683632	9.684007	PR_interval	PRInterval	355	PR_interval-rs10784418	rs2682728	72315.5	0.573046545660135	RASSF3	1	FALSE	FALSE	VCM_program_11	175	0.181	ATF3,CREB5,MXI1,NPAS2	NA	NA	NA	rs10784418	1.316e-08	7.532e-08	NA	NA	106.207947177157	VCM_left_compact_3
chr12	64682500	64683000	5.411657	PR_interval	PRInterval	NA	PR_interval-rs10784418	rs2682728	72238	0.572252467576702	RASSF3	1	FALSE	FALSE	NA	NA	NA	NA	NA	NA	NA	rs10784418	1.316e-08	7.532e-08	NA	NA	93.8078809925565	OF_valvular_endocardial_cells
chr12	64682500	64683000	5.411657	PR_interval	PRInterval	NA	PR_interval-rs10784418	rs2682728	72238	0.572252467576702	RASSF3	1	FALSE	FALSE	NA	NA	NA	NA	NA	NA	NA	rs10784418	1.316e-08	7.532e-08	NA	NA	93.8078809925565	OF_valvular_endocardial_cells
chr12	64625549	64626049	5.29399	PR_interval	PRInterval	355	PR_interval-rs10784418	rs2701849	15287	0.568250733727681	RASSF3	1	FALSE	FALSE	NA	NA	NA	NA	NA	NA	NA	rs10784418	1.316e-08	NA	NA	NA	33.2245503891151	Fibroblast_like_2
chr12	64625092	64626084	3.92257	PR_interval	PRInterval	355	PR_interval-rs10784418	rs2701849	15076	0.556112732418153	RASSF3	1	FALSE	FALSE	MuralCells_program_22	81	0.597	SRF,TEAD1	NA	NA	NA	rs10784418	1.316e-08	NA	NA	NA	106.286543105718	SMC_1
chr12	64670831	64672005	7.034774	PR_interval	PRInterval	355	PR_interval-rs10784418	rs1716506	60906	0.552930966297736	RASSF3	1	FALSE	FALSE	ACM_program_10	211	0.406	NA	NA	NA	NA	rs10784418	1.316e-08	NA	NA	NA	228.488195858224	ACM_left_lowTNNI
chr12	64670831	64672005	7.034774	PR_interval	PRInterval	355	PR_interval-rs10784418	rs1268914	60906	0.552930966297736	RASSF3	1	FALSE	FALSE	ACM_program_10	211	0.406	NA	NA	NA	NA	rs10784418	1.316e-08	NA	NA	NA	228.488195858224	ACM_left_lowTNNI
chr12	64625594	64626094	4.276547	PR_interval	PRInterval	NA	PR_interval-rs10784418	rs2701849	15332	0.5490637614012	RASSF3	1	FALSE	FALSE	FB_program_12|FB_program_13	144|277	0.171|0.138	BACH1,BACH2,CREB5,TEAD1|BACH2,GATA4,LEF1,MECOM,NFIA	NA	NA	NA	rs10784418	1.316e-08	NA	NA	NA	127.161396301618	VIC_3
chr12	64625273	64626037	6.764447	PR_interval	PRInterval	355	PR_interval-rs10784418	rs2701849	15143	0.537110910795337	RASSF3	1	FALSE	FALSE	NA	NA	NA	NA	NA	NA	NA	rs10784418	1.316e-08	NA	NA	NA	82.1185950276988	Transitional_PF_2
chr12	64625262	64626126	8.912544	PR_interval	PRInterval	355	PR_interval-rs10784418	rs2701849	133752	0.534871782160055	GNS	2	FALSE	FALSE	NA	NA	NA	NA	NA	NA	NA	rs10784418	1.316e-08	NA	NA	NA	29.9847869319785	Pericytes_1
chr12	64682510	64683010	4.373184	PR_interval	PRInterval	355	PR_interval-rs10784418	rs2682728	72248	0.529847968952715	RASSF3	1	FALSE	FALSE	NA	NA	NA	NA	NA	NA	NA	rs10784418	1.316e-08	7.532e-08	NA	NA	97.6097776439902	Atrial_septal_endocardial_cells
chr12	64682510	64683010	4.373184	PR_interval	PRInterval	355	PR_interval-rs10784418	rs2682728	72248	0.529847968952715	RASSF3	1	FALSE	FALSE	NA	NA	NA	NA	NA	NA	NA	rs10784418	1.316e-08	7.532e-08	NA	NA	97.6097776439902	Atrial_septal_endocardial_cells
chr12	64670802	64671698	5.493807	PR_interval	PRInterval	355	PR_interval-rs10784418	rs1716506	60738	0.526513776002012	RASSF3	1	FALSE	FALSE	NA	NA	NA	NA	NA	NA	NA	rs10784418	1.316e-08	NA	NA	NA	120.635421209347	ACM_right_highTNNI_2
chr12	64670802	64671698	5.493807	PR_interval	PRInterval	355	PR_interval-rs10784418	rs1268914	60738	0.526513776002012	RASSF3	1	FALSE	FALSE	NA	NA	NA	NA	NA	NA	NA	rs10784418	1.316e-08	NA	NA	NA	120.635421209347	ACM_right_highTNNI_2
chr12	64682497	64682997	3.255273	PR_interval	PRInterval	NA	PR_interval-rs10784418	rs2682728	72235	0.513122114730599	RASSF3	1	FALSE	FALSE	Endocardial_endothelial_program_3	79	0.314	GATA4,GATA5,KLF13,KLF2,KLF3,KLF4,NFATC2,TEAD4	NA	NA	NA	rs10784418	1.316e-08	7.532e-08	NA	NA	98.2594105903897	Endocardial_cells_1
chr12	64682497	64682997	3.255273	PR_interval	PRInterval	NA	PR_interval-rs10784418	rs2682728	72235	0.513122114730599	RASSF3	1	FALSE	FALSE	Endocardial_endothelial_program_3	79	0.314	GATA4,GATA5,KLF13,KLF2,KLF3,KLF4,NFATC2,TEAD4	NA	NA	NA	rs10784418	1.316e-08	7.532e-08	NA	NA	98.2594105903897	Endocardial_cells_1
chr12	64625218	64626045	13.312115	PR_interval	PRInterval	NA	PR_interval-rs10784418	rs2701849	133814.5	0.499106773485585	GNS	2	FALSE	FALSE	ImmuneCells_program_16	260	0.119	HIVEP1,MAFB,MITF,PPARG	NA	NA	NA	rs10784418	1.316e-08	NA	NA	NA	104.108162901878	Macrophages_3
chr12	64670842	64671707	4.938832	PR_interval	PRInterval	355	PR_interval-rs10784418	rs1716506	60762.5	0.48649658863808	RASSF3	1	FALSE	FALSE	NA	NA	NA	NA	NA	NA	NA	rs10784418	1.316e-08	NA	NA	NA	94.2349294736261	VCM_left_trabecular
chr12	64670842	64671707	4.938832	PR_interval	PRInterval	355	PR_interval-rs10784418	rs1268914	60762.5	0.48649658863808	RASSF3	1	FALSE	FALSE	NA	NA	NA	NA	NA	NA	NA	rs10784418	1.316e-08	NA	NA	NA	94.2349294736261	VCM_left_trabecular
chr12	64671201	64672052	5.103617	PR_interval	PRInterval	355	PR_interval-rs10784418	rs1716506	61114.5	0.479503043960239	RASSF3	1	FALSE	FALSE	NA	NA	NA	NA	NA	NA	NA	rs10784418	1.316e-08	NA	NA	NA	129.000125445004	ACM_right_lowTNNI_2
chr12	64671201	64672052	5.103617	PR_interval	PRInterval	355	PR_interval-rs10784418	rs1268914	61114.5	0.479503043960239	RASSF3	1	FALSE	FALSE	NA	NA	NA	NA	NA	NA	NA	rs10784418	1.316e-08	NA	NA	NA	129.000125445004	ACM_right_lowTNNI_2
chr12	64665347	64666699	2.983701	PR_interval	PRInterval	355	PR_interval-rs10784418	rs1245183	55511	0.477043168006818	RASSF3	1	FALSE	FALSE	MuralCells_program_22	81	0.597	SRF,TEAD1	NA	NA	NA	rs10784418	1.316e-08	NA	NA	NA	106.286543105718	SMC_1
chr12	64665347	64666699	2.983701	PR_interval	PRInterval	355	PR_interval-rs10784418	rs1261880	55511	0.477043168006818	RASSF3	1	FALSE	FALSE	MuralCells_program_22	81	0.597	SRF,TEAD1	NA	NA	NA	rs10784418	1.316e-08	NA	NA	NA	106.286543105718	SMC_1
chr12	64665347	64666699	2.983701	PR_interval	PRInterval	355	PR_interval-rs10784418	rs1261880	55511	0.477043168006818	RASSF3	1	FALSE	FALSE	MuralCells_program_22	81	0.597	SRF,TEAD1	NA	NA	NA	rs10784418	1.316e-08	NA	NA	NA	106.286543105718	SMC_1
chr12	64665347	64666699	2.983701	PR_interval	PRInterval	355	PR_interval-rs10784418	rs1795621	55511	0.477043168006818	RASSF3	1	FALSE	FALSE	MuralCells_program_22	81	0.597	SRF,TEAD1	NA	NA	NA	rs10784418	1.316e-08	8.095e-08	NA	NA	106.286543105718	SMC_1
chr12	64625602	64626102	7.365931	PR_interval	PRInterval	355	PR_interval-rs10784418	rs2701849	133594	0.47195877673249	GNS	2	FALSE	FALSE	NA	NA	NA	NA	NA	NA	NA	rs10784418	1.316e-08	NA	NA	NA	36.8564939448737	Mature_ventricular_fibroblasts
chr12	64671184	64671684	4.731133	PR_interval	PRInterval	355	PR_interval-rs10784418	rs1716506	60922	0.467907036286625	RASSF3	1	FALSE	FALSE	ACM_program_10	211	0.216	NA	NA	NA	NA	rs10784418	1.316e-08	NA	NA	NA	190.410801646032	ACM_right_lowTNNI_3
chr12	64671184	64671684	4.731133	PR_interval	PRInterval	355	PR_interval-rs10784418	rs1268914	60922	0.467907036286625	RASSF3	1	FALSE	FALSE	ACM_program_10	211	0.216	NA	NA	NA	NA	rs10784418	1.316e-08	NA	NA	NA	190.410801646032	ACM_right_lowTNNI_3
chr12	64682523	64683023	3.865416	PR_interval	PRInterval	355	PR_interval-rs10784418	rs2682728	72261	0.465575859722402	RASSF3	1	FALSE	FALSE	NA	NA	NA	NA	NA	NA	NA	rs10784418	1.316e-08	7.532e-08	NA	NA	50.8586564665848	OFT_1
chr12	64682523	64683023	3.865416	PR_interval	PRInterval	355	PR_interval-rs10784418	rs2682728	72261	0.465575859722402	RASSF3	1	FALSE	FALSE	NA	NA	NA	NA	NA	NA	NA	rs10784418	1.316e-08	7.532e-08	NA	NA	50.8586564665848	OFT_1
chr12	64625609	64626109	7.679581	PR_interval	PRInterval	355	PR_interval-rs10784418	rs2701849	133587	0.463692635090314	GNS	2	FALSE	FALSE	NA	NA	NA	NA	NA	NA	NA	rs10784418	1.316e-08	NA	NA	NA	25.4707357638131	Pericytes_3
chr12	64671215	64671975	5.479446	PR_interval	PRInterval	355	PR_interval-rs10784418	rs1716506	61083	0.462060354106039	RASSF3	1	FALSE	FALSE	core_conduction_program_15|core_conduction_program_21	184|128	0.767|0.642	PBX3|BHLHE40	NA	NA	NA	rs10784418	1.316e-08	NA	NA	NA	168.38888329282	His_bundle
chr12	64671215	64671975	5.479446	PR_interval	PRInterval	355	PR_interval-rs10784418	rs1268914	61083	0.462060354106039	RASSF3	1	FALSE	FALSE	core_conduction_program_15|core_conduction_program_21	184|128	0.767|0.642	PBX3|BHLHE40	NA	NA	NA	rs10784418	1.316e-08	NA	NA	NA	168.38888329282	His_bundle
chr12	64625060	64626044	8.527298	PR_interval	PRInterval	355	PR_interval-rs10784418	rs2701849	15040	0.453669729530999	RASSF3	1	FALSE	FALSE	NA	NA	NA	NA	NA	NA	NA	rs10784418	1.316e-08	NA	NA	NA	116.466059555116	VCM_left_compact_2
chr12	64665323	64667272	5.698058	PR_interval	PRInterval	355	PR_interval-rs10784418	rs1245183	55785.5	0.449885276834452	RASSF3	1	FALSE	FALSE	NA	NA	NA	NA	NA	NA	NA	rs10784418	1.316e-08	NA	NA	NA	94.2349294736261	VCM_left_trabecular
chr12	64665323	64667272	5.698058	PR_interval	PRInterval	355	PR_interval-rs10784418	rs1261880	55785.5	0.449885276834452	RASSF3	1	FALSE	FALSE	NA	NA	NA	NA	NA	NA	NA	rs10784418	1.316e-08	NA	NA	NA	94.2349294736261	VCM_left_trabecular
chr12	64665323	64667272	5.698058	PR_interval	PRInterval	355	PR_interval-rs10784418	rs1261880	55785.5	0.449885276834452	RASSF3	1	FALSE	FALSE	NA	NA	NA	NA	NA	NA	NA	rs10784418	1.316e-08	NA	NA	NA	94.2349294736261	VCM_left_trabecular
chr12	64665323	64667272	5.698058	PR_interval	PRInterval	355	PR_interval-rs10784418	rs1795621	55785.5	0.449885276834452	RASSF3	1	FALSE	FALSE	NA	NA	NA	NA	NA	NA	NA	rs10784418	1.316e-08	8.095e-08	NA	NA	94.2349294736261	VCM_left_trabecular
chr12	64665323	64667272	5.698058	PR_interval	PRInterval	355	PR_interval-rs10784418	rs1270437	55785.5	0.449885276834452	RASSF3	1	FALSE	FALSE	NA	NA	NA	NA	NA	NA	NA	rs10784418	1.316e-08	NA	NA	NA	94.2349294736261	VCM_left_trabecular
chr12	64665323	64667272	5.698058	PR_interval	PRInterval	355	PR_interval-rs10784418	rs1270437	55785.5	0.449885276834452	RASSF3	1	FALSE	FALSE	NA	NA	NA	NA	NA	NA	NA	rs10784418	1.316e-08	NA	NA	NA	94.2349294736261	VCM_left_trabecular
chr12	64682515	64683015	4.303817	PR_interval	PRInterval	355	PR_interval-rs10784418	rs2682728	72253	0.449370156151654	RASSF3	1	FALSE	FALSE	NA	NA	NA	NA	NA	NA	NA	rs10784418	1.316e-08	7.532e-08	NA	NA	90.0812162142822	VIC_5
chr12	64682515	64683015	4.303817	PR_interval	PRInterval	355	PR_interval-rs10784418	rs2682728	72253	0.449370156151654	RASSF3	1	FALSE	FALSE	NA	NA	NA	NA	NA	NA	NA	rs10784418	1.316e-08	7.532e-08	NA	NA	90.0812162142822	VIC_5
chr12	64670845	64671704	4.22378	PR_interval	PRInterval	355	PR_interval-rs10784418	rs1716506	60762.5	0.447828504562751	RASSF3	1	FALSE	FALSE	NA	NA	NA	NA	NA	NA	NA	rs10784418	1.316e-08	NA	NA	NA	112.395782392164	VCM_hybrid_3
chr12	64670845	64671704	4.22378	PR_interval	PRInterval	355	PR_interval-rs10784418	rs1268914	60762.5	0.447828504562751	RASSF3	1	FALSE	FALSE	NA	NA	NA	NA	NA	NA	NA	rs10784418	1.316e-08	NA	NA	NA	112.395782392164	VCM_hybrid_3
chr12	64625546	64626046	4.874051	PR_interval	PRInterval	NA	PR_interval-rs10784418	rs2701849	15284	0.44436249074496	RASSF3	1	FALSE	FALSE	NA	NA	NA	NA	NA	NA	NA	rs10784418	1.316e-08	NA	NA	NA	54.3136939345418	Fibroblast_like_3
chr12	64625591	64626091	5.147478	PR_interval	PRInterval	355	PR_interval-rs10784418	rs2701849	15329	0.442906438433774	RASSF3	1	FALSE	FALSE	FB_program_13	277	0.451	BACH2,GATA4,LEF1,MECOM,NFIA	NA	NA	NA	rs10784418	1.316e-08	NA	NA	NA	111.61414279271	VIC_1
chr12	64625067	64626030	8.692727	PR_interval	PRInterval	355	PR_interval-rs10784418	rs2701849	15036.5	0.440110706335664	RASSF3	1	FALSE	FALSE	NA	NA	NA	NA	NA	NA	NA	rs10784418	1.316e-08	NA	NA	NA	94.2349294736261	VCM_left_trabecular
chr12	64665335	64667275	5.66296	PR_interval	PRInterval	355	PR_interval-rs10784418	rs1245183	55793	0.438239655392568	RASSF3	1	FALSE	FALSE	NA	NA	NA	NA	NA	NA	NA	rs10784418	1.316e-08	NA	NA	NA	91.2416110086126	VCM_hybrid_2
chr12	64665335	64667275	5.66296	PR_interval	PRInterval	355	PR_interval-rs10784418	rs1261880	55793	0.438239655392568	RASSF3	1	FALSE	FALSE	NA	NA	NA	NA	NA	NA	NA	rs10784418	1.316e-08	NA	NA	NA	91.2416110086126	VCM_hybrid_2
chr12	64665335	64667275	5.66296	PR_interval	PRInterval	355	PR_interval-rs10784418	rs1261880	55793	0.438239655392568	RASSF3	1	FALSE	FALSE	NA	NA	NA	NA	NA	NA	NA	rs10784418	1.316e-08	NA	NA	NA	91.2416110086126	VCM_hybrid_2
chr12	64665335	64667275	5.66296	PR_interval	PRInterval	355	PR_interval-rs10784418	rs1795621	55793	0.438239655392568	RASSF3	1	FALSE	FALSE	NA	NA	NA	NA	NA	NA	NA	rs10784418	1.316e-08	8.095e-08	NA	NA	91.2416110086126	VCM_hybrid_2
chr12	64665335	64667275	5.66296	PR_interval	PRInterval	355	PR_interval-rs10784418	rs1270437	55793	0.438239655392568	RASSF3	1	FALSE	FALSE	NA	NA	NA	NA	NA	NA	NA	rs10784418	1.316e-08	NA	NA	NA	91.2416110086126	VCM_hybrid_2
chr12	64665335	64667275	5.66296	PR_interval	PRInterval	355	PR_interval-rs10784418	rs1270437	55793	0.438239655392568	RASSF3	1	FALSE	FALSE	NA	NA	NA	NA	NA	NA	NA	rs10784418	1.316e-08	NA	NA	NA	91.2416110086126	VCM_hybrid_2
chr12	64665331	64667277	6.090857	PR_interval	PRInterval	355	PR_interval-rs10784418	rs1245183	55792	0.432347823336727	RASSF3	1	FALSE	FALSE	NA	NA	NA	NA	NA	NA	NA	rs10784418	1.316e-08	NA	NA	NA	116.466059555116	VCM_left_compact_2
chr12	64665331	64667277	6.090857	PR_interval	PRInterval	355	PR_interval-rs10784418	rs1261880	55792	0.432347823336727	RASSF3	1	FALSE	FALSE	NA	NA	NA	NA	NA	NA	NA	rs10784418	1.316e-08	NA	NA	NA	116.466059555116	VCM_left_compact_2
chr12	64665331	64667277	6.090857	PR_interval	PRInterval	355	PR_interval-rs10784418	rs1261880	55792	0.432347823336727	RASSF3	1	FALSE	FALSE	NA	NA	NA	NA	NA	NA	NA	rs10784418	1.316e-08	NA	NA	NA	116.466059555116	VCM_left_compact_2
chr12	64665331	64667277	6.090857	PR_interval	PRInterval	355	PR_interval-rs10784418	rs1795621	55792	0.432347823336727	RASSF3	1	FALSE	FALSE	NA	NA	NA	NA	NA	NA	NA	rs10784418	1.316e-08	8.095e-08	NA	NA	116.466059555116	VCM_left_compact_2
chr12	64665331	64667277	6.090857	PR_interval	PRInterval	355	PR_interval-rs10784418	rs1270437	55792	0.432347823336727	RASSF3	1	FALSE	FALSE	NA	NA	NA	NA	NA	NA	NA	rs10784418	1.316e-08	NA	NA	NA	116.466059555116	VCM_left_compact_2
chr12	64665331	64667277	6.090857	PR_interval	PRInterval	355	PR_interval-rs10784418	rs1270437	55792	0.432347823336727	RASSF3	1	FALSE	FALSE	NA	NA	NA	NA	NA	NA	NA	rs10784418	1.316e-08	NA	NA	NA	116.466059555116	VCM_left_compact_2
chr12	64625290	64626151	9.720935	PR_interval	PRInterval	NA	PR_interval-rs10784418	rs2701849	133725.5	0.431769257601624	GNS	2	FALSE	FALSE	NA	NA	NA	NA	NA	NA	NA	rs10784418	1.316e-08	NA	NA	NA	29.1451252581406	Pericytes_2
chr12	64625547	64626047	5.001588	PR_interval	PRInterval	355	PR_interval-rs10784418	rs2701849	15285	0.430627585609735	RASSF3	1	FALSE	FALSE	NA	NA	NA	NA	NA	NA	NA	rs10784418	1.316e-08	NA	NA	NA	112.395782392164	VCM_hybrid_3
chr12	64682494	64682994	4.332603	PR_interval	PRInterval	NA	PR_interval-rs10784418	rs2682728	72232	0.424563088225593	RASSF3	1	FALSE	FALSE	NA	NA	NA	NA	NA	NA	NA	rs10784418	1.316e-08	7.532e-08	NA	NA	167.533471490005	IF_valvular_endocardial_cells
chr12	64682494	64682994	4.332603	PR_interval	PRInterval	NA	PR_interval-rs10784418	rs2682728	72232	0.424563088225593	RASSF3	1	FALSE	FALSE	NA	NA	NA	NA	NA	NA	NA	rs10784418	1.316e-08	7.532e-08	NA	NA	167.533471490005	IF_valvular_endocardial_cells
chr12	64682468	64682968	3.692521	PR_interval	PRInterval	355	PR_interval-rs10784418	rs2682728	72206	0.422941493894407	RASSF3	1	FALSE	FALSE	NA	NA	NA	NA	NA	NA	NA	rs10784418	1.316e-08	7.532e-08	NA	NA	86.1572191740077	VIC_4
chr12	64682468	64682968	3.692521	PR_interval	PRInterval	355	PR_interval-rs10784418	rs2682728	72206	0.422941493894407	RASSF3	1	FALSE	FALSE	NA	NA	NA	NA	NA	NA	NA	rs10784418	1.316e-08	7.532e-08	NA	NA	86.1572191740077	VIC_4
chr12	64671228	64671728	3.026502	PR_interval	PRInterval	355	PR_interval-rs10784418	rs1716506	60966	0.422758029034745	RASSF3	1	FALSE	FALSE	NA	NA	NA	NA	NA	NA	NA	rs10784418	1.316e-08	NA	NA	NA	101.838453209537	Transitional_SAN
chr12	64671228	64671728	3.026502	PR_interval	PRInterval	355	PR_interval-rs10784418	rs1268914	60966	0.422758029034745	RASSF3	1	FALSE	FALSE	NA	NA	NA	NA	NA	NA	NA	rs10784418	1.316e-08	NA	NA	NA	101.838453209537	Transitional_SAN
chr12	64671204	64671997	4.550226	PR_interval	PRInterval	355	PR_interval-rs10784418	rs1716506	61088.5	0.420218660222988	RASSF3	1	FALSE	FALSE	NA	NA	NA	NA	NA	NA	NA	rs10784418	1.316e-08	NA	NA	NA	168.509920252103	ACM_right_lowTNNI_1
chr12	64671204	64671997	4.550226	PR_interval	PRInterval	355	PR_interval-rs10784418	rs1268914	61088.5	0.420218660222988	RASSF3	1	FALSE	FALSE	NA	NA	NA	NA	NA	NA	NA	rs10784418	1.316e-08	NA	NA	NA	168.509920252103	ACM_right_lowTNNI_1
chr12	64671218	64671718	2.537709	PR_interval	PRInterval	355	PR_interval-rs10784418	rs1716506	60956	0.416021925432109	RASSF3	1	FALSE	FALSE	NA	NA	NA	NA	NA	NA	NA	rs10784418	1.316e-08	NA	NA	NA	132.014935244999	Aortic_endothelial_cells_1
chr12	64671218	64671718	2.537709	PR_interval	PRInterval	355	PR_interval-rs10784418	rs1268914	60956	0.416021925432109	RASSF3	1	FALSE	FALSE	NA	NA	NA	NA	NA	NA	NA	rs10784418	1.316e-08	NA	NA	NA	132.014935244999	Aortic_endothelial_cells_1
chr12	64681639	64683350	7.441765	PR_interval	PRInterval	355	PR_interval-rs10784418	rs2682728	76951.5	0.412462007066007	GNS	2	FALSE	FALSE	FB_program_13	222	0.129	BACH2,GATA4,LEF1,MECOM,NFIA	NA	NA	NA	rs10784418	1.316e-08	7.532e-08	NA	NA	48.2030521395538	VIC_2
chr12	64681639	64683350	7.441765	PR_interval	PRInterval	355	PR_interval-rs10784418	rs2682728	76951.5	0.412462007066007	GNS	2	FALSE	FALSE	FB_program_13	222	0.129	BACH2,GATA4,LEF1,MECOM,NFIA	NA	NA	NA	rs10784418	1.316e-08	7.532e-08	NA	NA	48.2030521395538	VIC_2
chr12	64670810	64671698	4.211692	PR_interval	PRInterval	NA	PR_interval-rs10784418	rs1716506	60742	0.401862919698038	RASSF3	1	FALSE	FALSE	NA	NA	NA	NA	NA	NA	NA	rs10784418	1.316e-08	NA	NA	NA	152.940843744706	Epicardial_derived_mesenchymal
chr12	64670810	64671698	4.211692	PR_interval	PRInterval	NA	PR_interval-rs10784418	rs1268914	60742	0.401862919698038	RASSF3	1	FALSE	FALSE	NA	NA	NA	NA	NA	NA	NA	rs10784418	1.316e-08	NA	NA	NA	152.940843744706	Epicardial_derived_mesenchymal
chr12	64681701	64682987	9.219834	PR_interval	PRInterval	NA	PR_interval-rs10784418	rs2682728	77102	0.401127303632056	GNS	2	FALSE	FALSE	FB_program_13	222	0.138	BACH2,GATA4,LEF1,MECOM,NFIA	NA	NA	NA	rs10784418	1.316e-08	7.532e-08	NA	NA	46.2784098015726	VIC_3
chr12	64681701	64682987	9.219834	PR_interval	PRInterval	NA	PR_interval-rs10784418	rs2682728	77102	0.401127303632056	GNS	2	FALSE	FALSE	FB_program_13	222	0.138	BACH2,GATA4,LEF1,MECOM,NFIA	NA	NA	NA	rs10784418	1.316e-08	7.532e-08	NA	NA	46.2784098015726	VIC_3
chr12	64671187	64671687	3.790766	PR_interval	PRInterval	355	PR_interval-rs10784418	rs1716506	60925	0.39754323662153	RASSF3	1	FALSE	FALSE	NA	NA	NA	NA	NA	NA	NA	rs10784418	1.316e-08	NA	NA	NA	159.587905446446	Transitional_His_bundle
chr12	64671187	64671687	3.790766	PR_interval	PRInterval	355	PR_interval-rs10784418	rs1268914	60925	0.39754323662153	RASSF3	1	FALSE	FALSE	NA	NA	NA	NA	NA	NA	NA	rs10784418	1.316e-08	NA	NA	NA	159.587905446446	Transitional_His_bundle
chr12	64670947	64671694	3.017261	PR_interval	PRInterval	355	PR_interval-rs10784418	rs1716506	60808.5	0.397523057313424	RASSF3	1	FALSE	FALSE	FB_program_13	277	0.451	BACH2,GATA4,LEF1,MECOM,NFIA	NA	NA	NA	rs10784418	1.316e-08	NA	NA	NA	111.61414279271	VIC_1
chr12	64670947	64671694	3.017261	PR_interval	PRInterval	355	PR_interval-rs10784418	rs1268914	60808.5	0.397523057313424	RASSF3	1	FALSE	FALSE	FB_program_13	277	0.451	BACH2,GATA4,LEF1,MECOM,NFIA	NA	NA	NA	rs10784418	1.316e-08	NA	NA	NA	111.61414279271	VIC_1
chr12	64625602	64626102	6.399565	PR_interval	PRInterval	355	PR_interval-rs10784418	rs2701849	133594	0.394013452182564	GNS	2	FALSE	FALSE	NA	NA	NA	NA	NA	NA	NA	rs10784418	1.316e-08	NA	NA	NA	33.9070664627345	Cardiac_fibroblast_progenitors
chr12	64625272	64626052	6.712258	PR_interval	PRInterval	355	PR_interval-rs10784418	rs2701849	15150	0.392054813187402	RASSF3	1	FALSE	FALSE	NA	NA	NA	NA	NA	NA	NA	rs10784418	1.316e-08	NA	NA	NA	144.509996421657	AV_valve_CM
chr12	64625104	64626092	8.354457	PR_interval	PRInterval	355	PR_interval-rs10784418	rs2701849	133848	0.386970776080476	GNS	2	FALSE	FALSE	NA	NA	NA	NA	NA	NA	NA	rs10784418	1.316e-08	NA	NA	NA	27.0887892095373	Atrial_fibroblasts
chr12	64650764	64651994	5.997511	PR_interval	PRInterval	355	PR_interval-rs10784418	rs1797688	40867	0.386268108780371	RASSF3	1	FALSE	FALSE	core_conduction_program_21	128	0.139	BHLHE40	NA	NA	NA	rs10784418	1.316e-08	1.943e-08	NA	NA	115.276577524675	PF_1
chr12	64650764	64651994	5.997511	PR_interval	PRInterval	355	PR_interval-rs10784418	rs1797689	40867	0.386268108780371	RASSF3	1	FALSE	FALSE	core_conduction_program_21	128	0.139	BHLHE40	NA	NA	NA	rs10784418	1.316e-08	1.977e-08	NA	NA	115.276577524675	PF_1
chr12	64671196	64671696	3.417823	PR_interval	PRInterval	355	PR_interval-rs10784418	rs1716506	60934	0.385035473618486	RASSF3	1	FALSE	FALSE	core_conduction_program_4|core_conduction_program_15	129|184	0.847|0.116	TBX20,TBX5|PBX3	NA	NA	NA	rs10784418	1.316e-08	NA	NA	NA	125.093268239923	AVN
chr12	64671196	64671696	3.417823	PR_interval	PRInterval	355	PR_interval-rs10784418	rs1268914	60934	0.385035473618486	RASSF3	1	FALSE	FALSE	core_conduction_program_4|core_conduction_program_15	129|184	0.847|0.116	TBX20,TBX5|PBX3	NA	NA	NA	rs10784418	1.316e-08	NA	NA	NA	125.093268239923	AVN
chr12	64682495	64683447	3.919513	PR_interval	PRInterval	355	PR_interval-rs10784418	rs2682728	72459	0.382775545289998	RASSF3	1	FALSE	FALSE	NA	NA	NA	NA	NA	NA	NA	rs10784418	1.316e-08	7.532e-08	NA	NA	130.709305992632	Transitional_PF_1
chr12	64681393	64682964	9.303681	PR_interval	PRInterval	355	PR_interval-rs10784418	rs1244869	77267.5	0.382345167433441	GNS	2	FALSE	FALSE	FB_program_13	222	0.451	BACH2,GATA4,LEF1,MECOM,NFIA	NA	NA	NA	rs10784418	1.316e-08	8.05e-08	NA	NA	74.3077763037076	VIC_1
chr12	64681393	64682964	9.303681	PR_interval	PRInterval	355	PR_interval-rs10784418	rs2682728	77267.5	0.382345167433441	GNS	2	FALSE	FALSE	FB_program_13	222	0.451	BACH2,GATA4,LEF1,MECOM,NFIA	NA	NA	NA	rs10784418	1.316e-08	7.532e-08	NA	NA	74.3077763037076	VIC_1
chr12	64681393	64682964	9.303681	PR_interval	PRInterval	355	PR_interval-rs10784418	rs2682728	77267.5	0.382345167433441	GNS	2	FALSE	FALSE	FB_program_13	222	0.451	BACH2,GATA4,LEF1,MECOM,NFIA	NA	NA	NA	rs10784418	1.316e-08	7.532e-08	NA	NA	74.3077763037076	VIC_1
chr12	64671146	64672035	4.299813	PR_interval	PRInterval	355	PR_interval-rs10784418	rs1716506	61078.5	0.382304338677733	RASSF3	1	FALSE	FALSE	NA	NA	NA	NA	NA	NA	NA	rs10784418	1.316e-08	NA	NA	NA	82.1185950276988	Transitional_PF_2
chr12	64671146	64672035	4.299813	PR_interval	PRInterval	355	PR_interval-rs10784418	rs1268914	61078.5	0.382304338677733	RASSF3	1	FALSE	FALSE	NA	NA	NA	NA	NA	NA	NA	rs10784418	1.316e-08	NA	NA	NA	82.1185950276988	Transitional_PF_2
chr12	64682486	64682986	3.827539	PR_interval	PRInterval	NA	PR_interval-rs10784418	rs2682728	72224	0.379190001271207	RASSF3	1	FALSE	FALSE	NA	NA	NA	NA	NA	NA	NA	rs10784418	1.316e-08	7.532e-08	NA	NA	169.242037069312	Endocardial_to_endothelial_transition
chr12	64682486	64682986	3.827539	PR_interval	PRInterval	NA	PR_interval-rs10784418	rs2682728	72224	0.379190001271207	RASSF3	1	FALSE	FALSE	NA	NA	NA	NA	NA	NA	NA	rs10784418	1.316e-08	7.532e-08	NA	NA	169.242037069312	Endocardial_to_endothelial_transition
chr12	64625073	64626469	7.611668	PR_interval	PRInterval	355	PR_interval-rs10784418	rs2701849	15259	0.379028609831092	RASSF3	1	FALSE	FALSE	core_conduction_program_21	128	0.139	BHLHE40	NA	NA	NA	rs10784418	1.316e-08	NA	NA	NA	115.276577524675	PF_1
chr12	64671199	64671699	3.889534	PR_interval	PRInterval	355	PR_interval-rs10784418	rs1716506	60937	0.378227841036723	RASSF3	1	FALSE	FALSE	NA	NA	NA	NA	NA	NA	NA	rs10784418	1.316e-08	NA	NA	NA	142.565634493904	Transitional_AVN
chr12	64671199	64671699	3.889534	PR_interval	PRInterval	355	PR_interval-rs10784418	rs1268914	60937	0.378227841036723	RASSF3	1	FALSE	FALSE	NA	NA	NA	NA	NA	NA	NA	rs10784418	1.316e-08	NA	NA	NA	142.565634493904	Transitional_AVN
chr12	64625169	64625981	4.407272	PR_interval	PRInterval	NA	PR_interval-rs10784418	rs2701849	15063	0.375771346405098	RASSF3	1	FALSE	FALSE	NA	NA	NA	NA	NA	NA	NA	rs10784418	1.316e-08	NA	NA	NA	206.134917608598	Mature_arterial_endothelial_cells
chr12	64665337	64666981	5.077569	PR_interval	PRInterval	355	PR_interval-rs10784418	rs1245183	55647	0.375043971150675	RASSF3	1	FALSE	FALSE	NA	NA	NA	NA	NA	NA	NA	rs10784418	1.316e-08	NA	NA	NA	145.12601543337	Transitional_VCM_to_conduction
chr12	64665337	64666981	5.077569	PR_interval	PRInterval	355	PR_interval-rs10784418	rs1261880	55647	0.375043971150675	RASSF3	1	FALSE	FALSE	NA	NA	NA	NA	NA	NA	NA	rs10784418	1.316e-08	NA	NA	NA	145.12601543337	Transitional_VCM_to_conduction
chr12	64665337	64666981	5.077569	PR_interval	PRInterval	355	PR_interval-rs10784418	rs1795621	55647	0.375043971150675	RASSF3	1	FALSE	FALSE	NA	NA	NA	NA	NA	NA	NA	rs10784418	1.316e-08	8.095e-08	NA	NA	145.12601543337	Transitional_VCM_to_conduction
chr12	64670832	64671967	4.295052	PR_interval	PRInterval	355	PR_interval-rs10784418	rs1716506	60887.5	0.37352003540311	RASSF3	1	FALSE	FALSE	Epicardial_program_2	61	0.836	GATA4,NFIA	NA	NA	NA	rs10784418	1.316e-08	NA	NA	NA	209.350333700479	Epicardial_mesothelial_ITLN1
chr12	64670832	64671967	4.295052	PR_interval	PRInterval	355	PR_interval-rs10784418	rs1268914	60887.5	0.37352003540311	RASSF3	1	FALSE	FALSE	Epicardial_program_2	61	0.836	GATA4,NFIA	NA	NA	NA	rs10784418	1.316e-08	NA	NA	NA	209.350333700479	Epicardial_mesothelial_ITLN1
chr12	64625058	64626044	9.164993	PR_interval	PRInterval	355	PR_interval-rs10784418	rs2701849	15039	0.371934989360971	RASSF3	1	FALSE	FALSE	VCM_program_11	175	0.158	ATF3,CREB5,MXI1,NPAS2	NA	NA	NA	rs10784418	1.316e-08	NA	NA	NA	110.384080549801	VCM_hybrid_1
chr12	64682507	64683007	2.250545	PR_interval	PRInterval	355	PR_interval-rs10784418	rs2682728	72245	0.371698865557874	RASSF3	1	FALSE	FALSE	MuralCells_program_22	81	0.597	SRF,TEAD1	NA	NA	NA	rs10784418	1.316e-08	7.532e-08	NA	NA	106.286543105718	SMC_1
chr12	64682507	64683007	2.250545	PR_interval	PRInterval	355	PR_interval-rs10784418	rs2682728	72245	0.371698865557874	RASSF3	1	FALSE	FALSE	MuralCells_program_22	81	0.597	SRF,TEAD1	NA	NA	NA	rs10784418	1.316e-08	7.532e-08	NA	NA	106.286543105718	SMC_1
chr12	64658454	64659636	4.741	PR_interval	PRInterval	355	PR_interval-rs10784418	rs1272547	48533	0.370285070663374	RASSF3	1	FALSE	FALSE	core_conduction_program_4|core_conduction_program_15	129|184	0.847|0.116	TBX20,TBX5|PBX3	NA	NA	NA	rs10784418	1.316e-08	NA	NA	NA	125.093268239923	AVN
chr12	64682486	64682986	2.50238	PR_interval	PRInterval	NA	PR_interval-rs10784418	rs2682728	72224	0.368002392676575	RASSF3	1	FALSE	FALSE	NA	NA	NA	NA	NA	NA	NA	rs10784418	1.316e-08	7.532e-08	NA	NA	86.6752918873356	Endocardial_cells_3
chr12	64682486	64682986	2.50238	PR_interval	PRInterval	NA	PR_interval-rs10784418	rs2682728	72224	0.368002392676575	RASSF3	1	FALSE	FALSE	NA	NA	NA	NA	NA	NA	NA	rs10784418	1.316e-08	7.532e-08	NA	NA	86.6752918873356	Endocardial_cells_3
chr12	64625043	64626021	4.644185	PR_interval	PRInterval	NA	PR_interval-rs10784418	rs2701849	15020	0.367508478980744	RASSF3	1	FALSE	FALSE	NA	NA	NA	NA	NA	NA	NA	rs10784418	1.316e-08	NA	NA	NA	62.3142813412668	Endocardial_cells_4
chr12	64625071	64626056	7.758458	PR_interval	PRInterval	355	PR_interval-rs10784418	rs2701849	15051.5	0.367495495139604	RASSF3	1	FALSE	FALSE	VCM_program_11	175	0.181	ATF3,CREB5,MXI1,NPAS2	NA	NA	NA	rs10784418	1.316e-08	NA	NA	NA	106.207947177157	VCM_left_compact_3
chr12	64671197	64671697	3.640256	PR_interval	PRInterval	355	PR_interval-rs10784418	rs1716506	60935	0.367395743856489	RASSF3	1	FALSE	FALSE	NA	NA	NA	NA	NA	NA	NA	rs10784418	1.316e-08	NA	NA	NA	194.892333983916	ACM_left_highTNNI_2
chr12	64671197	64671697	3.640256	PR_interval	PRInterval	355	PR_interval-rs10784418	rs1268914	60935	0.367395743856489	RASSF3	1	FALSE	FALSE	NA	NA	NA	NA	NA	NA	NA	rs10784418	1.316e-08	NA	NA	NA	194.892333983916	ACM_left_highTNNI_2
chr12	64665332	64667278	5.511874	PR_interval	PRInterval	355	PR_interval-rs10784418	rs1245183	55793	0.366528364859674	RASSF3	1	FALSE	FALSE	VCM_program_11	175	0.181	ATF3,CREB5,MXI1,NPAS2	NA	NA	NA	rs10784418	1.316e-08	NA	NA	NA	106.207947177157	VCM_left_compact_3
chr12	64665332	64667278	5.511874	PR_interval	PRInterval	355	PR_interval-rs10784418	rs1261880	55793	0.366528364859674	RASSF3	1	FALSE	FALSE	VCM_program_11	175	0.181	ATF3,CREB5,MXI1,NPAS2	NA	NA	NA	rs10784418	1.316e-08	NA	NA	NA	106.207947177157	VCM_left_compact_3
chr12	64665332	64667278	5.511874	PR_interval	PRInterval	355	PR_interval-rs10784418	rs1261880	55793	0.366528364859674	RASSF3	1	FALSE	FALSE	VCM_program_11	175	0.181	ATF3,CREB5,MXI1,NPAS2	NA	NA	NA	rs10784418	1.316e-08	NA	NA	NA	106.207947177157	VCM_left_compact_3
chr12	64665332	64667278	5.511874	PR_interval	PRInterval	355	PR_interval-rs10784418	rs1795621	55793	0.366528364859674	RASSF3	1	FALSE	FALSE	VCM_program_11	175	0.181	ATF3,CREB5,MXI1,NPAS2	NA	NA	NA	rs10784418	1.316e-08	8.095e-08	NA	NA	106.207947177157	VCM_left_compact_3
chr12	64665332	64667278	5.511874	PR_interval	PRInterval	355	PR_interval-rs10784418	rs1270437	55793	0.366528364859674	RASSF3	1	FALSE	FALSE	VCM_program_11	175	0.181	ATF3,CREB5,MXI1,NPAS2	NA	NA	NA	rs10784418	1.316e-08	NA	NA	NA	106.207947177157	VCM_left_compact_3
chr12	64665332	64667278	5.511874	PR_interval	PRInterval	355	PR_interval-rs10784418	rs1270437	55793	0.366528364859674	RASSF3	1	FALSE	FALSE	VCM_program_11	175	0.181	ATF3,CREB5,MXI1,NPAS2	NA	NA	NA	rs10784418	1.316e-08	NA	NA	NA	106.207947177157	VCM_left_compact_3
chr12	64650764	64651264	5.673415	PR_interval	PRInterval	355	PR_interval-rs10784418	rs1797688	40502	0.366143458807129	RASSF3	1	FALSE	FALSE	NA	NA	NA	NA	NA	NA	NA	rs10784418	1.316e-08	1.943e-08	NA	NA	130.709305992632	Transitional_PF_1
chr12	64650764	64651264	5.673415	PR_interval	PRInterval	355	PR_interval-rs10784418	rs1797689	40502	0.366143458807129	RASSF3	1	FALSE	FALSE	NA	NA	NA	NA	NA	NA	NA	rs10784418	1.316e-08	1.977e-08	NA	NA	130.709305992632	Transitional_PF_1
chr12	64670971	64671955	3.96291	PR_interval	PRInterval	355	PR_interval-rs10784418	rs1716506	60951	0.366031369052596	RASSF3	1	FALSE	FALSE	NA	NA	NA	NA	NA	NA	NA	rs10784418	1.316e-08	NA	NA	NA	142.142056280902	PF_2
chr12	64670971	64671955	3.96291	PR_interval	PRInterval	355	PR_interval-rs10784418	rs1268914	60951	0.366031369052596	RASSF3	1	FALSE	FALSE	NA	NA	NA	NA	NA	NA	NA	rs10784418	1.316e-08	NA	NA	NA	142.142056280902	PF_2
chr12	64665588	64666953	2.244273	PR_interval	PRInterval	355	PR_interval-rs10784418	rs1261880	55758.5	0.362845969195292	RASSF3	1	FALSE	FALSE	NA	NA	NA	NA	NA	NA	NA	rs10784418	1.316e-08	NA	NA	NA	38.2614132951858	Fibroblast_like_1
chr12	64665588	64666953	2.244273	PR_interval	PRInterval	355	PR_interval-rs10784418	rs1261880	55758.5	0.362845969195292	RASSF3	1	FALSE	FALSE	NA	NA	NA	NA	NA	NA	NA	rs10784418	1.316e-08	NA	NA	NA	38.2614132951858	Fibroblast_like_1
chr12	64665588	64666953	2.244273	PR_interval	PRInterval	355	PR_interval-rs10784418	rs1795621	55758.5	0.362845969195292	RASSF3	1	FALSE	FALSE	NA	NA	NA	NA	NA	NA	NA	rs10784418	1.316e-08	8.095e-08	NA	NA	38.2614132951858	Fibroblast_like_1
chr12	64625540	64626040	2.527088	PR_interval	PRInterval	NA	PR_interval-rs10784418	rs2701849	15278	0.361608700893157	RASSF3	1	FALSE	FALSE	NA	NA	NA	NA	NA	NA	NA	rs10784418	1.316e-08	NA	NA	NA	26.4290996253001	Neural_crest_cells
chr12	64671218	64671718	3.55028	PR_interval	PRInterval	355	PR_interval-rs10784418	rs1716506	60956	0.357635954647415	RASSF3	1	FALSE	FALSE	NA	NA	NA	NA	NA	NA	NA	rs10784418	1.316e-08	NA	NA	NA	130.709305992632	Transitional_PF_1
chr12	64671218	64671718	3.55028	PR_interval	PRInterval	355	PR_interval-rs10784418	rs1268914	60956	0.357635954647415	RASSF3	1	FALSE	FALSE	NA	NA	NA	NA	NA	NA	NA	rs10784418	1.316e-08	NA	NA	NA	130.709305992632	Transitional_PF_1
chr12	64650781	64651281	6.076295	PR_interval	PRInterval	355	PR_interval-rs10784418	rs1797688	40519	0.357372841852998	RASSF3	1	FALSE	FALSE	NA	NA	NA	NA	NA	NA	NA	rs10784418	1.316e-08	1.943e-08	NA	NA	203.259196163854	ACM_left_hybrid
chr12	64650781	64651281	6.076295	PR_interval	PRInterval	355	PR_interval-rs10784418	rs1797689	40519	0.357372841852998	RASSF3	1	FALSE	FALSE	NA	NA	NA	NA	NA	NA	NA	rs10784418	1.316e-08	1.977e-08	NA	NA	203.259196163854	ACM_left_hybrid
chr12	64625595	64626095	6.474656	PR_interval	PRInterval	355	PR_interval-rs10784418	rs2701849	133601	0.357115796467949	GNS	2	FALSE	FALSE	FB_program_13	222	0.129	BACH2,GATA4,LEF1,MECOM,NFIA	NA	NA	NA	rs10784418	1.316e-08	NA	NA	NA	48.2030521395538	VIC_2
chr12	64625287	64626035	4.442659	PR_interval	PRInterval	NA	PR_interval-rs10784418	rs2701849	15149	0.355351101818867	RASSF3	1	FALSE	FALSE	Endocardial_endothelial_program_3	79	0.314	GATA4,GATA5,KLF13,KLF2,KLF3,KLF4,NFATC2,TEAD4	NA	NA	NA	rs10784418	1.316e-08	NA	NA	NA	98.2594105903897	Endocardial_cells_1
chr12	64682016	64683587	4.606109	PR_interval	PRInterval	355	PR_interval-rs10784418	rs2682728	72289.5	0.3552305146774	RASSF3	1	FALSE	FALSE	NA	NA	NA	NA	NA	NA	NA	rs10784418	1.316e-08	7.532e-08	NA	NA	94.2349294736261	VCM_left_trabecular
chr12	64682016	64683587	4.606109	PR_interval	PRInterval	355	PR_interval-rs10784418	rs2682728	72289.5	0.3552305146774	RASSF3	1	FALSE	FALSE	NA	NA	NA	NA	NA	NA	NA	rs10784418	1.316e-08	7.532e-08	NA	NA	94.2349294736261	VCM_left_trabecular
chr12	64625074	64626026	9.372572	PR_interval	PRInterval	355	PR_interval-rs10784418	rs2701849	15038	0.353700558431392	RASSF3	1	FALSE	FALSE	NA	NA	NA	NA	NA	NA	NA	rs10784418	1.316e-08	NA	NA	NA	98.8095646381777	VCM_right_trabecular
chr12	64670823	64671701	3.78117	PR_interval	PRInterval	355	PR_interval-rs10784418	rs1716506	60750	0.3536030602785	RASSF3	1	FALSE	FALSE	NA	NA	NA	NA	NA	NA	NA	rs10784418	1.316e-08	NA	NA	NA	98.8095646381777	VCM_right_trabecular
chr12	64670823	64671701	3.78117	PR_interval	PRInterval	355	PR_interval-rs10784418	rs1268914	60750	0.3536030602785	RASSF3	1	FALSE	FALSE	NA	NA	NA	NA	NA	NA	NA	rs10784418	1.316e-08	NA	NA	NA	98.8095646381777	VCM_right_trabecular
chr12	64625161	64626454	6.71719	PR_interval	PRInterval	355	PR_interval-rs10784418	rs2701849	15295.5	0.352227571591839	RASSF3	1	FALSE	FALSE	NA	NA	NA	NA	NA	NA	NA	rs10784418	1.316e-08	NA	NA	NA	142.142056280902	PF_2
chr12	64650761	64651261	6.028689	PR_interval	PRInterval	355	PR_interval-rs10784418	rs1797688	40499	0.350559200775048	RASSF3	1	FALSE	FALSE	ACM_program_10	211	0.406	NA	NA	NA	NA	rs10784418	1.316e-08	1.943e-08	NA	NA	228.488195858224	ACM_left_lowTNNI
chr12	64650761	64651261	6.028689	PR_interval	PRInterval	355	PR_interval-rs10784418	rs1797689	40499	0.350559200775048	RASSF3	1	FALSE	FALSE	ACM_program_10	211	0.406	NA	NA	NA	NA	rs10784418	1.316e-08	1.977e-08	NA	NA	228.488195858224	ACM_left_lowTNNI
chr12	64625061	64626040	8.864048	PR_interval	PRInterval	355	PR_interval-rs10784418	rs2701849	15038.5	0.34989632974076	RASSF3	1	FALSE	FALSE	NA	NA	NA	NA	NA	NA	NA	rs10784418	1.316e-08	NA	NA	NA	91.2416110086126	VCM_hybrid_2
chr12	64625253	64626030	11.666716	PR_interval	PRInterval	NA	PR_interval-rs10784418	rs2701849	198929.5	0.348318890970179	TBC1D30	2	FALSE	FALSE	ImmuneCells_program_17|ImmuneCells_program_13	122|184	0.833|0.679	ESRRG,IRF8,JDP2,MAFB,MITF,NFIA,NFKB2,NR1H3,PPARG,RXRA,STAT1,TFEC|CREM,ESRRG,HIVEP1,MXI1,NFIA,NR3C2,PPARD,RXRA	NA	NA	NA	rs10784418	1.316e-08	NA	NA	NA	19.4978666084286	Macrophages_1
chr12	64671209	64671709	3.856329	PR_interval	PRInterval	355	PR_interval-rs10784418	rs1716506	60947	0.347403776006466	RASSF3	1	FALSE	FALSE	NA	NA	NA	NA	NA	NA	NA	rs10784418	1.316e-08	NA	NA	NA	146.946923453281	ACM_right_highTNNI_1
chr12	64671209	64671709	3.856329	PR_interval	PRInterval	355	PR_interval-rs10784418	rs1268914	60947	0.347403776006466	RASSF3	1	FALSE	FALSE	NA	NA	NA	NA	NA	NA	NA	rs10784418	1.316e-08	NA	NA	NA	146.946923453281	ACM_right_highTNNI_1
chr12	64625250	64626128	4.843968	PR_interval	PRInterval	355	PR_interval-rs10784418	rs2701849	15177	0.347069834265579	RASSF3	1	FALSE	FALSE	NA	NA	NA	NA	NA	NA	NA	rs10784418	1.316e-08	NA	NA	NA	38.2614132951858	Fibroblast_like_1
chr12	64670831	64672005	7.034774	PR_interval	PRInterval	355	PR_interval-rs10784418	rs1716506	88028	0.346922687354882	GNS	2	FALSE	FALSE	NA	NA	NA	NA	NA	NA	NA	rs10784418	1.316e-08	NA	NA	NA	34.1046151434163	ACM_left_lowTNNI
chr12	64670831	64672005	7.034774	PR_interval	PRInterval	355	PR_interval-rs10784418	rs1268914	88028	0.346922687354882	GNS	2	FALSE	FALSE	NA	NA	NA	NA	NA	NA	NA	rs10784418	1.316e-08	NA	NA	NA	34.1046151434163	ACM_left_lowTNNI
chr12	64682479	64682979	2.613234	PR_interval	PRInterval	355	PR_interval-rs10784418	rs2682728	72217	0.346875621780088	RASSF3	1	FALSE	FALSE	NA	NA	NA	NA	NA	NA	NA	rs10784418	1.316e-08	7.532e-08	NA	NA	76.2534469169041	Pericytes_1
chr12	64682479	64682979	2.613234	PR_interval	PRInterval	355	PR_interval-rs10784418	rs2682728	72217	0.346875621780088	RASSF3	1	FALSE	FALSE	NA	NA	NA	NA	NA	NA	NA	rs10784418	1.316e-08	7.532e-08	NA	NA	76.2534469169041	Pericytes_1
chr12	64671180	64671680	2.456347	PR_interval	PRInterval	355	PR_interval-rs10784418	rs1716506	60918	0.339073247308202	RASSF3	1	FALSE	FALSE	NA	NA	NA	NA	NA	NA	NA	rs10784418	1.316e-08	NA	NA	NA	144.509996421657	AV_valve_CM
chr12	64671180	64671680	2.456347	PR_interval	PRInterval	355	PR_interval-rs10784418	rs1268914	60918	0.339073247308202	RASSF3	1	FALSE	FALSE	NA	NA	NA	NA	NA	NA	NA	rs10784418	1.316e-08	NA	NA	NA	144.509996421657	AV_valve_CM
chr12	64650778	64651278	5.803912	PR_interval	PRInterval	355	PR_interval-rs10784418	rs1797688	40516	0.336923918115931	RASSF3	1	FALSE	FALSE	core_conduction_program_4|core_conduction_program_15	129|184	0.847|0.116	TBX20,TBX5|PBX3	NA	NA	NA	rs10784418	1.316e-08	1.943e-08	NA	NA	125.093268239923	AVN
chr12	64650778	64651278	5.803912	PR_interval	PRInterval	355	PR_interval-rs10784418	rs1797689	40516	0.336923918115931	RASSF3	1	FALSE	FALSE	core_conduction_program_4|core_conduction_program_15	129|184	0.847|0.116	TBX20,TBX5|PBX3	NA	NA	NA	rs10784418	1.316e-08	1.977e-08	NA	NA	125.093268239923	AVN
chr12	64682498	64683629	4.425885	PR_interval	PRInterval	355	PR_interval-rs10784418	rs2682728	72551.5	0.336740795160238	RASSF3	1	FALSE	FALSE	NA	NA	NA	NA	NA	NA	NA	rs10784418	1.316e-08	7.532e-08	NA	NA	145.12601543337	Transitional_VCM_to_conduction
chr12	64671205	64671705	3.650226	PR_interval	PRInterval	355	PR_interval-rs10784418	rs1716506	60943	0.335705741605709	RASSF3	1	FALSE	FALSE	VCM_program_11	175	0.158	ATF3,CREB5,MXI1,NPAS2	NA	NA	NA	rs10784418	1.316e-08	NA	NA	NA	110.384080549801	VCM_hybrid_1
chr12	64671205	64671705	3.650226	PR_interval	PRInterval	355	PR_interval-rs10784418	rs1268914	60943	0.335705741605709	RASSF3	1	FALSE	FALSE	VCM_program_11	175	0.158	ATF3,CREB5,MXI1,NPAS2	NA	NA	NA	rs10784418	1.316e-08	NA	NA	NA	110.384080549801	VCM_hybrid_1
chr12	64650774	64651274	5.504771	PR_interval	PRInterval	355	PR_interval-rs10784418	rs1797688	40512	0.334730918854643	RASSF3	1	FALSE	FALSE	NA	NA	NA	NA	NA	NA	NA	rs10784418	1.316e-08	1.943e-08	NA	NA	168.509920252103	ACM_right_lowTNNI_1
chr12	64650774	64651274	5.504771	PR_interval	PRInterval	355	PR_interval-rs10784418	rs1797689	40512	0.334730918854643	RASSF3	1	FALSE	FALSE	NA	NA	NA	NA	NA	NA	NA	rs10784418	1.316e-08	1.977e-08	NA	NA	168.509920252103	ACM_right_lowTNNI_1
chr12	64625341	64626098	5.805032	PR_interval	PRInterval	355	PR_interval-rs10784418	rs2701849	15207.5	0.334217126550883	RASSF3	1	FALSE	FALSE	NA	NA	NA	NA	NA	NA	NA	rs10784418	1.316e-08	NA	NA	NA	86.1572191740077	VIC_4
chr12	64682023	64683632	9.684007	PR_interval	PRInterval	355	PR_interval-rs10784418	rs2682728	76618.5	0.333682796864176	GNS	2	FALSE	FALSE	NA	NA	NA	NA	NA	NA	NA	rs10784418	1.316e-08	7.532e-08	NA	NA	58.1363769917376	VCM_left_compact_3
chr12	64682023	64683632	9.684007	PR_interval	PRInterval	355	PR_interval-rs10784418	rs2682728	76618.5	0.333682796864176	GNS	2	FALSE	FALSE	NA	NA	NA	NA	NA	NA	NA	rs10784418	1.316e-08	7.532e-08	NA	NA	58.1363769917376	VCM_left_compact_3
chr12	64650770	64651270	4.81959	PR_interval	PRInterval	355	PR_interval-rs10784418	rs1797688	40508	0.332662340831744	RASSF3	1	FALSE	FALSE	NA	NA	NA	NA	NA	NA	NA	rs10784418	1.316e-08	1.943e-08	NA	NA	98.8095646381777	VCM_right_trabecular
chr12	64650770	64651270	4.81959	PR_interval	PRInterval	355	PR_interval-rs10784418	rs1797689	40508	0.332662340831744	RASSF3	1	FALSE	FALSE	NA	NA	NA	NA	NA	NA	NA	rs10784418	1.316e-08	1.977e-08	NA	NA	98.8095646381777	VCM_right_trabecular
chr12	64670817	64671707	2.252947	PR_interval	PRInterval	355	PR_interval-rs10784418	rs1716506	60750	0.331773328832898	RASSF3	1	FALSE	FALSE	NA	NA	NA	NA	NA	NA	NA	rs10784418	1.316e-08	NA	NA	NA	68.9938365506015	SAN
chr12	64670817	64671707	2.252947	PR_interval	PRInterval	355	PR_interval-rs10784418	rs1268914	60750	0.331773328832898	RASSF3	1	FALSE	FALSE	NA	NA	NA	NA	NA	NA	NA	rs10784418	1.316e-08	NA	NA	NA	68.9938365506015	SAN
chr12	64682002	64683261	4.153137	PR_interval	PRInterval	355	PR_interval-rs10784418	rs2682728	72119.5	0.329235825889491	RASSF3	1	FALSE	FALSE	VCM_program_11	175	0.366	ATF3,CREB5,MXI1,NPAS2	NA	NA	NA	rs10784418	1.316e-08	7.532e-08	NA	NA	120.280240682656	VCM_right_compact
chr12	64682002	64683261	4.153137	PR_interval	PRInterval	355	PR_interval-rs10784418	rs2682728	72119.5	0.329235825889491	RASSF3	1	FALSE	FALSE	VCM_program_11	175	0.366	ATF3,CREB5,MXI1,NPAS2	NA	NA	NA	rs10784418	1.316e-08	7.532e-08	NA	NA	120.280240682656	VCM_right_compact
chr12	64625632	64626132	3.034092	PR_interval	PRInterval	355	PR_interval-rs10784418	rs2701849	15370	0.328232805251723	RASSF3	1	FALSE	FALSE	MuralCells_program_22	81	0.188	SRF,TEAD1	NA	NA	NA	rs10784418	1.316e-08	NA	NA	NA	149.047303954395	SMC_2
chr12	64625080	64626043	4.818546	PR_interval	PRInterval	NA	PR_interval-rs10784418	rs2701849	15049.5	0.327264680610259	RASSF3	1	FALSE	FALSE	NA	NA	NA	NA	NA	NA	NA	rs10784418	1.316e-08	NA	NA	NA	86.6752918873356	Endocardial_cells_3
chr12	64671215	64671975	5.479446	PR_interval	PRInterval	355	PR_interval-rs10784418	rs1716506	87851	0.322747847335805	GNS	2	FALSE	FALSE	NA	NA	NA	NA	NA	NA	NA	rs10784418	1.316e-08	NA	NA	NA	42.5723587557468	His_bundle
chr12	64671215	64671975	5.479446	PR_interval	PRInterval	355	PR_interval-rs10784418	rs1268914	87851	0.322747847335805	GNS	2	FALSE	FALSE	NA	NA	NA	NA	NA	NA	NA	rs10784418	1.316e-08	NA	NA	NA	42.5723587557468	His_bundle
chr12	64670834	64671706	4.005882	PR_interval	PRInterval	355	PR_interval-rs10784418	rs1716506	60758	0.320991806335507	RASSF3	1	FALSE	FALSE	NA	NA	NA	NA	NA	NA	NA	rs10784418	1.316e-08	NA	NA	NA	91.2416110086126	VCM_hybrid_2
chr12	64670834	64671706	4.005882	PR_interval	PRInterval	355	PR_interval-rs10784418	rs1268914	60758	0.320991806335507	RASSF3	1	FALSE	FALSE	NA	NA	NA	NA	NA	NA	NA	rs10784418	1.316e-08	NA	NA	NA	91.2416110086126	VCM_hybrid_2
chr12	64625052	64626033	6.309007	PR_interval	PRInterval	355	PR_interval-rs10784418	rs2701849	15030.5	0.320701359092766	RASSF3	1	FALSE	FALSE	NA	NA	NA	NA	NA	NA	NA	rs10784418	1.316e-08	NA	NA	NA	129.000125445004	ACM_right_lowTNNI_2
chr12	64625062	64626048	7.675336	PR_interval	PRInterval	355	PR_interval-rs10784418	rs2701849	15043	0.320683179160623	RASSF3	1	FALSE	FALSE	VCM_program_11	175	0.366	ATF3,CREB5,MXI1,NPAS2	NA	NA	NA	rs10784418	1.316e-08	NA	NA	NA	120.280240682656	VCM_right_compact
chr12	64650776	64651276	4.933028	PR_interval	PRInterval	355	PR_interval-rs10784418	rs1797688	40514	0.318559253446104	RASSF3	1	FALSE	FALSE	NA	NA	NA	NA	NA	NA	NA	rs10784418	1.316e-08	1.943e-08	NA	NA	120.635421209347	ACM_right_highTNNI_2
chr12	64650776	64651276	4.933028	PR_interval	PRInterval	355	PR_interval-rs10784418	rs1797689	40514	0.318559253446104	RASSF3	1	FALSE	FALSE	NA	NA	NA	NA	NA	NA	NA	rs10784418	1.316e-08	1.977e-08	NA	NA	120.635421209347	ACM_right_highTNNI_2
chr12	64682509	64683009	2.689076	PR_interval	PRInterval	355	PR_interval-rs10784418	rs2682728	72247	0.313756522715241	RASSF3	1	FALSE	FALSE	NA	NA	NA	NA	NA	NA	NA	rs10784418	1.316e-08	7.532e-08	NA	NA	132.014935244999	Aortic_endothelial_cells_1
chr12	64682509	64683009	2.689076	PR_interval	PRInterval	355	PR_interval-rs10784418	rs2682728	72247	0.313756522715241	RASSF3	1	FALSE	FALSE	NA	NA	NA	NA	NA	NA	NA	rs10784418	1.316e-08	7.532e-08	NA	NA	132.014935244999	Aortic_endothelial_cells_1
chr12	64682500	64683000	5.411657	PR_interval	PRInterval	NA	PR_interval-rs10784418	rs2682728	76696	0.312400013605677	GNS	2	FALSE	FALSE	NA	NA	NA	NA	NA	NA	NA	rs10784418	1.316e-08	7.532e-08	NA	NA	68.860964433779	OF_valvular_endocardial_cells
chr12	64682500	64683000	5.411657	PR_interval	PRInterval	NA	PR_interval-rs10784418	rs2682728	76696	0.312400013605677	GNS	2	FALSE	FALSE	NA	NA	NA	NA	NA	NA	NA	rs10784418	1.316e-08	7.532e-08	NA	NA	68.860964433779	OF_valvular_endocardial_cells
chr12	64682496	64683610	4.756556	PR_interval	PRInterval	355	PR_interval-rs10784418	rs2682728	72541	0.308796462373786	RASSF3	1	FALSE	FALSE	NA	NA	NA	NA	NA	NA	NA	rs10784418	1.316e-08	7.532e-08	NA	NA	116.466059555116	VCM_left_compact_2
chr12	64682496	64683610	4.756556	PR_interval	PRInterval	355	PR_interval-rs10784418	rs2682728	72541	0.308796462373786	RASSF3	1	FALSE	FALSE	NA	NA	NA	NA	NA	NA	NA	rs10784418	1.316e-08	7.532e-08	NA	NA	116.466059555116	VCM_left_compact_2
chr12	64625576	64626076	12.117274	PR_interval	PRInterval	355	PR_interval-rs10784418	rs2701849	133620	0.307204880740993	GNS	2	FALSE	FALSE	NA	NA	NA	NA	NA	NA	NA	rs10784418	1.316e-08	NA	NA	NA	34.7411635480929	OFT_3
chr12	64682499	64682999	2.92267	PR_interval	PRInterval	NA	PR_interval-rs10784418	rs2682728	72237	0.304746145010083	RASSF3	1	FALSE	FALSE	Endocardial_endothelial_program_3	79	0.359	GATA4,GATA5,KLF13,KLF2,KLF3,KLF4,NFATC2,TEAD4	NA	NA	NA	rs10784418	1.316e-08	7.532e-08	NA	NA	137.102427868779	Endocardial_cells_2
chr12	64682499	64682999	2.92267	PR_interval	PRInterval	NA	PR_interval-rs10784418	rs2682728	72237	0.304746145010083	RASSF3	1	FALSE	FALSE	Endocardial_endothelial_program_3	79	0.359	GATA4,GATA5,KLF13,KLF2,KLF3,KLF4,NFATC2,TEAD4	NA	NA	NA	rs10784418	1.316e-08	7.532e-08	NA	NA	137.102427868779	Endocardial_cells_2
chr12	64671214	64671714	3.222957	PR_interval	PRInterval	355	PR_interval-rs10784418	rs1716506	60952	0.302502867954576	RASSF3	1	FALSE	FALSE	VCM_program_11	175	0.366	ATF3,CREB5,MXI1,NPAS2	NA	NA	NA	rs10784418	1.316e-08	NA	NA	NA	120.280240682656	VCM_right_compact
chr12	64671214	64671714	3.222957	PR_interval	PRInterval	355	PR_interval-rs10784418	rs1268914	60952	0.302502867954576	RASSF3	1	FALSE	FALSE	VCM_program_11	175	0.366	ATF3,CREB5,MXI1,NPAS2	NA	NA	NA	rs10784418	1.316e-08	NA	NA	NA	120.280240682656	VCM_right_compact
chr12	64650762	64651262	5.041131	PR_interval	PRInterval	355	PR_interval-rs10784418	rs1797688	40500	0.300580662558384	RASSF3	1	FALSE	FALSE	NA	NA	NA	NA	NA	NA	NA	rs10784418	1.316e-08	1.943e-08	NA	NA	194.892333983916	ACM_left_highTNNI_2
chr12	64650762	64651262	5.041131	PR_interval	PRInterval	355	PR_interval-rs10784418	rs1797689	40500	0.300580662558384	RASSF3	1	FALSE	FALSE	NA	NA	NA	NA	NA	NA	NA	rs10784418	1.316e-08	1.977e-08	NA	NA	194.892333983916	ACM_left_highTNNI_2
chr12	64681215	64683006	7.028773	PR_interval	PRInterval	NA	PR_interval-rs10784418	rs1244869	77335.5	0.299380643707961	GNS	2	FALSE	FALSE	NA	NA	NA	NA	NA	NA	NA	rs10784418	1.316e-08	8.05e-08	NA	NA	56.1608543937982	Endocardial_cells_4
chr12	64681215	64683006	7.028773	PR_interval	PRInterval	NA	PR_interval-rs10784418	rs2682728	77335.5	0.299380643707961	GNS	2	FALSE	FALSE	NA	NA	NA	NA	NA	NA	NA	rs10784418	1.316e-08	7.532e-08	NA	NA	56.1608543937982	Endocardial_cells_4
chr12	64681215	64683006	7.028773	PR_interval	PRInterval	NA	PR_interval-rs10784418	rs2682728	77335.5	0.299380643707961	GNS	2	FALSE	FALSE	NA	NA	NA	NA	NA	NA	NA	rs10784418	1.316e-08	7.532e-08	NA	NA	56.1608543937982	Endocardial_cells_4
chr12	64670920	64671688	2.661341	PR_interval	PRInterval	355	PR_interval-rs10784418	rs1716506	60792	0.299108555860597	RASSF3	1	FALSE	FALSE	NA	NA	NA	NA	NA	NA	NA	rs10784418	1.316e-08	NA	NA	NA	86.1572191740077	VIC_4
chr12	64670920	64671688	2.661341	PR_interval	PRInterval	355	PR_interval-rs10784418	rs1268914	60792	0.299108555860597	RASSF3	1	FALSE	FALSE	NA	NA	NA	NA	NA	NA	NA	rs10784418	1.316e-08	NA	NA	NA	86.1572191740077	VIC_4
chr12	64682487	64682987	2.151737	PR_interval	PRInterval	355	PR_interval-rs10784418	rs2682728	72225	0.298863851003237	RASSF3	1	FALSE	FALSE	FB_program_12	144	0.131	BACH1,BACH2,CREB5,TEAD1	NA	NA	NA	rs10784418	1.316e-08	7.532e-08	NA	NA	37.2590695849495	Mature_ventricular_fibroblasts
chr12	64682487	64682987	2.151737	PR_interval	PRInterval	355	PR_interval-rs10784418	rs2682728	72225	0.298863851003237	RASSF3	1	FALSE	FALSE	FB_program_12	144	0.131	BACH1,BACH2,CREB5,TEAD1	NA	NA	NA	rs10784418	1.316e-08	7.532e-08	NA	NA	37.2590695849495	Mature_ventricular_fibroblasts
chr12	64625273	64626037	6.764447	PR_interval	PRInterval	355	PR_interval-rs10784418	rs2701849	133791	0.296467049328475	GNS	2	FALSE	FALSE	NA	NA	NA	NA	NA	NA	NA	rs10784418	1.316e-08	NA	NA	NA	43.8909732044597	Transitional_PF_2
chr12	64671200	64671700	4.059921	PR_interval	PRInterval	355	PR_interval-rs10784418	rs1716506	60938	0.295824724516393	RASSF3	1	FALSE	FALSE	NA	NA	NA	NA	NA	NA	NA	rs10784418	1.316e-08	NA	NA	NA	159.60518801202	ACM_left_highTNNI_1
chr12	64671200	64671700	4.059921	PR_interval	PRInterval	355	PR_interval-rs10784418	rs1268914	60938	0.295824724516393	RASSF3	1	FALSE	FALSE	NA	NA	NA	NA	NA	NA	NA	rs10784418	1.316e-08	NA	NA	NA	159.60518801202	ACM_left_highTNNI_1
chr12	64682045	64683275	4.57314	PR_interval	PRInterval	355	PR_interval-rs10784418	rs2682728	72148	0.294199994006473	RASSF3	1	FALSE	FALSE	VCM_program_11	175	0.158	ATF3,CREB5,MXI1,NPAS2	NA	NA	NA	rs10784418	1.316e-08	7.532e-08	NA	NA	110.384080549801	VCM_hybrid_1
chr12	64682045	64683275	4.57314	PR_interval	PRInterval	355	PR_interval-rs10784418	rs2682728	72148	0.294199994006473	RASSF3	1	FALSE	FALSE	VCM_program_11	175	0.158	ATF3,CREB5,MXI1,NPAS2	NA	NA	NA	rs10784418	1.316e-08	7.532e-08	NA	NA	110.384080549801	VCM_hybrid_1
chr12	64650772	64651272	5.638317	PR_interval	PRInterval	355	PR_interval-rs10784418	rs1797688	108424	0.289604238056949	GNS	1	FALSE	FALSE	NA	NA	NA	NA	NA	NA	NA	rs10784418	1.316e-08	1.943e-08	NA	NA	45.5441075001586	ACM_left_highTNNI_1
chr12	64650772	64651272	5.638317	PR_interval	PRInterval	355	PR_interval-rs10784418	rs1797689	108424	0.289604238056949	GNS	1	FALSE	FALSE	NA	NA	NA	NA	NA	NA	NA	rs10784418	1.316e-08	1.977e-08	NA	NA	45.5441075001586	ACM_left_highTNNI_1
chr12	64682491	64683618	5.57256	PR_interval	PRInterval	355	PR_interval-rs10784418	rs2682728	72542.5	0.284519352118791	RASSF3	1	FALSE	FALSE	NA	NA	NA	NA	NA	NA	NA	rs10784418	1.316e-08	7.532e-08	NA	NA	91.2416110086126	VCM_hybrid_2
chr12	64682491	64683618	5.57256	PR_interval	PRInterval	355	PR_interval-rs10784418	rs2682728	72542.5	0.284519352118791	RASSF3	1	FALSE	FALSE	NA	NA	NA	NA	NA	NA	NA	rs10784418	1.316e-08	7.532e-08	NA	NA	91.2416110086126	VCM_hybrid_2
chr12	64650785	64651285	4.344615	PR_interval	PRInterval	355	PR_interval-rs10784418	rs1797688	40523	0.283249605287908	RASSF3	1	FALSE	FALSE	MuralCells_program_22	81	0.188	SRF,TEAD1	NA	NA	NA	rs10784418	1.316e-08	1.943e-08	NA	NA	149.047303954395	SMC_2
chr12	64650785	64651285	4.344615	PR_interval	PRInterval	355	PR_interval-rs10784418	rs1797689	40523	0.283249605287908	RASSF3	1	FALSE	FALSE	MuralCells_program_22	81	0.188	SRF,TEAD1	NA	NA	NA	rs10784418	1.316e-08	1.977e-08	NA	NA	149.047303954395	SMC_2
chr12	64671216	64671716	2.852711	PR_interval	PRInterval	355	PR_interval-rs10784418	rs1716506	60954	0.280161864647976	RASSF3	1	FALSE	FALSE	core_conduction_program_21	128	0.139	BHLHE40	NA	NA	NA	rs10784418	1.316e-08	NA	NA	NA	115.276577524675	PF_1
chr12	64671216	64671716	2.852711	PR_interval	PRInterval	355	PR_interval-rs10784418	rs1268914	60954	0.280161864647976	RASSF3	1	FALSE	FALSE	core_conduction_program_21	128	0.139	BHLHE40	NA	NA	NA	rs10784418	1.316e-08	NA	NA	NA	115.276577524675	PF_1
chr12	64625059	64626046	6.54773	PR_interval	PRInterval	355	PR_interval-rs10784418	rs2701849	15040.5	0.278847416628839	RASSF3	1	FALSE	FALSE	NA	NA	NA	NA	NA	NA	NA	rs10784418	1.316e-08	NA	NA	NA	148.004380082701	VCM_left_compact_1
chr12	64650761	64651261	4.737402	PR_interval	PRInterval	355	PR_interval-rs10784418	rs1797688	40499	0.278679173320252	RASSF3	1	FALSE	FALSE	NA	NA	NA	NA	NA	NA	NA	rs10784418	1.316e-08	1.943e-08	NA	NA	116.466059555116	VCM_left_compact_2
chr12	64650761	64651261	4.737402	PR_interval	PRInterval	355	PR_interval-rs10784418	rs1797689	40499	0.278679173320252	RASSF3	1	FALSE	FALSE	NA	NA	NA	NA	NA	NA	NA	rs10784418	1.316e-08	1.977e-08	NA	NA	116.466059555116	VCM_left_compact_2
chr12	64625594	64626094	4.276547	PR_interval	PRInterval	NA	PR_interval-rs10784418	rs2701849	133602	0.278587013709333	GNS	2	FALSE	FALSE	FB_program_13	222	0.138	BACH2,GATA4,LEF1,MECOM,NFIA	NA	NA	NA	rs10784418	1.316e-08	NA	NA	NA	46.2784098015726	VIC_3
chr12	64650765	64651265	5.530095	PR_interval	PRInterval	355	PR_interval-rs10784418	rs1797688	40503	0.277692881089068	RASSF3	1	FALSE	FALSE	NA	NA	NA	NA	NA	NA	NA	rs10784418	1.316e-08	1.943e-08	NA	NA	146.946923453281	ACM_right_highTNNI_1
chr12	64650765	64651265	5.530095	PR_interval	PRInterval	355	PR_interval-rs10784418	rs1797689	40503	0.277692881089068	RASSF3	1	FALSE	FALSE	NA	NA	NA	NA	NA	NA	NA	rs10784418	1.316e-08	1.977e-08	NA	NA	146.946923453281	ACM_right_highTNNI_1
chr12	64671202	64671702	3.481302	PR_interval	PRInterval	355	PR_interval-rs10784418	rs1716506	60940	0.276675832660103	RASSF3	1	FALSE	FALSE	NA	NA	NA	NA	NA	NA	NA	rs10784418	1.316e-08	NA	NA	NA	116.466059555116	VCM_left_compact_2
chr12	64671202	64671702	3.481302	PR_interval	PRInterval	355	PR_interval-rs10784418	rs1268914	60940	0.276675832660103	RASSF3	1	FALSE	FALSE	NA	NA	NA	NA	NA	NA	NA	rs10784418	1.316e-08	NA	NA	NA	116.466059555116	VCM_left_compact_2
chr12	64650746	64651246	4.241725	PR_interval	PRInterval	355	PR_interval-rs10784418	rs1797688	40484	0.276240419529946	RASSF3	1	FALSE	FALSE	NA	NA	NA	NA	NA	NA	NA	rs10784418	1.316e-08	1.943e-08	NA	NA	129.000125445004	ACM_right_lowTNNI_2
chr12	64665360	64666992	1.644173	PR_interval	PRInterval	355	PR_interval-rs10784418	rs1245183	55664	0.275966212832925	RASSF3	1	FALSE	FALSE	NA	NA	NA	NA	NA	NA	NA	rs10784418	1.316e-08	NA	NA	NA	37.2977731090079	Cardiac_fibroblast_progenitors
chr12	64665360	64666992	1.644173	PR_interval	PRInterval	355	PR_interval-rs10784418	rs1261880	55664	0.275966212832925	RASSF3	1	FALSE	FALSE	NA	NA	NA	NA	NA	NA	NA	rs10784418	1.316e-08	NA	NA	NA	37.2977731090079	Cardiac_fibroblast_progenitors
chr12	64665360	64666992	1.644173	PR_interval	PRInterval	355	PR_interval-rs10784418	rs1261880	55664	0.275966212832925	RASSF3	1	FALSE	FALSE	NA	NA	NA	NA	NA	NA	NA	rs10784418	1.316e-08	NA	NA	NA	37.2977731090079	Cardiac_fibroblast_progenitors
chr12	64665360	64666992	1.644173	PR_interval	PRInterval	355	PR_interval-rs10784418	rs1795621	55664	0.275966212832925	RASSF3	1	FALSE	FALSE	NA	NA	NA	NA	NA	NA	NA	rs10784418	1.316e-08	8.095e-08	NA	NA	37.2977731090079	Cardiac_fibroblast_progenitors
chr12	64670802	64671698	5.493807	PR_interval	PRInterval	355	PR_interval-rs10784418	rs1716506	88196	0.274754110446385	GNS	2	FALSE	FALSE	NA	NA	NA	NA	NA	NA	NA	rs10784418	1.316e-08	NA	NA	NA	42.0449188715544	ACM_right_highTNNI_2
chr12	64670802	64671698	5.493807	PR_interval	PRInterval	355	PR_interval-rs10784418	rs1268914	88196	0.274754110446385	GNS	2	FALSE	FALSE	NA	NA	NA	NA	NA	NA	NA	rs10784418	1.316e-08	NA	NA	NA	42.0449188715544	ACM_right_highTNNI_2
chr12	64650763	64651263	4.339096	PR_interval	PRInterval	355	PR_interval-rs10784418	rs1797688	40501	0.274187189472418	RASSF3	1	FALSE	FALSE	NA	NA	NA	NA	NA	NA	NA	rs10784418	1.316e-08	1.943e-08	NA	NA	112.395782392164	VCM_hybrid_3
chr12	64650763	64651263	4.339096	PR_interval	PRInterval	355	PR_interval-rs10784418	rs1797689	40501	0.274187189472418	RASSF3	1	FALSE	FALSE	NA	NA	NA	NA	NA	NA	NA	rs10784418	1.316e-08	1.977e-08	NA	NA	112.395782392164	VCM_hybrid_3
chr12	64682503	64683246	3.490142	PR_interval	PRInterval	355	PR_interval-rs10784418	rs2682728	72362.5	0.273000807612485	RASSF3	1	FALSE	FALSE	ACM_program_10	211	0.216	NA	NA	NA	NA	rs10784418	1.316e-08	7.532e-08	NA	NA	190.410801646032	ACM_right_lowTNNI_3
chr12	64682503	64683246	3.490142	PR_interval	PRInterval	355	PR_interval-rs10784418	rs2682728	72362.5	0.273000807612485	RASSF3	1	FALSE	FALSE	ACM_program_10	211	0.216	NA	NA	NA	NA	rs10784418	1.316e-08	7.532e-08	NA	NA	190.410801646032	ACM_right_lowTNNI_3
chr12	64650773	64651273	5.135332	PR_interval	PRInterval	355	PR_interval-rs10784418	rs1797688	40511	0.271945602930849	RASSF3	1	FALSE	FALSE	NA	NA	NA	NA	NA	NA	NA	rs10784418	1.316e-08	1.943e-08	NA	NA	94.2349294736261	VCM_left_trabecular
chr12	64650773	64651273	5.135332	PR_interval	PRInterval	355	PR_interval-rs10784418	rs1797689	40511	0.271945602930849	RASSF3	1	FALSE	FALSE	NA	NA	NA	NA	NA	NA	NA	rs10784418	1.316e-08	1.977e-08	NA	NA	94.2349294736261	VCM_left_trabecular
chr12	64682486	64682986	1.700103	PR_interval	PRInterval	355	PR_interval-rs10784418	rs2682728	72224	0.26801050298782	RASSF3	1	FALSE	FALSE	NA	NA	NA	NA	NA	NA	NA	rs10784418	1.316e-08	7.532e-08	NA	NA	37.2977731090079	Cardiac_fibroblast_progenitors
chr12	64682486	64682986	1.700103	PR_interval	PRInterval	355	PR_interval-rs10784418	rs2682728	72224	0.26801050298782	RASSF3	1	FALSE	FALSE	NA	NA	NA	NA	NA	NA	NA	rs10784418	1.316e-08	7.532e-08	NA	NA	37.2977731090079	Cardiac_fibroblast_progenitors
chr12	64625585	64626085	3.786265	PR_interval	PRInterval	355	PR_interval-rs10784418	rs2701849	15323	0.267914545736223	RASSF3	1	FALSE	FALSE	NA	NA	NA	NA	NA	NA	NA	rs10784418	1.316e-08	NA	NA	NA	50.8586564665848	OFT_1
chr12	64682483	64683414	3.317374	PR_interval	PRInterval	355	PR_interval-rs10784418	rs2682728	72436.5	0.26787352657178	RASSF3	1	FALSE	FALSE	ACM_program_10	211	0.406	NA	NA	NA	NA	rs10784418	1.316e-08	7.532e-08	NA	NA	228.488195858224	ACM_left_lowTNNI
chr12	64682483	64683414	3.317374	PR_interval	PRInterval	355	PR_interval-rs10784418	rs2682728	72436.5	0.26787352657178	RASSF3	1	FALSE	FALSE	ACM_program_10	211	0.406	NA	NA	NA	NA	rs10784418	1.316e-08	7.532e-08	NA	NA	228.488195858224	ACM_left_lowTNNI
chr12	64671200	64671700	4.059921	PR_interval	PRInterval	355	PR_interval-rs10784418	rs1716506	87996	0.266659745531701	GNS	2	FALSE	FALSE	NA	NA	NA	NA	NA	NA	NA	rs10784418	1.316e-08	NA	NA	NA	45.5441075001586	ACM_left_highTNNI_1
chr12	64671200	64671700	4.059921	PR_interval	PRInterval	355	PR_interval-rs10784418	rs1268914	87996	0.266659745531701	GNS	2	FALSE	FALSE	NA	NA	NA	NA	NA	NA	NA	rs10784418	1.316e-08	NA	NA	NA	45.5441075001586	ACM_left_highTNNI_1
chr12	64671212	64671712	2.937336	PR_interval	PRInterval	355	PR_interval-rs10784418	rs1716506	60950	0.265077955074701	RASSF3	1	FALSE	FALSE	NA	NA	NA	NA	NA	NA	NA	rs10784418	1.316e-08	NA	NA	NA	203.259196163854	ACM_left_hybrid
chr12	64671212	64671712	2.937336	PR_interval	PRInterval	355	PR_interval-rs10784418	rs1268914	60950	0.265077955074701	RASSF3	1	FALSE	FALSE	NA	NA	NA	NA	NA	NA	NA	rs10784418	1.316e-08	NA	NA	NA	203.259196163854	ACM_left_hybrid
chr12	64671162	64671662	2.020141	PR_interval	PRInterval	355	PR_interval-rs10784418	rs1716506	60900	0.264779154476358	RASSF3	1	FALSE	FALSE	NA	NA	NA	NA	NA	NA	NA	rs10784418	1.316e-08	NA	NA	NA	90.0812162142822	VIC_5
chr12	64671162	64671662	2.020141	PR_interval	PRInterval	355	PR_interval-rs10784418	rs1268914	60900	0.264779154476358	RASSF3	1	FALSE	FALSE	NA	NA	NA	NA	NA	NA	NA	rs10784418	1.316e-08	NA	NA	NA	90.0812162142822	VIC_5
chr12	64671202	64671702	3.484226	PR_interval	PRInterval	355	PR_interval-rs10784418	rs1716506	60940	0.264612327180833	RASSF3	1	FALSE	FALSE	NA	NA	NA	NA	NA	NA	NA	rs10784418	1.316e-08	NA	NA	NA	145.12601543337	Transitional_VCM_to_conduction
chr12	64671202	64671702	3.484226	PR_interval	PRInterval	355	PR_interval-rs10784418	rs1268914	60940	0.264612327180833	RASSF3	1	FALSE	FALSE	NA	NA	NA	NA	NA	NA	NA	rs10784418	1.316e-08	NA	NA	NA	145.12601543337	Transitional_VCM_to_conduction
chr12	64625059	64626044	7.883317	PR_interval	PRInterval	355	PR_interval-rs10784418	rs2701849	15039.5	0.263945473111774	RASSF3	1	FALSE	FALSE	NA	NA	NA	NA	NA	NA	NA	rs10784418	1.316e-08	NA	NA	NA	145.12601543337	Transitional_VCM_to_conduction
chr12	64682494	64683619	3.718275	PR_interval	PRInterval	355	PR_interval-rs10784418	rs2682728	72544.5	0.26301277909064	RASSF3	1	FALSE	FALSE	NA	NA	NA	NA	NA	NA	NA	rs10784418	1.316e-08	7.532e-08	NA	NA	148.004380082701	VCM_left_compact_1
chr12	64682494	64683619	3.718275	PR_interval	PRInterval	355	PR_interval-rs10784418	rs2682728	72544.5	0.26301277909064	RASSF3	1	FALSE	FALSE	NA	NA	NA	NA	NA	NA	NA	rs10784418	1.316e-08	7.532e-08	NA	NA	148.004380082701	VCM_left_compact_1
chr12	64625355	64626107	5.952705	PR_interval	PRInterval	355	PR_interval-rs10784418	rs2701849	133715	0.261871804355633	GNS	2	FALSE	FALSE	NA	NA	NA	NA	NA	NA	NA	rs10784418	1.316e-08	NA	NA	NA	43.9882574504322	VIC_5
chr12	64650772	64651272	5.638317	PR_interval	PRInterval	355	PR_interval-rs10784418	rs1797688	40510	0.261763563073902	RASSF3	2	FALSE	FALSE	NA	NA	NA	NA	NA	NA	NA	rs10784418	1.316e-08	1.943e-08	NA	NA	159.60518801202	ACM_left_highTNNI_1
chr12	64650772	64651272	5.638317	PR_interval	PRInterval	355	PR_interval-rs10784418	rs1797689	40510	0.261763563073902	RASSF3	2	FALSE	FALSE	NA	NA	NA	NA	NA	NA	NA	rs10784418	1.316e-08	1.977e-08	NA	NA	159.60518801202	ACM_left_highTNNI_1
chr12	64619027	64619527	6.347337	PR_interval	PRInterval	NA	PR_interval-rs10784418	rs7968403	140169	0.260246868660752	GNS	2	FALSE	FALSE	ImmuneCells_program_16	260	0.119	HIVEP1,MAFB,MITF,PPARG	NA	NA	NA	rs10784418	1.316e-08	NA	NA	NA	104.108162901878	Macrophages_3
chr12	64671146	64672035	4.299813	PR_interval	PRInterval	355	PR_interval-rs10784418	rs1716506	87855.5	0.26004451204347	GNS	2	FALSE	FALSE	NA	NA	NA	NA	NA	NA	NA	rs10784418	1.316e-08	NA	NA	NA	43.8909732044597	Transitional_PF_2
chr12	64671146	64672035	4.299813	PR_interval	PRInterval	355	PR_interval-rs10784418	rs1268914	87855.5	0.26004451204347	GNS	2	FALSE	FALSE	NA	NA	NA	NA	NA	NA	NA	rs10784418	1.316e-08	NA	NA	NA	43.8909732044597	Transitional_PF_2
chr12	64625290	64626162	6.946938	PR_interval	PRInterval	NA	PR_interval-rs10784418	rs2701849	15214	0.257899275949423	RASSF3	1	FALSE	FALSE	NA	NA	NA	NA	NA	NA	NA	rs10784418	1.316e-08	NA	NA	NA	193.547957326043	Capillary_endothelial_cells_2
chr12	64671212	64671712	1.841371	PR_interval	PRInterval	NA	PR_interval-rs10784418	rs1716506	60950	0.257042791823396	RASSF3	1	FALSE	FALSE	Endocardial_endothelial_program_3	79	0.359	GATA4,GATA5,KLF13,KLF2,KLF3,KLF4,NFATC2,TEAD4	NA	NA	NA	rs10784418	1.316e-08	NA	NA	NA	137.102427868779	Endocardial_cells_2
chr12	64671212	64671712	1.841371	PR_interval	PRInterval	NA	PR_interval-rs10784418	rs1268914	60950	0.257042791823396	RASSF3	1	FALSE	FALSE	Endocardial_endothelial_program_3	79	0.359	GATA4,GATA5,KLF13,KLF2,KLF3,KLF4,NFATC2,TEAD4	NA	NA	NA	rs10784418	1.316e-08	NA	NA	NA	137.102427868779	Endocardial_cells_2
chr12	64682468	64682968	3.692521	PR_interval	PRInterval	355	PR_interval-rs10784418	rs2682728	76728	0.25591999968482	GNS	2	FALSE	FALSE	NA	NA	NA	NA	NA	NA	NA	rs10784418	1.316e-08	7.532e-08	NA	NA	50.5109325140749	VIC_4
chr12	64682468	64682968	3.692521	PR_interval	PRInterval	355	PR_interval-rs10784418	rs2682728	76728	0.25591999968482	GNS	2	FALSE	FALSE	NA	NA	NA	NA	NA	NA	NA	rs10784418	1.316e-08	7.532e-08	NA	NA	50.5109325140749	VIC_4
chr12	64666199	64667007	2.331437	PR_interval	PRInterval	355	PR_interval-rs10784418	rs1261880	56091	0.253853205906728	RASSF3	1	FALSE	FALSE	NA	NA	NA	NA	NA	NA	NA	rs10784418	1.316e-08	NA	NA	NA	142.565634493904	Transitional_AVN
chr12	64666199	64667007	2.331437	PR_interval	PRInterval	355	PR_interval-rs10784418	rs1795621	56091	0.253853205906728	RASSF3	1	FALSE	FALSE	NA	NA	NA	NA	NA	NA	NA	rs10784418	1.316e-08	8.095e-08	NA	NA	142.565634493904	Transitional_AVN
chr12	64671201	64672052	5.103617	PR_interval	PRInterval	355	PR_interval-rs10784418	rs1716506	87819.5	0.253595860578869	GNS	2	FALSE	FALSE	NA	NA	NA	NA	NA	NA	NA	rs10784418	1.316e-08	NA	NA	NA	37.582713712324	ACM_right_lowTNNI_2
chr12	64671201	64672052	5.103617	PR_interval	PRInterval	355	PR_interval-rs10784418	rs1268914	87819.5	0.253595860578869	GNS	2	FALSE	FALSE	NA	NA	NA	NA	NA	NA	NA	rs10784418	1.316e-08	NA	NA	NA	37.582713712324	ACM_right_lowTNNI_2
chr12	64671209	64671709	3.856329	PR_interval	PRInterval	355	PR_interval-rs10784418	rs1716506	87987	0.252956698022999	GNS	2	FALSE	FALSE	NA	NA	NA	NA	NA	NA	NA	rs10784418	1.316e-08	NA	NA	NA	38.1111289518776	ACM_right_highTNNI_1
chr12	64671209	64671709	3.856329	PR_interval	PRInterval	355	PR_interval-rs10784418	rs1268914	87987	0.252956698022999	GNS	2	FALSE	FALSE	NA	NA	NA	NA	NA	NA	NA	rs10784418	1.316e-08	NA	NA	NA	38.1111289518776	ACM_right_highTNNI_1
chr12	64670848	64671700	3.553551	PR_interval	PRInterval	355	PR_interval-rs10784418	rs1716506	60762	0.251316446317716	RASSF3	1	FALSE	FALSE	VCM_program_11	175	0.181	ATF3,CREB5,MXI1,NPAS2	NA	NA	NA	rs10784418	1.316e-08	NA	NA	NA	106.207947177157	VCM_left_compact_3
chr12	64670848	64671700	3.553551	PR_interval	PRInterval	355	PR_interval-rs10784418	rs1268914	60762	0.251316446317716	RASSF3	1	FALSE	FALSE	VCM_program_11	175	0.181	ATF3,CREB5,MXI1,NPAS2	NA	NA	NA	rs10784418	1.316e-08	NA	NA	NA	106.207947177157	VCM_left_compact_3
chr12	64650781	64651281	4.077676	PR_interval	PRInterval	355	PR_interval-rs10784418	rs1797688	40519	0.250721993919967	RASSF3	1	FALSE	FALSE	core_conduction_program_15|core_conduction_program_21	184|128	0.767|0.642	PBX3|BHLHE40	NA	NA	NA	rs10784418	1.316e-08	1.943e-08	NA	NA	168.38888329282	His_bundle
chr12	64650781	64651281	4.077676	PR_interval	PRInterval	355	PR_interval-rs10784418	rs1797689	40519	0.250721993919967	RASSF3	1	FALSE	FALSE	core_conduction_program_15|core_conduction_program_21	184|128	0.767|0.642	PBX3|BHLHE40	NA	NA	NA	rs10784418	1.316e-08	1.977e-08	NA	NA	168.38888329282	His_bundle
chr12	64671184	64671684	4.731133	PR_interval	PRInterval	355	PR_interval-rs10784418	rs1716506	88012	0.247803934686648	GNS	2	FALSE	FALSE	NA	NA	NA	NA	NA	NA	NA	rs10784418	1.316e-08	NA	NA	NA	40.4002048709843	ACM_right_lowTNNI_3
chr12	64671184	64671684	4.731133	PR_interval	PRInterval	355	PR_interval-rs10784418	rs1268914	88012	0.247803934686648	GNS	2	FALSE	FALSE	NA	NA	NA	NA	NA	NA	NA	rs10784418	1.316e-08	NA	NA	NA	40.4002048709843	ACM_right_lowTNNI_3
chr12	64682486	64683619	2.976885	PR_interval	PRInterval	355	PR_interval-rs10784418	rs2682728	72540.5	0.246907865478229	RASSF3	1	FALSE	FALSE	NA	NA	NA	NA	NA	NA	NA	rs10784418	1.316e-08	7.532e-08	NA	NA	159.587905446446	Transitional_His_bundle
chr12	64682494	64683248	2.868787	PR_interval	PRInterval	355	PR_interval-rs10784418	rs2682728	72359	0.24659748527918	RASSF3	1	FALSE	FALSE	NA	NA	NA	NA	NA	NA	NA	rs10784418	1.316e-08	7.532e-08	NA	NA	129.000125445004	ACM_right_lowTNNI_2
chr12	64682494	64683248	2.868787	PR_interval	PRInterval	355	PR_interval-rs10784418	rs2682728	72359	0.24659748527918	RASSF3	1	FALSE	FALSE	NA	NA	NA	NA	NA	NA	NA	rs10784418	1.316e-08	7.532e-08	NA	NA	129.000125445004	ACM_right_lowTNNI_2
chr12	64666193	64666693	1.844395	PR_interval	PRInterval	355	PR_interval-rs10784418	rs1261880	55931	0.245295873456493	RASSF3	1	FALSE	FALSE	NA	NA	NA	NA	NA	NA	NA	rs10784418	1.316e-08	NA	NA	NA	127.85804982429	Pericytes_3
chr12	64666193	64666693	1.844395	PR_interval	PRInterval	355	PR_interval-rs10784418	rs1261880	55931	0.245295873456493	RASSF3	1	FALSE	FALSE	NA	NA	NA	NA	NA	NA	NA	rs10784418	1.316e-08	NA	NA	NA	127.85804982429	Pericytes_3
chr12	64666193	64666693	1.844395	PR_interval	PRInterval	355	PR_interval-rs10784418	rs1795621	55931	0.245295873456493	RASSF3	1	FALSE	FALSE	NA	NA	NA	NA	NA	NA	NA	rs10784418	1.316e-08	8.095e-08	NA	NA	127.85804982429	Pericytes_3
chr12	64682523	64683023	3.865416	PR_interval	PRInterval	355	PR_interval-rs10784418	rs2682728	76673	0.244913580878869	GNS	2	FALSE	FALSE	NA	NA	NA	NA	NA	NA	NA	rs10784418	1.316e-08	7.532e-08	NA	NA	27.5843560496731	OFT_1
chr12	64682523	64683023	3.865416	PR_interval	PRInterval	355	PR_interval-rs10784418	rs2682728	76673	0.244913580878869	GNS	2	FALSE	FALSE	NA	NA	NA	NA	NA	NA	NA	rs10784418	1.316e-08	7.532e-08	NA	NA	27.5843560496731	OFT_1
chr12	64665320	64666046	2.445079	PR_interval	PRInterval	355	PR_interval-rs10784418	rs1245183	55171	0.244399543863318	RASSF3	1	FALSE	FALSE	core_conduction_program_4|core_conduction_program_15	129|184	0.847|0.116	TBX20,TBX5|PBX3	NA	NA	NA	rs10784418	1.316e-08	NA	NA	NA	125.093268239923	AVN
chr12	64671204	64671997	4.550226	PR_interval	PRInterval	355	PR_interval-rs10784418	rs1716506	87845.5	0.244065677672244	GNS	2	FALSE	FALSE	NA	NA	NA	NA	NA	NA	NA	rs10784418	1.316e-08	NA	NA	NA	30.874249087286	ACM_right_lowTNNI_1
chr12	64671204	64671997	4.550226	PR_interval	PRInterval	355	PR_interval-rs10784418	rs1268914	87845.5	0.244065677672244	GNS	2	FALSE	FALSE	NA	NA	NA	NA	NA	NA	NA	rs10784418	1.316e-08	NA	NA	NA	30.874249087286	ACM_right_lowTNNI_1
chr12	64650765	64651265	4.448286	PR_interval	PRInterval	355	PR_interval-rs10784418	rs1797688	40503	0.242600871497788	RASSF3	1	FALSE	FALSE	VCM_program_11	175	0.158	ATF3,CREB5,MXI1,NPAS2	NA	NA	NA	rs10784418	1.316e-08	1.943e-08	NA	NA	110.384080549801	VCM_hybrid_1
chr12	64650765	64651265	4.448286	PR_interval	PRInterval	355	PR_interval-rs10784418	rs1797689	40503	0.242600871497788	RASSF3	1	FALSE	FALSE	VCM_program_11	175	0.158	ATF3,CREB5,MXI1,NPAS2	NA	NA	NA	rs10784418	1.316e-08	1.977e-08	NA	NA	110.384080549801	VCM_hybrid_1
chr12	64665332	64667278	5.511874	PR_interval	PRInterval	355	PR_interval-rs10784418	rs1245183	93141	0.242197907712825	GNS	2	FALSE	FALSE	NA	NA	NA	NA	NA	NA	NA	rs10784418	1.316e-08	NA	NA	NA	58.1363769917376	VCM_left_compact_3
chr12	64665332	64667278	5.511874	PR_interval	PRInterval	355	PR_interval-rs10784418	rs1261880	93141	0.242197907712825	GNS	2	FALSE	FALSE	NA	NA	NA	NA	NA	NA	NA	rs10784418	1.316e-08	NA	NA	NA	58.1363769917376	VCM_left_compact_3
chr12	64665332	64667278	5.511874	PR_interval	PRInterval	355	PR_interval-rs10784418	rs1261880	93141	0.242197907712825	GNS	2	FALSE	FALSE	NA	NA	NA	NA	NA	NA	NA	rs10784418	1.316e-08	NA	NA	NA	58.1363769917376	VCM_left_compact_3
chr12	64665332	64667278	5.511874	PR_interval	PRInterval	355	PR_interval-rs10784418	rs1795621	93141	0.242197907712825	GNS	2	FALSE	FALSE	NA	NA	NA	NA	NA	NA	NA	rs10784418	1.316e-08	8.095e-08	NA	NA	58.1363769917376	VCM_left_compact_3
chr12	64665332	64667278	5.511874	PR_interval	PRInterval	355	PR_interval-rs10784418	rs1270437	93141	0.242197907712825	GNS	2	FALSE	FALSE	NA	NA	NA	NA	NA	NA	NA	rs10784418	1.316e-08	NA	NA	NA	58.1363769917376	VCM_left_compact_3
chr12	64665332	64667278	5.511874	PR_interval	PRInterval	355	PR_interval-rs10784418	rs1270437	93141	0.242197907712825	GNS	2	FALSE	FALSE	NA	NA	NA	NA	NA	NA	NA	rs10784418	1.316e-08	NA	NA	NA	58.1363769917376	VCM_left_compact_3
chr12	64658786	64659612	3.52738	PR_interval	PRInterval	355	PR_interval-rs10784418	rs1272547	48687	0.242176293654206	RASSF3	1	FALSE	FALSE	NA	NA	NA	NA	NA	NA	NA	rs10784418	1.316e-08	NA	NA	NA	129.000125445004	ACM_right_lowTNNI_2
chr12	64671197	64671697	2.934032	PR_interval	PRInterval	NA	PR_interval-rs10784418	rs1716506	60935	0.241558820326507	RASSF3	1	FALSE	FALSE	NA	NA	NA	NA	NA	NA	NA	rs10784418	1.316e-08	NA	NA	NA	167.533471490005	IF_valvular_endocardial_cells
chr12	64671197	64671697	2.934032	PR_interval	PRInterval	NA	PR_interval-rs10784418	rs1268914	60935	0.241558820326507	RASSF3	1	FALSE	FALSE	NA	NA	NA	NA	NA	NA	NA	rs10784418	1.316e-08	NA	NA	NA	167.533471490005	IF_valvular_endocardial_cells
chr12	64682491	64683618	5.57256	PR_interval	PRInterval	355	PR_interval-rs10784418	rs2682728	76391.5	0.24102077586914	GNS	2	FALSE	FALSE	NA	NA	NA	NA	NA	NA	NA	rs10784418	1.316e-08	7.532e-08	NA	NA	62.4153755088133	VCM_hybrid_2
chr12	64682491	64683618	5.57256	PR_interval	PRInterval	355	PR_interval-rs10784418	rs2682728	76391.5	0.24102077586914	GNS	2	FALSE	FALSE	NA	NA	NA	NA	NA	NA	NA	rs10784418	1.316e-08	7.532e-08	NA	NA	62.4153755088133	VCM_hybrid_2
chr12	64665323	64667272	5.698058	PR_interval	PRInterval	355	PR_interval-rs10784418	rs1245183	93148.5	0.240469867264295	GNS	2	FALSE	FALSE	NA	NA	NA	NA	NA	NA	NA	rs10784418	1.316e-08	NA	NA	NA	58.7154069108984	VCM_left_trabecular
chr12	64665323	64667272	5.698058	PR_interval	PRInterval	355	PR_interval-rs10784418	rs1261880	93148.5	0.240469867264295	GNS	2	FALSE	FALSE	NA	NA	NA	NA	NA	NA	NA	rs10784418	1.316e-08	NA	NA	NA	58.7154069108984	VCM_left_trabecular
chr12	64665323	64667272	5.698058	PR_interval	PRInterval	355	PR_interval-rs10784418	rs1261880	93148.5	0.240469867264295	GNS	2	FALSE	FALSE	NA	NA	NA	NA	NA	NA	NA	rs10784418	1.316e-08	NA	NA	NA	58.7154069108984	VCM_left_trabecular
chr12	64665323	64667272	5.698058	PR_interval	PRInterval	355	PR_interval-rs10784418	rs1795621	93148.5	0.240469867264295	GNS	2	FALSE	FALSE	NA	NA	NA	NA	NA	NA	NA	rs10784418	1.316e-08	8.095e-08	NA	NA	58.7154069108984	VCM_left_trabecular
chr12	64665323	64667272	5.698058	PR_interval	PRInterval	355	PR_interval-rs10784418	rs1270437	93148.5	0.240469867264295	GNS	2	FALSE	FALSE	NA	NA	NA	NA	NA	NA	NA	rs10784418	1.316e-08	NA	NA	NA	58.7154069108984	VCM_left_trabecular
chr12	64665323	64667272	5.698058	PR_interval	PRInterval	355	PR_interval-rs10784418	rs1270437	93148.5	0.240469867264295	GNS	2	FALSE	FALSE	NA	NA	NA	NA	NA	NA	NA	rs10784418	1.316e-08	NA	NA	NA	58.7154069108984	VCM_left_trabecular
chr12	64625060	64626155	7.433036	PR_interval	PRInterval	NA	PR_interval-rs10784418	rs2701849	15095.5	0.240330487619735	RASSF3	1	FALSE	FALSE	NA	NA	NA	NA	NA	NA	NA	rs10784418	1.316e-08	NA	NA	NA	232.712218637357	Pre_arterial_endothelial_cells_1
chr12	64650767	64651267	4.669259	PR_interval	PRInterval	355	PR_interval-rs10784418	rs1797688	40505	0.238909478572517	RASSF3	1	FALSE	FALSE	NA	NA	NA	NA	NA	NA	NA	rs10784418	1.316e-08	1.943e-08	NA	NA	145.12601543337	Transitional_VCM_to_conduction
chr12	64650767	64651267	4.669259	PR_interval	PRInterval	355	PR_interval-rs10784418	rs1797689	40505	0.238909478572517	RASSF3	1	FALSE	FALSE	NA	NA	NA	NA	NA	NA	NA	rs10784418	1.316e-08	1.977e-08	NA	NA	145.12601543337	Transitional_VCM_to_conduction
chr12	64671202	64671702	3.416153	PR_interval	PRInterval	355	PR_interval-rs10784418	rs1716506	60940	0.238415446846274	RASSF3	1	FALSE	FALSE	NA	NA	NA	NA	NA	NA	NA	rs10784418	1.316e-08	NA	NA	NA	148.004380082701	VCM_left_compact_1
chr12	64671202	64671702	3.416153	PR_interval	PRInterval	355	PR_interval-rs10784418	rs1268914	60940	0.238415446846274	RASSF3	1	FALSE	FALSE	NA	NA	NA	NA	NA	NA	NA	rs10784418	1.316e-08	NA	NA	NA	148.004380082701	VCM_left_compact_1
chr12	64682489	64683242	2.661183	PR_interval	PRInterval	355	PR_interval-rs10784418	rs2682728	72353.5	0.238218737258755	RASSF3	1	FALSE	FALSE	NA	NA	NA	NA	NA	NA	NA	rs10784418	1.316e-08	7.532e-08	NA	NA	112.395782392164	VCM_hybrid_3
chr12	64682489	64683242	2.661183	PR_interval	PRInterval	355	PR_interval-rs10784418	rs2682728	72353.5	0.238218737258755	RASSF3	1	FALSE	FALSE	NA	NA	NA	NA	NA	NA	NA	rs10784418	1.316e-08	7.532e-08	NA	NA	112.395782392164	VCM_hybrid_3
chr12	64671188	64671688	1.49461	PR_interval	PRInterval	NA	PR_interval-rs10784418	rs1716506	60926	0.237862552211839	RASSF3	1	FALSE	FALSE	FB_program_12|FB_program_13	144|277	0.171|0.138	BACH1,BACH2,CREB5,TEAD1|BACH2,GATA4,LEF1,MECOM,NFIA	NA	NA	NA	rs10784418	1.316e-08	NA	NA	NA	127.161396301618	VIC_3
chr12	64671188	64671688	1.49461	PR_interval	PRInterval	NA	PR_interval-rs10784418	rs1268914	60926	0.237862552211839	RASSF3	1	FALSE	FALSE	FB_program_12|FB_program_13	144|277	0.171|0.138	BACH1,BACH2,CREB5,TEAD1|BACH2,GATA4,LEF1,MECOM,NFIA	NA	NA	NA	rs10784418	1.316e-08	NA	NA	NA	127.161396301618	VIC_3
chr12	64665335	64667275	5.66296	PR_interval	PRInterval	355	PR_interval-rs10784418	rs1245183	93141	0.235944226036283	GNS	2	FALSE	FALSE	NA	NA	NA	NA	NA	NA	NA	rs10784418	1.316e-08	NA	NA	NA	62.4153755088133	VCM_hybrid_2
chr12	64665335	64667275	5.66296	PR_interval	PRInterval	355	PR_interval-rs10784418	rs1261880	93141	0.235944226036283	GNS	2	FALSE	FALSE	NA	NA	NA	NA	NA	NA	NA	rs10784418	1.316e-08	NA	NA	NA	62.4153755088133	VCM_hybrid_2
chr12	64665335	64667275	5.66296	PR_interval	PRInterval	355	PR_interval-rs10784418	rs1261880	93141	0.235944226036283	GNS	2	FALSE	FALSE	NA	NA	NA	NA	NA	NA	NA	rs10784418	1.316e-08	NA	NA	NA	62.4153755088133	VCM_hybrid_2
chr12	64665335	64667275	5.66296	PR_interval	PRInterval	355	PR_interval-rs10784418	rs1795621	93141	0.235944226036283	GNS	2	FALSE	FALSE	NA	NA	NA	NA	NA	NA	NA	rs10784418	1.316e-08	8.095e-08	NA	NA	62.4153755088133	VCM_hybrid_2
chr12	64665335	64667275	5.66296	PR_interval	PRInterval	355	PR_interval-rs10784418	rs1270437	93141	0.235944226036283	GNS	2	FALSE	FALSE	NA	NA	NA	NA	NA	NA	NA	rs10784418	1.316e-08	NA	NA	NA	62.4153755088133	VCM_hybrid_2
chr12	64665335	64667275	5.66296	PR_interval	PRInterval	355	PR_interval-rs10784418	rs1270437	93141	0.235944226036283	GNS	2	FALSE	FALSE	NA	NA	NA	NA	NA	NA	NA	rs10784418	1.316e-08	NA	NA	NA	62.4153755088133	VCM_hybrid_2
chr12	64650757	64651257	4.200453	PR_interval	PRInterval	355	PR_interval-rs10784418	rs1797688	40495	0.235361493040628	RASSF3	1	FALSE	FALSE	NA	NA	NA	NA	NA	NA	NA	rs10784418	1.316e-08	1.943e-08	NA	NA	159.587905446446	Transitional_His_bundle
chr12	64650757	64651257	4.200453	PR_interval	PRInterval	355	PR_interval-rs10784418	rs1797689	40495	0.235361493040628	RASSF3	1	FALSE	FALSE	NA	NA	NA	NA	NA	NA	NA	rs10784418	1.316e-08	1.977e-08	NA	NA	159.587905446446	Transitional_His_bundle
chr12	64625233	64625979	3.521394	PR_interval	PRInterval	NA	PR_interval-rs10784418	rs2701849	15094	0.232192109545474	RASSF3	1	FALSE	FALSE	Lymphatic_EC_program_3	250	0.907	NA	NA	NA	NA	rs10784418	1.316e-08	NA	NA	NA	102.243073206565	Lymphatic_endothelial_cells
chr12	64666212	64667020	1.755196	PR_interval	PRInterval	355	PR_interval-rs10784418	rs1261880	56104	0.231647022663148	RASSF3	1	FALSE	FALSE	NA	NA	NA	NA	NA	NA	NA	rs10784418	1.316e-08	NA	NA	NA	101.838453209537	Transitional_SAN
chr12	64666212	64667020	1.755196	PR_interval	PRInterval	355	PR_interval-rs10784418	rs1795621	56104	0.231647022663148	RASSF3	1	FALSE	FALSE	NA	NA	NA	NA	NA	NA	NA	rs10784418	1.316e-08	8.095e-08	NA	NA	101.838453209537	Transitional_SAN
chr12	64670810	64671698	4.211692	PR_interval	PRInterval	NA	PR_interval-rs10784418	rs1716506	153317	0.231204432099765	TBC1D30	2	FALSE	FALSE	Epicardial_program_28	186	0.679	JDP2	NA	NA	NA	rs10784418	1.316e-08	NA	NA	NA	5.49159223499841	Epicardial_derived_mesenchymal
chr12	64670810	64671698	4.211692	PR_interval	PRInterval	NA	PR_interval-rs10784418	rs1268914	153317	0.231204432099765	TBC1D30	2	FALSE	FALSE	Epicardial_program_28	186	0.679	JDP2	NA	NA	NA	rs10784418	1.316e-08	NA	NA	NA	5.49159223499841	Epicardial_derived_mesenchymal
chr12	64682499	64682999	2.772243	PR_interval	PRInterval	355	PR_interval-rs10784418	rs2682728	72237	0.230252741313026	RASSF3	1	FALSE	FALSE	NA	NA	NA	NA	NA	NA	NA	rs10784418	1.316e-08	7.532e-08	NA	NA	142.142056280902	PF_2
chr12	64682499	64682999	2.772243	PR_interval	PRInterval	355	PR_interval-rs10784418	rs2682728	72237	0.230252741313026	RASSF3	1	FALSE	FALSE	NA	NA	NA	NA	NA	NA	NA	rs10784418	1.316e-08	7.532e-08	NA	NA	142.142056280902	PF_2
chr12	64666194	64666694	1.46624	PR_interval	PRInterval	355	PR_interval-rs10784418	rs1261880	55932	0.22975102911817	RASSF3	1	FALSE	FALSE	FB_program_13	277	0.451	BACH2,GATA4,LEF1,MECOM,NFIA	NA	NA	NA	rs10784418	1.316e-08	NA	NA	NA	111.61414279271	VIC_1
chr12	64666194	64666694	1.46624	PR_interval	PRInterval	355	PR_interval-rs10784418	rs1261880	55932	0.22975102911817	RASSF3	1	FALSE	FALSE	FB_program_13	277	0.451	BACH2,GATA4,LEF1,MECOM,NFIA	NA	NA	NA	rs10784418	1.316e-08	NA	NA	NA	111.61414279271	VIC_1
chr12	64666194	64666694	1.46624	PR_interval	PRInterval	355	PR_interval-rs10784418	rs1795621	55932	0.22975102911817	RASSF3	1	FALSE	FALSE	FB_program_13	277	0.451	BACH2,GATA4,LEF1,MECOM,NFIA	NA	NA	NA	rs10784418	1.316e-08	8.095e-08	NA	NA	111.61414279271	VIC_1
chr12	64665320	64666045	2.203772	PR_interval	PRInterval	355	PR_interval-rs10784418	rs1245183	55170.5	0.228749442973961	RASSF3	1	FALSE	FALSE	VCM_program_11	175	0.158	ATF3,CREB5,MXI1,NPAS2	NA	NA	NA	rs10784418	1.316e-08	NA	NA	NA	110.384080549801	VCM_hybrid_1
chr12	64670845	64671704	4.22378	PR_interval	PRInterval	355	PR_interval-rs10784418	rs1716506	88171.5	0.228735156461814	GNS	2	FALSE	FALSE	NA	NA	NA	NA	NA	NA	NA	rs10784418	1.316e-08	NA	NA	NA	44.1786145380924	VCM_hybrid_3
chr12	64670845	64671704	4.22378	PR_interval	PRInterval	355	PR_interval-rs10784418	rs1268914	88171.5	0.228735156461814	GNS	2	FALSE	FALSE	NA	NA	NA	NA	NA	NA	NA	rs10784418	1.316e-08	NA	NA	NA	44.1786145380924	VCM_hybrid_3
chr12	64618883	64619383	1.073532	PR_interval	PRInterval	NA	PR_interval-rs10784418	rs7968403	8621	0.227596897326543	RASSF3	1	FALSE	FALSE	NA	NA	NA	NA	NA	NA	NA	rs10784418	1.316e-08	NA	NA	NA	206.134917608598	Mature_arterial_endothelial_cells
chr12	64671201	64671701	1.126729	PR_interval	PRInterval	355	PR_interval-rs10784418	rs1716506	60939	0.227328468103023	RASSF3	1	FALSE	FALSE	MuralCells_program_22	81	0.597	SRF,TEAD1	NA	NA	NA	rs10784418	1.316e-08	NA	NA	NA	106.286543105718	SMC_1
chr12	64671201	64671701	1.126729	PR_interval	PRInterval	355	PR_interval-rs10784418	rs1268914	60939	0.227328468103023	RASSF3	1	FALSE	FALSE	MuralCells_program_22	81	0.597	SRF,TEAD1	NA	NA	NA	rs10784418	1.316e-08	NA	NA	NA	106.286543105718	SMC_1
chr12	64670832	64671967	4.295052	PR_interval	PRInterval	355	PR_interval-rs10784418	rs1716506	88046.5	0.224838812174012	GNS	2	FALSE	FALSE	NA	NA	NA	NA	NA	NA	NA	rs10784418	1.316e-08	NA	NA	NA	34.342678659756	Epicardial_mesothelial_ITLN1
chr12	64670832	64671967	4.295052	PR_interval	PRInterval	355	PR_interval-rs10784418	rs1268914	88046.5	0.224838812174012	GNS	2	FALSE	FALSE	NA	NA	NA	NA	NA	NA	NA	rs10784418	1.316e-08	NA	NA	NA	34.342678659756	Epicardial_mesothelial_ITLN1
chr12	64650761	64651261	6.028689	PR_interval	PRInterval	355	PR_interval-rs10784418	rs1797688	108435	0.224717387102773	GNS	2	FALSE	FALSE	NA	NA	NA	NA	NA	NA	NA	rs10784418	1.316e-08	1.943e-08	NA	NA	34.1046151434163	ACM_left_lowTNNI
chr12	64650761	64651261	6.028689	PR_interval	PRInterval	355	PR_interval-rs10784418	rs1797689	108435	0.224717387102773	GNS	2	FALSE	FALSE	NA	NA	NA	NA	NA	NA	NA	rs10784418	1.316e-08	1.977e-08	NA	NA	34.1046151434163	ACM_left_lowTNNI
chr12	64625533	64626033	4.194314	PR_interval	PRInterval	355	PR_interval-rs10784418	rs2701849	15271	0.224380427371632	RASSF3	1	FALSE	FALSE	NA	NA	NA	NA	NA	NA	NA	rs10784418	1.316e-08	NA	NA	NA	130.709305992632	Transitional_PF_1
chr12	64665311	64666039	2.394386	PR_interval	PRInterval	355	PR_interval-rs10784418	rs1245183	55163	0.224028609300543	RASSF3	1	FALSE	FALSE	NA	NA	NA	NA	NA	NA	NA	rs10784418	1.316e-08	NA	NA	NA	194.892333983916	ACM_left_highTNNI_2
chr12	64670842	64671707	4.938832	PR_interval	PRInterval	355	PR_interval-rs10784418	rs1716506	88171.5	0.223215613082279	GNS	2	FALSE	FALSE	NA	NA	NA	NA	NA	NA	NA	rs10784418	1.316e-08	NA	NA	NA	58.7154069108984	VCM_left_trabecular
chr12	64670842	64671707	4.938832	PR_interval	PRInterval	355	PR_interval-rs10784418	rs1268914	88171.5	0.223215613082279	GNS	2	FALSE	FALSE	NA	NA	NA	NA	NA	NA	NA	rs10784418	1.316e-08	NA	NA	NA	58.7154069108984	VCM_left_trabecular
chr12	64682498	64683629	4.425885	PR_interval	PRInterval	355	PR_interval-rs10784418	rs2682728	76382.5	0.222685341947114	GNS	2	FALSE	FALSE	NA	NA	NA	NA	NA	NA	NA	rs10784418	1.316e-08	7.532e-08	NA	NA	63.1996410289997	Transitional_VCM_to_conduction
chr12	64672380	64673249	1.660335	PR_interval	PRInterval	355	PR_interval-rs10784418	rs1245186	62302.5	0.221513569140729	RASSF3	1	FALSE	FALSE	FB_program_12	144	0.131	BACH1,BACH2,CREB5,TEAD1	NA	NA	NA	rs10784418	1.316e-08	NA	NA	NA	37.2590695849495	Mature_ventricular_fibroblasts
chr12	64666185	64667272	2.262807	PR_interval	PRInterval	355	PR_interval-rs10784418	rs1261880	56216.5	0.22140423583051	RASSF3	1	FALSE	FALSE	NA	NA	NA	NA	NA	NA	NA	rs10784418	1.316e-08	NA	NA	NA	148.004380082701	VCM_left_compact_1
chr12	64666185	64667272	2.262807	PR_interval	PRInterval	355	PR_interval-rs10784418	rs1261880	56216.5	0.22140423583051	RASSF3	1	FALSE	FALSE	NA	NA	NA	NA	NA	NA	NA	rs10784418	1.316e-08	NA	NA	NA	148.004380082701	VCM_left_compact_1
chr12	64666185	64667272	2.262807	PR_interval	PRInterval	355	PR_interval-rs10784418	rs1795621	56216.5	0.22140423583051	RASSF3	1	FALSE	FALSE	NA	NA	NA	NA	NA	NA	NA	rs10784418	1.316e-08	8.095e-08	NA	NA	148.004380082701	VCM_left_compact_1
chr12	64666185	64667272	2.262807	PR_interval	PRInterval	355	PR_interval-rs10784418	rs1270437	56216.5	0.22140423583051	RASSF3	1	FALSE	FALSE	NA	NA	NA	NA	NA	NA	NA	rs10784418	1.316e-08	NA	NA	NA	148.004380082701	VCM_left_compact_1
chr12	64666185	64667272	2.262807	PR_interval	PRInterval	355	PR_interval-rs10784418	rs1270437	56216.5	0.22140423583051	RASSF3	1	FALSE	FALSE	NA	NA	NA	NA	NA	NA	NA	rs10784418	1.316e-08	NA	NA	NA	148.004380082701	VCM_left_compact_1
chr12	64665308	64666051	2.569309	PR_interval	PRInterval	355	PR_interval-rs10784418	rs1245183	55167.5	0.221377115108657	RASSF3	1	FALSE	FALSE	ACM_program_10	211	0.406	NA	NA	NA	NA	rs10784418	1.316e-08	NA	NA	NA	228.488195858224	ACM_left_lowTNNI
chr12	64671199	64671699	3.889534	PR_interval	PRInterval	355	PR_interval-rs10784418	rs1716506	87997	0.219528977548591	GNS	2	FALSE	FALSE	NA	NA	NA	NA	NA	NA	NA	rs10784418	1.316e-08	NA	NA	NA	43.3895409329272	Transitional_AVN
chr12	64671199	64671699	3.889534	PR_interval	PRInterval	355	PR_interval-rs10784418	rs1268914	87997	0.219528977548591	GNS	2	FALSE	FALSE	NA	NA	NA	NA	NA	NA	NA	rs10784418	1.316e-08	NA	NA	NA	43.3895409329272	Transitional_AVN
chr12	64666239	64667021	2.066653	PR_interval	PRInterval	355	PR_interval-rs10784418	rs1261880	56118	0.218888429908192	RASSF3	1	FALSE	FALSE	NA	NA	NA	NA	NA	NA	NA	rs10784418	1.316e-08	NA	NA	NA	130.709305992632	Transitional_PF_1
chr12	64666239	64667021	2.066653	PR_interval	PRInterval	355	PR_interval-rs10784418	rs1795621	56118	0.218888429908192	RASSF3	1	FALSE	FALSE	NA	NA	NA	NA	NA	NA	NA	rs10784418	1.316e-08	8.095e-08	NA	NA	130.709305992632	Transitional_PF_1
chr12	64625510	64626010	4.478479	PR_interval	PRInterval	355	PR_interval-rs10784418	rs2701849	15248	0.218810332408381	RASSF3	1	FALSE	FALSE	NA	NA	NA	NA	NA	NA	NA	rs10784418	1.316e-08	NA	NA	NA	142.565634493904	Transitional_AVN
chr12	64665331	64667277	6.090857	PR_interval	PRInterval	355	PR_interval-rs10784418	rs1245183	93142	0.218766116001012	GNS	2	FALSE	FALSE	NA	NA	NA	NA	NA	NA	NA	rs10784418	1.316e-08	NA	NA	NA	60.7488930240067	VCM_left_compact_2
chr12	64665331	64667277	6.090857	PR_interval	PRInterval	355	PR_interval-rs10784418	rs1261880	93142	0.218766116001012	GNS	2	FALSE	FALSE	NA	NA	NA	NA	NA	NA	NA	rs10784418	1.316e-08	NA	NA	NA	60.7488930240067	VCM_left_compact_2
chr12	64665331	64667277	6.090857	PR_interval	PRInterval	355	PR_interval-rs10784418	rs1261880	93142	0.218766116001012	GNS	2	FALSE	FALSE	NA	NA	NA	NA	NA	NA	NA	rs10784418	1.316e-08	NA	NA	NA	60.7488930240067	VCM_left_compact_2
chr12	64665331	64667277	6.090857	PR_interval	PRInterval	355	PR_interval-rs10784418	rs1795621	93142	0.218766116001012	GNS	2	FALSE	FALSE	NA	NA	NA	NA	NA	NA	NA	rs10784418	1.316e-08	8.095e-08	NA	NA	60.7488930240067	VCM_left_compact_2
chr12	64665331	64667277	6.090857	PR_interval	PRInterval	355	PR_interval-rs10784418	rs1270437	93142	0.218766116001012	GNS	2	FALSE	FALSE	NA	NA	NA	NA	NA	NA	NA	rs10784418	1.316e-08	NA	NA	NA	60.7488930240067	VCM_left_compact_2
chr12	64665331	64667277	6.090857	PR_interval	PRInterval	355	PR_interval-rs10784418	rs1270437	93142	0.218766116001012	GNS	2	FALSE	FALSE	NA	NA	NA	NA	NA	NA	NA	rs10784418	1.316e-08	NA	NA	NA	60.7488930240067	VCM_left_compact_2
chr12	64682498	64682998	1.693096	PR_interval	PRInterval	355	PR_interval-rs10784418	rs2682728	72236	0.217616152906491	RASSF3	1	FALSE	FALSE	NA	NA	NA	NA	NA	NA	NA	rs10784418	1.316e-08	7.532e-08	NA	NA	101.838453209537	Transitional_SAN
chr12	64650771	64651271	3.364875	PR_interval	PRInterval	355	PR_interval-rs10784418	rs1797688	40509	0.216847338455072	RASSF3	1	FALSE	FALSE	VCM_program_11	175	0.366	ATF3,CREB5,MXI1,NPAS2	NA	NA	NA	rs10784418	1.316e-08	1.943e-08	NA	NA	120.280240682656	VCM_right_compact
chr12	64650771	64651271	3.364875	PR_interval	PRInterval	355	PR_interval-rs10784418	rs1797689	40509	0.216847338455072	RASSF3	1	FALSE	FALSE	VCM_program_11	175	0.366	ATF3,CREB5,MXI1,NPAS2	NA	NA	NA	rs10784418	1.316e-08	1.977e-08	NA	NA	120.280240682656	VCM_right_compact
chr12	64670971	64671955	3.96291	PR_interval	PRInterval	355	PR_interval-rs10784418	rs1716506	87983	0.216646208513157	GNS	2	FALSE	FALSE	NA	NA	NA	NA	NA	NA	NA	rs10784418	1.316e-08	NA	NA	NA	35.0453690485672	PF_2
chr12	64670971	64671955	3.96291	PR_interval	PRInterval	355	PR_interval-rs10784418	rs1268914	87983	0.216646208513157	GNS	2	FALSE	FALSE	NA	NA	NA	NA	NA	NA	NA	rs10784418	1.316e-08	NA	NA	NA	35.0453690485672	PF_2
chr12	64625066	64626036	5.128179	PR_interval	PRInterval	355	PR_interval-rs10784418	rs2701849	15039	0.215718555887732	RASSF3	1	FALSE	FALSE	NA	NA	NA	NA	NA	NA	NA	rs10784418	1.316e-08	NA	NA	NA	120.635421209347	ACM_right_highTNNI_2
chr12	64665347	64666699	2.983701	PR_interval	PRInterval	355	PR_interval-rs10784418	rs1245183	93423	0.21452969064102	GNS	2	FALSE	FALSE	NA	NA	NA	NA	NA	NA	NA	rs10784418	1.316e-08	NA	NA	NA	38.9843662945067	SMC_1
chr12	64665347	64666699	2.983701	PR_interval	PRInterval	355	PR_interval-rs10784418	rs1261880	93423	0.21452969064102	GNS	2	FALSE	FALSE	NA	NA	NA	NA	NA	NA	NA	rs10784418	1.316e-08	NA	NA	NA	38.9843662945067	SMC_1
chr12	64665347	64666699	2.983701	PR_interval	PRInterval	355	PR_interval-rs10784418	rs1261880	93423	0.21452969064102	GNS	2	FALSE	FALSE	NA	NA	NA	NA	NA	NA	NA	rs10784418	1.316e-08	NA	NA	NA	38.9843662945067	SMC_1
chr12	64665347	64666699	2.983701	PR_interval	PRInterval	355	PR_interval-rs10784418	rs1795621	93423	0.21452969064102	GNS	2	FALSE	FALSE	NA	NA	NA	NA	NA	NA	NA	rs10784418	1.316e-08	8.095e-08	NA	NA	38.9843662945067	SMC_1
chr12	64625048	64626035	4.243708	PR_interval	PRInterval	355	PR_interval-rs10784418	rs2701849	15029.5	0.213865484006075	RASSF3	1	FALSE	FALSE	NA	NA	NA	NA	NA	NA	NA	rs10784418	1.316e-08	NA	NA	NA	194.892333983916	ACM_left_highTNNI_2
chr12	64665302	64666032	2.045781	PR_interval	PRInterval	355	PR_interval-rs10784418	rs1245183	55155	0.211575739726826	RASSF3	1	FALSE	FALSE	NA	NA	NA	NA	NA	NA	NA	rs10784418	1.316e-08	NA	NA	NA	142.565634493904	Transitional_AVN
chr12	64682060	64682980	2.196311	PR_interval	PRInterval	355	PR_interval-rs10784418	rs2682728	72008	0.211484737210184	RASSF3	1	FALSE	FALSE	NA	NA	NA	NA	NA	NA	NA	rs10784418	1.316e-08	7.532e-08	NA	NA	142.565634493904	Transitional_AVN
chr12	64625512	64626012	3.097362	PR_interval	PRInterval	355	PR_interval-rs10784418	rs2701849	15250	0.211480159447971	RASSF3	1	FALSE	FALSE	NA	NA	NA	NA	NA	NA	NA	rs10784418	1.316e-08	NA	NA	NA	101.838453209537	Transitional_SAN
chr12	64650767	64651267	4.030549	PR_interval	PRInterval	355	PR_interval-rs10784418	rs1797688	40505	0.211010999384929	RASSF3	1	FALSE	FALSE	NA	NA	NA	NA	NA	NA	NA	rs10784418	1.316e-08	1.943e-08	NA	NA	148.004380082701	VCM_left_compact_1
chr12	64650767	64651267	4.030549	PR_interval	PRInterval	355	PR_interval-rs10784418	rs1797689	40505	0.211010999384929	RASSF3	1	FALSE	FALSE	NA	NA	NA	NA	NA	NA	NA	rs10784418	1.316e-08	1.977e-08	NA	NA	148.004380082701	VCM_left_compact_1
chr12	64682045	64683275	4.57314	PR_interval	PRInterval	355	PR_interval-rs10784418	rs2682728	76786	0.210686289229778	GNS	2	FALSE	FALSE	NA	NA	NA	NA	NA	NA	NA	rs10784418	1.316e-08	7.532e-08	NA	NA	64.6715718405096	VCM_hybrid_1
chr12	64682045	64683275	4.57314	PR_interval	PRInterval	355	PR_interval-rs10784418	rs2682728	76786	0.210686289229778	GNS	2	FALSE	FALSE	NA	NA	NA	NA	NA	NA	NA	rs10784418	1.316e-08	7.532e-08	NA	NA	64.6715718405096	VCM_hybrid_1
chr12	64671172	64671672	1.731816	PR_interval	PRInterval	NA	PR_interval-rs10784418	rs1716506	60910	0.20919633094809	RASSF3	1	FALSE	FALSE	NA	NA	NA	NA	NA	NA	NA	rs10784418	1.316e-08	NA	NA	NA	169.242037069312	Endocardial_to_endothelial_transition
chr12	64671172	64671672	1.731816	PR_interval	PRInterval	NA	PR_interval-rs10784418	rs1268914	60910	0.20919633094809	RASSF3	1	FALSE	FALSE	NA	NA	NA	NA	NA	NA	NA	rs10784418	1.316e-08	NA	NA	NA	169.242037069312	Endocardial_to_endothelial_transition
chr12	64658829	64659637	3.798324	PR_interval	PRInterval	355	PR_interval-rs10784418	rs1272547	48721	0.208662493227077	RASSF3	1	FALSE	FALSE	ACM_program_10	211	0.216	NA	NA	NA	NA	rs10784418	1.316e-08	NA	NA	NA	190.410801646032	ACM_right_lowTNNI_3
chr12	64650767	64651579	4.768513	PR_interval	PRInterval	355	PR_interval-rs10784418	rs1797688	40661	0.207763523677039	RASSF3	1	FALSE	FALSE	NA	NA	NA	NA	NA	NA	NA	rs10784418	1.316e-08	1.943e-08	NA	NA	91.2416110086126	VCM_hybrid_2
chr12	64650767	64651579	4.768513	PR_interval	PRInterval	355	PR_interval-rs10784418	rs1797689	40661	0.207763523677039	RASSF3	1	FALSE	FALSE	NA	NA	NA	NA	NA	NA	NA	rs10784418	1.316e-08	1.977e-08	NA	NA	91.2416110086126	VCM_hybrid_2
chr12	64671196	64671696	3.417823	PR_interval	PRInterval	355	PR_interval-rs10784418	rs1716506	88000	0.205875370430659	GNS	2	FALSE	FALSE	NA	NA	NA	NA	NA	NA	NA	rs10784418	1.316e-08	NA	NA	NA	32.7542262243809	AVN
chr12	64671196	64671696	3.417823	PR_interval	PRInterval	355	PR_interval-rs10784418	rs1268914	88000	0.205875370430659	GNS	2	FALSE	FALSE	NA	NA	NA	NA	NA	NA	NA	rs10784418	1.316e-08	NA	NA	NA	32.7542262243809	AVN
chr12	64649555	64650460	2.393924	PR_interval	PRInterval	355	PR_interval-rs10784418	rs1795624	39495.5	0.205432811848964	RASSF3	1	FALSE	FALSE	FB_program_13	277	0.451	BACH2,GATA4,LEF1,MECOM,NFIA	NA	NA	NA	rs10784418	1.316e-08	NA	NA	NA	111.61414279271	VIC_1
chr12	64682515	64683015	4.303817	PR_interval	PRInterval	355	PR_interval-rs10784418	rs2682728	76681	0.20529995342021	GNS	2	FALSE	FALSE	NA	NA	NA	NA	NA	NA	NA	rs10784418	1.316e-08	7.532e-08	NA	NA	43.9882574504322	VIC_5
chr12	64682515	64683015	4.303817	PR_interval	PRInterval	355	PR_interval-rs10784418	rs2682728	76681	0.20529995342021	GNS	2	FALSE	FALSE	NA	NA	NA	NA	NA	NA	NA	rs10784418	1.316e-08	7.532e-08	NA	NA	43.9882574504322	VIC_5
chr12	64650759	64651259	3.818707	PR_interval	PRInterval	355	PR_interval-rs10784418	rs1797688	40497	0.204328131097535	RASSF3	1	FALSE	FALSE	NA	NA	NA	NA	NA	NA	NA	rs10784418	1.316e-08	1.943e-08	NA	NA	142.142056280902	PF_2
chr12	64650759	64651259	3.818707	PR_interval	PRInterval	355	PR_interval-rs10784418	rs1797689	40497	0.204328131097535	RASSF3	1	FALSE	FALSE	NA	NA	NA	NA	NA	NA	NA	rs10784418	1.316e-08	1.977e-08	NA	NA	142.142056280902	PF_2
chr12	64682011	64682996	2.601612	PR_interval	PRInterval	355	PR_interval-rs10784418	rs2682728	71991.5	0.203961671854314	RASSF3	1	FALSE	FALSE	NA	NA	NA	NA	NA	NA	NA	rs10784418	1.316e-08	7.532e-08	NA	NA	203.259196163854	ACM_left_hybrid
chr12	64682011	64682996	2.601612	PR_interval	PRInterval	355	PR_interval-rs10784418	rs2682728	71991.5	0.203961671854314	RASSF3	1	FALSE	FALSE	NA	NA	NA	NA	NA	NA	NA	rs10784418	1.316e-08	7.532e-08	NA	NA	203.259196163854	ACM_left_hybrid
chr12	64666194	64666987	1.930138	PR_interval	PRInterval	355	PR_interval-rs10784418	rs1261880	56078.5	0.203166943418363	RASSF3	1	FALSE	FALSE	VCM_program_11	175	0.366	ATF3,CREB5,MXI1,NPAS2	NA	NA	NA	rs10784418	1.316e-08	NA	NA	NA	120.280240682656	VCM_right_compact
chr12	64666194	64666987	1.930138	PR_interval	PRInterval	355	PR_interval-rs10784418	rs1261880	56078.5	0.203166943418363	RASSF3	1	FALSE	FALSE	VCM_program_11	175	0.366	ATF3,CREB5,MXI1,NPAS2	NA	NA	NA	rs10784418	1.316e-08	NA	NA	NA	120.280240682656	VCM_right_compact
chr12	64666194	64666987	1.930138	PR_interval	PRInterval	355	PR_interval-rs10784418	rs1795621	56078.5	0.203166943418363	RASSF3	1	FALSE	FALSE	VCM_program_11	175	0.366	ATF3,CREB5,MXI1,NPAS2	NA	NA	NA	rs10784418	1.316e-08	8.095e-08	NA	NA	120.280240682656	VCM_right_compact
chr12	64650770	64651270	4.81959	PR_interval	PRInterval	355	PR_interval-rs10784418	rs1797688	108426	0.2027806713155	GNS	2	FALSE	FALSE	NA	NA	NA	NA	NA	NA	NA	rs10784418	1.316e-08	1.943e-08	NA	NA	71.0275023146891	VCM_right_trabecular
chr12	64650770	64651270	4.81959	PR_interval	PRInterval	355	PR_interval-rs10784418	rs1797689	108426	0.2027806713155	GNS	2	FALSE	FALSE	NA	NA	NA	NA	NA	NA	NA	rs10784418	1.316e-08	1.977e-08	NA	NA	71.0275023146891	VCM_right_trabecular
chr12	64666158	64666951	2.182758	PR_interval	PRInterval	355	PR_interval-rs10784418	rs1261880	56042.5	0.202492437689338	RASSF3	1	FALSE	FALSE	NA	NA	NA	NA	NA	NA	NA	rs10784418	1.316e-08	NA	NA	NA	142.142056280902	PF_2
chr12	64666158	64666951	2.182758	PR_interval	PRInterval	355	PR_interval-rs10784418	rs1261880	56042.5	0.202492437689338	RASSF3	1	FALSE	FALSE	NA	NA	NA	NA	NA	NA	NA	rs10784418	1.316e-08	NA	NA	NA	142.142056280902	PF_2
chr12	64666158	64666951	2.182758	PR_interval	PRInterval	355	PR_interval-rs10784418	rs1795621	56042.5	0.202492437689338	RASSF3	1	FALSE	FALSE	NA	NA	NA	NA	NA	NA	NA	rs10784418	1.316e-08	8.095e-08	NA	NA	142.142056280902	PF_2
chr12	64650774	64651274	5.504771	PR_interval	PRInterval	355	PR_interval-rs10784418	rs1797688	108422	0.202263603091908	GNS	2	FALSE	FALSE	NA	NA	NA	NA	NA	NA	NA	rs10784418	1.316e-08	1.943e-08	NA	NA	30.874249087286	ACM_right_lowTNNI_1
chr12	64650774	64651274	5.504771	PR_interval	PRInterval	355	PR_interval-rs10784418	rs1797689	108422	0.202263603091908	GNS	2	FALSE	FALSE	NA	NA	NA	NA	NA	NA	NA	rs10784418	1.316e-08	1.977e-08	NA	NA	30.874249087286	ACM_right_lowTNNI_1
chr12	64682488	64682988	2.24549	PR_interval	PRInterval	355	PR_interval-rs10784418	rs2682728	72226	0.202236999419436	RASSF3	1	FALSE	FALSE	Epicardial_program_2	61	0.836	GATA4,NFIA	NA	NA	NA	rs10784418	1.316e-08	7.532e-08	NA	NA	209.350333700479	Epicardial_mesothelial_ITLN1
chr12	64682488	64682988	2.24549	PR_interval	PRInterval	355	PR_interval-rs10784418	rs2682728	72226	0.202236999419436	RASSF3	1	FALSE	FALSE	Epicardial_program_2	61	0.836	GATA4,NFIA	NA	NA	NA	rs10784418	1.316e-08	7.532e-08	NA	NA	209.350333700479	Epicardial_mesothelial_ITLN1
chr12	64671225	64671725	1.216114	PR_interval	PRInterval	355	PR_interval-rs10784418	rs1716506	60963	0.201914948531255	RASSF3	1	FALSE	FALSE	NA	NA	NA	NA	NA	NA	NA	rs10784418	1.316e-08	NA	NA	NA	97.6097776439902	Atrial_septal_endocardial_cells
chr12	64671225	64671725	1.216114	PR_interval	PRInterval	355	PR_interval-rs10784418	rs1268914	60963	0.201914948531255	RASSF3	1	FALSE	FALSE	NA	NA	NA	NA	NA	NA	NA	rs10784418	1.316e-08	NA	NA	NA	97.6097776439902	Atrial_septal_endocardial_cells
chr12	64681235	64682166	2.216472	PR_interval	PRInterval	NA	PR_interval-rs10784418	rs1244869	71188.5	0.200984619370145	RASSF3	1	FALSE	FALSE	NA	NA	NA	NA	NA	NA	NA	rs10784418	1.316e-08	8.05e-08	NA	NA	206.134917608598	Mature_arterial_endothelial_cells
chr12	64671212	64671712	2.937336	PR_interval	PRInterval	355	PR_interval-rs10784418	rs1716506	87984	0.200903928656888	GNS	2	FALSE	FALSE	NA	NA	NA	NA	NA	NA	NA	rs10784418	1.316e-08	NA	NA	NA	31.5545370349696	ACM_left_hybrid
chr12	64671212	64671712	2.937336	PR_interval	PRInterval	355	PR_interval-rs10784418	rs1268914	87984	0.200903928656888	GNS	2	FALSE	FALSE	NA	NA	NA	NA	NA	NA	NA	rs10784418	1.316e-08	NA	NA	NA	31.5545370349696	ACM_left_hybrid
chr12	64625505	64626005	4.077676	PR_interval	PRInterval	355	PR_interval-rs10784418	rs2701849	15243	0.199917338436422	RASSF3	1	FALSE	FALSE	core_conduction_program_15|core_conduction_program_21	184|128	0.767|0.642	PBX3|BHLHE40	NA	NA	NA	rs10784418	1.316e-08	NA	NA	NA	168.38888329282	His_bundle
chr12	64650762	64651262	5.041131	PR_interval	PRInterval	355	PR_interval-rs10784418	rs1797688	108434	0.199829641117277	GNS	2	FALSE	FALSE	NA	NA	NA	NA	NA	NA	NA	rs10784418	1.316e-08	1.943e-08	NA	NA	39.9477526683593	ACM_left_highTNNI_2
chr12	64650762	64651262	5.041131	PR_interval	PRInterval	355	PR_interval-rs10784418	rs1797689	108434	0.199829641117277	GNS	2	FALSE	FALSE	NA	NA	NA	NA	NA	NA	NA	rs10784418	1.316e-08	1.977e-08	NA	NA	39.9477526683593	ACM_left_highTNNI_2
chr12	64670823	64671701	3.78117	PR_interval	PRInterval	355	PR_interval-rs10784418	rs1716506	88184	0.199248938765074	GNS	2	FALSE	FALSE	NA	NA	NA	NA	NA	NA	NA	rs10784418	1.316e-08	NA	NA	NA	71.0275023146891	VCM_right_trabecular
chr12	64670823	64671701	3.78117	PR_interval	PRInterval	355	PR_interval-rs10784418	rs1268914	88184	0.199248938765074	GNS	2	FALSE	FALSE	NA	NA	NA	NA	NA	NA	NA	rs10784418	1.316e-08	NA	NA	NA	71.0275023146891	VCM_right_trabecular
chr12	64671218	64671718	3.55028	PR_interval	PRInterval	355	PR_interval-rs10784418	rs1716506	87978	0.198911038419262	GNS	2	FALSE	FALSE	NA	NA	NA	NA	NA	NA	NA	rs10784418	1.316e-08	NA	NA	NA	43.7486999523595	Transitional_PF_1
chr12	64671218	64671718	3.55028	PR_interval	PRInterval	355	PR_interval-rs10784418	rs1268914	87978	0.198911038419262	GNS	2	FALSE	FALSE	NA	NA	NA	NA	NA	NA	NA	rs10784418	1.316e-08	NA	NA	NA	43.7486999523595	Transitional_PF_1
chr12	64682496	64683610	4.756556	PR_interval	PRInterval	355	PR_interval-rs10784418	rs2682728	76393	0.198777865912524	GNS	2	FALSE	FALSE	NA	NA	NA	NA	NA	NA	NA	rs10784418	1.316e-08	7.532e-08	NA	NA	60.7488930240067	VCM_left_compact_2
chr12	64682496	64683610	4.756556	PR_interval	PRInterval	355	PR_interval-rs10784418	rs2682728	76393	0.198777865912524	GNS	2	FALSE	FALSE	NA	NA	NA	NA	NA	NA	NA	rs10784418	1.316e-08	7.532e-08	NA	NA	60.7488930240067	VCM_left_compact_2
chr12	64682479	64682979	2.613234	PR_interval	PRInterval	355	PR_interval-rs10784418	rs2682728	141842	0.198773162690312	TBC1D30	2	FALSE	FALSE	NA	NA	NA	NA	NA	NA	NA	rs10784418	1.316e-08	7.532e-08	NA	NA	8.92805453592618	Pericytes_1
chr12	64682479	64682979	2.613234	PR_interval	PRInterval	355	PR_interval-rs10784418	rs2682728	141842	0.198773162690312	TBC1D30	2	FALSE	FALSE	NA	NA	NA	NA	NA	NA	NA	rs10784418	1.316e-08	7.532e-08	NA	NA	8.92805453592618	Pericytes_1
chr12	64682495	64683447	3.919513	PR_interval	PRInterval	355	PR_interval-rs10784418	rs2682728	76475	0.198281837328786	GNS	2	FALSE	FALSE	NA	NA	NA	NA	NA	NA	NA	rs10784418	1.316e-08	7.532e-08	NA	NA	43.7486999523595	Transitional_PF_1
chr12	64625063	64626104	3.369353	PR_interval	PRInterval	NA	PR_interval-rs10784418	rs2701849	15071.5	0.197969082655349	RASSF3	1	FALSE	FALSE	NA	NA	NA	NA	NA	NA	NA	rs10784418	1.316e-08	NA	NA	NA	167.533471490005	IF_valvular_endocardial_cells
chr12	64650765	64651265	5.530095	PR_interval	PRInterval	355	PR_interval-rs10784418	rs1797688	108431	0.197557927720851	GNS	2	FALSE	FALSE	NA	NA	NA	NA	NA	NA	NA	rs10784418	1.316e-08	1.943e-08	NA	NA	38.1111289518776	ACM_right_highTNNI_1
chr12	64650765	64651265	5.530095	PR_interval	PRInterval	355	PR_interval-rs10784418	rs1797689	108431	0.197557927720851	GNS	2	FALSE	FALSE	NA	NA	NA	NA	NA	NA	NA	rs10784418	1.316e-08	1.977e-08	NA	NA	38.1111289518776	ACM_right_highTNNI_1
chr12	64650776	64651276	4.933028	PR_interval	PRInterval	355	PR_interval-rs10784418	rs1797688	108420	0.196944877741868	GNS	2	FALSE	FALSE	NA	NA	NA	NA	NA	NA	NA	rs10784418	1.316e-08	1.943e-08	NA	NA	42.0449188715544	ACM_right_highTNNI_2
chr12	64650776	64651276	4.933028	PR_interval	PRInterval	355	PR_interval-rs10784418	rs1797689	108420	0.196944877741868	GNS	2	FALSE	FALSE	NA	NA	NA	NA	NA	NA	NA	rs10784418	1.316e-08	1.977e-08	NA	NA	42.0449188715544	ACM_right_highTNNI_2
chr12	64625238	64626155	3.425828	PR_interval	PRInterval	NA	PR_interval-rs10784418	rs2701849	15184.5	0.196225941943033	RASSF3	1	FALSE	FALSE	NA	NA	NA	NA	NA	NA	NA	rs10784418	1.316e-08	NA	NA	NA	152.940843744706	Epicardial_derived_mesenchymal
chr12	64665337	64666981	5.077569	PR_interval	PRInterval	355	PR_interval-rs10784418	rs1245183	93287	0.195011517836331	GNS	2	FALSE	FALSE	NA	NA	NA	NA	NA	NA	NA	rs10784418	1.316e-08	NA	NA	NA	63.1996410289997	Transitional_VCM_to_conduction
chr12	64665337	64666981	5.077569	PR_interval	PRInterval	355	PR_interval-rs10784418	rs1261880	93287	0.195011517836331	GNS	2	FALSE	FALSE	NA	NA	NA	NA	NA	NA	NA	rs10784418	1.316e-08	NA	NA	NA	63.1996410289997	Transitional_VCM_to_conduction
chr12	64665337	64666981	5.077569	PR_interval	PRInterval	355	PR_interval-rs10784418	rs1795621	93287	0.195011517836331	GNS	2	FALSE	FALSE	NA	NA	NA	NA	NA	NA	NA	rs10784418	1.316e-08	8.095e-08	NA	NA	63.1996410289997	Transitional_VCM_to_conduction
chr12	64665311	64666039	2.394386	PR_interval	PRInterval	355	PR_interval-rs10784418	rs1245183	93771	0.194931978980484	GNS	2	FALSE	FALSE	NA	NA	NA	NA	NA	NA	NA	rs10784418	1.316e-08	NA	NA	NA	39.9477526683593	ACM_left_highTNNI_2
chr12	64671187	64671687	3.790766	PR_interval	PRInterval	355	PR_interval-rs10784418	rs1716506	88009	0.194653256291663	GNS	2	FALSE	FALSE	NA	NA	NA	NA	NA	NA	NA	rs10784418	1.316e-08	NA	NA	NA	39.8531335304449	Transitional_His_bundle
chr12	64671187	64671687	3.790766	PR_interval	PRInterval	355	PR_interval-rs10784418	rs1268914	88009	0.194653256291663	GNS	2	FALSE	FALSE	NA	NA	NA	NA	NA	NA	NA	rs10784418	1.316e-08	NA	NA	NA	39.8531335304449	Transitional_His_bundle
chr12	64682510	64683010	4.373184	PR_interval	PRInterval	355	PR_interval-rs10784418	rs2682728	76686	0.194257597331254	GNS	2	FALSE	FALSE	NA	NA	NA	NA	NA	NA	NA	rs10784418	1.316e-08	7.532e-08	NA	NA	90.5874914825521	Atrial_septal_endocardial_cells
chr12	64682510	64683010	4.373184	PR_interval	PRInterval	355	PR_interval-rs10784418	rs2682728	76686	0.194257597331254	GNS	2	FALSE	FALSE	NA	NA	NA	NA	NA	NA	NA	rs10784418	1.316e-08	7.532e-08	NA	NA	90.5874914825521	Atrial_septal_endocardial_cells
chr12	64650764	64651264	5.673415	PR_interval	PRInterval	355	PR_interval-rs10784418	rs1797688	108432	0.193789409944422	GNS	2	FALSE	FALSE	NA	NA	NA	NA	NA	NA	NA	rs10784418	1.316e-08	1.943e-08	NA	NA	43.7486999523595	Transitional_PF_1
chr12	64650764	64651264	5.673415	PR_interval	PRInterval	355	PR_interval-rs10784418	rs1797689	108432	0.193789409944422	GNS	2	FALSE	FALSE	NA	NA	NA	NA	NA	NA	NA	rs10784418	1.316e-08	1.977e-08	NA	NA	43.7486999523595	Transitional_PF_1
chr12	64682510	64683010	2.323721	PR_interval	PRInterval	355	PR_interval-rs10784418	rs2682728	72248	0.193775529572641	RASSF3	1	FALSE	FALSE	NA	NA	NA	NA	NA	NA	NA	rs10784418	1.316e-08	7.532e-08	NA	NA	82.1185950276988	Transitional_PF_2
chr12	64682510	64683010	2.323721	PR_interval	PRInterval	355	PR_interval-rs10784418	rs2682728	72248	0.193775529572641	RASSF3	1	FALSE	FALSE	NA	NA	NA	NA	NA	NA	NA	rs10784418	1.316e-08	7.532e-08	NA	NA	82.1185950276988	Transitional_PF_2
chr12	64625092	64626084	3.92257	PR_interval	PRInterval	355	PR_interval-rs10784418	rs2701849	133858	0.193720006880394	GNS	2	FALSE	FALSE	NA	NA	NA	NA	NA	NA	NA	rs10784418	1.316e-08	NA	NA	NA	38.9843662945067	SMC_1
chr12	64671202	64671702	3.416153	PR_interval	PRInterval	355	PR_interval-rs10784418	rs1716506	87994	0.193690130998379	GNS	2	FALSE	FALSE	NA	NA	NA	NA	NA	NA	NA	rs10784418	1.316e-08	NA	NA	NA	46.3810578785632	VCM_left_compact_1
chr12	64671202	64671702	3.416153	PR_interval	PRInterval	355	PR_interval-rs10784418	rs1268914	87994	0.193690130998379	GNS	2	FALSE	FALSE	NA	NA	NA	NA	NA	NA	NA	rs10784418	1.316e-08	NA	NA	NA	46.3810578785632	VCM_left_compact_1
chr12	64682483	64683414	3.317374	PR_interval	PRInterval	355	PR_interval-rs10784418	rs2682728	76497.5	0.192951582378411	GNS	2	FALSE	FALSE	NA	NA	NA	NA	NA	NA	NA	rs10784418	1.316e-08	7.532e-08	NA	NA	34.1046151434163	ACM_left_lowTNNI
chr12	64682483	64683414	3.317374	PR_interval	PRInterval	355	PR_interval-rs10784418	rs2682728	76497.5	0.192951582378411	GNS	2	FALSE	FALSE	NA	NA	NA	NA	NA	NA	NA	rs10784418	1.316e-08	7.532e-08	NA	NA	34.1046151434163	ACM_left_lowTNNI
chr12	64666174	64667277	2.802053	PR_interval	PRInterval	355	PR_interval-rs10784418	rs1261880	92720.5	0.191703256260416	GNS	1	FALSE	FALSE	NA	NA	NA	NA	NA	NA	NA	rs10784418	1.316e-08	NA	NA	NA	71.0275023146891	VCM_right_trabecular
chr12	64666174	64667277	2.802053	PR_interval	PRInterval	355	PR_interval-rs10784418	rs1261880	92720.5	0.191703256260416	GNS	1	FALSE	FALSE	NA	NA	NA	NA	NA	NA	NA	rs10784418	1.316e-08	NA	NA	NA	71.0275023146891	VCM_right_trabecular
chr12	64666174	64667277	2.802053	PR_interval	PRInterval	355	PR_interval-rs10784418	rs1795621	92720.5	0.191703256260416	GNS	1	FALSE	FALSE	NA	NA	NA	NA	NA	NA	NA	rs10784418	1.316e-08	8.095e-08	NA	NA	71.0275023146891	VCM_right_trabecular
chr12	64666174	64667277	2.802053	PR_interval	PRInterval	355	PR_interval-rs10784418	rs1270437	92720.5	0.191703256260416	GNS	1	FALSE	FALSE	NA	NA	NA	NA	NA	NA	NA	rs10784418	1.316e-08	NA	NA	NA	71.0275023146891	VCM_right_trabecular
chr12	64666174	64667277	2.802053	PR_interval	PRInterval	355	PR_interval-rs10784418	rs1270437	92720.5	0.191703256260416	GNS	1	FALSE	FALSE	NA	NA	NA	NA	NA	NA	NA	rs10784418	1.316e-08	NA	NA	NA	71.0275023146891	VCM_right_trabecular
chr12	64625093	64626008	5.572097	PR_interval	PRInterval	NA	PR_interval-rs10784418	rs2701849	15038.5	0.191478679987729	RASSF3	1	FALSE	FALSE	NA	NA	NA	NA	NA	NA	NA	rs10784418	1.316e-08	NA	NA	NA	192.846856498842	Venous_endothelial_cells
chr12	64670834	64671706	4.005882	PR_interval	PRInterval	355	PR_interval-rs10784418	rs1716506	88176	0.191160312912784	GNS	2	FALSE	FALSE	NA	NA	NA	NA	NA	NA	NA	rs10784418	1.316e-08	NA	NA	NA	62.4153755088133	VCM_hybrid_2
chr12	64670834	64671706	4.005882	PR_interval	PRInterval	355	PR_interval-rs10784418	rs1268914	88176	0.191160312912784	GNS	2	FALSE	FALSE	NA	NA	NA	NA	NA	NA	NA	rs10784418	1.316e-08	NA	NA	NA	62.4153755088133	VCM_hybrid_2
chr12	64650778	64651278	5.803912	PR_interval	PRInterval	355	PR_interval-rs10784418	rs1797688	108418	0.190994510362996	GNS	2	FALSE	FALSE	NA	NA	NA	NA	NA	NA	NA	rs10784418	1.316e-08	1.943e-08	NA	NA	32.7542262243809	AVN
chr12	64650778	64651278	5.803912	PR_interval	PRInterval	355	PR_interval-rs10784418	rs1797689	108418	0.190994510362996	GNS	2	FALSE	FALSE	NA	NA	NA	NA	NA	NA	NA	rs10784418	1.316e-08	1.977e-08	NA	NA	32.7542262243809	AVN
chr12	64625591	64626091	5.147478	PR_interval	PRInterval	355	PR_interval-rs10784418	rs2701849	133605	0.190743554615019	GNS	2	FALSE	FALSE	FB_program_13	222	0.451	BACH2,GATA4,LEF1,MECOM,NFIA	NA	NA	NA	rs10784418	1.316e-08	NA	NA	NA	74.3077763037076	VIC_1
chr12	64618924	64619424	0.971162	PR_interval	PRInterval	NA	PR_interval-rs10784418	rs7968403	8662	0.189620821308239	RASSF3	1	FALSE	FALSE	NA	NA	NA	NA	NA	NA	NA	rs10784418	1.316e-08	NA	NA	NA	159.046728751563	Capillary_endothelial_cells_1
chr12	64649335	64650027	2.534959	PR_interval	PRInterval	355	PR_interval-rs10784418	rs1795624	39169	0.189427583836608	RASSF3	1	FALSE	FALSE	MuralCells_program_22	81	0.188	SRF,TEAD1	NA	NA	NA	rs10784418	1.316e-08	NA	NA	NA	149.047303954395	SMC_2
chr12	64625508	64626008	2.734361	PR_interval	PRInterval	355	PR_interval-rs10784418	rs2701849	15246	0.189005316351808	RASSF3	1	FALSE	FALSE	NA	NA	NA	NA	NA	NA	NA	rs10784418	1.316e-08	NA	NA	NA	68.9938365506015	SAN
chr12	64650799	64651299	5.881576	PR_interval	PRInterval	355	PR_interval-rs10784418	rs1797688	40537	0.188397617976553	RASSF3	1	FALSE	FALSE	NA	NA	NA	NA	NA	NA	NA	rs10784418	1.316e-08	1.943e-08	NA	NA	101.838453209537	Transitional_SAN
chr12	64650799	64651299	5.881576	PR_interval	PRInterval	355	PR_interval-rs10784418	rs1797689	40537	0.188397617976553	RASSF3	1	FALSE	FALSE	NA	NA	NA	NA	NA	NA	NA	rs10784418	1.316e-08	1.977e-08	NA	NA	101.838453209537	Transitional_SAN
chr12	64671197	64671697	3.640256	PR_interval	PRInterval	355	PR_interval-rs10784418	rs1716506	87999	0.187119925781719	GNS	2	FALSE	FALSE	NA	NA	NA	NA	NA	NA	NA	rs10784418	1.316e-08	NA	NA	NA	39.9477526683593	ACM_left_highTNNI_2
chr12	64671197	64671697	3.640256	PR_interval	PRInterval	355	PR_interval-rs10784418	rs1268914	87999	0.187119925781719	GNS	2	FALSE	FALSE	NA	NA	NA	NA	NA	NA	NA	rs10784418	1.316e-08	NA	NA	NA	39.9477526683593	ACM_left_highTNNI_2
chr12	64682497	64682997	3.255273	PR_interval	PRInterval	NA	PR_interval-rs10784418	rs2682728	76699	0.186649540157016	GNS	2	FALSE	FALSE	NA	NA	NA	NA	NA	NA	NA	rs10784418	1.316e-08	7.532e-08	NA	NA	40.7950999178944	Endocardial_cells_1
chr12	64682497	64682997	3.255273	PR_interval	PRInterval	NA	PR_interval-rs10784418	rs2682728	76699	0.186649540157016	GNS	2	FALSE	FALSE	NA	NA	NA	NA	NA	NA	NA	rs10784418	1.316e-08	7.532e-08	NA	NA	40.7950999178944	Endocardial_cells_1
chr12	64682483	64683249	1.071807	PR_interval	PRInterval	355	PR_interval-rs10784418	rs2682728	72354	0.185245249412395	RASSF3	1	FALSE	FALSE	NA	NA	NA	NA	NA	NA	NA	rs10784418	1.316e-08	7.532e-08	NA	NA	38.2614132951858	Fibroblast_like_1
chr12	64682483	64683249	1.071807	PR_interval	PRInterval	355	PR_interval-rs10784418	rs2682728	72354	0.185245249412395	RASSF3	1	FALSE	FALSE	NA	NA	NA	NA	NA	NA	NA	rs10784418	1.316e-08	7.532e-08	NA	NA	38.2614132951858	Fibroblast_like_1
chr12	64650773	64651273	5.135332	PR_interval	PRInterval	355	PR_interval-rs10784418	rs1797688	108423	0.184568633371158	GNS	2	FALSE	FALSE	NA	NA	NA	NA	NA	NA	NA	rs10784418	1.316e-08	1.943e-08	NA	NA	58.7154069108984	VCM_left_trabecular
chr12	64650773	64651273	5.135332	PR_interval	PRInterval	355	PR_interval-rs10784418	rs1797689	108423	0.184568633371158	GNS	2	FALSE	FALSE	NA	NA	NA	NA	NA	NA	NA	rs10784418	1.316e-08	1.977e-08	NA	NA	58.7154069108984	VCM_left_trabecular
chr12	64671224	64671724	1.161427	PR_interval	PRInterval	NA	PR_interval-rs10784418	rs1716506	60962	0.184423331564229	RASSF3	1	FALSE	FALSE	NA	NA	NA	NA	NA	NA	NA	rs10784418	1.316e-08	NA	NA	NA	62.3142813412668	Endocardial_cells_4
chr12	64671224	64671724	1.161427	PR_interval	PRInterval	NA	PR_interval-rs10784418	rs1268914	60962	0.184423331564229	RASSF3	1	FALSE	FALSE	NA	NA	NA	NA	NA	NA	NA	rs10784418	1.316e-08	NA	NA	NA	62.3142813412668	Endocardial_cells_4
chr12	64650731	64651231	3.34119	PR_interval	PRInterval	355	PR_interval-rs10784418	rs1797688	40469	0.184160037859933	RASSF3	1	FALSE	FALSE	NA	NA	NA	NA	NA	NA	NA	rs10784418	1.316e-08	1.943e-08	NA	NA	82.1185950276988	Transitional_PF_2
chr12	64671212	64671712	1.758845	PR_interval	PRInterval	355	PR_interval-rs10784418	rs1716506	60950	0.183823596416218	RASSF3	1	FALSE	FALSE	NA	NA	NA	NA	NA	NA	NA	rs10784418	1.316e-08	NA	NA	NA	223.053643745281	Epicardial_mesothelial_PRG4
chr12	64671212	64671712	1.758845	PR_interval	PRInterval	355	PR_interval-rs10784418	rs1268914	60950	0.183823596416218	RASSF3	1	FALSE	FALSE	NA	NA	NA	NA	NA	NA	NA	rs10784418	1.316e-08	NA	NA	NA	223.053643745281	Epicardial_mesothelial_PRG4
chr12	64682507	64683007	1.986261	PR_interval	PRInterval	355	PR_interval-rs10784418	rs2682728	72245	0.183380742774314	RASSF3	1	FALSE	FALSE	core_conduction_program_21	128	0.139	BHLHE40	NA	NA	NA	rs10784418	1.316e-08	7.532e-08	NA	NA	115.276577524675	PF_1
chr12	64682507	64683007	1.986261	PR_interval	PRInterval	355	PR_interval-rs10784418	rs2682728	72245	0.183380742774314	RASSF3	1	FALSE	FALSE	core_conduction_program_21	128	0.139	BHLHE40	NA	NA	NA	rs10784418	1.316e-08	7.532e-08	NA	NA	115.276577524675	PF_1
chr12	64682518	64683018	1.837203	PR_interval	PRInterval	355	PR_interval-rs10784418	rs2682728	72256	0.183374461970315	RASSF3	1	FALSE	FALSE	NA	NA	NA	NA	NA	NA	NA	rs10784418	1.316e-08	7.532e-08	NA	NA	120.635421209347	ACM_right_highTNNI_2
chr12	64682518	64683018	1.837203	PR_interval	PRInterval	355	PR_interval-rs10784418	rs2682728	72256	0.183374461970315	RASSF3	1	FALSE	FALSE	NA	NA	NA	NA	NA	NA	NA	rs10784418	1.316e-08	7.532e-08	NA	NA	120.635421209347	ACM_right_highTNNI_2
chr12	64682016	64683587	4.606109	PR_interval	PRInterval	355	PR_interval-rs10784418	rs2682728	76644.5	0.183363316088859	GNS	2	FALSE	FALSE	NA	NA	NA	NA	NA	NA	NA	rs10784418	1.316e-08	7.532e-08	NA	NA	58.7154069108984	VCM_left_trabecular
chr12	64682016	64683587	4.606109	PR_interval	PRInterval	355	PR_interval-rs10784418	rs2682728	76644.5	0.183363316088859	GNS	2	FALSE	FALSE	NA	NA	NA	NA	NA	NA	NA	rs10784418	1.316e-08	7.532e-08	NA	NA	58.7154069108984	VCM_left_trabecular
chr12	64682502	64683263	3.304915	PR_interval	PRInterval	355	PR_interval-rs10784418	rs2682728	72370.5	0.182861008073991	RASSF3	1	FALSE	FALSE	NA	NA	NA	NA	NA	NA	NA	rs10784418	1.316e-08	7.532e-08	NA	NA	98.8095646381777	VCM_right_trabecular
chr12	64682502	64683263	3.304915	PR_interval	PRInterval	355	PR_interval-rs10784418	rs2682728	72370.5	0.182861008073991	RASSF3	1	FALSE	FALSE	NA	NA	NA	NA	NA	NA	NA	rs10784418	1.316e-08	7.532e-08	NA	NA	98.8095646381777	VCM_right_trabecular
chr12	64666162	64666662	1.914184	PR_interval	PRInterval	355	PR_interval-rs10784418	rs1261880	55900	0.182808775333731	RASSF3	1	FALSE	FALSE	MuralCells_program_22	81	0.188	SRF,TEAD1	NA	NA	NA	rs10784418	1.316e-08	NA	NA	NA	149.047303954395	SMC_2
chr12	64666162	64666662	1.914184	PR_interval	PRInterval	355	PR_interval-rs10784418	rs1261880	55900	0.182808775333731	RASSF3	1	FALSE	FALSE	MuralCells_program_22	81	0.188	SRF,TEAD1	NA	NA	NA	rs10784418	1.316e-08	NA	NA	NA	149.047303954395	SMC_2
chr12	64666162	64666662	1.914184	PR_interval	PRInterval	355	PR_interval-rs10784418	rs1795621	55900	0.182808775333731	RASSF3	1	FALSE	FALSE	MuralCells_program_22	81	0.188	SRF,TEAD1	NA	NA	NA	rs10784418	1.316e-08	8.095e-08	NA	NA	149.047303954395	SMC_2
chr12	64625085	64626029	3.936583	PR_interval	PRInterval	355	PR_interval-rs10784418	rs2701849	15045	0.182657872460305	RASSF3	1	FALSE	FALSE	NA	NA	NA	NA	NA	NA	NA	rs10784418	1.316e-08	NA	NA	NA	168.509920252103	ACM_right_lowTNNI_1
chr12	64666468	64666968	1.888504	PR_interval	PRInterval	355	PR_interval-rs10784418	rs1261880	56206	0.182276727850185	RASSF3	1	FALSE	FALSE	core_conduction_program_21	128	0.139	BHLHE40	NA	NA	NA	rs10784418	1.316e-08	NA	NA	NA	115.276577524675	PF_1
chr12	64666468	64666968	1.888504	PR_interval	PRInterval	355	PR_interval-rs10784418	rs1261880	56206	0.182276727850185	RASSF3	1	FALSE	FALSE	core_conduction_program_21	128	0.139	BHLHE40	NA	NA	NA	rs10784418	1.316e-08	NA	NA	NA	115.276577524675	PF_1
chr12	64666468	64666968	1.888504	PR_interval	PRInterval	355	PR_interval-rs10784418	rs1795621	56206	0.182276727850185	RASSF3	1	FALSE	FALSE	core_conduction_program_21	128	0.139	BHLHE40	NA	NA	NA	rs10784418	1.316e-08	8.095e-08	NA	NA	115.276577524675	PF_1
chr12	64671213	64671713	1.649416	PR_interval	PRInterval	NA	PR_interval-rs10784418	rs1716506	60951	0.181333784890396	RASSF3	1	FALSE	FALSE	NA	NA	NA	NA	NA	NA	NA	rs10784418	1.316e-08	NA	NA	NA	86.6752918873356	Endocardial_cells_3
chr12	64671213	64671713	1.649416	PR_interval	PRInterval	NA	PR_interval-rs10784418	rs1268914	60951	0.181333784890396	RASSF3	1	FALSE	FALSE	NA	NA	NA	NA	NA	NA	NA	rs10784418	1.316e-08	NA	NA	NA	86.6752918873356	Endocardial_cells_3
chr12	64625529	64626176	3.033421	PR_interval	PRInterval	355	PR_interval-rs10784418	rs2701849	15340.5	0.181246862615317	RASSF3	1	FALSE	FALSE	NA	NA	NA	NA	NA	NA	NA	rs10784418	1.316e-08	NA	NA	NA	97.6097776439902	Atrial_septal_endocardial_cells
chr12	64625073	64626020	4.820055	PR_interval	PRInterval	355	PR_interval-rs10784418	rs2701849	15034.5	0.181037266883513	RASSF3	1	FALSE	FALSE	ACM_program_10	211	0.406	NA	NA	NA	NA	rs10784418	1.316e-08	NA	NA	NA	228.488195858224	ACM_left_lowTNNI
chr12	64671205	64671705	3.650226	PR_interval	PRInterval	355	PR_interval-rs10784418	rs1716506	87991	0.180554939939391	GNS	2	FALSE	FALSE	NA	NA	NA	NA	NA	NA	NA	rs10784418	1.316e-08	NA	NA	NA	64.6715718405096	VCM_hybrid_1
chr12	64671205	64671705	3.650226	PR_interval	PRInterval	355	PR_interval-rs10784418	rs1268914	87991	0.180554939939391	GNS	2	FALSE	FALSE	NA	NA	NA	NA	NA	NA	NA	rs10784418	1.316e-08	NA	NA	NA	64.6715718405096	VCM_hybrid_1
chr12	64682488	64682988	5.333058	PR_interval	PRInterval	NA	PR_interval-rs10784418	rs2682728	72226	0.180407166253903	RASSF3	1	FALSE	FALSE	NA	NA	NA	NA	NA	NA	NA	rs10784418	1.316e-08	7.532e-08	NA	NA	152.940843744706	Epicardial_derived_mesenchymal
chr12	64670848	64671700	3.553551	PR_interval	PRInterval	355	PR_interval-rs10784418	rs1716506	88172	0.180229749428378	GNS	2	FALSE	FALSE	NA	NA	NA	NA	NA	NA	NA	rs10784418	1.316e-08	NA	NA	NA	58.1363769917376	VCM_left_compact_3
chr12	64670848	64671700	3.553551	PR_interval	PRInterval	355	PR_interval-rs10784418	rs1268914	88172	0.180229749428378	GNS	2	FALSE	FALSE	NA	NA	NA	NA	NA	NA	NA	rs10784418	1.316e-08	NA	NA	NA	58.1363769917376	VCM_left_compact_3
chr12	64666199	64667007	2.331437	PR_interval	PRInterval	355	PR_interval-rs10784418	rs1261880	92843	0.180215845226544	GNS	2	FALSE	FALSE	NA	NA	NA	NA	NA	NA	NA	rs10784418	1.316e-08	NA	NA	NA	43.3895409329272	Transitional_AVN
chr12	64666199	64667007	2.331437	PR_interval	PRInterval	355	PR_interval-rs10784418	rs1795621	92843	0.180215845226544	GNS	2	FALSE	FALSE	NA	NA	NA	NA	NA	NA	NA	rs10784418	1.316e-08	8.095e-08	NA	NA	43.3895409329272	Transitional_AVN
chr12	64650781	64651281	4.077676	PR_interval	PRInterval	355	PR_interval-rs10784418	rs1797688	108415	0.179430269025174	GNS	2	FALSE	FALSE	NA	NA	NA	NA	NA	NA	NA	rs10784418	1.316e-08	1.943e-08	NA	NA	42.5723587557468	His_bundle
chr12	64650781	64651281	4.077676	PR_interval	PRInterval	355	PR_interval-rs10784418	rs1797689	108415	0.179430269025174	GNS	2	FALSE	FALSE	NA	NA	NA	NA	NA	NA	NA	rs10784418	1.316e-08	1.977e-08	NA	NA	42.5723587557468	His_bundle
chr12	64658454	64659636	4.741	PR_interval	PRInterval	355	PR_interval-rs10784418	rs1272547	100401	0.179049415097898	GNS	2	FALSE	FALSE	NA	NA	NA	NA	NA	NA	NA	rs10784418	1.316e-08	NA	NA	NA	32.7542262243809	AVN
chr12	64625298	64626040	6.24871	PR_interval	PRInterval	NA	PR_interval-rs10784418	rs2701849	15157	0.178424496059613	RASSF3	1	FALSE	FALSE	NA	NA	NA	NA	NA	NA	NA	rs10784418	1.316e-08	NA	NA	NA	159.046728751563	Capillary_endothelial_cells_1
chr12	64681210	64681710	1.111562	PR_interval	PRInterval	355	PR_interval-rs10784418	rs1244869	70948	0.178198743540858	RASSF3	1	FALSE	FALSE	NA	NA	NA	NA	NA	NA	NA	rs10784418	1.316e-08	8.05e-08	NA	NA	97.6097776439902	Atrial_septal_endocardial_cells
chr12	64625493	64625993	0.955249	PR_interval	PRInterval	NA	PR_interval-rs10784418	rs2701849	15231	0.178124183476052	RASSF3	1	FALSE	FALSE	NA	NA	NA	NA	NA	NA	NA	rs10784418	1.316e-08	NA	NA	NA	11.8473545825511	Parasympathetic_neurons
chr12	64650764	64651994	5.997511	PR_interval	PRInterval	355	PR_interval-rs10784418	rs1797688	108067	0.177738240152583	GNS	2	FALSE	FALSE	NA	NA	NA	NA	NA	NA	NA	rs10784418	1.316e-08	1.943e-08	NA	NA	24.8328228227757	PF_1
chr12	64650764	64651994	5.997511	PR_interval	PRInterval	355	PR_interval-rs10784418	rs1797689	108067	0.177738240152583	GNS	2	FALSE	FALSE	NA	NA	NA	NA	NA	NA	NA	rs10784418	1.316e-08	1.977e-08	NA	NA	24.8328228227757	PF_1
chr12	64625251	64626016	3.991105	PR_interval	PRInterval	NA	PR_interval-rs10784418	rs2701849	133812.5	0.177412138180697	GNS	2	FALSE	FALSE	NA	NA	NA	NA	NA	NA	NA	rs10784418	1.316e-08	NA	NA	NA	68.860964433779	OF_valvular_endocardial_cells
chr12	64682479	64682979	2.235911	PR_interval	PRInterval	NA	PR_interval-rs10784418	rs2682728	76717	0.177274544985782	GNS	2	FALSE	FALSE	NA	NA	NA	NA	NA	NA	NA	rs10784418	1.316e-08	7.532e-08	NA	NA	26.2008803267956	Parasympathetic_neurons
chr12	64649304	64650145	2.332057	PR_interval	PRInterval	355	PR_interval-rs10784418	rs1795624	39212.5	0.177272487532737	RASSF3	1	FALSE	FALSE	NA	NA	NA	NA	NA	NA	NA	rs10784418	1.316e-08	NA	NA	NA	130.709305992632	Transitional_PF_1
chr12	64682002	64683261	4.153137	PR_interval	PRInterval	355	PR_interval-rs10784418	rs2682728	76814.5	0.177241249100177	GNS	2	FALSE	FALSE	NA	NA	NA	NA	NA	NA	NA	rs10784418	1.316e-08	7.532e-08	NA	NA	39.4188740888781	VCM_right_compact
chr12	64682002	64683261	4.153137	PR_interval	PRInterval	355	PR_interval-rs10784418	rs2682728	76814.5	0.177241249100177	GNS	2	FALSE	FALSE	NA	NA	NA	NA	NA	NA	NA	rs10784418	1.316e-08	7.532e-08	NA	NA	39.4188740888781	VCM_right_compact
chr12	64682508	64683008	2.917436	PR_interval	PRInterval	NA	PR_interval-rs10784418	rs2682728	72246	0.176742506063364	RASSF3	1	FALSE	FALSE	NA	NA	NA	NA	NA	NA	NA	rs10784418	1.316e-08	7.532e-08	NA	NA	209.063695174679	Pre_arterial_endothelial_cells_2
chr12	64682508	64683008	2.917436	PR_interval	PRInterval	NA	PR_interval-rs10784418	rs2682728	72246	0.176742506063364	RASSF3	1	FALSE	FALSE	NA	NA	NA	NA	NA	NA	NA	rs10784418	1.316e-08	7.532e-08	NA	NA	209.063695174679	Pre_arterial_endothelial_cells_2
chr12	64682508	64683008	2.917436	PR_interval	PRInterval	NA	PR_interval-rs10784418	rs2682728	76688	0.176244923966273	GNS	2	FALSE	FALSE	NA	NA	NA	NA	NA	NA	NA	rs10784418	1.316e-08	7.532e-08	NA	NA	32.1435431331069	Pre_arterial_endothelial_cells_2
chr12	64682508	64683008	2.917436	PR_interval	PRInterval	NA	PR_interval-rs10784418	rs2682728	76688	0.176244923966273	GNS	2	FALSE	FALSE	NA	NA	NA	NA	NA	NA	NA	rs10784418	1.316e-08	7.532e-08	NA	NA	32.1435431331069	Pre_arterial_endothelial_cells_2
chr12	64625547	64626047	5.001588	PR_interval	PRInterval	355	PR_interval-rs10784418	rs2701849	133649	0.175844607426011	GNS	2	FALSE	FALSE	NA	NA	NA	NA	NA	NA	NA	rs10784418	1.316e-08	NA	NA	NA	44.1786145380924	VCM_hybrid_3
chr12	64671202	64671702	3.481302	PR_interval	PRInterval	355	PR_interval-rs10784418	rs1716506	87994	0.175333107657722	GNS	2	FALSE	FALSE	NA	NA	NA	NA	NA	NA	NA	rs10784418	1.316e-08	NA	NA	NA	60.7488930240067	VCM_left_compact_2
chr12	64671202	64671702	3.481302	PR_interval	PRInterval	355	PR_interval-rs10784418	rs1268914	87994	0.175333107657722	GNS	2	FALSE	FALSE	NA	NA	NA	NA	NA	NA	NA	rs10784418	1.316e-08	NA	NA	NA	60.7488930240067	VCM_left_compact_2
chr12	64665336	64666043	1.928111	PR_interval	PRInterval	355	PR_interval-rs10784418	rs1245183	55177.5	0.174703609289844	RASSF3	1	FALSE	FALSE	NA	NA	NA	NA	NA	NA	NA	rs10784418	1.316e-08	NA	NA	NA	146.946923453281	ACM_right_highTNNI_1
chr12	64665314	64666977	1.751417	PR_interval	PRInterval	355	PR_interval-rs10784418	rs1245183	55633.5	0.174424386079584	RASSF3	1	FALSE	FALSE	FB_program_12	144	0.131	BACH1,BACH2,CREB5,TEAD1	NA	NA	NA	rs10784418	1.316e-08	NA	NA	NA	37.2590695849495	Mature_ventricular_fibroblasts
chr12	64665314	64666977	1.751417	PR_interval	PRInterval	355	PR_interval-rs10784418	rs1261880	55633.5	0.174424386079584	RASSF3	1	FALSE	FALSE	FB_program_12	144	0.131	BACH1,BACH2,CREB5,TEAD1	NA	NA	NA	rs10784418	1.316e-08	NA	NA	NA	37.2590695849495	Mature_ventricular_fibroblasts
chr12	64665314	64666977	1.751417	PR_interval	PRInterval	355	PR_interval-rs10784418	rs1261880	55633.5	0.174424386079584	RASSF3	1	FALSE	FALSE	FB_program_12	144	0.131	BACH1,BACH2,CREB5,TEAD1	NA	NA	NA	rs10784418	1.316e-08	NA	NA	NA	37.2590695849495	Mature_ventricular_fibroblasts
chr12	64665314	64666977	1.751417	PR_interval	PRInterval	355	PR_interval-rs10784418	rs1795621	55633.5	0.174424386079584	RASSF3	1	FALSE	FALSE	FB_program_12	144	0.131	BACH1,BACH2,CREB5,TEAD1	NA	NA	NA	rs10784418	1.316e-08	8.095e-08	NA	NA	37.2590695849495	Mature_ventricular_fibroblasts
chr12	64650734	64651234	6.478915	PR_interval	PRInterval	355	PR_interval-rs10784418	rs1797688	40472	0.174315601368059	RASSF3	1	FALSE	FALSE	ACM_program_10	211	0.216	NA	NA	NA	NA	rs10784418	1.316e-08	1.943e-08	NA	NA	190.410801646032	ACM_right_lowTNNI_3
chr12	64666174	64667277	2.802053	PR_interval	PRInterval	355	PR_interval-rs10784418	rs1261880	56213.5	0.173825855710444	RASSF3	2	FALSE	FALSE	NA	NA	NA	NA	NA	NA	NA	rs10784418	1.316e-08	NA	NA	NA	98.8095646381777	VCM_right_trabecular
chr12	64666174	64667277	2.802053	PR_interval	PRInterval	355	PR_interval-rs10784418	rs1261880	56213.5	0.173825855710444	RASSF3	2	FALSE	FALSE	NA	NA	NA	NA	NA	NA	NA	rs10784418	1.316e-08	NA	NA	NA	98.8095646381777	VCM_right_trabecular
chr12	64666174	64667277	2.802053	PR_interval	PRInterval	355	PR_interval-rs10784418	rs1795621	56213.5	0.173825855710444	RASSF3	2	FALSE	FALSE	NA	NA	NA	NA	NA	NA	NA	rs10784418	1.316e-08	8.095e-08	NA	NA	98.8095646381777	VCM_right_trabecular
chr12	64666174	64667277	2.802053	PR_interval	PRInterval	355	PR_interval-rs10784418	rs1270437	56213.5	0.173825855710444	RASSF3	2	FALSE	FALSE	NA	NA	NA	NA	NA	NA	NA	rs10784418	1.316e-08	NA	NA	NA	98.8095646381777	VCM_right_trabecular
chr12	64666174	64667277	2.802053	PR_interval	PRInterval	355	PR_interval-rs10784418	rs1270437	56213.5	0.173825855710444	RASSF3	2	FALSE	FALSE	NA	NA	NA	NA	NA	NA	NA	rs10784418	1.316e-08	NA	NA	NA	98.8095646381777	VCM_right_trabecular
chr12	64650763	64651263	4.339096	PR_interval	PRInterval	355	PR_interval-rs10784418	rs1797688	108433	0.173641588592925	GNS	2	FALSE	FALSE	NA	NA	NA	NA	NA	NA	NA	rs10784418	1.316e-08	1.943e-08	NA	NA	44.1786145380924	VCM_hybrid_3
chr12	64650763	64651263	4.339096	PR_interval	PRInterval	355	PR_interval-rs10784418	rs1797689	108433	0.173641588592925	GNS	2	FALSE	FALSE	NA	NA	NA	NA	NA	NA	NA	rs10784418	1.316e-08	1.977e-08	NA	NA	44.1786145380924	VCM_hybrid_3
chr1	237031053	237031923	1.362131	PR_interval	PRInterval	355	PR_interval-rs10802580	rs10802580	10913	0.686657658695923	RYR2	1	FALSE	FALSE	MuralCells_program_9|MuralCells_program_25|MuralCells_program_16	99|221|100	0.952|0.514|0.208	GATA4,TWIST2|NA|MEF2C	NA	NA	NA	rs10802580	7.338e-09	7.338e-09	NA	NA	147.958639636261	Pericytes_1
chr1	237030779	237032468	2.235255	PR_interval	PRInterval	355	PR_interval-rs10802580	rs10802580	10777.5	0.628371552187567	RYR2	1	FALSE	FALSE	FB_program_6|FB_program_7	246|2	0.217|0.172	NA	NA	NA	NA	rs10802580	7.338e-09	7.338e-09	NA	NA	79.1824638273294	Mature_ventricular_fibroblasts
chr1	237031419	237031919	1.335965	PR_interval	PRInterval	355	PR_interval-rs10802580	rs10802580	10732	0.595224786981914	RYR2	1	FALSE	FALSE	MuralCells_program_16	100	0.67	MEF2C	NA	NA	NA	rs10802580	7.338e-09	7.338e-09	NA	NA	324.814927364271	Pericytes_3
chr1	237031390	237032335	2.293063	PR_interval	PRInterval	355	PR_interval-rs10802580	rs10802580	10538.5	0.554940662777524	RYR2	1	FALSE	FALSE	MuralCells_program_15|MuralCells_program_13|MuralCells_program_11|MuralCells_program_22|MuralCells_program_19|MuralCells_program_25	9|87|164|96|221	0.855|0.781|0.702|0.597|0.303|0.195	NA|TEAD4|SRF,TEAD1|TBX5	NA	NA	NA	rs10802580	7.338e-09	7.338e-09	NA	NA	749.961746590574	SMC_1
chr1	237030752	237031905	1.294203	PR_interval	PRInterval	355	PR_interval-rs10802580	rs10802580	11072.5	0.532608782184994	RYR2	1	FALSE	FALSE	FB_program_7|FB_program_6	2|246	0.533|0.414	NA	NA	NA	NA	rs10802580	7.338e-09	7.338e-09	NA	NA	785.594437497308	Cardiac_fibroblast_progenitors
chr1	237031150	237032465	4.207253	PR_interval	PRInterval	355	PR_interval-rs10802580	rs10802580	10593.5	0.434436303333907	RYR2	1	FALSE	FALSE	NA	NA	NA	NA	NA	NA	NA	rs10802580	7.338e-09	7.338e-09	NA	NA	6093.52022243949	VCM_hybrid_2
chr1	237031136	237032368	3.645468	PR_interval	PRInterval	355	PR_interval-rs10802580	rs10802580	10649	0.421477913576431	RYR2	1	FALSE	FALSE	NA	NA	NA	NA	NA	NA	NA	rs10802580	7.338e-09	7.338e-09	NA	NA	5166.09583579645	AV_valve_CM
chr1	237030911	237032634	3.511719	PR_interval	PRInterval	355	PR_interval-rs10802580	rs10802580	10628.5	0.404586843691936	RYR2	1	FALSE	FALSE	VCM_program_1|VCM_program_3	65|38	0.17|0.119	NFYC|BHLHE40,MEF2A,MXI1,NPAS2	NA	NA	NA	rs10802580	7.338e-09	7.338e-09	NA	NA	8567.78088203496	VCM_left_compact_1
chr1	237031478	237031978	0.646244	PR_interval	PRInterval	355	PR_interval-rs10802580	rs10802580	10673	0.390846147509772	RYR2	1	FALSE	FALSE	NA	NA	NA	NA	NA	NA	NA	rs10802580	7.338e-09	7.338e-09	NA	NA	136.805585372158	VIC_5
chr1	237031149	237032463	4.37643	PR_interval	PRInterval	355	PR_interval-rs10802580	rs10802580	10595	0.37683680892659	RYR2	1	FALSE	FALSE	NA	NA	NA	NA	NA	NA	NA	rs10802580	7.338e-09	7.338e-09	NA	NA	8564.96388312609	Transitional_VCM_to_conduction
chr1	237031367	237031867	1.004261	PR_interval	PRInterval	NA	PR_interval-rs10802580	rs10802580	10784	0.358694260583218	RYR2	1	FALSE	FALSE	NA	NA	NA	NA	NA	NA	NA	rs10802580	7.338e-09	7.338e-09	NA	NA	343.683205523391	VIC_3
chr1	237031074	237031942	3.06125	PR_interval	PRInterval	355	PR_interval-rs10802580	rs10802580	10893	0.344149611457061	RYR2	1	FALSE	FALSE	ACM_program_10	146	0.216	NA	NA	NA	NA	rs10802580	7.338e-09	7.338e-09	NA	NA	6684.46777697321	ACM_right_lowTNNI_3
chr1	237031136	237032443	4.349376	PR_interval	PRInterval	355	PR_interval-rs10802580	rs10802580	10611.5	0.330822996514875	RYR2	1	FALSE	FALSE	NA	NA	NA	NA	NA	NA	NA	rs10802580	7.338e-09	7.338e-09	NA	NA	6458.47084741063	ACM_right_lowTNNI_2
chr1	237030934	237032290	3.426245	PR_interval	PRInterval	355	PR_interval-rs10802580	rs10802580	10789	0.295776842456868	RYR2	1	FALSE	FALSE	VCM_program_11|VCM_program_8|VCM_program_3|VCM_program_7|VCM_program_1	211|64|38|42|65	0.366|0.321|0.248|0.157|0.143	ATF3,CREB5,MXI1,NPAS2|ESR1,NR3C1|BHLHE40,MEF2A,MXI1,NPAS2|BACH2,BHLHE40,MEF2A,NR3C1,RORA,TCF4|NFYC	NA	NA	NA	rs10802580	7.338e-09	7.338e-09	NA	NA	9801.59664402516	VCM_right_compact
chr1	237030931	237032271	4.342018	PR_interval	PRInterval	355	PR_interval-rs10802580	rs10802580	10800	0.291523913995322	RYR2	1	FALSE	FALSE	VCM_program_7|VCM_program_11	42|211	0.253|0.181	BACH2,BHLHE40,MEF2A,NR3C1,RORA,TCF4|ATF3,CREB5,MXI1,NPAS2	NA	NA	NA	rs10802580	7.338e-09	7.338e-09	NA	NA	11198.8510723652	VCM_left_compact_3
chr1	237031357	237031857	0.59775	PR_interval	PRInterval	355	PR_interval-rs10802580	rs10802580	10794	0.285289500549999	RYR2	1	FALSE	FALSE	FB_program_22|FB_program_24	30|49	0.674|0.668	NA	NA	NA	NA	rs10802580	7.338e-09	7.338e-09	NA	NA	966.532374956075	Fibroblast_like_2
chr1	237030925	237032403	3.030426	PR_interval	PRInterval	355	PR_interval-rs10802580	rs10802580	10737	0.283369428657552	RYR2	1	FALSE	FALSE	VCM_program_1	65	0.199	NFYC	NA	NA	NA	rs10802580	7.338e-09	7.338e-09	NA	NA	5839.85094357121	VCM_hybrid_3
chr1	237031205	237032308	2.698751	PR_interval	PRInterval	355	PR_interval-rs10802580	rs10802580	10644.5	0.264222333803951	RYR2	1	FALSE	FALSE	core_conduction_program_2|core_conduction_program_11|core_conduction_program_1|core_conduction_program_5	232|143|25|284	0.453|0.383|0.174|0.143	ESRRG,IRX3,NFIA|ESRRG,MEF2C|NFIA|ESRRG	NA	NA	NA	rs10802580	7.338e-09	7.338e-09	NA	NA	6613.63421304262	PF_1
chr1	237031122	237031896	2.319622	PR_interval	PRInterval	355	PR_interval-rs10802580	rs10802580	10892	0.262127253392802	RYR2	1	FALSE	FALSE	core_conduction_program_1|core_conduction_program_5|core_conduction_program_2|core_conduction_program_11	25|284|232|143	0.62|0.457|0.321|0.28	NFIA|ESRRG|ESRRG,IRX3,NFIA|ESRRG,MEF2C	NA	NA	NA	rs10802580	7.338e-09	7.338e-09	NA	NA	7842.56541904336	PF_2
chr1	237031151	237032455	4.542434	PR_interval	PRInterval	355	PR_interval-rs10802580	rs10802580	10598	0.261481345348353	RYR2	1	FALSE	FALSE	VCM_program_7|VCM_program_3|VCM_program_1	42|38|65	0.314|0.156|0.123	BACH2,BHLHE40,MEF2A,NR3C1,RORA,TCF4|BHLHE40,MEF2A,MXI1,NPAS2|NFYC	NA	NA	NA	rs10802580	7.338e-09	7.338e-09	NA	NA	9379.00011709503	VCM_left_compact_2
chr1	237031122	237031894	2.320724	PR_interval	PRInterval	355	PR_interval-rs10802580	rs10802580	10893	0.255560367151936	RYR2	1	FALSE	FALSE	NA	NA	NA	NA	NA	NA	NA	rs10802580	7.338e-09	7.338e-09	NA	NA	4775.36117066673	Transitional_His_bundle
chr1	237031388	237031888	0.601231	PR_interval	PRInterval	355	PR_interval-rs10802580	rs10802580	10763	0.253614972833954	RYR2	1	FALSE	FALSE	NA	NA	NA	NA	NA	NA	NA	rs10802580	7.338e-09	7.338e-09	NA	NA	151.894252459904	VIC_2
chr1	237030899	237032314	2.746443	PR_interval	PRInterval	355	PR_interval-rs10802580	rs10802580	10794.5	0.251339927301345	RYR2	1	FALSE	FALSE	NA	NA	NA	NA	NA	NA	NA	rs10802580	7.338e-09	7.338e-09	NA	NA	5115.85085561518	Transitional_AVN
chr1	237031149	237032450	3.788898	PR_interval	PRInterval	355	PR_interval-rs10802580	rs10802580	10601.5	0.235307792035421	RYR2	1	FALSE	FALSE	NA	NA	NA	NA	NA	NA	NA	rs10802580	7.338e-09	7.338e-09	NA	NA	5928.01303751201	VCM_left_trabecular
chr1	237031150	237032486	4.293861	PR_interval	PRInterval	355	PR_interval-rs10802580	rs10802580	10583	0.220384923272146	RYR2	1	FALSE	FALSE	VCM_program_8	64	0.173	ESR1,NR3C1	NA	NA	NA	rs10802580	7.338e-09	7.338e-09	NA	NA	8022.18280637204	VCM_right_trabecular
chr1	237031139	237031921	2.30481	PR_interval	PRInterval	355	PR_interval-rs10802580	rs10802580	10871	0.213022936921622	RYR2	1	FALSE	FALSE	NA	NA	NA	NA	NA	NA	NA	rs10802580	7.338e-09	7.338e-09	NA	NA	5552.67168768278	Transitional_SAN
chr1	237031381	237031881	2.166154	PR_interval	PRInterval	355	PR_interval-rs10802580	rs10802580	10770	0.213002410684219	RYR2	1	FALSE	FALSE	core_conduction_program_5	284	0.208	ESRRG	NA	NA	NA	rs10802580	7.338e-09	7.338e-09	NA	NA	4191.09667536486	His_bundle
chr1	237031428	237031928	0.993879	PR_interval	PRInterval	355	PR_interval-rs10802580	rs10802580	10723	0.202686376203282	RYR2	1	FALSE	FALSE	FB_program_26	125	0.699	MEF2C	NA	NA	NA	rs10802580	7.338e-09	7.338e-09	NA	NA	290.214396677615	Atrial_fibroblasts
chr1	237031397	237032302	2.176398	PR_interval	PRInterval	355	PR_interval-rs10802580	rs10802580	10551.5	0.182240909030282	RYR2	1	FALSE	FALSE	NA	NA	NA	NA	NA	NA	NA	rs10802580	7.338e-09	7.338e-09	NA	NA	4174.7454820085	ACM_right_highTNNI_2
chr12	117052551	117053051	10.87988	PR_interval	PRInterval	355	PR_interval-rs10850747	rs10850747	46645	0.684529253177619	TESC	1	FALSE	FALSE	ACM_program_1	221	0.259	GATA6,PITX2,TBX5	NA	NA	NA	rs10850747	1.311e-09	1.311e-09	NA	NA	55.1562971489282	ACM_left_highTNNI_1
chr12	117048075	117049056	10.980819	PR_interval	PRInterval	355	PR_interval-rs10850747	rs2291911	50880.5	0.682053279646048	TESC	1	FALSE	FALSE	NA	NA	NA	NA	NA	NA	NA	rs10850747	1.311e-09	3.333e-08	NA	NA	10.438649410697	VCM_left_compact_1
chr12	117048075	117049056	10.980819	PR_interval	PRInterval	355	PR_interval-rs10850747	rs2291911	50880.5	0.682053279646048	TESC	1	FALSE	FALSE	NA	NA	NA	NA	NA	NA	NA	rs10850747	1.311e-09	3.333e-08	NA	NA	10.438649410697	VCM_left_compact_1
chr12	117048084	117049034	14.741334	PR_interval	PRInterval	355	PR_interval-rs10850747	rs2291911	50887	0.656679363878818	TESC	1	FALSE	FALSE	NA	NA	NA	NA	NA	NA	NA	rs10850747	1.311e-09	3.333e-08	NA	NA	17.1923166929911	Transitional_PF_2
chr12	117048084	117049034	14.741334	PR_interval	PRInterval	355	PR_interval-rs10850747	rs2291911	50887	0.656679363878818	TESC	1	FALSE	FALSE	NA	NA	NA	NA	NA	NA	NA	rs10850747	1.311e-09	3.333e-08	NA	NA	17.1923166929911	Transitional_PF_2
chr12	117044835	117046273	14.227493	PR_interval	PRInterval	NA	PR_interval-rs10850747	rs7953553	53892	0.614299679299766	TESC	1	FALSE	FALSE	NA	NA	NA	NA	NA	NA	NA	rs10850747	1.311e-09	NA	NA	NA	26.9402702246088	Macrophages_3
chr12	117052538	117053518	11.921458	PR_interval	PRInterval	355	PR_interval-rs10850747	rs10850747	46418	0.609773973511155	TESC	1	FALSE	FALSE	ACM_program_7	132	0.101	GATA4	NA	NA	NA	rs10850747	1.311e-09	1.311e-09	NA	NA	33.8122597425552	ACM_right_highTNNI_1
chr12	117052538	117053518	11.921458	PR_interval	PRInterval	355	PR_interval-rs10850747	rs6490105	46418	0.609773973511155	TESC	1	FALSE	FALSE	ACM_program_7	132	0.101	GATA4	NA	NA	NA	rs10850747	1.311e-09	NA	NA	NA	33.8122597425552	ACM_right_highTNNI_1
chr12	117052574	117053074	12.483523	PR_interval	PRInterval	355	PR_interval-rs10850747	rs10850747	46622	0.593966181967764	TESC	1	FALSE	FALSE	NA	NA	NA	NA	NA	NA	NA	rs10850747	1.311e-09	1.311e-09	NA	NA	26.2711714734816	ACM_right_lowTNNI_3
chr12	117052548	117053048	11.145151	PR_interval	PRInterval	355	PR_interval-rs10850747	rs10850747	46648	0.573126172210812	TESC	1	FALSE	FALSE	NA	NA	NA	NA	NA	NA	NA	rs10850747	1.311e-09	1.311e-09	NA	NA	76.1009835570308	Transitional_AVN
chr12	117052530	117053030	11.839868	PR_interval	PRInterval	355	PR_interval-rs10850747	rs10850747	46666	0.564127767710873	TESC	1	FALSE	FALSE	ACM_program_7|ACM_program_1	132|221	0.163|0.12	GATA4|GATA6,PITX2,TBX5	NA	NA	NA	rs10850747	1.311e-09	1.311e-09	NA	NA	74.0139163101639	ACM_left_highTNNI_2
chr12	117042244	117042744	11.621388	PR_interval	PRInterval	355	PR_interval-rs10850747	rs2062528	56952	0.560878221561205	TESC	1	FALSE	FALSE	VCM_program_8	170	0.173	ESR1,NR3C1	NA	NA	NA	rs10850747	1.311e-09	NA	NA	NA	38.4101789314955	VCM_right_trabecular
chr12	117044835	117046273	14.227493	PR_interval	PRInterval	NA	PR_interval-rs10850747	rs7953553	134599	0.558688853798958	FBXW8	2	FALSE	FALSE	NA	NA	NA	NA	NA	NA	NA	rs10850747	1.311e-09	NA	NA	NA	75.7980484285603	Macrophages_3
chr12	117052533	117053033	11.782755	PR_interval	PRInterval	355	PR_interval-rs10850747	rs10850747	46663	0.550793417547288	TESC	1	FALSE	FALSE	NA	NA	NA	NA	NA	NA	NA	rs10850747	1.311e-09	1.311e-09	NA	NA	32.0048907036164	ACM_left_lowTNNI
chr12	117052561	117053061	11.390216	PR_interval	PRInterval	355	PR_interval-rs10850747	rs10850747	46635	0.544923745806516	TESC	1	FALSE	FALSE	core_conduction_program_18|core_conduction_program_16	136|286	0.77|0.263	NA	NA	NA	NA	rs10850747	1.311e-09	1.311e-09	NA	NA	61.3270618669259	AVN
chr12	117052559	117053059	10.900191	PR_interval	PRInterval	355	PR_interval-rs10850747	rs10850747	46637	0.538577294812481	TESC	1	FALSE	FALSE	ACM_program_1|ACM_program_7	221|132	0.242|0.212	GATA6,PITX2,TBX5|GATA4	NA	NA	NA	rs10850747	1.311e-09	1.311e-09	NA	NA	48.8080412032133	ACM_left_hybrid
chr12	117042235	117042735	4.960155	PR_interval	PRInterval	355	PR_interval-rs10850747	rs2062528	56961	0.534552644889577	TESC	1	FALSE	FALSE	NA	NA	NA	NA	NA	NA	NA	rs10850747	1.311e-09	NA	NA	NA	1.34025314969542	Aortic_endothelial_cells_1
chr12	117052554	117053508	11.877943	PR_interval	PRInterval	355	PR_interval-rs10850747	rs10850747	46415	0.532611668339859	TESC	1	FALSE	FALSE	NA	NA	NA	NA	NA	NA	NA	rs10850747	1.311e-09	1.311e-09	NA	NA	33.01184312569	ACM_right_lowTNNI_2
chr12	117052554	117053508	11.877943	PR_interval	PRInterval	355	PR_interval-rs10850747	rs6490105	46415	0.532611668339859	TESC	1	FALSE	FALSE	NA	NA	NA	NA	NA	NA	NA	rs10850747	1.311e-09	NA	NA	NA	33.01184312569	ACM_right_lowTNNI_2
chr12	117052556	117053658	8.412819	PR_interval	PRInterval	355	PR_interval-rs10850747	rs10850747	46339	0.531882732124848	TESC	1	FALSE	FALSE	NA	NA	NA	NA	NA	NA	NA	rs10850747	1.311e-09	1.311e-09	NA	NA	20.1276563931972	PF_1
chr12	117052556	117053658	8.412819	PR_interval	PRInterval	355	PR_interval-rs10850747	rs6490105	46339	0.531882732124848	TESC	1	FALSE	FALSE	NA	NA	NA	NA	NA	NA	NA	rs10850747	1.311e-09	NA	NA	NA	20.1276563931972	PF_1
chr12	117042236	117042736	9.858187	PR_interval	PRInterval	355	PR_interval-rs10850747	rs2062528	56960	0.505990786617247	TESC	1	FALSE	FALSE	NA	NA	NA	NA	NA	NA	NA	rs10850747	1.311e-09	NA	NA	NA	30.8750679037084	VCM_left_trabecular
chr12	117042247	117042747	9.095195	PR_interval	PRInterval	355	PR_interval-rs10850747	rs2062528	56949	0.504619415351881	TESC	1	FALSE	FALSE	VCM_program_8	170	0.101	ESR1,NR3C1	NA	NA	NA	rs10850747	1.311e-09	NA	NA	NA	15.6977772356231	VCM_hybrid_1
chr12	117048084	117049034	14.741334	PR_interval	PRInterval	355	PR_interval-rs10850747	rs2291911	137604	0.49996731191006	FBXW8	2	FALSE	FALSE	NA	NA	NA	NA	NA	NA	NA	rs10850747	1.311e-09	3.333e-08	NA	NA	66.7466412786715	Transitional_PF_2
chr12	117048084	117049034	14.741334	PR_interval	PRInterval	355	PR_interval-rs10850747	rs2291911	137604	0.49996731191006	FBXW8	2	FALSE	FALSE	NA	NA	NA	NA	NA	NA	NA	rs10850747	1.311e-09	3.333e-08	NA	NA	66.7466412786715	Transitional_PF_2
chr12	117052556	117053056	9.253373	PR_interval	PRInterval	355	PR_interval-rs10850747	rs10850747	46640	0.492125539223944	TESC	1	FALSE	FALSE	NA	NA	NA	NA	NA	NA	NA	rs10850747	1.311e-09	1.311e-09	NA	NA	62.8424054952959	ACM_right_highTNNI_2
chr12	117052538	117053038	9.523044	PR_interval	PRInterval	355	PR_interval-rs10850747	rs10850747	46658	0.484342569466612	TESC	1	FALSE	FALSE	ACM_program_7	132	0.13	GATA4	NA	NA	NA	rs10850747	1.311e-09	1.311e-09	NA	NA	30.9704305486171	ACM_right_lowTNNI_1
chr12	117042236	117042736	10.678004	PR_interval	PRInterval	355	PR_interval-rs10850747	rs2062528	131531	0.479516376057042	FBXW8	1	FALSE	FALSE	VCM_program_7	259	0.314	BACH2,BHLHE40,MEF2A,NR3C1,RORA,TCF4	NA	NA	NA	rs10850747	1.311e-09	NA	NA	NA	109.317326184109	VCM_left_compact_2
chr12	117044997	117046388	11.109454	PR_interval	PRInterval	355	PR_interval-rs10850747	rs7953553	53753.5	0.477436660335649	TESC	1	FALSE	FALSE	VCM_program_7	3	0.253	BACH2,BHLHE40,MEF2A,NR3C1,RORA,TCF4	NA	NA	NA	rs10850747	1.311e-09	NA	NA	NA	236.850850255206	VCM_left_compact_3
chr12	117052566	117053066	8.001809	PR_interval	PRInterval	355	PR_interval-rs10850747	rs10850747	46630	0.472914147285195	TESC	1	FALSE	FALSE	NA	NA	NA	NA	NA	NA	NA	rs10850747	1.311e-09	1.311e-09	NA	NA	50.3809683954157	Transitional_SAN
chr12	117042244	117042744	11.621388	PR_interval	PRInterval	355	PR_interval-rs10850747	rs2062528	131539	0.468948592723863	FBXW8	2	FALSE	FALSE	NA	NA	NA	NA	NA	NA	NA	rs10850747	1.311e-09	NA	NA	NA	72.1624291159891	VCM_right_trabecular
chr12	117044851	117046395	7.486809	PR_interval	PRInterval	355	PR_interval-rs10850747	rs7953553	53823	0.460725940327116	TESC	1	FALSE	FALSE	VCM_program_8	170	0.101	ESR1,NR3C1	NA	NA	NA	rs10850747	1.311e-09	NA	NA	NA	15.6977772356231	VCM_hybrid_1
chr12	117052554	117053508	11.877943	PR_interval	PRInterval	355	PR_interval-rs10850747	rs10850747	142076	0.4570747782426	FBXW8	2	FALSE	FALSE	NA	NA	NA	NA	NA	NA	NA	rs10850747	1.311e-09	1.311e-09	NA	NA	98.8662378738613	ACM_right_lowTNNI_2
chr12	117052554	117053508	11.877943	PR_interval	PRInterval	355	PR_interval-rs10850747	rs6490105	142076	0.4570747782426	FBXW8	2	FALSE	FALSE	NA	NA	NA	NA	NA	NA	NA	rs10850747	1.311e-09	NA	NA	NA	98.8662378738613	ACM_right_lowTNNI_2
chr12	117042236	117042736	10.678004	PR_interval	PRInterval	355	PR_interval-rs10850747	rs2062528	56960	0.453579011737154	TESC	2	FALSE	FALSE	VCM_program_7	3	0.314	BACH2,BHLHE40,MEF2A,NR3C1,RORA,TCF4	NA	NA	NA	rs10850747	1.311e-09	NA	NA	NA	36.6641046281253	VCM_left_compact_2
chr12	117052533	117053033	11.782755	PR_interval	PRInterval	355	PR_interval-rs10850747	rs10850747	141828	0.45308987062088	FBXW8	2	FALSE	FALSE	NA	NA	NA	NA	NA	NA	NA	rs10850747	1.311e-09	1.311e-09	NA	NA	106.322410269867	ACM_left_lowTNNI
chr12	117042243	117042743	9.495851	PR_interval	PRInterval	355	PR_interval-rs10850747	rs2062528	131538	0.452149266945472	FBXW8	1	FALSE	FALSE	NA	NA	NA	NA	NA	NA	NA	rs10850747	1.311e-09	NA	NA	NA	75.1638462847212	VCM_hybrid_2
chr12	117058741	117059885	6.852283	PR_interval	PRInterval	355	PR_interval-rs10850747	rs3782192	40133	0.449631443325611	TESC	1	FALSE	FALSE	VCM_program_8	170	0.101	ESR1,NR3C1	NA	NA	NA	rs10850747	1.311e-09	NA	NA	NA	15.6977772356231	VCM_hybrid_1
chr12	117052584	117053495	6.546833	PR_interval	PRInterval	355	PR_interval-rs10850747	rs10850747	46406.5	0.446861593277658	TESC	1	FALSE	FALSE	VCM_program_8|VCM_program_7	170|3	0.321|0.157	ESR1,NR3C1|BACH2,BHLHE40,MEF2A,NR3C1,RORA,TCF4	NA	NA	NA	rs10850747	1.311e-09	1.311e-09	NA	NA	31.8549370881667	VCM_right_compact
chr12	117052584	117053495	6.546833	PR_interval	PRInterval	355	PR_interval-rs10850747	rs6490105	46406.5	0.446861593277658	TESC	1	FALSE	FALSE	VCM_program_8|VCM_program_7	170|3	0.321|0.157	ESR1,NR3C1|BACH2,BHLHE40,MEF2A,NR3C1,RORA,TCF4	NA	NA	NA	rs10850747	1.311e-09	NA	NA	NA	31.8549370881667	VCM_right_compact
chr12	117052574	117053074	12.483523	PR_interval	PRInterval	355	PR_interval-rs10850747	rs10850747	141869	0.440093119330456	FBXW8	2	FALSE	FALSE	NA	NA	NA	NA	NA	NA	NA	rs10850747	1.311e-09	1.311e-09	NA	NA	111.597287225588	ACM_right_lowTNNI_3
chr12	117044868	117046388	5.861226	PR_interval	PRInterval	355	PR_interval-rs10850747	rs7953553	53818	0.43837777775655	TESC	1	FALSE	FALSE	NA	NA	NA	NA	NA	NA	NA	rs10850747	1.311e-09	NA	NA	NA	10.438649410697	VCM_left_compact_1
chr12	117052570	117053517	6.169136	PR_interval	PRInterval	355	PR_interval-rs10850747	rs10850747	46402.5	0.434866039216992	TESC	1	FALSE	FALSE	NA	NA	NA	NA	NA	NA	NA	rs10850747	1.311e-09	1.311e-09	NA	NA	19.5977455314729	Transitional_His_bundle
chr12	117052570	117053517	6.169136	PR_interval	PRInterval	355	PR_interval-rs10850747	rs6490105	46402.5	0.434866039216992	TESC	1	FALSE	FALSE	NA	NA	NA	NA	NA	NA	NA	rs10850747	1.311e-09	NA	NA	NA	19.5977455314729	Transitional_His_bundle
chr12	117052548	117053048	11.145151	PR_interval	PRInterval	355	PR_interval-rs10850747	rs10850747	141843	0.433893236113131	FBXW8	2	FALSE	FALSE	NA	NA	NA	NA	NA	NA	NA	rs10850747	1.311e-09	1.311e-09	NA	NA	100.478300671809	Transitional_AVN
chr12	117052585	117053085	4.062848	PR_interval	PRInterval	355	PR_interval-rs10850747	rs10850747	46611	0.430533212671404	TESC	1	FALSE	FALSE	NA	NA	NA	NA	NA	NA	NA	rs10850747	1.311e-09	1.311e-09	NA	NA	10.438649410697	VCM_left_compact_1
chr12	117048054	117049000	3.449841	PR_interval	PRInterval	NA	PR_interval-rs10850747	rs2291911	50919	0.426221468280456	TESC	1	FALSE	FALSE	NA	NA	NA	NA	NA	NA	NA	rs10850747	1.311e-09	3.333e-08	NA	NA	1.04864690468272	Lymphatic_endothelial_cells
chr12	117042252	117042752	6.68805	PR_interval	PRInterval	355	PR_interval-rs10850747	rs2062528	56944	0.425998866944247	TESC	1	FALSE	FALSE	NA	NA	NA	NA	NA	NA	NA	rs10850747	1.311e-09	NA	NA	NA	19.5977455314729	Transitional_His_bundle
chr12	117052551	117053051	10.87988	PR_interval	PRInterval	355	PR_interval-rs10850747	rs10850747	141846	0.424783814001597	FBXW8	2	FALSE	FALSE	NA	NA	NA	NA	NA	NA	NA	rs10850747	1.311e-09	1.311e-09	NA	NA	80.9673022225042	ACM_left_highTNNI_1
chr12	117048075	117049056	10.980819	PR_interval	PRInterval	355	PR_interval-rs10850747	rs2291911	137610.5	0.422385327688743	FBXW8	2	FALSE	FALSE	NA	NA	NA	NA	NA	NA	NA	rs10850747	1.311e-09	3.333e-08	NA	NA	86.2300197262948	VCM_left_compact_1
chr12	117048075	117049056	10.980819	PR_interval	PRInterval	355	PR_interval-rs10850747	rs2291911	137610.5	0.422385327688743	FBXW8	2	FALSE	FALSE	NA	NA	NA	NA	NA	NA	NA	rs10850747	1.311e-09	3.333e-08	NA	NA	86.2300197262948	VCM_left_compact_1
chr12	117044882	117046385	9.520325	PR_interval	PRInterval	355	PR_interval-rs10850747	rs7953553	53812.5	0.419570716178681	TESC	1	FALSE	FALSE	VCM_program_7	3	0.314	BACH2,BHLHE40,MEF2A,NR3C1,RORA,TCF4	NA	NA	NA	rs10850747	1.311e-09	NA	NA	NA	36.6641046281253	VCM_left_compact_2
chr12	117042243	117042743	9.495851	PR_interval	PRInterval	355	PR_interval-rs10850747	rs2062528	56953	0.419356597633283	TESC	2	FALSE	FALSE	NA	NA	NA	NA	NA	NA	NA	rs10850747	1.311e-09	NA	NA	NA	74.0145882315027	VCM_hybrid_2
chr12	117044885	117046387	9.033103	PR_interval	PRInterval	355	PR_interval-rs10850747	rs7953553	53810	0.418648562446922	TESC	1	FALSE	FALSE	NA	NA	NA	NA	NA	NA	NA	rs10850747	1.311e-09	NA	NA	NA	74.0145882315027	VCM_hybrid_2
chr12	117052538	117053518	11.921458	PR_interval	PRInterval	355	PR_interval-rs10850747	rs10850747	142073	0.417940546990712	FBXW8	2	FALSE	FALSE	NA	NA	NA	NA	NA	NA	NA	rs10850747	1.311e-09	1.311e-09	NA	NA	75.0855376801363	ACM_right_highTNNI_1
chr12	117052538	117053518	11.921458	PR_interval	PRInterval	355	PR_interval-rs10850747	rs6490105	142073	0.417940546990712	FBXW8	2	FALSE	FALSE	NA	NA	NA	NA	NA	NA	NA	rs10850747	1.311e-09	NA	NA	NA	75.0855376801363	ACM_right_highTNNI_1
chr12	117052530	117053030	11.839868	PR_interval	PRInterval	355	PR_interval-rs10850747	rs10850747	141825	0.416389050161373	FBXW8	2	FALSE	FALSE	NA	NA	NA	NA	NA	NA	NA	rs10850747	1.311e-09	1.311e-09	NA	NA	87.9885718372578	ACM_left_highTNNI_2
chr12	117044997	117046388	11.109454	PR_interval	PRInterval	355	PR_interval-rs10850747	rs7953553	134737.5	0.416335071367239	FBXW8	2	FALSE	FALSE	VCM_program_7	259	0.253	BACH2,BHLHE40,MEF2A,NR3C1,RORA,TCF4	NA	NA	NA	rs10850747	1.311e-09	NA	NA	NA	161.32203090694	VCM_left_compact_3
chr12	117042236	117042736	9.858187	PR_interval	PRInterval	355	PR_interval-rs10850747	rs2062528	131531	0.404781794742985	FBXW8	2	FALSE	FALSE	NA	NA	NA	NA	NA	NA	NA	rs10850747	1.311e-09	NA	NA	NA	62.8320826313928	VCM_left_trabecular
chr12	117052559	117053059	10.900191	PR_interval	PRInterval	355	PR_interval-rs10850747	rs10850747	141854	0.401730418737341	FBXW8	2	FALSE	FALSE	NA	NA	NA	NA	NA	NA	NA	rs10850747	1.311e-09	1.311e-09	NA	NA	98.815523872668	ACM_left_hybrid
chr12	117044882	117046385	9.520325	PR_interval	PRInterval	355	PR_interval-rs10850747	rs7953553	134678.5	0.398047202263543	FBXW8	2	FALSE	FALSE	VCM_program_7	259	0.314	BACH2,BHLHE40,MEF2A,NR3C1,RORA,TCF4	NA	NA	NA	rs10850747	1.311e-09	NA	NA	NA	109.317326184109	VCM_left_compact_2
chr12	117044858	117046383	7.132975	PR_interval	PRInterval	355	PR_interval-rs10850747	rs7953553	134665.5	0.396660506462203	FBXW8	1	FALSE	FALSE	VCM_program_7	259	0.157	BACH2,BHLHE40,MEF2A,NR3C1,RORA,TCF4	NA	NA	NA	rs10850747	1.311e-09	NA	NA	NA	100.119847474347	VCM_right_compact
chr12	117044885	117046387	9.033103	PR_interval	PRInterval	355	PR_interval-rs10850747	rs7953553	134681	0.394670323734922	FBXW8	2	FALSE	FALSE	NA	NA	NA	NA	NA	NA	NA	rs10850747	1.311e-09	NA	NA	NA	75.1638462847212	VCM_hybrid_2
chr12	117052553	117053053	10.337644	PR_interval	PRInterval	355	PR_interval-rs10850747	rs10850747	46643	0.390488862384505	TESC	1	FALSE	FALSE	core_conduction_program_6|core_conduction_program_16	101|286	0.755|0.133	ASCL1,GATA6,ISL1,NFIA,NFIB,PKNOX2,TBX5|NA	NA	NA	NA	rs10850747	1.311e-09	1.311e-09	NA	NA	111.989995560397	SAN
chr12	117048057	117049037	6.692981	PR_interval	PRInterval	NA	PR_interval-rs10850747	rs2291911	137592	0.38807135404833	FBXW8	1	FALSE	FALSE	NA	NA	NA	NA	NA	NA	NA	rs10850747	1.311e-09	3.333e-08	NA	NA	64.5784562430914	Capillary_endothelial_cells_1
chr12	117048057	117049037	6.692981	PR_interval	PRInterval	NA	PR_interval-rs10850747	rs2291911	137592	0.38807135404833	FBXW8	1	FALSE	FALSE	NA	NA	NA	NA	NA	NA	NA	rs10850747	1.311e-09	3.333e-08	NA	NA	64.5784562430914	Capillary_endothelial_cells_1
chr12	117052553	117053053	10.337644	PR_interval	PRInterval	355	PR_interval-rs10850747	rs10850747	141848	0.385940941892873	FBXW8	2	FALSE	FALSE	NA	NA	NA	NA	NA	NA	NA	rs10850747	1.311e-09	1.311e-09	NA	NA	120.989191632214	SAN
chr12	117048057	117049037	6.692981	PR_interval	PRInterval	NA	PR_interval-rs10850747	rs2291911	50899	0.385421299365139	TESC	2	FALSE	FALSE	NA	NA	NA	NA	NA	NA	NA	rs10850747	1.311e-09	3.333e-08	NA	NA	4.93593296125539	Capillary_endothelial_cells_1
chr12	117048057	117049037	6.692981	PR_interval	PRInterval	NA	PR_interval-rs10850747	rs2291911	50899	0.385421299365139	TESC	2	FALSE	FALSE	NA	NA	NA	NA	NA	NA	NA	rs10850747	1.311e-09	3.333e-08	NA	NA	4.93593296125539	Capillary_endothelial_cells_1
chr12	117044858	117046383	7.132975	PR_interval	PRInterval	355	PR_interval-rs10850747	rs7953553	53825.5	0.385105072829049	TESC	2	FALSE	FALSE	VCM_program_8|VCM_program_7	170|3	0.321|0.157	ESR1,NR3C1|BACH2,BHLHE40,MEF2A,NR3C1,RORA,TCF4	NA	NA	NA	rs10850747	1.311e-09	NA	NA	NA	31.8549370881667	VCM_right_compact
chr12	117042247	117042747	7.340562	PR_interval	PRInterval	355	PR_interval-rs10850747	rs2062528	56949	0.38413669032798	TESC	1	FALSE	FALSE	VCM_program_8|VCM_program_7	170|3	0.321|0.157	ESR1,NR3C1|BACH2,BHLHE40,MEF2A,NR3C1,RORA,TCF4	NA	NA	NA	rs10850747	1.311e-09	NA	NA	NA	31.8549370881667	VCM_right_compact
chr12	117044815	117046400	7.283006	PR_interval	PRInterval	NA	PR_interval-rs10850747	rs7953553	53838.5	0.384068591035146	TESC	1	FALSE	FALSE	NA	NA	NA	NA	NA	NA	NA	rs10850747	1.311e-09	NA	NA	NA	2.27833741972136	Parasympathetic_neurons
chr12	117045026	117046395	3.127385	PR_interval	PRInterval	NA	PR_interval-rs10850747	rs7953553	53735.5	0.381326556357447	TESC	1	FALSE	FALSE	NA	NA	NA	NA	NA	NA	NA	rs10850747	1.311e-09	NA	NA	NA	1.07873876021633	Neural_crest_cells
chr12	117042231	117042731	6.93139	PR_interval	PRInterval	355	PR_interval-rs10850747	rs2062528	56965	0.378796000682138	TESC	1	FALSE	FALSE	NA	NA	NA	NA	NA	NA	NA	rs10850747	1.311e-09	NA	NA	NA	10.438649410697	VCM_left_compact_1
chr12	117052556	117053658	8.412819	PR_interval	PRInterval	355	PR_interval-rs10850747	rs10850747	142152	0.371639865341325	FBXW8	2	FALSE	FALSE	NA	NA	NA	NA	NA	NA	NA	rs10850747	1.311e-09	1.311e-09	NA	NA	82.8632087875779	PF_1
chr12	117052556	117053658	8.412819	PR_interval	PRInterval	355	PR_interval-rs10850747	rs6490105	142152	0.371639865341325	FBXW8	2	FALSE	FALSE	NA	NA	NA	NA	NA	NA	NA	rs10850747	1.311e-09	NA	NA	NA	82.8632087875779	PF_1
chr12	117052561	117053061	11.390216	PR_interval	PRInterval	355	PR_interval-rs10850747	rs10850747	141856	0.371291574480304	FBXW8	2	FALSE	FALSE	NA	NA	NA	NA	NA	NA	NA	rs10850747	1.311e-09	1.311e-09	NA	NA	119.169631582322	AVN
chr12	117052591	117053091	5.02804	PR_interval	PRInterval	355	PR_interval-rs10850747	rs10850747	141886	0.370679864775513	FBXW8	1	FALSE	FALSE	NA	NA	NA	NA	NA	NA	NA	rs10850747	1.311e-09	1.311e-09	NA	NA	62.8320826313928	VCM_left_trabecular
chr12	117052591	117053091	5.02804	PR_interval	PRInterval	355	PR_interval-rs10850747	rs10850747	46605	0.363762471610312	TESC	2	FALSE	FALSE	NA	NA	NA	NA	NA	NA	NA	rs10850747	1.311e-09	1.311e-09	NA	NA	30.8750679037084	VCM_left_trabecular
chr12	117058712	117059626	5.325491	PR_interval	PRInterval	355	PR_interval-rs10850747	rs3782192	40277	0.362193004502793	TESC	1	FALSE	FALSE	NA	NA	NA	NA	NA	NA	NA	rs10850747	1.311e-09	NA	NA	NA	11.9048994106076	VCM_hybrid_3
chr12	117052538	117053038	9.523044	PR_interval	PRInterval	355	PR_interval-rs10850747	rs10850747	141833	0.357377690918997	FBXW8	2	FALSE	FALSE	NA	NA	NA	NA	NA	NA	NA	rs10850747	1.311e-09	1.311e-09	NA	NA	98.0089090964002	ACM_right_lowTNNI_1
chr12	117052553	117053053	6.712258	PR_interval	PRInterval	355	PR_interval-rs10850747	rs10850747	46643	0.356008927789631	TESC	1	FALSE	FALSE	NA	NA	NA	NA	NA	NA	NA	rs10850747	1.311e-09	1.311e-09	NA	NA	73.9480480555268	AV_valve_CM
chr12	117052556	117053056	9.253373	PR_interval	PRInterval	355	PR_interval-rs10850747	rs10850747	141851	0.355079191872127	FBXW8	2	FALSE	FALSE	NA	NA	NA	NA	NA	NA	NA	rs10850747	1.311e-09	1.311e-09	NA	NA	66.4419704878665	ACM_right_highTNNI_2
chr12	117058723	117059616	5.493961	PR_interval	PRInterval	355	PR_interval-rs10850747	rs3782192	40276.5	0.351923143629544	TESC	1	FALSE	FALSE	NA	NA	NA	NA	NA	NA	NA	rs10850747	1.311e-09	NA	NA	NA	19.5977455314729	Transitional_His_bundle
chr12	117045424	117046394	4.903338	PR_interval	PRInterval	355	PR_interval-rs10850747	rs7953553	53537	0.351235235756621	TESC	1	FALSE	FALSE	NA	NA	NA	NA	NA	NA	NA	rs10850747	1.311e-09	NA	NA	NA	17.1923166929911	Transitional_PF_2
chr12	117052584	117053495	6.546833	PR_interval	PRInterval	355	PR_interval-rs10850747	rs10850747	142084.5	0.338778515208901	FBXW8	2	FALSE	FALSE	VCM_program_7	259	0.157	BACH2,BHLHE40,MEF2A,NR3C1,RORA,TCF4	NA	NA	NA	rs10850747	1.311e-09	1.311e-09	NA	NA	100.119847474347	VCM_right_compact
chr12	117052584	117053495	6.546833	PR_interval	PRInterval	355	PR_interval-rs10850747	rs6490105	142084.5	0.338778515208901	FBXW8	2	FALSE	FALSE	VCM_program_7	259	0.157	BACH2,BHLHE40,MEF2A,NR3C1,RORA,TCF4	NA	NA	NA	rs10850747	1.311e-09	NA	NA	NA	100.119847474347	VCM_right_compact
chr12	117042242	117042742	9.508994	PR_interval	PRInterval	355	PR_interval-rs10850747	rs2062528	131537	0.338473782112281	FBXW8	1	FALSE	FALSE	VCM_program_7	259	0.253	BACH2,BHLHE40,MEF2A,NR3C1,RORA,TCF4	NA	NA	NA	rs10850747	1.311e-09	NA	NA	NA	161.32203090694	VCM_left_compact_3
chr12	117052566	117053066	8.001809	PR_interval	PRInterval	355	PR_interval-rs10850747	rs10850747	141861	0.33671974158821	FBXW8	2	FALSE	FALSE	NA	NA	NA	NA	NA	NA	NA	rs10850747	1.311e-09	1.311e-09	NA	NA	109.804674707957	Transitional_SAN
chr12	117042242	117042742	9.508994	PR_interval	PRInterval	355	PR_interval-rs10850747	rs2062528	56954	0.334108475385702	TESC	2	FALSE	FALSE	VCM_program_7	3	0.253	BACH2,BHLHE40,MEF2A,NR3C1,RORA,TCF4	NA	NA	NA	rs10850747	1.311e-09	NA	NA	NA	236.850850255206	VCM_left_compact_3
chr12	117052586	117053086	5.434202	PR_interval	PRInterval	355	PR_interval-rs10850747	rs10850747	46610	0.331902161619668	TESC	1	FALSE	FALSE	NA	NA	NA	NA	NA	NA	NA	rs10850747	1.311e-09	1.311e-09	NA	NA	74.0145882315027	VCM_hybrid_2
chr12	117042247	117042747	7.340562	PR_interval	PRInterval	355	PR_interval-rs10850747	rs2062528	131542	0.330182827819568	FBXW8	2	FALSE	FALSE	VCM_program_7	259	0.157	BACH2,BHLHE40,MEF2A,NR3C1,RORA,TCF4	NA	NA	NA	rs10850747	1.311e-09	NA	NA	NA	100.119847474347	VCM_right_compact
chr12	117052374	117053098	6.140444	PR_interval	PRInterval	355	PR_interval-rs10850747	rs10850747	141781	0.328760718151418	FBXW8	1	FALSE	FALSE	NA	NA	NA	NA	NA	NA	NA	rs10850747	1.311e-09	1.311e-09	NA	NA	72.1624291159891	VCM_right_trabecular
chr12	117052246	117053085	3.798494	PR_interval	PRInterval	355	PR_interval-rs10850747	rs10850747	46780.5	0.327817437063291	TESC	1	FALSE	FALSE	NA	NA	NA	NA	NA	NA	NA	rs10850747	1.311e-09	1.311e-09	NA	NA	6.80900857052431	Pericytes_3
chr12	117044851	117046395	7.486809	PR_interval	PRInterval	355	PR_interval-rs10850747	rs7953553	134668	0.324139197047651	FBXW8	2	FALSE	FALSE	NA	NA	NA	NA	NA	NA	NA	rs10850747	1.311e-09	NA	NA	NA	63.681376401457	VCM_hybrid_1
chr12	117052587	117053087	5.14235	PR_interval	PRInterval	355	PR_interval-rs10850747	rs10850747	46609	0.319505274258432	TESC	1	FALSE	FALSE	NA	NA	NA	NA	NA	NA	NA	rs10850747	1.311e-09	1.311e-09	NA	NA	17.1923166929911	Transitional_PF_2
chr12	117042236	117042736	9.517152	PR_interval	PRInterval	355	PR_interval-rs10850747	rs2062528	56960	0.315268761750418	TESC	1	FALSE	FALSE	NA	NA	NA	NA	NA	NA	NA	rs10850747	1.311e-09	NA	NA	NA	67.171978411654	Transitional_VCM_to_conduction
chr12	117042236	117042736	9.517152	PR_interval	PRInterval	355	PR_interval-rs10850747	rs2062528	131531	0.312836291464129	FBXW8	2	FALSE	FALSE	NA	NA	NA	NA	NA	NA	NA	rs10850747	1.311e-09	NA	NA	NA	141.597790304677	Transitional_VCM_to_conduction
chr12	117052574	117053074	7.52218	PR_interval	PRInterval	355	PR_interval-rs10850747	rs10850747	141869	0.312651143057026	FBXW8	1	FALSE	FALSE	VCM_program_7	259	0.253	BACH2,BHLHE40,MEF2A,NR3C1,RORA,TCF4	NA	NA	NA	rs10850747	1.311e-09	1.311e-09	NA	NA	161.32203090694	VCM_left_compact_3
chr12	117052574	117053074	7.52218	PR_interval	PRInterval	355	PR_interval-rs10850747	rs10850747	46622	0.310720364681237	TESC	2	FALSE	FALSE	VCM_program_7	3	0.253	BACH2,BHLHE40,MEF2A,NR3C1,RORA,TCF4	NA	NA	NA	rs10850747	1.311e-09	1.311e-09	NA	NA	236.850850255206	VCM_left_compact_3
chr12	117052590	117053090	4.955567	PR_interval	PRInterval	355	PR_interval-rs10850747	rs10850747	141885	0.310562807973106	FBXW8	1	FALSE	FALSE	VCM_program_7	259	0.314	BACH2,BHLHE40,MEF2A,NR3C1,RORA,TCF4	NA	NA	NA	rs10850747	1.311e-09	1.311e-09	NA	NA	109.317326184109	VCM_left_compact_2
chr12	117058822	117059620	6.14941	PR_interval	PRInterval	355	PR_interval-rs10850747	rs3782192	40225	0.309229123778237	TESC	1	FALSE	FALSE	NA	NA	NA	NA	NA	NA	NA	rs10850747	1.311e-09	NA	NA	NA	30.8750679037084	VCM_left_trabecular
chr12	117052374	117053098	6.140444	PR_interval	PRInterval	355	PR_interval-rs10850747	rs10850747	46710	0.306383384704185	TESC	2	FALSE	FALSE	VCM_program_8	170	0.173	ESR1,NR3C1	NA	NA	NA	rs10850747	1.311e-09	1.311e-09	NA	NA	38.4101789314955	VCM_right_trabecular
chr12	117045865	117046365	4.272867	PR_interval	PRInterval	NA	PR_interval-rs10850747	rs7953553	135160	0.304063764346287	FBXW8	1	FALSE	FALSE	NA	NA	NA	NA	NA	NA	NA	rs10850747	1.311e-09	NA	NA	NA	48.7694658401212	Macrophages_2
chr12	117052553	117053053	6.712258	PR_interval	PRInterval	355	PR_interval-rs10850747	rs10850747	141848	0.299514975250445	FBXW8	2	FALSE	FALSE	NA	NA	NA	NA	NA	NA	NA	rs10850747	1.311e-09	1.311e-09	NA	NA	90.9877755247471	AV_valve_CM
chr12	117045865	117046365	4.272867	PR_interval	PRInterval	NA	PR_interval-rs10850747	rs7953553	53331	0.29697923443664	TESC	2	FALSE	FALSE	NA	NA	NA	NA	NA	NA	NA	rs10850747	1.311e-09	NA	NA	NA	20.5816094371154	Macrophages_2
chr12	117053785	117054285	4.296891	PR_interval	PRInterval	355	PR_interval-rs10850747	rs7972416	45411	0.296170311083416	TESC	1	FALSE	FALSE	ACM_program_7	132	0.101	GATA4	NA	NA	NA	rs10850747	1.311e-09	NA	NA	NA	33.8122597425552	ACM_right_highTNNI_1
chr12	117053785	117054285	4.296891	PR_interval	PRInterval	355	PR_interval-rs10850747	rs7972416	45411	0.296170311083416	TESC	1	FALSE	FALSE	ACM_program_7	132	0.101	GATA4	NA	NA	NA	rs10850747	1.311e-09	NA	NA	NA	33.8122597425552	ACM_right_highTNNI_1
chr12	117053785	117054285	4.296891	PR_interval	PRInterval	355	PR_interval-rs10850747	rs55969361	45411	0.296170311083416	TESC	1	FALSE	FALSE	ACM_program_7	132	0.101	GATA4	NA	NA	NA	rs10850747	1.311e-09	NA	NA	NA	33.8122597425552	ACM_right_highTNNI_1
chr12	117053790	117054290	5.902112	PR_interval	PRInterval	355	PR_interval-rs10850747	rs7972416	45406	0.294474685691769	TESC	1	FALSE	FALSE	NA	NA	NA	NA	NA	NA	NA	rs10850747	1.311e-09	NA	NA	NA	33.01184312569	ACM_right_lowTNNI_2
chr12	117053790	117054290	5.902112	PR_interval	PRInterval	355	PR_interval-rs10850747	rs7972416	45406	0.294474685691769	TESC	1	FALSE	FALSE	NA	NA	NA	NA	NA	NA	NA	rs10850747	1.311e-09	NA	NA	NA	33.01184312569	ACM_right_lowTNNI_2
chr12	117053790	117054290	5.902112	PR_interval	PRInterval	355	PR_interval-rs10850747	rs55969361	45406	0.294474685691769	TESC	1	FALSE	FALSE	NA	NA	NA	NA	NA	NA	NA	rs10850747	1.311e-09	NA	NA	NA	33.01184312569	ACM_right_lowTNNI_2
chr12	117052586	117053086	5.434202	PR_interval	PRInterval	355	PR_interval-rs10850747	rs10850747	141881	0.294127653510813	FBXW8	2	FALSE	FALSE	NA	NA	NA	NA	NA	NA	NA	rs10850747	1.311e-09	1.311e-09	NA	NA	75.1638462847212	VCM_hybrid_2
chr12	117053777	117054277	5.647838	PR_interval	PRInterval	355	PR_interval-rs10850747	rs7972416	45419	0.293861555398478	TESC	1	FALSE	FALSE	NA	NA	NA	NA	NA	NA	NA	rs10850747	1.311e-09	NA	NA	NA	32.0048907036164	ACM_left_lowTNNI
chr12	117053777	117054277	5.647838	PR_interval	PRInterval	355	PR_interval-rs10850747	rs7972416	45419	0.293861555398478	TESC	1	FALSE	FALSE	NA	NA	NA	NA	NA	NA	NA	rs10850747	1.311e-09	NA	NA	NA	32.0048907036164	ACM_left_lowTNNI
chr12	117053777	117054277	5.647838	PR_interval	PRInterval	355	PR_interval-rs10850747	rs55969361	45419	0.293861555398478	TESC	1	FALSE	FALSE	NA	NA	NA	NA	NA	NA	NA	rs10850747	1.311e-09	NA	NA	NA	32.0048907036164	ACM_left_lowTNNI
chr12	117052221	117053095	3.959683	PR_interval	PRInterval	NA	PR_interval-rs10850747	rs10850747	46788	0.292609454264621	TESC	1	FALSE	FALSE	Endocardial_endothelial_program_13	19	0.412	ETS1,ETV5,MEF2C,NR5A2,SOX5	NA	NA	NA	rs10850747	1.311e-09	1.311e-09	NA	NA	26.6457853504839	Capillary_endothelial_cells_2
chr12	117048589	117049089	1.792511	PR_interval	PRInterval	355	PR_interval-rs10850747	rs2291911	50607	0.29185147908609	TESC	1	FALSE	FALSE	NA	NA	NA	NA	NA	NA	NA	rs10850747	1.311e-09	3.333e-08	NA	NA	2.3868785330775	SMC_2
chr12	117048589	117049089	1.792511	PR_interval	PRInterval	355	PR_interval-rs10850747	rs2291911	50607	0.29185147908609	TESC	1	FALSE	FALSE	NA	NA	NA	NA	NA	NA	NA	rs10850747	1.311e-09	3.333e-08	NA	NA	2.3868785330775	SMC_2
chr12	117045468	117046409	4.951653	PR_interval	PRInterval	355	PR_interval-rs10850747	rs7953553	53507.5	0.290514947207156	TESC	1	FALSE	FALSE	NA	NA	NA	NA	NA	NA	NA	rs10850747	1.311e-09	NA	NA	NA	19.5977455314729	Transitional_His_bundle
chr12	117053790	117054290	5.902112	PR_interval	PRInterval	355	PR_interval-rs10850747	rs7972416	143085	0.29036683259592	FBXW8	2	FALSE	FALSE	NA	NA	NA	NA	NA	NA	NA	rs10850747	1.311e-09	NA	NA	NA	98.8662378738613	ACM_right_lowTNNI_2
chr12	117053790	117054290	5.902112	PR_interval	PRInterval	355	PR_interval-rs10850747	rs7972416	143085	0.29036683259592	FBXW8	2	FALSE	FALSE	NA	NA	NA	NA	NA	NA	NA	rs10850747	1.311e-09	NA	NA	NA	98.8662378738613	ACM_right_lowTNNI_2
chr12	117053790	117054290	5.902112	PR_interval	PRInterval	355	PR_interval-rs10850747	rs55969361	143085	0.29036683259592	FBXW8	2	FALSE	FALSE	NA	NA	NA	NA	NA	NA	NA	rs10850747	1.311e-09	NA	NA	NA	98.8662378738613	ACM_right_lowTNNI_2
chr12	117053777	117054277	5.647838	PR_interval	PRInterval	355	PR_interval-rs10850747	rs7972416	143072	0.288250065242664	FBXW8	2	FALSE	FALSE	NA	NA	NA	NA	NA	NA	NA	rs10850747	1.311e-09	NA	NA	NA	106.322410269867	ACM_left_lowTNNI
chr12	117053777	117054277	5.647838	PR_interval	PRInterval	355	PR_interval-rs10850747	rs7972416	143072	0.288250065242664	FBXW8	2	FALSE	FALSE	NA	NA	NA	NA	NA	NA	NA	rs10850747	1.311e-09	NA	NA	NA	106.322410269867	ACM_left_lowTNNI
chr12	117053777	117054277	5.647838	PR_interval	PRInterval	355	PR_interval-rs10850747	rs55969361	143072	0.288250065242664	FBXW8	2	FALSE	FALSE	NA	NA	NA	NA	NA	NA	NA	rs10850747	1.311e-09	NA	NA	NA	106.322410269867	ACM_left_lowTNNI
chr12	117042185	117042685	5.717101	PR_interval	PRInterval	355	PR_interval-rs10850747	rs2062528	131480	0.287847804187836	FBXW8	1	FALSE	FALSE	NA	NA	NA	NA	NA	NA	NA	rs10850747	1.311e-09	NA	NA	NA	69.1800829780885	His_bundle
chr12	117053776	117054276	5.459372	PR_interval	PRInterval	355	PR_interval-rs10850747	rs7972416	45420	0.286184622895075	TESC	1	FALSE	FALSE	ACM_program_1|ACM_program_7	221|132	0.242|0.212	GATA6,PITX2,TBX5|GATA4	NA	NA	NA	rs10850747	1.311e-09	NA	NA	NA	48.8080412032133	ACM_left_hybrid
chr12	117053776	117054276	5.459372	PR_interval	PRInterval	355	PR_interval-rs10850747	rs7972416	45420	0.286184622895075	TESC	1	FALSE	FALSE	ACM_program_1|ACM_program_7	221|132	0.242|0.212	GATA6,PITX2,TBX5|GATA4	NA	NA	NA	rs10850747	1.311e-09	NA	NA	NA	48.8080412032133	ACM_left_hybrid
chr12	117053776	117054276	5.459372	PR_interval	PRInterval	355	PR_interval-rs10850747	rs55969361	45420	0.286184622895075	TESC	1	FALSE	FALSE	ACM_program_1|ACM_program_7	221|132	0.242|0.212	GATA6,PITX2,TBX5|GATA4	NA	NA	NA	rs10850747	1.311e-09	NA	NA	NA	48.8080412032133	ACM_left_hybrid
chr12	117052577	117053077	3.585651	PR_interval	PRInterval	355	PR_interval-rs10850747	rs10850747	46619	0.283675095772525	TESC	1	FALSE	FALSE	NA	NA	NA	NA	NA	NA	NA	rs10850747	1.311e-09	1.311e-09	NA	NA	11.9048994106076	VCM_hybrid_3
chr12	117045251	117046414	9.1029	PR_interval	PRInterval	NA	PR_interval-rs10850747	rs7953553	134877.5	0.282687642646592	FBXW8	1	FALSE	FALSE	NA	NA	NA	NA	NA	NA	NA	rs10850747	1.311e-09	NA	NA	NA	67.7331463856875	Sympathetic_neurons
chr12	117045494	117046391	4.493196	PR_interval	PRInterval	355	PR_interval-rs10850747	rs7953553	53503.5	0.280789304741885	TESC	1	FALSE	FALSE	NA	NA	NA	NA	NA	NA	NA	rs10850747	1.311e-09	NA	NA	NA	25.2424686154016	PF_2
chr12	117042082	117042582	2.163449	PR_interval	PRInterval	355	PR_interval-rs10850747	rs2062528	57114	0.280289824500326	TESC	1	FALSE	FALSE	NA	NA	NA	NA	NA	NA	NA	rs10850747	1.311e-09	NA	NA	NA	2.3868785330775	SMC_2
chr12	117044868	117046388	5.861226	PR_interval	PRInterval	355	PR_interval-rs10850747	rs7953553	134673	0.279581610075231	FBXW8	2	FALSE	FALSE	NA	NA	NA	NA	NA	NA	NA	rs10850747	1.311e-09	NA	NA	NA	86.2300197262948	VCM_left_compact_1
chr12	117052590	117053090	4.955567	PR_interval	PRInterval	355	PR_interval-rs10850747	rs10850747	46606	0.274999410213488	TESC	2	FALSE	FALSE	VCM_program_7	3	0.314	BACH2,BHLHE40,MEF2A,NR3C1,RORA,TCF4	NA	NA	NA	rs10850747	1.311e-09	1.311e-09	NA	NA	36.6641046281253	VCM_left_compact_2
chr12	117052570	117053517	6.169136	PR_interval	PRInterval	355	PR_interval-rs10850747	rs10850747	142088.5	0.273428974198821	FBXW8	2	FALSE	FALSE	NA	NA	NA	NA	NA	NA	NA	rs10850747	1.311e-09	1.311e-09	NA	NA	90.1847037097085	Transitional_His_bundle
chr12	117052570	117053517	6.169136	PR_interval	PRInterval	355	PR_interval-rs10850747	rs6490105	142088.5	0.273428974198821	FBXW8	2	FALSE	FALSE	NA	NA	NA	NA	NA	NA	NA	rs10850747	1.311e-09	NA	NA	NA	90.1847037097085	Transitional_His_bundle
chr12	117042247	117042747	9.095195	PR_interval	PRInterval	355	PR_interval-rs10850747	rs2062528	131542	0.27227872297385	FBXW8	2	FALSE	FALSE	NA	NA	NA	NA	NA	NA	NA	rs10850747	1.311e-09	NA	NA	NA	63.681376401457	VCM_hybrid_1
chr12	117053803	117054303	4.271244	PR_interval	PRInterval	355	PR_interval-rs10850747	rs7972416	45393	0.272078970629288	TESC	1	FALSE	FALSE	NA	NA	NA	NA	NA	NA	NA	rs10850747	1.311e-09	NA	NA	NA	62.8424054952959	ACM_right_highTNNI_2
chr12	117053803	117054303	4.271244	PR_interval	PRInterval	355	PR_interval-rs10850747	rs7972416	45393	0.272078970629288	TESC	1	FALSE	FALSE	NA	NA	NA	NA	NA	NA	NA	rs10850747	1.311e-09	NA	NA	NA	62.8424054952959	ACM_right_highTNNI_2
chr12	117053803	117054303	4.271244	PR_interval	PRInterval	355	PR_interval-rs10850747	rs55969361	45393	0.272078970629288	TESC	1	FALSE	FALSE	NA	NA	NA	NA	NA	NA	NA	rs10850747	1.311e-09	NA	NA	NA	62.8424054952959	ACM_right_highTNNI_2
chr12	117042237	117042737	5.567619	PR_interval	PRInterval	355	PR_interval-rs10850747	rs2062528	56959	0.271220155586752	TESC	1	FALSE	FALSE	NA	NA	NA	NA	NA	NA	NA	rs10850747	1.311e-09	NA	NA	NA	11.9048994106076	VCM_hybrid_3
chr12	117052589	117053089	5.58445	PR_interval	PRInterval	355	PR_interval-rs10850747	rs10850747	141884	0.270298912456305	FBXW8	1	FALSE	FALSE	NA	NA	NA	NA	NA	NA	NA	rs10850747	1.311e-09	1.311e-09	NA	NA	141.597790304677	Transitional_VCM_to_conduction
chr12	117045475	117046397	3.629305	PR_interval	PRInterval	355	PR_interval-rs10850747	rs7953553	53510	0.268126159201274	TESC	1	FALSE	FALSE	NA	NA	NA	NA	NA	NA	NA	rs10850747	1.311e-09	NA	NA	NA	11.9048994106076	VCM_hybrid_3
chr12	117045424	117046394	4.903338	PR_interval	PRInterval	355	PR_interval-rs10850747	rs7953553	134954	0.267398026145597	FBXW8	2	FALSE	FALSE	NA	NA	NA	NA	NA	NA	NA	rs10850747	1.311e-09	NA	NA	NA	66.7466412786715	Transitional_PF_2
chr12	117052585	117053085	4.062848	PR_interval	PRInterval	355	PR_interval-rs10850747	rs10850747	141880	0.265992863471965	FBXW8	2	FALSE	FALSE	NA	NA	NA	NA	NA	NA	NA	rs10850747	1.311e-09	1.311e-09	NA	NA	86.2300197262948	VCM_left_compact_1
chr12	117053781	117054281	4.841298	PR_interval	PRInterval	355	PR_interval-rs10850747	rs7972416	45415	0.265177692753688	TESC	1	FALSE	FALSE	ACM_program_1	221	0.259	GATA6,PITX2,TBX5	NA	NA	NA	rs10850747	1.311e-09	NA	NA	NA	55.1562971489282	ACM_left_highTNNI_1
chr12	117053781	117054281	4.841298	PR_interval	PRInterval	355	PR_interval-rs10850747	rs7972416	45415	0.265177692753688	TESC	1	FALSE	FALSE	ACM_program_1	221	0.259	GATA6,PITX2,TBX5	NA	NA	NA	rs10850747	1.311e-09	NA	NA	NA	55.1562971489282	ACM_left_highTNNI_1
chr12	117053781	117054281	4.841298	PR_interval	PRInterval	355	PR_interval-rs10850747	rs55969361	45415	0.265177692753688	TESC	1	FALSE	FALSE	ACM_program_1	221	0.259	GATA6,PITX2,TBX5	NA	NA	NA	rs10850747	1.311e-09	NA	NA	NA	55.1562971489282	ACM_left_highTNNI_1
chr12	117048575	117049075	2.164917	PR_interval	PRInterval	355	PR_interval-rs10850747	rs2291911	137870	0.262327651248689	FBXW8	1	FALSE	FALSE	NA	NA	NA	NA	NA	NA	NA	rs10850747	1.311e-09	3.333e-08	NA	NA	57.5720291118125	VCM_hybrid_3
chr12	117048575	117049075	2.164917	PR_interval	PRInterval	355	PR_interval-rs10850747	rs2291911	137870	0.262327651248689	FBXW8	1	FALSE	FALSE	NA	NA	NA	NA	NA	NA	NA	rs10850747	1.311e-09	3.333e-08	NA	NA	57.5720291118125	VCM_hybrid_3
chr12	117053776	117054276	5.459372	PR_interval	PRInterval	355	PR_interval-rs10850747	rs7972416	143071	0.261742233270705	FBXW8	2	FALSE	FALSE	NA	NA	NA	NA	NA	NA	NA	rs10850747	1.311e-09	NA	NA	NA	98.815523872668	ACM_left_hybrid
chr12	117053776	117054276	5.459372	PR_interval	PRInterval	355	PR_interval-rs10850747	rs7972416	143071	0.261742233270705	FBXW8	2	FALSE	FALSE	NA	NA	NA	NA	NA	NA	NA	rs10850747	1.311e-09	NA	NA	NA	98.815523872668	ACM_left_hybrid
chr12	117053776	117054276	5.459372	PR_interval	PRInterval	355	PR_interval-rs10850747	rs55969361	143071	0.261742233270705	FBXW8	2	FALSE	FALSE	NA	NA	NA	NA	NA	NA	NA	rs10850747	1.311e-09	NA	NA	NA	98.815523872668	ACM_left_hybrid
chr12	117058723	117059616	5.493961	PR_interval	PRInterval	355	PR_interval-rs10850747	rs3782192	148214.5	0.261188019778361	FBXW8	2	FALSE	FALSE	NA	NA	NA	NA	NA	NA	NA	rs10850747	1.311e-09	NA	NA	NA	90.1847037097085	Transitional_His_bundle
chr12	117045470	117046386	4.101854	PR_interval	PRInterval	355	PR_interval-rs10850747	rs7953553	53518	0.261012524426069	TESC	1	FALSE	FALSE	NA	NA	NA	NA	NA	NA	NA	rs10850747	1.311e-09	NA	NA	NA	25.2293116289681	Transitional_PF_1
chr12	117042185	117042685	5.717101	PR_interval	PRInterval	355	PR_interval-rs10850747	rs2062528	57011	0.260910484450734	TESC	2	FALSE	FALSE	NA	NA	NA	NA	NA	NA	NA	rs10850747	1.311e-09	NA	NA	NA	23.5668414540741	His_bundle
chr12	117058741	117059885	6.852283	PR_interval	PRInterval	355	PR_interval-rs10850747	rs3782192	148358	0.260706814977308	FBXW8	2	FALSE	FALSE	NA	NA	NA	NA	NA	NA	NA	rs10850747	1.311e-09	NA	NA	NA	63.681376401457	VCM_hybrid_1
chr12	117048590	117049090	1.599988	PR_interval	PRInterval	355	PR_interval-rs10850747	rs2291911	50606	0.259524396709632	TESC	1	FALSE	FALSE	NA	NA	NA	NA	NA	NA	NA	rs10850747	1.311e-09	3.333e-08	NA	NA	1.461913736044	SMC_1
chr12	117048590	117049090	1.599988	PR_interval	PRInterval	355	PR_interval-rs10850747	rs2291911	50606	0.259524396709632	TESC	1	FALSE	FALSE	NA	NA	NA	NA	NA	NA	NA	rs10850747	1.311e-09	3.333e-08	NA	NA	1.461913736044	SMC_1
chr12	117052590	117053090	4.202247	PR_interval	PRInterval	355	PR_interval-rs10850747	rs10850747	46606	0.259501221638516	TESC	1	FALSE	FALSE	NA	NA	NA	NA	NA	NA	NA	rs10850747	1.311e-09	1.311e-09	NA	NA	25.2424686154016	PF_2
chr12	117042231	117042731	6.93139	PR_interval	PRInterval	355	PR_interval-rs10850747	rs2062528	131526	0.258259121866329	FBXW8	2	FALSE	FALSE	NA	NA	NA	NA	NA	NA	NA	rs10850747	1.311e-09	NA	NA	NA	86.2300197262948	VCM_left_compact_1
chr12	117058822	117059620	6.14941	PR_interval	PRInterval	355	PR_interval-rs10850747	rs3782192	148266	0.258202037455776	FBXW8	2	FALSE	FALSE	NA	NA	NA	NA	NA	NA	NA	rs10850747	1.311e-09	NA	NA	NA	62.8320826313928	VCM_left_trabecular
chr12	117042282	117042782	4.436923	PR_interval	PRInterval	355	PR_interval-rs10850747	rs2062528	131577	0.254803102503865	FBXW8	1	FALSE	FALSE	NA	NA	NA	NA	NA	NA	NA	rs10850747	1.311e-09	NA	NA	NA	87.9885718372578	ACM_left_highTNNI_2
chr12	117053789	117054289	3.481581	PR_interval	PRInterval	355	PR_interval-rs10850747	rs7972416	45407	0.25467923716526	TESC	1	FALSE	FALSE	NA	NA	NA	NA	NA	NA	NA	rs10850747	1.311e-09	NA	NA	NA	74.0145882315027	VCM_hybrid_2
chr12	117053789	117054289	3.481581	PR_interval	PRInterval	355	PR_interval-rs10850747	rs7972416	45407	0.25467923716526	TESC	1	FALSE	FALSE	NA	NA	NA	NA	NA	NA	NA	rs10850747	1.311e-09	NA	NA	NA	74.0145882315027	VCM_hybrid_2
chr12	117053789	117054289	3.481581	PR_interval	PRInterval	355	PR_interval-rs10850747	rs55969361	45407	0.25467923716526	TESC	1	FALSE	FALSE	NA	NA	NA	NA	NA	NA	NA	rs10850747	1.311e-09	NA	NA	NA	74.0145882315027	VCM_hybrid_2
chr12	117042252	117042752	6.68805	PR_interval	PRInterval	355	PR_interval-rs10850747	rs2062528	131547	0.252773363280128	FBXW8	2	FALSE	FALSE	NA	NA	NA	NA	NA	NA	NA	rs10850747	1.311e-09	NA	NA	NA	90.1847037097085	Transitional_His_bundle
chr12	117042235	117042735	6.049225	PR_interval	PRInterval	355	PR_interval-rs10850747	rs2062528	56961	0.251488467625408	TESC	1	FALSE	FALSE	NA	NA	NA	NA	NA	NA	NA	rs10850747	1.311e-09	NA	NA	NA	25.2293116289681	Transitional_PF_1
chr12	117052586	117053086	4.938562	PR_interval	PRInterval	355	PR_interval-rs10850747	rs10850747	46610	0.249917185312484	TESC	1	FALSE	FALSE	NA	NA	NA	NA	NA	NA	NA	rs10850747	1.311e-09	1.311e-09	NA	NA	25.2293116289681	Transitional_PF_1
chr12	117053781	117054281	4.841298	PR_interval	PRInterval	355	PR_interval-rs10850747	rs7972416	143076	0.249881134906102	FBXW8	2	FALSE	FALSE	NA	NA	NA	NA	NA	NA	NA	rs10850747	1.311e-09	NA	NA	NA	80.9673022225042	ACM_left_highTNNI_1
chr12	117053781	117054281	4.841298	PR_interval	PRInterval	355	PR_interval-rs10850747	rs7972416	143076	0.249881134906102	FBXW8	2	FALSE	FALSE	NA	NA	NA	NA	NA	NA	NA	rs10850747	1.311e-09	NA	NA	NA	80.9673022225042	ACM_left_highTNNI_1
chr12	117053781	117054281	4.841298	PR_interval	PRInterval	355	PR_interval-rs10850747	rs55969361	143076	0.249881134906102	FBXW8	2	FALSE	FALSE	NA	NA	NA	NA	NA	NA	NA	rs10850747	1.311e-09	NA	NA	NA	80.9673022225042	ACM_left_highTNNI_1
chr12	117053778	117054278	4.440711	PR_interval	PRInterval	355	PR_interval-rs10850747	rs7972416	45418	0.249431571353219	TESC	1	FALSE	FALSE	ACM_program_7	132	0.13	GATA4	NA	NA	NA	rs10850747	1.311e-09	NA	NA	NA	30.9704305486171	ACM_right_lowTNNI_1
chr12	117053778	117054278	4.440711	PR_interval	PRInterval	355	PR_interval-rs10850747	rs7972416	45418	0.249431571353219	TESC	1	FALSE	FALSE	ACM_program_7	132	0.13	GATA4	NA	NA	NA	rs10850747	1.311e-09	NA	NA	NA	30.9704305486171	ACM_right_lowTNNI_1
chr12	117053778	117054278	4.440711	PR_interval	PRInterval	355	PR_interval-rs10850747	rs55969361	45418	0.249431571353219	TESC	1	FALSE	FALSE	ACM_program_7	132	0.13	GATA4	NA	NA	NA	rs10850747	1.311e-09	NA	NA	NA	30.9704305486171	ACM_right_lowTNNI_1
chr12	117053557	117054286	5.489792	PR_interval	PRInterval	355	PR_interval-rs10850747	rs6490106	142966.5	0.24657180796239	FBXW8	1	FALSE	FALSE	VCM_program_7	259	0.253	BACH2,BHLHE40,MEF2A,NR3C1,RORA,TCF4	NA	NA	NA	rs10850747	1.311e-09	NA	NA	NA	161.32203090694	VCM_left_compact_3
chr12	117053557	117054286	5.489792	PR_interval	PRInterval	355	PR_interval-rs10850747	rs6490106	142966.5	0.24657180796239	FBXW8	1	FALSE	FALSE	VCM_program_7	259	0.253	BACH2,BHLHE40,MEF2A,NR3C1,RORA,TCF4	NA	NA	NA	rs10850747	1.311e-09	NA	NA	NA	161.32203090694	VCM_left_compact_3
chr12	117053557	117054286	5.489792	PR_interval	PRInterval	355	PR_interval-rs10850747	rs6490107	142966.5	0.24657180796239	FBXW8	1	FALSE	FALSE	VCM_program_7	259	0.253	BACH2,BHLHE40,MEF2A,NR3C1,RORA,TCF4	NA	NA	NA	rs10850747	1.311e-09	NA	NA	NA	161.32203090694	VCM_left_compact_3
chr12	117053557	117054286	5.489792	PR_interval	PRInterval	355	PR_interval-rs10850747	rs7972416	142966.5	0.24657180796239	FBXW8	1	FALSE	FALSE	VCM_program_7	259	0.253	BACH2,BHLHE40,MEF2A,NR3C1,RORA,TCF4	NA	NA	NA	rs10850747	1.311e-09	NA	NA	NA	161.32203090694	VCM_left_compact_3
chr12	117053557	117054286	5.489792	PR_interval	PRInterval	355	PR_interval-rs10850747	rs7972416	142966.5	0.24657180796239	FBXW8	1	FALSE	FALSE	VCM_program_7	259	0.253	BACH2,BHLHE40,MEF2A,NR3C1,RORA,TCF4	NA	NA	NA	rs10850747	1.311e-09	NA	NA	NA	161.32203090694	VCM_left_compact_3
chr12	117053557	117054286	5.489792	PR_interval	PRInterval	355	PR_interval-rs10850747	rs55969361	142966.5	0.24657180796239	FBXW8	1	FALSE	FALSE	VCM_program_7	259	0.253	BACH2,BHLHE40,MEF2A,NR3C1,RORA,TCF4	NA	NA	NA	rs10850747	1.311e-09	NA	NA	NA	161.32203090694	VCM_left_compact_3
chr12	117052598	117053098	5.006446	PR_interval	PRInterval	355	PR_interval-rs10850747	rs10850747	141893	0.242064340057846	FBXW8	1	FALSE	FALSE	NA	NA	NA	NA	NA	NA	NA	rs10850747	1.311e-09	1.311e-09	NA	NA	63.681376401457	VCM_hybrid_1
chr12	117053779	117054279	3.144129	PR_interval	PRInterval	355	PR_interval-rs10850747	rs7972416	143074	0.241363569638444	FBXW8	1	FALSE	FALSE	NA	NA	NA	NA	NA	NA	NA	rs10850747	1.311e-09	NA	NA	NA	63.681376401457	VCM_hybrid_1
chr12	117053779	117054279	3.144129	PR_interval	PRInterval	355	PR_interval-rs10850747	rs7972416	143074	0.241363569638444	FBXW8	1	FALSE	FALSE	NA	NA	NA	NA	NA	NA	NA	rs10850747	1.311e-09	NA	NA	NA	63.681376401457	VCM_hybrid_1
chr12	117053779	117054279	3.144129	PR_interval	PRInterval	355	PR_interval-rs10850747	rs55969361	143074	0.241363569638444	FBXW8	1	FALSE	FALSE	NA	NA	NA	NA	NA	NA	NA	rs10850747	1.311e-09	NA	NA	NA	63.681376401457	VCM_hybrid_1
chr12	117053765	117054265	4.040371	PR_interval	PRInterval	355	PR_interval-rs10850747	rs7972416	143060	0.240814988096842	FBXW8	1	FALSE	FALSE	NA	NA	NA	NA	NA	NA	NA	rs10850747	1.311e-09	NA	NA	NA	111.597287225588	ACM_right_lowTNNI_3
chr12	117053765	117054265	4.040371	PR_interval	PRInterval	355	PR_interval-rs10850747	rs7972416	143060	0.240814988096842	FBXW8	1	FALSE	FALSE	NA	NA	NA	NA	NA	NA	NA	rs10850747	1.311e-09	NA	NA	NA	111.597287225588	ACM_right_lowTNNI_3
chr12	117053765	117054265	4.040371	PR_interval	PRInterval	355	PR_interval-rs10850747	rs55969361	143060	0.240814988096842	FBXW8	1	FALSE	FALSE	NA	NA	NA	NA	NA	NA	NA	rs10850747	1.311e-09	NA	NA	NA	111.597287225588	ACM_right_lowTNNI_3
chr12	117053770	117054270	4.315396	PR_interval	PRInterval	355	PR_interval-rs10850747	rs7972416	45426	0.240112518417481	TESC	1	FALSE	FALSE	ACM_program_7|ACM_program_1	132|221	0.163|0.12	GATA4|GATA6,PITX2,TBX5	NA	NA	NA	rs10850747	1.311e-09	NA	NA	NA	74.0139163101639	ACM_left_highTNNI_2
chr12	117053770	117054270	4.315396	PR_interval	PRInterval	355	PR_interval-rs10850747	rs7972416	45426	0.240112518417481	TESC	1	FALSE	FALSE	ACM_program_7|ACM_program_1	132|221	0.163|0.12	GATA4|GATA6,PITX2,TBX5	NA	NA	NA	rs10850747	1.311e-09	NA	NA	NA	74.0139163101639	ACM_left_highTNNI_2
chr12	117053770	117054270	4.315396	PR_interval	PRInterval	355	PR_interval-rs10850747	rs55969361	45426	0.240112518417481	TESC	1	FALSE	FALSE	ACM_program_7|ACM_program_1	132|221	0.163|0.12	GATA4|GATA6,PITX2,TBX5	NA	NA	NA	rs10850747	1.311e-09	NA	NA	NA	74.0139163101639	ACM_left_highTNNI_2
chr12	117053778	117054278	4.440711	PR_interval	PRInterval	355	PR_interval-rs10850747	rs7972416	143073	0.238940431970009	FBXW8	2	FALSE	FALSE	NA	NA	NA	NA	NA	NA	NA	rs10850747	1.311e-09	NA	NA	NA	98.0089090964002	ACM_right_lowTNNI_1
chr12	117053778	117054278	4.440711	PR_interval	PRInterval	355	PR_interval-rs10850747	rs7972416	143073	0.238940431970009	FBXW8	2	FALSE	FALSE	NA	NA	NA	NA	NA	NA	NA	rs10850747	1.311e-09	NA	NA	NA	98.0089090964002	ACM_right_lowTNNI_1
chr12	117053778	117054278	4.440711	PR_interval	PRInterval	355	PR_interval-rs10850747	rs55969361	143073	0.238940431970009	FBXW8	2	FALSE	FALSE	NA	NA	NA	NA	NA	NA	NA	rs10850747	1.311e-09	NA	NA	NA	98.0089090964002	ACM_right_lowTNNI_1
chr12	117042237	117042737	5.567619	PR_interval	PRInterval	355	PR_interval-rs10850747	rs2062528	131532	0.238803295483384	FBXW8	2	FALSE	FALSE	NA	NA	NA	NA	NA	NA	NA	rs10850747	1.311e-09	NA	NA	NA	57.5720291118125	VCM_hybrid_3
chr12	117053557	117054286	5.489792	PR_interval	PRInterval	355	PR_interval-rs10850747	rs6490106	45524.5	0.238284629772101	TESC	2	FALSE	FALSE	VCM_program_7	3	0.253	BACH2,BHLHE40,MEF2A,NR3C1,RORA,TCF4	NA	NA	NA	rs10850747	1.311e-09	NA	NA	NA	236.850850255206	VCM_left_compact_3
chr12	117053557	117054286	5.489792	PR_interval	PRInterval	355	PR_interval-rs10850747	rs6490106	45524.5	0.238284629772101	TESC	2	FALSE	FALSE	VCM_program_7	3	0.253	BACH2,BHLHE40,MEF2A,NR3C1,RORA,TCF4	NA	NA	NA	rs10850747	1.311e-09	NA	NA	NA	236.850850255206	VCM_left_compact_3
chr12	117053557	117054286	5.489792	PR_interval	PRInterval	355	PR_interval-rs10850747	rs6490107	45524.5	0.238284629772101	TESC	2	FALSE	FALSE	VCM_program_7	3	0.253	BACH2,BHLHE40,MEF2A,NR3C1,RORA,TCF4	NA	NA	NA	rs10850747	1.311e-09	NA	NA	NA	236.850850255206	VCM_left_compact_3
chr12	117053557	117054286	5.489792	PR_interval	PRInterval	355	PR_interval-rs10850747	rs7972416	45524.5	0.238284629772101	TESC	2	FALSE	FALSE	VCM_program_7	3	0.253	BACH2,BHLHE40,MEF2A,NR3C1,RORA,TCF4	NA	NA	NA	rs10850747	1.311e-09	NA	NA	NA	236.850850255206	VCM_left_compact_3
chr12	117053557	117054286	5.489792	PR_interval	PRInterval	355	PR_interval-rs10850747	rs7972416	45524.5	0.238284629772101	TESC	2	FALSE	FALSE	VCM_program_7	3	0.253	BACH2,BHLHE40,MEF2A,NR3C1,RORA,TCF4	NA	NA	NA	rs10850747	1.311e-09	NA	NA	NA	236.850850255206	VCM_left_compact_3
chr12	117053557	117054286	5.489792	PR_interval	PRInterval	355	PR_interval-rs10850747	rs55969361	45524.5	0.238284629772101	TESC	2	FALSE	FALSE	VCM_program_7	3	0.253	BACH2,BHLHE40,MEF2A,NR3C1,RORA,TCF4	NA	NA	NA	rs10850747	1.311e-09	NA	NA	NA	236.850850255206	VCM_left_compact_3
chr12	117052589	117053089	5.58445	PR_interval	PRInterval	355	PR_interval-rs10850747	rs10850747	46607	0.237936497471481	TESC	2	FALSE	FALSE	NA	NA	NA	NA	NA	NA	NA	rs10850747	1.311e-09	1.311e-09	NA	NA	67.171978411654	Transitional_VCM_to_conduction
chr12	117041994	117042738	5.395752	PR_interval	PRInterval	355	PR_interval-rs10850747	rs2062528	131411	0.237017112882982	FBXW8	1	FALSE	FALSE	NA	NA	NA	NA	NA	NA	NA	rs10850747	1.311e-09	NA	NA	NA	100.478300671809	Transitional_AVN
chr12	117052587	117053087	5.14235	PR_interval	PRInterval	355	PR_interval-rs10850747	rs10850747	141882	0.236947426686748	FBXW8	2	FALSE	FALSE	NA	NA	NA	NA	NA	NA	NA	rs10850747	1.311e-09	1.311e-09	NA	NA	66.7466412786715	Transitional_PF_2
chr12	117053784	117054284	2.762795	PR_interval	PRInterval	355	PR_interval-rs10850747	rs7972416	143079	0.235580398045996	FBXW8	1	FALSE	FALSE	NA	NA	NA	NA	NA	NA	NA	rs10850747	1.311e-09	NA	NA	NA	62.8320826313928	VCM_left_trabecular
chr12	117053784	117054284	2.762795	PR_interval	PRInterval	355	PR_interval-rs10850747	rs7972416	143079	0.235580398045996	FBXW8	1	FALSE	FALSE	NA	NA	NA	NA	NA	NA	NA	rs10850747	1.311e-09	NA	NA	NA	62.8320826313928	VCM_left_trabecular
chr12	117053784	117054284	2.762795	PR_interval	PRInterval	355	PR_interval-rs10850747	rs55969361	143079	0.235580398045996	FBXW8	1	FALSE	FALSE	NA	NA	NA	NA	NA	NA	NA	rs10850747	1.311e-09	NA	NA	NA	62.8320826313928	VCM_left_trabecular
chr12	117053803	117054303	4.271244	PR_interval	PRInterval	355	PR_interval-rs10850747	rs7972416	143098	0.235319237567399	FBXW8	2	FALSE	FALSE	NA	NA	NA	NA	NA	NA	NA	rs10850747	1.311e-09	NA	NA	NA	66.4419704878665	ACM_right_highTNNI_2
chr12	117053803	117054303	4.271244	PR_interval	PRInterval	355	PR_interval-rs10850747	rs7972416	143098	0.235319237567399	FBXW8	2	FALSE	FALSE	NA	NA	NA	NA	NA	NA	NA	rs10850747	1.311e-09	NA	NA	NA	66.4419704878665	ACM_right_highTNNI_2
chr12	117053803	117054303	4.271244	PR_interval	PRInterval	355	PR_interval-rs10850747	rs55969361	143098	0.235319237567399	FBXW8	2	FALSE	FALSE	NA	NA	NA	NA	NA	NA	NA	rs10850747	1.311e-09	NA	NA	NA	66.4419704878665	ACM_right_highTNNI_2
chr12	117053803	117054303	4.656142	PR_interval	PRInterval	355	PR_interval-rs10850747	rs7972416	143098	0.234947400931205	FBXW8	1	FALSE	FALSE	NA	NA	NA	NA	NA	NA	NA	rs10850747	1.311e-09	NA	NA	NA	120.989191632214	SAN
chr12	117053803	117054303	4.656142	PR_interval	PRInterval	355	PR_interval-rs10850747	rs7972416	143098	0.234947400931205	FBXW8	1	FALSE	FALSE	NA	NA	NA	NA	NA	NA	NA	rs10850747	1.311e-09	NA	NA	NA	120.989191632214	SAN
chr12	117053803	117054303	4.656142	PR_interval	PRInterval	355	PR_interval-rs10850747	rs55969361	143098	0.234947400931205	FBXW8	1	FALSE	FALSE	NA	NA	NA	NA	NA	NA	NA	rs10850747	1.311e-09	NA	NA	NA	120.989191632214	SAN
chr12	117042235	117042735	4.960155	PR_interval	PRInterval	355	PR_interval-rs10850747	rs2062528	131530	0.234812565566495	FBXW8	2	FALSE	FALSE	NA	NA	NA	NA	NA	NA	NA	rs10850747	1.311e-09	NA	NA	NA	85.5081509505679	Aortic_endothelial_cells_1
chr12	117042236	117042736	3.514155	PR_interval	PRInterval	355	PR_interval-rs10850747	rs2062528	56960	0.234059459514175	TESC	1	FALSE	FALSE	ACM_program_7	132	0.101	GATA4	NA	NA	NA	rs10850747	1.311e-09	NA	NA	NA	33.8122597425552	ACM_right_highTNNI_1
chr12	117045475	117046397	3.629305	PR_interval	PRInterval	355	PR_interval-rs10850747	rs7953553	134981	0.233233928142132	FBXW8	2	FALSE	FALSE	NA	NA	NA	NA	NA	NA	NA	rs10850747	1.311e-09	NA	NA	NA	57.5720291118125	VCM_hybrid_3
chr12	117041990	117042690	4.757136	PR_interval	PRInterval	355	PR_interval-rs10850747	rs2062528	131385	0.232893893557911	FBXW8	1	FALSE	FALSE	NA	NA	NA	NA	NA	NA	NA	rs10850747	1.311e-09	NA	NA	NA	120.989191632214	SAN
chr12	117053787	117054287	4.603787	PR_interval	PRInterval	355	PR_interval-rs10850747	rs7972416	143082	0.22751284548145	FBXW8	1	FALSE	FALSE	NA	NA	NA	NA	NA	NA	NA	rs10850747	1.311e-09	NA	NA	NA	100.478300671809	Transitional_AVN
chr12	117053787	117054287	4.603787	PR_interval	PRInterval	355	PR_interval-rs10850747	rs55969361	143082	0.22751284548145	FBXW8	1	FALSE	FALSE	NA	NA	NA	NA	NA	NA	NA	rs10850747	1.311e-09	NA	NA	NA	100.478300671809	Transitional_AVN
chr12	117045468	117046409	4.951653	PR_interval	PRInterval	355	PR_interval-rs10850747	rs7953553	134983.5	0.227123374887323	FBXW8	2	FALSE	FALSE	NA	NA	NA	NA	NA	NA	NA	rs10850747	1.311e-09	NA	NA	NA	90.1847037097085	Transitional_His_bundle
chr12	117053785	117054285	4.296891	PR_interval	PRInterval	355	PR_interval-rs10850747	rs7972416	143080	0.227072113243082	FBXW8	2	FALSE	FALSE	NA	NA	NA	NA	NA	NA	NA	rs10850747	1.311e-09	NA	NA	NA	75.0855376801363	ACM_right_highTNNI_1
chr12	117053785	117054285	4.296891	PR_interval	PRInterval	355	PR_interval-rs10850747	rs7972416	143080	0.227072113243082	FBXW8	2	FALSE	FALSE	NA	NA	NA	NA	NA	NA	NA	rs10850747	1.311e-09	NA	NA	NA	75.0855376801363	ACM_right_highTNNI_1
chr12	117053785	117054285	4.296891	PR_interval	PRInterval	355	PR_interval-rs10850747	rs55969361	143080	0.227072113243082	FBXW8	2	FALSE	FALSE	NA	NA	NA	NA	NA	NA	NA	rs10850747	1.311e-09	NA	NA	NA	75.0855376801363	ACM_right_highTNNI_1
chr12	117052246	117053085	3.798494	PR_interval	PRInterval	355	PR_interval-rs10850747	rs10850747	141710.5	0.226590940961441	FBXW8	2	FALSE	FALSE	NA	NA	NA	NA	NA	NA	NA	rs10850747	1.311e-09	1.311e-09	NA	NA	72.6294247522593	Pericytes_3
chr12	117045494	117046391	4.493196	PR_interval	PRInterval	355	PR_interval-rs10850747	rs7953553	134987.5	0.226080250008599	FBXW8	2	FALSE	FALSE	NA	NA	NA	NA	NA	NA	NA	rs10850747	1.311e-09	NA	NA	NA	121.801037882083	PF_2
chr12	117052590	117053090	4.202247	PR_interval	PRInterval	355	PR_interval-rs10850747	rs10850747	141885	0.225173818752655	FBXW8	2	FALSE	FALSE	NA	NA	NA	NA	NA	NA	NA	rs10850747	1.311e-09	1.311e-09	NA	NA	121.801037882083	PF_2
chr12	117053770	117054270	4.315396	PR_interval	PRInterval	355	PR_interval-rs10850747	rs7972416	143065	0.224238859978944	FBXW8	2	FALSE	FALSE	NA	NA	NA	NA	NA	NA	NA	rs10850747	1.311e-09	NA	NA	NA	87.9885718372578	ACM_left_highTNNI_2
chr12	117053770	117054270	4.315396	PR_interval	PRInterval	355	PR_interval-rs10850747	rs7972416	143065	0.224238859978944	FBXW8	2	FALSE	FALSE	NA	NA	NA	NA	NA	NA	NA	rs10850747	1.311e-09	NA	NA	NA	87.9885718372578	ACM_left_highTNNI_2
chr12	117053770	117054270	4.315396	PR_interval	PRInterval	355	PR_interval-rs10850747	rs55969361	143065	0.224238859978944	FBXW8	2	FALSE	FALSE	NA	NA	NA	NA	NA	NA	NA	rs10850747	1.311e-09	NA	NA	NA	87.9885718372578	ACM_left_highTNNI_2
chr12	117053786	117054286	4.517112	PR_interval	PRInterval	355	PR_interval-rs10850747	rs7972416	45410	0.222385032191051	TESC	1	FALSE	FALSE	core_conduction_program_18|core_conduction_program_16	136|286	0.77|0.263	NA	NA	NA	NA	rs10850747	1.311e-09	NA	NA	NA	61.3270618669259	AVN
chr12	117053786	117054286	4.517112	PR_interval	PRInterval	355	PR_interval-rs10850747	rs7972416	45410	0.222385032191051	TESC	1	FALSE	FALSE	core_conduction_program_18|core_conduction_program_16	136|286	0.77|0.263	NA	NA	NA	NA	rs10850747	1.311e-09	NA	NA	NA	61.3270618669259	AVN
chr12	117053786	117054286	4.517112	PR_interval	PRInterval	355	PR_interval-rs10850747	rs55969361	45410	0.222385032191051	TESC	1	FALSE	FALSE	core_conduction_program_18|core_conduction_program_16	136|286	0.77|0.263	NA	NA	NA	NA	rs10850747	1.311e-09	NA	NA	NA	61.3270618669259	AVN
chr12	117053765	117054265	4.040371	PR_interval	PRInterval	355	PR_interval-rs10850747	rs7972416	45431	0.221115845902974	TESC	2	FALSE	FALSE	NA	NA	NA	NA	NA	NA	NA	rs10850747	1.311e-09	NA	NA	NA	26.2711714734816	ACM_right_lowTNNI_3
chr12	117053765	117054265	4.040371	PR_interval	PRInterval	355	PR_interval-rs10850747	rs7972416	45431	0.221115845902974	TESC	2	FALSE	FALSE	NA	NA	NA	NA	NA	NA	NA	rs10850747	1.311e-09	NA	NA	NA	26.2711714734816	ACM_right_lowTNNI_3
chr12	117053765	117054265	4.040371	PR_interval	PRInterval	355	PR_interval-rs10850747	rs55969361	45431	0.221115845902974	TESC	2	FALSE	FALSE	NA	NA	NA	NA	NA	NA	NA	rs10850747	1.311e-09	NA	NA	NA	26.2711714734816	ACM_right_lowTNNI_3
chr12	117044815	117046400	7.283006	PR_interval	PRInterval	NA	PR_interval-rs10850747	rs7953553	134652.5	0.219760744423896	FBXW8	2	FALSE	FALSE	NA	NA	NA	NA	NA	NA	NA	rs10850747	1.311e-09	NA	NA	NA	89.0829931111051	Parasympathetic_neurons
chr12	117048575	117049075	2.164917	PR_interval	PRInterval	355	PR_interval-rs10850747	rs2291911	50621	0.21961776169307	TESC	2	FALSE	FALSE	NA	NA	NA	NA	NA	NA	NA	rs10850747	1.311e-09	3.333e-08	NA	NA	11.9048994106076	VCM_hybrid_3
chr12	117048575	117049075	2.164917	PR_interval	PRInterval	355	PR_interval-rs10850747	rs2291911	50621	0.21961776169307	TESC	2	FALSE	FALSE	NA	NA	NA	NA	NA	NA	NA	rs10850747	1.311e-09	3.333e-08	NA	NA	11.9048994106076	VCM_hybrid_3
chr12	117052221	117053095	3.959683	PR_interval	PRInterval	NA	PR_interval-rs10850747	rs10850747	141703	0.219521618219741	FBXW8	2	FALSE	FALSE	NA	NA	NA	NA	NA	NA	NA	rs10850747	1.311e-09	1.311e-09	NA	NA	88.5752754782571	Capillary_endothelial_cells_2
chr12	117045470	117046386	4.101854	PR_interval	PRInterval	355	PR_interval-rs10850747	rs7953553	134973	0.21770218137434	FBXW8	2	FALSE	FALSE	NA	NA	NA	NA	NA	NA	NA	rs10850747	1.311e-09	NA	NA	NA	90.7181630913959	Transitional_PF_1
chr12	117041982	117042743	4.651846	PR_interval	PRInterval	355	PR_interval-rs10850747	rs2062528	131407.5	0.217625039471875	FBXW8	1	FALSE	FALSE	NA	NA	NA	NA	NA	NA	NA	rs10850747	1.311e-09	NA	NA	NA	98.8662378738613	ACM_right_lowTNNI_2
chr12	117048054	117049000	3.449841	PR_interval	PRInterval	NA	PR_interval-rs10850747	rs2291911	137572	0.216444900428165	FBXW8	2	FALSE	FALSE	Lymphatic_EC_program_2	236	0.803	MEF2A,SNAI2	NA	NA	NA	rs10850747	1.311e-09	3.333e-08	NA	NA	78.4737433670899	Lymphatic_endothelial_cells
chr12	117053781	117054281	3.400353	PR_interval	PRInterval	355	PR_interval-rs10850747	rs7972416	143076	0.215118404173885	FBXW8	1	FALSE	FALSE	NA	NA	NA	NA	NA	NA	NA	rs10850747	1.311e-09	NA	NA	NA	72.1624291159891	VCM_right_trabecular
chr12	117053781	117054281	3.400353	PR_interval	PRInterval	355	PR_interval-rs10850747	rs7972416	143076	0.215118404173885	FBXW8	1	FALSE	FALSE	NA	NA	NA	NA	NA	NA	NA	rs10850747	1.311e-09	NA	NA	NA	72.1624291159891	VCM_right_trabecular
chr12	117053781	117054281	3.400353	PR_interval	PRInterval	355	PR_interval-rs10850747	rs55969361	143076	0.215118404173885	FBXW8	1	FALSE	FALSE	NA	NA	NA	NA	NA	NA	NA	rs10850747	1.311e-09	NA	NA	NA	72.1624291159891	VCM_right_trabecular
chr12	117042235	117042735	6.049225	PR_interval	PRInterval	355	PR_interval-rs10850747	rs2062528	131530	0.214754423875648	FBXW8	2	FALSE	FALSE	NA	NA	NA	NA	NA	NA	NA	rs10850747	1.311e-09	NA	NA	NA	90.7181630913959	Transitional_PF_1
chr12	117060194	117061303	4.404891	PR_interval	PRInterval	355	PR_interval-rs10850747	rs7978810	38697.5	0.213516230093323	TESC	1	FALSE	FALSE	VCM_program_7	3	0.253	BACH2,BHLHE40,MEF2A,NR3C1,RORA,TCF4	NA	NA	NA	rs10850747	1.311e-09	NA	NA	NA	236.850850255206	VCM_left_compact_3
chr12	117060194	117061303	4.404891	PR_interval	PRInterval	355	PR_interval-rs10850747	rs7964668	38697.5	0.213516230093323	TESC	1	FALSE	FALSE	VCM_program_7	3	0.253	BACH2,BHLHE40,MEF2A,NR3C1,RORA,TCF4	NA	NA	NA	rs10850747	1.311e-09	NA	NA	NA	236.850850255206	VCM_left_compact_3
chr12	117060194	117061303	4.404891	PR_interval	PRInterval	355	PR_interval-rs10850747	rs7964686	38697.5	0.213516230093323	TESC	1	FALSE	FALSE	VCM_program_7	3	0.253	BACH2,BHLHE40,MEF2A,NR3C1,RORA,TCF4	NA	NA	NA	rs10850747	1.311e-09	1.371e-08	NA	NA	236.850850255206	VCM_left_compact_3
chr12	117053787	117054287	3.449632	PR_interval	PRInterval	355	PR_interval-rs10850747	rs7972416	45409	0.212501812066018	TESC	1	FALSE	FALSE	VCM_program_7	3	0.314	BACH2,BHLHE40,MEF2A,NR3C1,RORA,TCF4	NA	NA	NA	rs10850747	1.311e-09	NA	NA	NA	36.6641046281253	VCM_left_compact_2
chr12	117053787	117054287	3.449632	PR_interval	PRInterval	355	PR_interval-rs10850747	rs7972416	45409	0.212501812066018	TESC	1	FALSE	FALSE	VCM_program_7	3	0.314	BACH2,BHLHE40,MEF2A,NR3C1,RORA,TCF4	NA	NA	NA	rs10850747	1.311e-09	NA	NA	NA	36.6641046281253	VCM_left_compact_2
chr12	117053787	117054287	3.449632	PR_interval	PRInterval	355	PR_interval-rs10850747	rs55969361	45409	0.212501812066018	TESC	1	FALSE	FALSE	VCM_program_7	3	0.314	BACH2,BHLHE40,MEF2A,NR3C1,RORA,TCF4	NA	NA	NA	rs10850747	1.311e-09	NA	NA	NA	36.6641046281253	VCM_left_compact_2
chr12	117042310	117042810	3.89463	PR_interval	PRInterval	355	PR_interval-rs10850747	rs2062528	131605	0.212145928662617	FBXW8	1	FALSE	FALSE	NA	NA	NA	NA	NA	NA	NA	rs10850747	1.311e-09	NA	NA	NA	90.9877755247471	AV_valve_CM
chr12	117052577	117053077	3.585651	PR_interval	PRInterval	355	PR_interval-rs10850747	rs10850747	141872	0.211508664012244	FBXW8	2	FALSE	FALSE	NA	NA	NA	NA	NA	NA	NA	rs10850747	1.311e-09	1.311e-09	NA	NA	57.5720291118125	VCM_hybrid_3
chr12	117052210	117053084	3.732021	PR_interval	PRInterval	NA	PR_interval-rs10850747	rs10850747	141692	0.209433021596542	FBXW8	1	FALSE	FALSE	NA	NA	NA	NA	NA	NA	NA	rs10850747	1.311e-09	1.311e-09	NA	NA	102.650845578304	Pericytes_2
chr12	117041994	117042738	5.395752	PR_interval	PRInterval	355	PR_interval-rs10850747	rs2062528	57080	0.208664195143758	TESC	2	FALSE	FALSE	NA	NA	NA	NA	NA	NA	NA	rs10850747	1.311e-09	NA	NA	NA	76.1009835570308	Transitional_AVN
chr12	117053787	117054287	3.449632	PR_interval	PRInterval	355	PR_interval-rs10850747	rs7972416	143082	0.208094804377115	FBXW8	2	FALSE	FALSE	VCM_program_7	259	0.314	BACH2,BHLHE40,MEF2A,NR3C1,RORA,TCF4	NA	NA	NA	rs10850747	1.311e-09	NA	NA	NA	109.317326184109	VCM_left_compact_2
chr12	117053787	117054287	3.449632	PR_interval	PRInterval	355	PR_interval-rs10850747	rs7972416	143082	0.208094804377115	FBXW8	2	FALSE	FALSE	VCM_program_7	259	0.314	BACH2,BHLHE40,MEF2A,NR3C1,RORA,TCF4	NA	NA	NA	rs10850747	1.311e-09	NA	NA	NA	109.317326184109	VCM_left_compact_2
chr12	117053787	117054287	3.449632	PR_interval	PRInterval	355	PR_interval-rs10850747	rs55969361	143082	0.208094804377115	FBXW8	2	FALSE	FALSE	VCM_program_7	259	0.314	BACH2,BHLHE40,MEF2A,NR3C1,RORA,TCF4	NA	NA	NA	rs10850747	1.311e-09	NA	NA	NA	109.317326184109	VCM_left_compact_2
chr12	117053784	117054284	4.148792	PR_interval	PRInterval	355	PR_interval-rs10850747	rs7972416	143079	0.207354937057564	FBXW8	1	FALSE	FALSE	NA	NA	NA	NA	NA	NA	NA	rs10850747	1.311e-09	NA	NA	NA	141.597790304677	Transitional_VCM_to_conduction
chr12	117053784	117054284	4.148792	PR_interval	PRInterval	355	PR_interval-rs10850747	rs55969361	143079	0.207354937057564	FBXW8	1	FALSE	FALSE	NA	NA	NA	NA	NA	NA	NA	rs10850747	1.311e-09	NA	NA	NA	141.597790304677	Transitional_VCM_to_conduction
chr12	117045873	117046373	2.911968	PR_interval	PRInterval	NA	PR_interval-rs10850747	rs7953553	135168	0.20672107869292	FBXW8	1	FALSE	FALSE	NA	NA	NA	NA	NA	NA	NA	rs10850747	1.311e-09	NA	NA	NA	70.9922322665862	Macrophages_1
chr12	117058712	117059626	5.325491	PR_interval	PRInterval	355	PR_interval-rs10850747	rs3782192	148214	0.206130988911243	FBXW8	2	FALSE	FALSE	NA	NA	NA	NA	NA	NA	NA	rs10850747	1.311e-09	NA	NA	NA	57.5720291118125	VCM_hybrid_3
chr12	117053777	117054277	3.38921	PR_interval	PRInterval	355	PR_interval-rs10850747	rs7972416	143072	0.205319701458802	FBXW8	1	FALSE	FALSE	NA	NA	NA	NA	NA	NA	NA	rs10850747	1.311e-09	NA	NA	NA	109.804674707957	Transitional_SAN
chr12	117053777	117054277	3.38921	PR_interval	PRInterval	355	PR_interval-rs10850747	rs55969361	143072	0.205319701458802	FBXW8	1	FALSE	FALSE	NA	NA	NA	NA	NA	NA	NA	rs10850747	1.311e-09	NA	NA	NA	109.804674707957	Transitional_SAN
chr12	117052586	117053086	4.938562	PR_interval	PRInterval	355	PR_interval-rs10850747	rs10850747	141881	0.205308220112871	FBXW8	2	FALSE	FALSE	NA	NA	NA	NA	NA	NA	NA	rs10850747	1.311e-09	1.311e-09	NA	NA	90.7181630913959	Transitional_PF_1
chr12	117053788	117054288	2.877807	PR_interval	PRInterval	355	PR_interval-rs10850747	rs7972416	143083	0.202913866720065	FBXW8	1	FALSE	FALSE	VCM_program_7	259	0.157	BACH2,BHLHE40,MEF2A,NR3C1,RORA,TCF4	NA	NA	NA	rs10850747	1.311e-09	NA	NA	NA	100.119847474347	VCM_right_compact
chr12	117053788	117054288	2.877807	PR_interval	PRInterval	355	PR_interval-rs10850747	rs7972416	143083	0.202913866720065	FBXW8	1	FALSE	FALSE	VCM_program_7	259	0.157	BACH2,BHLHE40,MEF2A,NR3C1,RORA,TCF4	NA	NA	NA	rs10850747	1.311e-09	NA	NA	NA	100.119847474347	VCM_right_compact
chr12	117053788	117054288	2.877807	PR_interval	PRInterval	355	PR_interval-rs10850747	rs55969361	143083	0.202913866720065	FBXW8	1	FALSE	FALSE	VCM_program_7	259	0.157	BACH2,BHLHE40,MEF2A,NR3C1,RORA,TCF4	NA	NA	NA	rs10850747	1.311e-09	NA	NA	NA	100.119847474347	VCM_right_compact
chr12	117052598	117053098	5.006446	PR_interval	PRInterval	355	PR_interval-rs10850747	rs10850747	46598	0.199790700866306	TESC	2	FALSE	FALSE	VCM_program_8	170	0.101	ESR1,NR3C1	NA	NA	NA	rs10850747	1.311e-09	1.311e-09	NA	NA	15.6977772356231	VCM_hybrid_1
chr12	117042102	117042759	4.105631	PR_interval	PRInterval	355	PR_interval-rs10850747	rs2062528	131475.5	0.1996734649051	FBXW8	1	FALSE	FALSE	NA	NA	NA	NA	NA	NA	NA	rs10850747	1.311e-09	NA	NA	NA	119.169631582322	AVN
chr12	117060194	117061303	4.404891	PR_interval	PRInterval	355	PR_interval-rs10850747	rs7978810	149793.5	0.198574144179629	FBXW8	2	FALSE	FALSE	VCM_program_7	259	0.253	BACH2,BHLHE40,MEF2A,NR3C1,RORA,TCF4	NA	NA	NA	rs10850747	1.311e-09	NA	NA	NA	161.32203090694	VCM_left_compact_3
chr12	117060194	117061303	4.404891	PR_interval	PRInterval	355	PR_interval-rs10850747	rs7964668	149793.5	0.198574144179629	FBXW8	2	FALSE	FALSE	VCM_program_7	259	0.253	BACH2,BHLHE40,MEF2A,NR3C1,RORA,TCF4	NA	NA	NA	rs10850747	1.311e-09	NA	NA	NA	161.32203090694	VCM_left_compact_3
chr12	117060194	117061303	4.404891	PR_interval	PRInterval	355	PR_interval-rs10850747	rs7964686	149793.5	0.198574144179629	FBXW8	2	FALSE	FALSE	VCM_program_7	259	0.253	BACH2,BHLHE40,MEF2A,NR3C1,RORA,TCF4	NA	NA	NA	rs10850747	1.311e-09	1.371e-08	NA	NA	161.32203090694	VCM_left_compact_3
chr12	117058691	117059633	3.551742	PR_interval	PRInterval	355	PR_interval-rs10850747	rs3782192	148207	0.197815448508544	FBXW8	1	FALSE	FALSE	NA	NA	NA	NA	NA	NA	NA	rs10850747	1.311e-09	NA	NA	NA	111.597287225588	ACM_right_lowTNNI_3
chr12	117053789	117054289	3.481581	PR_interval	PRInterval	355	PR_interval-rs10850747	rs7972416	143084	0.19779159014452	FBXW8	2	FALSE	FALSE	NA	NA	NA	NA	NA	NA	NA	rs10850747	1.311e-09	NA	NA	NA	75.1638462847212	VCM_hybrid_2
chr12	117053789	117054289	3.481581	PR_interval	PRInterval	355	PR_interval-rs10850747	rs7972416	143084	0.19779159014452	FBXW8	2	FALSE	FALSE	NA	NA	NA	NA	NA	NA	NA	rs10850747	1.311e-09	NA	NA	NA	75.1638462847212	VCM_hybrid_2
chr12	117053789	117054289	3.481581	PR_interval	PRInterval	355	PR_interval-rs10850747	rs55969361	143084	0.19779159014452	FBXW8	2	FALSE	FALSE	NA	NA	NA	NA	NA	NA	NA	rs10850747	1.311e-09	NA	NA	NA	75.1638462847212	VCM_hybrid_2
chr12	117042275	117042775	3.612689	PR_interval	PRInterval	355	PR_interval-rs10850747	rs2062528	131570	0.197532267526109	FBXW8	1	FALSE	FALSE	NA	NA	NA	NA	NA	NA	NA	rs10850747	1.311e-09	NA	NA	NA	111.597287225588	ACM_right_lowTNNI_3
chr12	117053781	117054281	3.400353	PR_interval	PRInterval	355	PR_interval-rs10850747	rs7972416	45415	0.196870731651457	TESC	2	FALSE	FALSE	VCM_program_8	170	0.173	ESR1,NR3C1	NA	NA	NA	rs10850747	1.311e-09	NA	NA	NA	38.4101789314955	VCM_right_trabecular
chr12	117053781	117054281	3.400353	PR_interval	PRInterval	355	PR_interval-rs10850747	rs7972416	45415	0.196870731651457	TESC	2	FALSE	FALSE	VCM_program_8	170	0.173	ESR1,NR3C1	NA	NA	NA	rs10850747	1.311e-09	NA	NA	NA	38.4101789314955	VCM_right_trabecular
chr12	117053781	117054281	3.400353	PR_interval	PRInterval	355	PR_interval-rs10850747	rs55969361	45415	0.196870731651457	TESC	2	FALSE	FALSE	VCM_program_8	170	0.173	ESR1,NR3C1	NA	NA	NA	rs10850747	1.311e-09	NA	NA	NA	38.4101789314955	VCM_right_trabecular
chr12	117053781	117054281	3.231587	PR_interval	PRInterval	355	PR_interval-rs10850747	rs7972416	45415	0.195769659786854	TESC	1	FALSE	FALSE	NA	NA	NA	NA	NA	NA	NA	rs10850747	1.311e-09	NA	NA	NA	25.2424686154016	PF_2
chr12	117053781	117054281	3.231587	PR_interval	PRInterval	355	PR_interval-rs10850747	rs7972416	45415	0.195769659786854	TESC	1	FALSE	FALSE	NA	NA	NA	NA	NA	NA	NA	rs10850747	1.311e-09	NA	NA	NA	25.2424686154016	PF_2
chr12	117053781	117054281	3.231587	PR_interval	PRInterval	355	PR_interval-rs10850747	rs55969361	45415	0.195769659786854	TESC	1	FALSE	FALSE	NA	NA	NA	NA	NA	NA	NA	rs10850747	1.311e-09	NA	NA	NA	25.2424686154016	PF_2
chr12	117053779	117054279	3.144129	PR_interval	PRInterval	355	PR_interval-rs10850747	rs7972416	45417	0.194027564719266	TESC	2	FALSE	FALSE	VCM_program_8	170	0.101	ESR1,NR3C1	NA	NA	NA	rs10850747	1.311e-09	NA	NA	NA	15.6977772356231	VCM_hybrid_1
chr12	117053779	117054279	3.144129	PR_interval	PRInterval	355	PR_interval-rs10850747	rs7972416	45417	0.194027564719266	TESC	2	FALSE	FALSE	VCM_program_8	170	0.101	ESR1,NR3C1	NA	NA	NA	rs10850747	1.311e-09	NA	NA	NA	15.6977772356231	VCM_hybrid_1
chr12	117053779	117054279	3.144129	PR_interval	PRInterval	355	PR_interval-rs10850747	rs55969361	45417	0.194027564719266	TESC	2	FALSE	FALSE	VCM_program_8	170	0.101	ESR1,NR3C1	NA	NA	NA	rs10850747	1.311e-09	NA	NA	NA	15.6977772356231	VCM_hybrid_1
chr12	117053787	117054287	4.603787	PR_interval	PRInterval	355	PR_interval-rs10850747	rs7972416	45409	0.193836145899195	TESC	2	FALSE	FALSE	NA	NA	NA	NA	NA	NA	NA	rs10850747	1.311e-09	NA	NA	NA	76.1009835570308	Transitional_AVN
chr12	117053787	117054287	4.603787	PR_interval	PRInterval	355	PR_interval-rs10850747	rs55969361	45409	0.193836145899195	TESC	2	FALSE	FALSE	NA	NA	NA	NA	NA	NA	NA	rs10850747	1.311e-09	NA	NA	NA	76.1009835570308	Transitional_AVN
chr12	117042310	117042810	3.89463	PR_interval	PRInterval	355	PR_interval-rs10850747	rs2062528	56886	0.193506616172284	TESC	2	FALSE	FALSE	NA	NA	NA	NA	NA	NA	NA	rs10850747	1.311e-09	NA	NA	NA	73.9480480555268	AV_valve_CM
chr12	117052591	117053091	2.10946	PR_interval	PRInterval	NA	PR_interval-rs10850747	rs10850747	141886	0.19274520759454	FBXW8	1	FALSE	FALSE	NA	NA	NA	NA	NA	NA	NA	rs10850747	1.311e-09	1.311e-09	NA	NA	48.7694658401212	Macrophages_2
chr12	117058736	117059633	4.223875	PR_interval	PRInterval	355	PR_interval-rs10850747	rs3782192	148229.5	0.19265724598125	FBXW8	1	FALSE	FALSE	NA	NA	NA	NA	NA	NA	NA	rs10850747	1.311e-09	NA	NA	NA	100.478300671809	Transitional_AVN
chr12	117042255	117042755	4.129809	PR_interval	PRInterval	355	PR_interval-rs10850747	rs2062528	131550	0.191517419695825	FBXW8	1	FALSE	FALSE	NA	NA	NA	NA	NA	NA	NA	rs10850747	1.311e-09	NA	NA	NA	80.9673022225042	ACM_left_highTNNI_1
chr12	117053785	117054285	2.698751	PR_interval	PRInterval	355	PR_interval-rs10850747	rs7972416	143080	0.191212953407942	FBXW8	1	FALSE	FALSE	NA	NA	NA	NA	NA	NA	NA	rs10850747	1.311e-09	NA	NA	NA	82.8632087875779	PF_1
chr12	117053785	117054285	2.698751	PR_interval	PRInterval	355	PR_interval-rs10850747	rs7972416	143080	0.191212953407942	FBXW8	1	FALSE	FALSE	NA	NA	NA	NA	NA	NA	NA	rs10850747	1.311e-09	NA	NA	NA	82.8632087875779	PF_1
chr12	117053785	117054285	2.698751	PR_interval	PRInterval	355	PR_interval-rs10850747	rs55969361	143080	0.191212953407942	FBXW8	1	FALSE	FALSE	NA	NA	NA	NA	NA	NA	NA	rs10850747	1.311e-09	NA	NA	NA	82.8632087875779	PF_1
chr12	117053786	117054286	4.517112	PR_interval	PRInterval	355	PR_interval-rs10850747	rs7972416	143081	0.191054498952009	FBXW8	2	FALSE	FALSE	NA	NA	NA	NA	NA	NA	NA	rs10850747	1.311e-09	NA	NA	NA	119.169631582322	AVN
chr12	117053786	117054286	4.517112	PR_interval	PRInterval	355	PR_interval-rs10850747	rs7972416	143081	0.191054498952009	FBXW8	2	FALSE	FALSE	NA	NA	NA	NA	NA	NA	NA	rs10850747	1.311e-09	NA	NA	NA	119.169631582322	AVN
chr12	117053786	117054286	4.517112	PR_interval	PRInterval	355	PR_interval-rs10850747	rs55969361	143081	0.191054498952009	FBXW8	2	FALSE	FALSE	NA	NA	NA	NA	NA	NA	NA	rs10850747	1.311e-09	NA	NA	NA	119.169631582322	AVN
chr12	117048589	117049089	1.792511	PR_interval	PRInterval	355	PR_interval-rs10850747	rs2291911	137884	0.189098137921209	FBXW8	2	FALSE	FALSE	NA	NA	NA	NA	NA	NA	NA	rs10850747	1.311e-09	3.333e-08	NA	NA	122.261222638747	SMC_2
chr12	117048589	117049089	1.792511	PR_interval	PRInterval	355	PR_interval-rs10850747	rs2291911	137884	0.189098137921209	FBXW8	2	FALSE	FALSE	NA	NA	NA	NA	NA	NA	NA	rs10850747	1.311e-09	3.333e-08	NA	NA	122.261222638747	SMC_2
chr12	117053788	117054288	2.877807	PR_interval	PRInterval	355	PR_interval-rs10850747	rs7972416	45408	0.187461989240119	TESC	2	FALSE	FALSE	VCM_program_8|VCM_program_7	170|3	0.321|0.157	ESR1,NR3C1|BACH2,BHLHE40,MEF2A,NR3C1,RORA,TCF4	NA	NA	NA	rs10850747	1.311e-09	NA	NA	NA	31.8549370881667	VCM_right_compact
chr12	117053788	117054288	2.877807	PR_interval	PRInterval	355	PR_interval-rs10850747	rs7972416	45408	0.187461989240119	TESC	2	FALSE	FALSE	VCM_program_8|VCM_program_7	170|3	0.321|0.157	ESR1,NR3C1|BACH2,BHLHE40,MEF2A,NR3C1,RORA,TCF4	NA	NA	NA	rs10850747	1.311e-09	NA	NA	NA	31.8549370881667	VCM_right_compact
chr12	117053788	117054288	2.877807	PR_interval	PRInterval	355	PR_interval-rs10850747	rs55969361	45408	0.187461989240119	TESC	2	FALSE	FALSE	VCM_program_8|VCM_program_7	170|3	0.321|0.157	ESR1,NR3C1|BACH2,BHLHE40,MEF2A,NR3C1,RORA,TCF4	NA	NA	NA	rs10850747	1.311e-09	NA	NA	NA	31.8549370881667	VCM_right_compact
chr12	117042226	117042726	3.704454	PR_interval	PRInterval	355	PR_interval-rs10850747	rs2062528	131521	0.186636174394297	FBXW8	1	FALSE	FALSE	NA	NA	NA	NA	NA	NA	NA	rs10850747	1.311e-09	NA	NA	NA	106.322410269867	ACM_left_lowTNNI
chr12	117054841	117055341	2.431499	PR_interval	PRInterval	355	PR_interval-rs10850747	rs11611741	144136	0.186489969408566	FBXW8	1	FALSE	FALSE	NA	NA	NA	NA	NA	NA	NA	rs10850747	1.311e-09	NA	NA	NA	111.597287225588	ACM_right_lowTNNI_3
chr12	117054841	117055341	2.431499	PR_interval	PRInterval	355	PR_interval-rs10850747	rs11611741	144136	0.186489969408566	FBXW8	1	FALSE	FALSE	NA	NA	NA	NA	NA	NA	NA	rs10850747	1.311e-09	NA	NA	NA	111.597287225588	ACM_right_lowTNNI_3
chr12	117054841	117055341	2.431499	PR_interval	PRInterval	355	PR_interval-rs10850747	rs11611741	144136	0.186489969408566	FBXW8	1	FALSE	FALSE	NA	NA	NA	NA	NA	NA	NA	rs10850747	1.311e-09	NA	NA	NA	111.597287225588	ACM_right_lowTNNI_3
chr12	117053544	117054044	1.621833	PR_interval	PRInterval	NA	PR_interval-rs10850747	rs6490106	142839	0.185317668295819	FBXW8	1	FALSE	FALSE	NA	NA	NA	NA	NA	NA	NA	rs10850747	1.311e-09	NA	NA	NA	48.7694658401212	Macrophages_2
chr12	117053544	117054044	1.621833	PR_interval	PRInterval	NA	PR_interval-rs10850747	rs6490107	142839	0.185317668295819	FBXW8	1	FALSE	FALSE	NA	NA	NA	NA	NA	NA	NA	rs10850747	1.311e-09	NA	NA	NA	48.7694658401212	Macrophages_2
chr12	117053544	117054044	1.621833	PR_interval	PRInterval	NA	PR_interval-rs10850747	rs7972416	142839	0.185317668295819	FBXW8	1	FALSE	FALSE	NA	NA	NA	NA	NA	NA	NA	rs10850747	1.311e-09	NA	NA	NA	48.7694658401212	Macrophages_2
chr12	117048590	117049090	1.599988	PR_interval	PRInterval	355	PR_interval-rs10850747	rs2291911	137885	0.185284143376422	FBXW8	2	FALSE	FALSE	NA	NA	NA	NA	NA	NA	NA	rs10850747	1.311e-09	3.333e-08	NA	NA	112.02590814352	SMC_1
chr12	117048590	117049090	1.599988	PR_interval	PRInterval	355	PR_interval-rs10850747	rs2291911	137885	0.185284143376422	FBXW8	2	FALSE	FALSE	NA	NA	NA	NA	NA	NA	NA	rs10850747	1.311e-09	3.333e-08	NA	NA	112.02590814352	SMC_1
chr12	117041982	117042743	4.651846	PR_interval	PRInterval	355	PR_interval-rs10850747	rs2062528	57083.5	0.184691205522477	TESC	2	FALSE	FALSE	NA	NA	NA	NA	NA	NA	NA	rs10850747	1.311e-09	NA	NA	NA	33.01184312569	ACM_right_lowTNNI_2
chr12	117053781	117054281	3.231587	PR_interval	PRInterval	355	PR_interval-rs10850747	rs7972416	143076	0.182950596805991	FBXW8	2	FALSE	FALSE	NA	NA	NA	NA	NA	NA	NA	rs10850747	1.311e-09	NA	NA	NA	121.801037882083	PF_2
chr12	117053781	117054281	3.231587	PR_interval	PRInterval	355	PR_interval-rs10850747	rs7972416	143076	0.182950596805991	FBXW8	2	FALSE	FALSE	NA	NA	NA	NA	NA	NA	NA	rs10850747	1.311e-09	NA	NA	NA	121.801037882083	PF_2
chr12	117053781	117054281	3.231587	PR_interval	PRInterval	355	PR_interval-rs10850747	rs55969361	143076	0.182950596805991	FBXW8	2	FALSE	FALSE	NA	NA	NA	NA	NA	NA	NA	rs10850747	1.311e-09	NA	NA	NA	121.801037882083	PF_2
chr12	117042292	117042792	3.311469	PR_interval	PRInterval	355	PR_interval-rs10850747	rs2062528	131587	0.182862099046009	FBXW8	1	FALSE	FALSE	NA	NA	NA	NA	NA	NA	NA	rs10850747	1.311e-09	NA	NA	NA	66.4419704878665	ACM_right_highTNNI_2
chr12	117053710	117054210	3.0011	PR_interval	PRInterval	355	PR_interval-rs10850747	rs6490106	45486	0.182030152526301	TESC	1	FALSE	FALSE	NA	NA	NA	NA	NA	NA	NA	rs10850747	1.311e-09	NA	NA	NA	17.1923166929911	Transitional_PF_2
chr12	117053710	117054210	3.0011	PR_interval	PRInterval	355	PR_interval-rs10850747	rs6490106	45486	0.182030152526301	TESC	1	FALSE	FALSE	NA	NA	NA	NA	NA	NA	NA	rs10850747	1.311e-09	NA	NA	NA	17.1923166929911	Transitional_PF_2
chr12	117053710	117054210	3.0011	PR_interval	PRInterval	355	PR_interval-rs10850747	rs6490107	45486	0.182030152526301	TESC	1	FALSE	FALSE	NA	NA	NA	NA	NA	NA	NA	rs10850747	1.311e-09	NA	NA	NA	17.1923166929911	Transitional_PF_2
chr12	117053710	117054210	3.0011	PR_interval	PRInterval	355	PR_interval-rs10850747	rs7972416	45486	0.182030152526301	TESC	1	FALSE	FALSE	NA	NA	NA	NA	NA	NA	NA	rs10850747	1.311e-09	NA	NA	NA	17.1923166929911	Transitional_PF_2
chr12	117053710	117054210	3.0011	PR_interval	PRInterval	355	PR_interval-rs10850747	rs7972416	45486	0.182030152526301	TESC	1	FALSE	FALSE	NA	NA	NA	NA	NA	NA	NA	rs10850747	1.311e-09	NA	NA	NA	17.1923166929911	Transitional_PF_2
chr12	117053710	117054210	3.0011	PR_interval	PRInterval	355	PR_interval-rs10850747	rs55969361	45486	0.182030152526301	TESC	1	FALSE	FALSE	NA	NA	NA	NA	NA	NA	NA	rs10850747	1.311e-09	NA	NA	NA	17.1923166929911	Transitional_PF_2
chr12	117052210	117053084	3.732021	PR_interval	PRInterval	NA	PR_interval-rs10850747	rs10850747	46799	0.181695234566548	TESC	2	FALSE	FALSE	MuralCells_program_20|MuralCells_program_12	300|75	0.926|0.894	EBF1,ETS1,ETV1,FOXN2,MAF,MEF2C,NR2F2,NR3C1,NR3C2,RORA,STAT4|FOXS1,MEF2C,NR2F2,STAT4	NA	NA	NA	rs10850747	1.311e-09	1.311e-09	NA	NA	7.60773490194112	Pericytes_2
chr12	117042236	117042736	3.514155	PR_interval	PRInterval	355	PR_interval-rs10850747	rs2062528	131531	0.180798109953051	FBXW8	2	FALSE	FALSE	NA	NA	NA	NA	NA	NA	NA	rs10850747	1.311e-09	NA	NA	NA	75.0855376801363	ACM_right_highTNNI_1
chr12	117054774	117055274	2.156543	PR_interval	PRInterval	355	PR_interval-rs10850747	rs11611741	144069	0.180429000543085	FBXW8	1	FALSE	FALSE	NA	NA	NA	NA	NA	NA	NA	rs10850747	1.311e-09	NA	NA	NA	120.989191632214	SAN
chr12	117054774	117055274	2.156543	PR_interval	PRInterval	355	PR_interval-rs10850747	rs11611741	144069	0.180429000543085	FBXW8	1	FALSE	FALSE	NA	NA	NA	NA	NA	NA	NA	rs10850747	1.311e-09	NA	NA	NA	120.989191632214	SAN
chr12	117054774	117055274	2.156543	PR_interval	PRInterval	355	PR_interval-rs10850747	rs11611741	144069	0.180429000543085	FBXW8	1	FALSE	FALSE	NA	NA	NA	NA	NA	NA	NA	rs10850747	1.311e-09	NA	NA	NA	120.989191632214	SAN
chr12	117042283	117042783	1.731816	PR_interval	PRInterval	NA	PR_interval-rs10850747	rs2062528	56913	0.179815405504473	TESC	1	FALSE	FALSE	NA	NA	NA	NA	NA	NA	NA	rs10850747	1.311e-09	NA	NA	NA	3.97904475868287	Endocardial_to_endothelial_transition
chr12	117053785	117054285	2.422541	PR_interval	PRInterval	355	PR_interval-rs10850747	rs7972416	143080	0.179600005630276	FBXW8	1	FALSE	FALSE	NA	NA	NA	NA	NA	NA	NA	rs10850747	1.311e-09	NA	NA	NA	86.2300197262948	VCM_left_compact_1
chr12	117053785	117054285	2.422541	PR_interval	PRInterval	355	PR_interval-rs10850747	rs7972416	143080	0.179600005630276	FBXW8	1	FALSE	FALSE	NA	NA	NA	NA	NA	NA	NA	rs10850747	1.311e-09	NA	NA	NA	86.2300197262948	VCM_left_compact_1
chr12	117053785	117054285	2.422541	PR_interval	PRInterval	355	PR_interval-rs10850747	rs55969361	143080	0.179600005630276	FBXW8	1	FALSE	FALSE	NA	NA	NA	NA	NA	NA	NA	rs10850747	1.311e-09	NA	NA	NA	86.2300197262948	VCM_left_compact_1
chr12	117052247	117053116	1.66925	PR_interval	PRInterval	NA	PR_interval-rs10850747	rs10850747	141726.5	0.176442724432489	FBXW8	1	FALSE	FALSE	NA	NA	NA	NA	NA	NA	NA	rs10850747	1.311e-09	1.311e-09	NA	NA	70.9922322665862	Macrophages_1
chr12	117042257	117042757	3.054693	PR_interval	PRInterval	355	PR_interval-rs10850747	rs2062528	131552	0.176169130705427	FBXW8	1	FALSE	FALSE	NA	NA	NA	NA	NA	NA	NA	rs10850747	1.311e-09	NA	NA	NA	98.0089090964002	ACM_right_lowTNNI_1
chr12	117042087	117042775	2.435765	PR_interval	PRInterval	355	PR_interval-rs10850747	rs2062528	131476	0.175799301298101	FBXW8	1	FALSE	FALSE	NA	NA	NA	NA	NA	NA	NA	rs10850747	1.311e-09	NA	NA	NA	66.7466412786715	Transitional_PF_2
chr12	117053710	117054210	3.0011	PR_interval	PRInterval	355	PR_interval-rs10850747	rs6490106	143005	0.175238266590374	FBXW8	2	FALSE	FALSE	NA	NA	NA	NA	NA	NA	NA	rs10850747	1.311e-09	NA	NA	NA	66.7466412786715	Transitional_PF_2
chr12	117053710	117054210	3.0011	PR_interval	PRInterval	355	PR_interval-rs10850747	rs6490106	143005	0.175238266590374	FBXW8	2	FALSE	FALSE	NA	NA	NA	NA	NA	NA	NA	rs10850747	1.311e-09	NA	NA	NA	66.7466412786715	Transitional_PF_2
chr12	117053710	117054210	3.0011	PR_interval	PRInterval	355	PR_interval-rs10850747	rs6490107	143005	0.175238266590374	FBXW8	2	FALSE	FALSE	NA	NA	NA	NA	NA	NA	NA	rs10850747	1.311e-09	NA	NA	NA	66.7466412786715	Transitional_PF_2
chr12	117053710	117054210	3.0011	PR_interval	PRInterval	355	PR_interval-rs10850747	rs7972416	143005	0.175238266590374	FBXW8	2	FALSE	FALSE	NA	NA	NA	NA	NA	NA	NA	rs10850747	1.311e-09	NA	NA	NA	66.7466412786715	Transitional_PF_2
chr12	117053710	117054210	3.0011	PR_interval	PRInterval	355	PR_interval-rs10850747	rs7972416	143005	0.175238266590374	FBXW8	2	FALSE	FALSE	NA	NA	NA	NA	NA	NA	NA	rs10850747	1.311e-09	NA	NA	NA	66.7466412786715	Transitional_PF_2
chr12	117053710	117054210	3.0011	PR_interval	PRInterval	355	PR_interval-rs10850747	rs55969361	143005	0.175238266590374	FBXW8	2	FALSE	FALSE	NA	NA	NA	NA	NA	NA	NA	rs10850747	1.311e-09	NA	NA	NA	66.7466412786715	Transitional_PF_2
chr12	117060157	117061323	2.546447	PR_interval	PRInterval	355	PR_interval-rs10850747	rs7978810	149785	0.174668295188648	FBXW8	1	FALSE	FALSE	NA	NA	NA	NA	NA	NA	NA	rs10850747	1.311e-09	NA	NA	NA	69.1800829780885	His_bundle
chr12	117060157	117061323	2.546447	PR_interval	PRInterval	355	PR_interval-rs10850747	rs7964668	149785	0.174668295188648	FBXW8	1	FALSE	FALSE	NA	NA	NA	NA	NA	NA	NA	rs10850747	1.311e-09	NA	NA	NA	69.1800829780885	His_bundle
chr12	117060157	117061323	2.546447	PR_interval	PRInterval	355	PR_interval-rs10850747	rs7964686	149785	0.174668295188648	FBXW8	1	FALSE	FALSE	NA	NA	NA	NA	NA	NA	NA	rs10850747	1.311e-09	1.371e-08	NA	NA	69.1800829780885	His_bundle
chr12	117058736	117059633	4.223875	PR_interval	PRInterval	355	PR_interval-rs10850747	rs3782192	40261.5	0.174563114325268	TESC	2	FALSE	FALSE	NA	NA	NA	NA	NA	NA	NA	rs10850747	1.311e-09	NA	NA	NA	76.1009835570308	Transitional_AVN
chr12	117042174	117042674	2.595603	PR_interval	PRInterval	355	PR_interval-rs10850747	rs2062528	131469	0.173542661796232	FBXW8	1	FALSE	FALSE	NA	NA	NA	NA	NA	NA	NA	rs10850747	1.311e-09	NA	NA	NA	82.8632087875779	PF_1
chr12	117053784	117054284	4.148792	PR_interval	PRInterval	355	PR_interval-rs10850747	rs7972416	45412	0.173377580117836	TESC	2	FALSE	FALSE	NA	NA	NA	NA	NA	NA	NA	rs10850747	1.311e-09	NA	NA	NA	67.171978411654	Transitional_VCM_to_conduction
chr12	117053784	117054284	4.148792	PR_interval	PRInterval	355	PR_interval-rs10850747	rs55969361	45412	0.173377580117836	TESC	2	FALSE	FALSE	NA	NA	NA	NA	NA	NA	NA	rs10850747	1.311e-09	NA	NA	NA	67.171978411654	Transitional_VCM_to_conduction
chr12	84412057	84412557	1.852797	PR_interval	PRInterval	NA	PR_interval-rs10862858	rs10862858	500522	0.19711513484664	SLC6A15	1	FALSE	FALSE	NA	NA	NA	NA	NA	NA	NA	rs10862858	1.248e-12	1.248e-12	NA	NA	1.88917196294059	Fibroblast_like_3
chr12	66017131	66018051	4.4893	PR_interval	PRInterval	NA	PR_interval-rs10878359	rs1871675	113162	0.216888627412519	LLPH	1	FALSE	FALSE	NA	NA	NA	NA	NA	NA	NA	rs10878359	1.163e-08	1.411e-08	NA	NA	8.30236023892239	OFT_2
chr12	66004868	66005368	2.355344	PR_interval	PRInterval	355	PR_interval-rs10878359	rs899844	125635	0.187758197440053	LLPH	1	FALSE	FALSE	NA	NA	NA	NA	NA	NA	NA	rs10878359	1.163e-08	4.088e-08	NA	NA	5.99946404787839	SAN
chr12	66017131	66018051	4.4893	PR_interval	PRInterval	NA	PR_interval-rs10878359	rs1871675	193132	0.182482596412655	HMGA2	2	FALSE	FALSE	NA	NA	NA	NA	NA	NA	NA	rs10878359	1.163e-08	1.411e-08	NA	NA	657.595768335824	OFT_2
chr5	50430426	50431679	4.420799	PR_interval	PRInterval	NA	PR_interval-rs10940346	rs2663076	10347.5	0.899937393574791	EMB	1	FALSE	FALSE	NA	NA	NA	NA	NA	NA	NA	rs10940346	1.182e-14	NA	NA	NA	94.062638411346	Macrophages_3
chr5	50445226	50445981	2.654147	PR_interval	PRInterval	NA	PR_interval-rs10940346	rs2353436	4203.5	0.877058101464401	EMB	1	FALSE	FALSE	NA	NA	NA	NA	NA	NA	NA	rs10940346	1.182e-14	NA	NA	NA	153.81650324427	Macrophages_1
chr5	50445276	50445997	1.925642	PR_interval	PRInterval	NA	PR_interval-rs10940346	rs2353436	4236.5	0.852222912407307	EMB	1	FALSE	FALSE	NA	NA	NA	NA	NA	NA	NA	rs10940346	1.182e-14	NA	NA	NA	118.120541117358	Macrophages_2
chr5	50445230	50445730	1.499516	PR_interval	PRInterval	NA	PR_interval-rs10940346	rs2353436	4080	0.814390086913878	EMB	1	FALSE	FALSE	NA	NA	NA	NA	NA	NA	NA	rs10940346	1.182e-14	NA	NA	NA	94.062638411346	Macrophages_3
chr5	50462532	50463032	0.8665	PR_interval	PRInterval	355	PR_interval-rs10940346	rs13172257	21382	0.614616909556739	EMB	1	FALSE	FALSE	NA	NA	NA	NA	NA	NA	NA	rs10940346	1.182e-14	NA	NA	NA	2.03341051899576	VCM_right_trabecular
chr5	50422235	50423177	2.11976	PR_interval	PRInterval	NA	PR_interval-rs10940346	rs13173678	18694	0.590456960151374	EMB	1	FALSE	FALSE	NA	NA	NA	NA	NA	NA	NA	rs10940346	1.182e-14	2.348e-14	NA	NA	153.81650324427	Macrophages_1
chr5	50422245	50423549	2.615961	PR_interval	PRInterval	NA	PR_interval-rs10940346	rs13173678	18503	0.588137200115844	EMB	1	FALSE	FALSE	NA	NA	NA	NA	NA	NA	NA	rs10940346	1.182e-14	2.348e-14	NA	NA	118.120541117358	Macrophages_2
chr5	50401204	50401704	0.576481	PR_interval	PRInterval	355	PR_interval-rs10940346	rs2036901	39946	0.422963123612807	EMB	1	FALSE	FALSE	NA	NA	NA	NA	NA	NA	NA	rs10940346	1.182e-14	NA	NA	NA	6.78289665189005	VIC_4
chr5	50462521	50463021	0.462669	PR_interval	PRInterval	355	PR_interval-rs10940346	rs13172257	21371	0.292953928729755	EMB	1	FALSE	FALSE	NA	NA	NA	NA	NA	NA	NA	rs10940346	1.182e-14	NA	NA	NA	3.06953355239293	VCM_right_compact
chr5	50445226	50445981	2.654147	PR_interval	PRInterval	NA	PR_interval-rs10940346	rs2353436	221333.5	0.284421724327882	PARP8	2	FALSE	FALSE	ImmuneCells_program_1	184	0.779	MAF,MEF2A,MEF2C,NFATC2,TFEC	NA	NA	NA	rs10940346	1.182e-14	NA	NA	NA	735.002911764738	Macrophages_1
chr5	50422262	50422762	0.808054	PR_interval	PRInterval	NA	PR_interval-rs10940346	rs13173678	18888	0.269737381751977	EMB	1	FALSE	FALSE	NA	NA	NA	NA	NA	NA	NA	rs10940346	1.182e-14	2.348e-14	NA	NA	94.062638411346	Macrophages_3
chr5	50445276	50445997	1.925642	PR_interval	PRInterval	NA	PR_interval-rs10940346	rs2353436	221300.5	0.231347910301368	PARP8	2	FALSE	FALSE	NA	NA	NA	NA	NA	NA	NA	rs10940346	1.182e-14	NA	NA	NA	516.329941096329	Macrophages_2
chr5	50462499	50462999	0.504056	PR_interval	PRInterval	355	PR_interval-rs10940346	rs13172257	21349	0.214401978350411	EMB	1	FALSE	FALSE	NA	NA	NA	NA	NA	NA	NA	rs10940346	1.182e-14	NA	NA	NA	16.602811380266	AV_valve_CM
chr5	50430426	50431679	4.420799	PR_interval	PRInterval	NA	PR_interval-rs10940346	rs2663076	235884.5	0.212938665097547	PARP8	2	FALSE	FALSE	ImmuneCells_program_1	184	0.104	MAF,MEF2A,MEF2C,NFATC2,TFEC	NA	NA	NA	rs10940346	1.182e-14	NA	NA	NA	572.594895960329	Macrophages_3
chr5	50445230	50445730	1.499516	PR_interval	PRInterval	NA	PR_interval-rs10940346	rs2353436	221457	0.198068996839342	PARP8	2	FALSE	FALSE	ImmuneCells_program_1	184	0.104	MAF,MEF2A,MEF2C,NFATC2,TFEC	NA	NA	NA	rs10940346	1.182e-14	NA	NA	NA	572.594895960329	Macrophages_3
chr3	73529259	73530440	3.655966	PR_interval	PRInterval	NA	PR_interval-rs11128345	rs11128345	95071.5	0.299711467423452	PDZRN3	1	FALSE	FALSE	NC_program_11	8	0.993	HMGA2,NR2F1,NR2F2,NR4A2,RXRG,SOX10	NA	NA	NA	rs11128345	3.657e-09	3.657e-09	NA	NA	990.686708913672	Neural_crest_cells
chr3	73529233	73530422	4.558049	PR_interval	PRInterval	355	PR_interval-rs11128345	rs11128345	95093.5	0.254724227870168	PDZRN3	1	FALSE	FALSE	ACM_program_11|ACM_program_4	69|111	0.222|0.165	PITX2|NA	NA	NA	NA	rs11128345	3.657e-09	3.657e-09	NA	NA	498.644723407875	ACM_left_hybrid
chr3	73529094	73530461	3.919513	PR_interval	PRInterval	355	PR_interval-rs11128345	rs11128345	95143.5	0.250039095147106	PDZRN3	1	FALSE	FALSE	NA	NA	NA	NA	NA	NA	NA	rs11128345	3.657e-09	3.657e-09	NA	NA	848.939496621554	Transitional_PF_1
chr3	73529238	73530443	2.774877	PR_interval	PRInterval	355	PR_interval-rs11128345	rs11128345	468182.5	0.223217216235834	EBLN2	1	FALSE	FALSE	NA	NA	NA	NA	NA	NA	NA	rs11128345	3.657e-09	3.657e-09	NA	NA	6.04466126609057	ACM_left_lowTNNI
chr3	73529608	73530401	3.686025	PR_interval	PRInterval	355	PR_interval-rs11128345	rs11128345	94916.5	0.222550899678846	PDZRN3	1	FALSE	FALSE	NA	NA	NA	NA	NA	NA	NA	rs11128345	3.657e-09	3.657e-09	NA	NA	608.87768641981	Transitional_SAN
chr3	73529233	73530422	4.558049	PR_interval	PRInterval	355	PR_interval-rs11128345	rs11128345	468169.5	0.218152974091844	EBLN2	2	FALSE	FALSE	NA	NA	NA	NA	NA	NA	NA	rs11128345	3.657e-09	3.657e-09	NA	NA	6.0894720593801	ACM_left_hybrid
chr3	73529198	73530433	3.499051	PR_interval	PRInterval	355	PR_interval-rs11128345	rs11128345	95105.5	0.218045959058818	PDZRN3	1	FALSE	FALSE	VCM_program_11|VCM_program_3|VCM_program_19	41|25|262	0.366|0.248|0.201	ATF3,CREB5,MXI1,NPAS2|BHLHE40,MEF2A,MXI1,NPAS2|NA	NA	NA	NA	rs11128345	3.657e-09	3.657e-09	NA	NA	1013.11281238387	VCM_right_compact
chr3	73529094	73530461	3.919513	PR_interval	PRInterval	355	PR_interval-rs11128345	rs11128345	468119.5	0.20764009722162	EBLN2	2	FALSE	FALSE	NA	NA	NA	NA	NA	NA	NA	rs11128345	3.657e-09	3.657e-09	NA	NA	3.22076318667678	Transitional_PF_1
chr3	73528661	73530450	4.778032	PR_interval	PRInterval	355	PR_interval-rs11128345	rs11128345	95365.5	0.207206145081829	PDZRN3	1	FALSE	FALSE	VCM_program_11	41	0.181	ATF3,CREB5,MXI1,NPAS2	NA	NA	NA	rs11128345	3.657e-09	3.657e-09	NA	NA	1001.03485032021	VCM_left_compact_3
chr3	73528661	73530450	4.778032	PR_interval	PRInterval	355	PR_interval-rs11128345	rs11128345	467897.5	0.199762488098803	EBLN2	2	FALSE	FALSE	NA	NA	NA	NA	NA	NA	NA	rs11128345	3.657e-09	3.657e-09	NA	NA	8.32556257066571	VCM_left_compact_3
chr3	73529213	73530465	3.627643	PR_interval	PRInterval	355	PR_interval-rs11128345	rs11128345	95082	0.195199087762162	PDZRN3	1	FALSE	FALSE	NA	NA	NA	NA	NA	NA	NA	rs11128345	3.657e-09	3.657e-09	NA	NA	528.623160416994	VCM_hybrid_2
chr3	73529228	73530468	3.530652	PR_interval	PRInterval	355	PR_interval-rs11128345	rs11128345	95073	0.192443744004915	PDZRN3	1	FALSE	FALSE	core_conduction_program_1|core_conduction_program_3|core_conduction_program_2|core_conduction_program_20|core_conduction_program_11	140|152|55|61|54	0.62|0.379|0.321|0.305|0.28	NFIA|ESRRB,ESRRG,FOXO1,MEF2A,NR3C1|ESRRG,IRX3,NFIA|NA|ESRRG,MEF2C	NA	NA	NA	rs11128345	3.657e-09	3.657e-09	NA	NA	1188.84675003217	PF_2
chr3	73529239	73530433	3.861339	PR_interval	PRInterval	355	PR_interval-rs11128345	rs11128345	95085	0.192426834652956	PDZRN3	1	FALSE	FALSE	ACM_program_10|ACM_program_2	99|103	0.216|0.101	NA|MXI1	NA	NA	NA	rs11128345	3.657e-09	3.657e-09	NA	NA	808.556012786775	ACM_right_lowTNNI_3
chr3	73529198	73530433	3.499051	PR_interval	PRInterval	355	PR_interval-rs11128345	rs11128345	468157.5	0.190606219737263	EBLN2	2	FALSE	FALSE	NA	NA	NA	NA	NA	NA	NA	rs11128345	3.657e-09	3.657e-09	NA	NA	6.18454167593243	VCM_right_compact
chr3	73529213	73530465	3.627643	PR_interval	PRInterval	355	PR_interval-rs11128345	rs11128345	468181	0.18773486020736	EBLN2	2	FALSE	FALSE	NA	NA	NA	NA	NA	NA	NA	rs11128345	3.657e-09	3.657e-09	NA	NA	4.15865542968745	VCM_hybrid_2
chr3	73529228	73530468	3.530652	PR_interval	PRInterval	355	PR_interval-rs11128345	rs11128345	468190	0.187517787487555	EBLN2	2	FALSE	FALSE	NA	NA	NA	NA	NA	NA	NA	rs11128345	3.657e-09	3.657e-09	NA	NA	4.90145021658283	PF_2
chr3	73529093	73530463	2.801819	PR_interval	PRInterval	355	PR_interval-rs11128345	rs11128345	468120	0.184472840070763	EBLN2	1	FALSE	FALSE	NA	NA	NA	NA	NA	NA	NA	rs11128345	3.657e-09	3.657e-09	NA	NA	5.22796269953173	PF_1
chr3	73529224	73530442	3.203194	PR_interval	PRInterval	355	PR_interval-rs11128345	rs11128345	468175	0.183335625515026	EBLN2	1	FALSE	FALSE	NA	NA	NA	NA	NA	NA	NA	rs11128345	3.657e-09	3.657e-09	NA	NA	3.38298900707388	VCM_hybrid_3
chr3	73529224	73530442	3.203194	PR_interval	PRInterval	355	PR_interval-rs11128345	rs11128345	95088	0.178711968961501	PDZRN3	2	FALSE	FALSE	VCM_program_19	262	0.217	NA	NA	NA	NA	rs11128345	3.657e-09	3.657e-09	NA	NA	668.23054193728	VCM_hybrid_3
chr3	73529093	73530463	2.801819	PR_interval	PRInterval	355	PR_interval-rs11128345	rs11128345	95143	0.174179203441359	PDZRN3	2	FALSE	FALSE	core_conduction_program_3|core_conduction_program_2|core_conduction_program_11|core_conduction_program_20|core_conduction_program_1	152|55|54|61|140	0.463|0.453|0.383|0.325|0.174	ESRRB,ESRRG,FOXO1,MEF2A,NR3C1|ESRRG,IRX3,NFIA|ESRRG,MEF2C|NA|NFIA	NA	NA	NA	rs11128345	3.657e-09	3.657e-09	NA	NA	1212.88734629136	PF_1
chr13	38662305	38662805	3.207409	PR_interval	PRInterval	355	PR_interval-rs11147724	rs895895	24480	0.582574985176069	FREM2	1	FALSE	FALSE	NA	NA	NA	NA	NA	NA	NA	rs11147724	1.04e-08	1.977e-08	NA	NA	1.01072315501051	Pericytes_1
chr13	38662322	38662822	3.084544	PR_interval	PRInterval	NA	PR_interval-rs11147724	rs895895	24463	0.574788195028626	FREM2	1	FALSE	FALSE	NA	NA	NA	NA	NA	NA	NA	rs11147724	1.04e-08	1.977e-08	NA	NA	2.77948407216652	VIC_3
chr13	38662312	38662812	3.046845	PR_interval	PRInterval	355	PR_interval-rs11147724	rs895895	24473	0.486518595903929	FREM2	1	FALSE	FALSE	NA	NA	NA	NA	NA	NA	NA	rs11147724	1.04e-08	1.977e-08	NA	NA	4.2693934401583	VIC_1
chr13	38662274	38662774	2.392929	PR_interval	PRInterval	355	PR_interval-rs11147724	rs895895	24511	0.452132430770809	FREM2	1	FALSE	FALSE	NA	NA	NA	NA	NA	NA	NA	rs11147724	1.04e-08	1.977e-08	NA	NA	1.15453560032171	VIC_4
chr13	38662315	38662815	1.921356	PR_interval	PRInterval	355	PR_interval-rs11147724	rs895895	24470	0.388072894314	FREM2	1	FALSE	FALSE	NA	NA	NA	NA	NA	NA	NA	rs11147724	1.04e-08	1.977e-08	NA	NA	3.11122218836286	Fibroblast_like_1
chr13	38661216	38661716	1.174988	PR_interval	PRInterval	NA	PR_interval-rs11147724	rs7331440	25569	0.338625436702766	FREM2	1	FALSE	FALSE	NA	NA	NA	NA	NA	NA	NA	rs11147724	1.04e-08	NA	NA	NA	2.77948407216652	VIC_3
chr13	38662301	38662801	2.020141	PR_interval	PRInterval	355	PR_interval-rs11147724	rs895895	24484	0.337196026549101	FREM2	1	FALSE	FALSE	NA	NA	NA	NA	NA	NA	NA	rs11147724	1.04e-08	1.977e-08	NA	NA	6.5245740715952	VIC_5
chr13	38661217	38661717	1.470875	PR_interval	PRInterval	355	PR_interval-rs11147724	rs7331440	25568	0.301512421847567	FREM2	1	FALSE	FALSE	NA	NA	NA	NA	NA	NA	NA	rs11147724	1.04e-08	NA	NA	NA	1.15453560032171	VIC_4
chr13	38662264	38662764	2.968779	PR_interval	PRInterval	355	PR_interval-rs11147724	rs895895	24521	0.265321871369675	FREM2	1	FALSE	FALSE	MuralCells_program_29	24	0.206	MEF2C	NA	NA	NA	rs11147724	1.04e-08	1.977e-08	NA	NA	12.1049041253765	Pericytes_3
chr13	38660995	38661713	1.574012	PR_interval	PRInterval	355	PR_interval-rs11147724	rs7331440	25681	0.243782875822606	FREM2	1	FALSE	FALSE	NA	NA	NA	NA	NA	NA	NA	rs11147724	1.04e-08	NA	NA	NA	4.2693934401583	VIC_1
chr13	38662089	38662822	1.848542	PR_interval	PRInterval	355	PR_interval-rs11147724	rs895895	24579.5	0.22711926667485	FREM2	1	FALSE	FALSE	NA	NA	NA	NA	NA	NA	NA	rs11147724	1.04e-08	1.977e-08	NA	NA	2.7297019007489	OFT_1
chr13	38662356	38662856	1.472711	PR_interval	PRInterval	355	PR_interval-rs11147724	rs895895	24429	0.219721857991619	FREM2	1	FALSE	FALSE	Epicardial_program_3	59	0.504	NFIB,TBX5	NA	NA	NA	rs11147724	1.04e-08	1.977e-08	NA	NA	123.663564252898	Epicardial_mesothelial_PRG4
chr13	38661203	38661703	1.264494	PR_interval	PRInterval	355	PR_interval-rs11147724	rs7331440	25582	0.21595259832428	FREM2	1	FALSE	FALSE	NA	NA	NA	NA	NA	NA	NA	rs11147724	1.04e-08	NA	NA	NA	6.5245740715952	VIC_5
chr13	38664208	38664708	0.761883	PR_interval	PRInterval	355	PR_interval-rs11147724	rs930660	22577	0.214930766818234	FREM2	1	FALSE	FALSE	NA	NA	NA	NA	NA	NA	NA	rs11147724	1.04e-08	NA	NA	NA	1.01072315501051	Pericytes_1
chr13	38667617	38668117	0.611766	PR_interval	PRInterval	355	PR_interval-rs11147724	rs2442339	19168	0.199462921788417	FREM2	1	FALSE	FALSE	NA	NA	NA	NA	NA	NA	NA	rs11147724	1.04e-08	NA	NA	NA	1.01072315501051	Pericytes_1
chr13	38667617	38668117	0.611766	PR_interval	PRInterval	355	PR_interval-rs11147724	rs2442339	19168	0.199462921788417	FREM2	1	FALSE	FALSE	NA	NA	NA	NA	NA	NA	NA	rs11147724	1.04e-08	NA	NA	NA	1.01072315501051	Pericytes_1
chr10	95605079	95605579	4.600536	PR_interval	PRInterval	355	PR_interval-rs11188398	rs12359272	164149	0.348541694080214	SORBS1	1	FALSE	FALSE	NA	NA	NA	NA	NA	NA	NA	rs11188398	2.801e-31	4.218e-31	NA	NA	165.348000524552	His_bundle
chr10	95604161	95605570	3.062541	PR_interval	PRInterval	355	PR_interval-rs11188398	rs12359272	163685.5	0.299309524745926	SORBS1	1	FALSE	FALSE	ACM_program_5|ACM_program_15	290|258	0.331|0.198	MAF|BACH2,FOSL2,JUN,JUND	NA	NA	NA	rs11188398	2.801e-31	4.218e-31	NA	NA	238.00854718537	ACM_right_highTNNI_1
chr10	95604567	95605552	5.024666	PR_interval	PRInterval	355	PR_interval-rs11188398	rs12359272	163879.5	0.285919743729886	SORBS1	1	FALSE	FALSE	NA	NA	NA	NA	NA	NA	NA	rs11188398	2.801e-31	4.218e-31	NA	NA	241.906008997852	Transitional_PF_2
chr10	95655669	95656169	1.944417	PR_interval	PRInterval	355	PR_interval-rs11188398	rs3793747	891	0.271938935806751	ALDH18A1	1	FALSE	FALSE	NA	NA	NA	NA	NA	NA	NA	rs11188398	2.801e-31	NA	NA	NA	29.5939110374591	Transitional_His_bundle
chr10	95605044	95605544	4.084098	PR_interval	PRInterval	355	PR_interval-rs11188398	rs12359272	164114	0.252972363985328	SORBS1	1	FALSE	FALSE	MuralCells_program_29|MuralCells_program_11|MuralCells_program_22	243|64|6	0.622|0.214|0.188	MEF2C|NA|SRF,TEAD1	NA	NA	NA	rs11188398	2.801e-31	4.218e-31	NA	NA	830.633729510968	SMC_2
chr10	95655654	95656154	2.049226	PR_interval	PRInterval	355	PR_interval-rs11188398	rs3793747	906	0.25114093910505	ALDH18A1	1	FALSE	FALSE	NA	NA	NA	NA	NA	NA	NA	rs11188398	2.801e-31	NA	NA	NA	55.7545310273295	Aortic_endothelial_cells_1
chr10	95605096	95605596	1.770999	PR_interval	PRInterval	355	PR_interval-rs11188398	rs12359272	164166	0.246834763534093	SORBS1	1	FALSE	FALSE	NA	NA	NA	NA	NA	NA	NA	rs11188398	2.801e-31	4.218e-31	NA	NA	385.4661716168	Transitional_His_bundle
chr10	95604578	95605594	2.605446	PR_interval	PRInterval	355	PR_interval-rs11188398	rs12359272	163906	0.22256703674042	SORBS1	1	FALSE	FALSE	ACM_program_21	125	0.14	NA	NA	NA	NA	rs11188398	2.801e-31	4.218e-31	NA	NA	222.823071831769	ACM_right_highTNNI_2
chr10	95605084	95605584	2.283838	PR_interval	PRInterval	355	PR_interval-rs11188398	rs12359272	164154	0.211512037965175	SORBS1	1	FALSE	FALSE	NA	NA	NA	NA	NA	NA	NA	rs11188398	2.801e-31	4.218e-31	NA	NA	413.008007271524	Transitional_AVN
chr10	95605083	95605762	2.271731	PR_interval	PRInterval	355	PR_interval-rs11188398	rs12359272	164242.5	0.209257870243827	SORBS1	1	FALSE	FALSE	VIC_program_27|VIC_program_23	28|58	0.382|0.281	MEF2A,MEF2C,SMAD9,TBX5|GATA4,MEF2A,MEF2C,NFIB,TBX5	NA	NA	NA	rs11188398	2.801e-31	4.218e-31	NA	NA	752.468577509675	VIC_4
chr10	95605083	95605762	2.271731	PR_interval	PRInterval	355	PR_interval-rs11188398	rs11188394	164242.5	0.209257870243827	SORBS1	1	FALSE	FALSE	VIC_program_27|VIC_program_23	28|58	0.382|0.281	MEF2A,MEF2C,SMAD9,TBX5|GATA4,MEF2A,MEF2C,NFIB,TBX5	NA	NA	NA	rs11188398	2.801e-31	NA	NA	NA	752.468577509675	VIC_4
chr10	95604568	95605575	2.791229	PR_interval	PRInterval	355	PR_interval-rs11188398	rs12359272	163891.5	0.204332669013106	SORBS1	1	FALSE	FALSE	VCM_program_5|VCM_program_3	169|19	0.152|0.119	BACH2,JUN|BHLHE40,MEF2A,MXI1,NPAS2	NA	NA	NA	rs11188398	2.801e-31	4.218e-31	NA	NA	565.952657400647	VCM_left_compact_1
chr10	95604531	95605923	2.864862	PR_interval	PRInterval	355	PR_interval-rs11188398	rs12359272	164047	0.204321598380783	SORBS1	1	FALSE	FALSE	core_conduction_program_3	1	0.379	ESRRB,ESRRG,FOXO1,MEF2A,NR3C1	NA	NA	NA	rs11188398	2.801e-31	4.218e-31	NA	NA	481.077338757605	PF_2
chr10	95604531	95605923	2.864862	PR_interval	PRInterval	355	PR_interval-rs11188398	rs11188394	164047	0.204321598380783	SORBS1	1	FALSE	FALSE	core_conduction_program_3	1	0.379	ESRRB,ESRRG,FOXO1,MEF2A,NR3C1	NA	NA	NA	rs11188398	2.801e-31	NA	NA	NA	481.077338757605	PF_2
chr10	95604531	95605923	2.864862	PR_interval	PRInterval	355	PR_interval-rs11188398	rs7917792	164047	0.204321598380783	SORBS1	1	FALSE	FALSE	core_conduction_program_3	1	0.379	ESRRB,ESRRG,FOXO1,MEF2A,NR3C1	NA	NA	NA	rs11188398	2.801e-31	NA	NA	NA	481.077338757605	PF_2
chr10	95605062	95605562	13.794219	PR_interval	PRInterval	355	PR_interval-rs11188398	rs12359272	51498	0.197947327457217	ALDH18A1	1	FALSE	FALSE	NA	NA	NA	NA	NA	NA	NA	rs11188398	2.801e-31	4.218e-31	NA	NA	41.1062369257578	Pericytes_3
chr10	95655694	95656194	2.010828	PR_interval	PRInterval	355	PR_interval-rs11188398	rs3793747	866	0.190688078785024	ALDH18A1	1	FALSE	FALSE	NA	NA	NA	NA	NA	NA	NA	rs11188398	2.801e-31	NA	NA	NA	30.1338875711426	ACM_right_lowTNNI_2
chr10	95604585	95605581	2.544602	PR_interval	PRInterval	355	PR_interval-rs11188398	rs12359272	163903	0.183219493509064	SORBS1	1	FALSE	FALSE	core_conduction_program_3	1	0.463	ESRRB,ESRRG,FOXO1,MEF2A,NR3C1	NA	NA	NA	rs11188398	2.801e-31	4.218e-31	NA	NA	544.49231515623	PF_1
chr10	95605086	95605586	1.317237	PR_interval	PRInterval	355	PR_interval-rs11188398	rs12359272	164156	0.182573809619071	SORBS1	1	FALSE	FALSE	ACM_program_5|ACM_program_13|ACM_program_15	290|194|258	0.262|0.241|0.119	MAF|BHLHE40,MAX|BACH2,FOSL2,JUN,JUND	NA	NA	NA	rs11188398	2.801e-31	4.218e-31	NA	NA	285.27421430807	ACM_right_lowTNNI_1
chr10	95604581	95605551	2.663317	PR_interval	PRInterval	355	PR_interval-rs11188398	rs12359272	163886	0.178211276624241	SORBS1	1	FALSE	FALSE	ACM_program_21|ACM_program_13	125|194	0.527|0.16	NA|BHLHE40,MAX	NA	NA	NA	rs11188398	2.801e-31	4.218e-31	NA	NA	430.000418150013	ACM_right_lowTNNI_2
chr10	95605062	95605562	13.794219	PR_interval	PRInterval	355	PR_interval-rs11188398	rs12359272	150603	0.175879153292598	ENTPD1	2	FALSE	FALSE	MuralCells_program_16|MuralCells_program_29	178|218	0.67|0.206	MEF2C	NA	NA	NA	rs11188398	2.801e-31	4.218e-31	NA	NA	181.321376378036	Pericytes_3
chr10	95605078	95605578	1.306245	PR_interval	PRInterval	355	PR_interval-rs11188398	rs12359272	164148	0.173364197004195	SORBS1	1	FALSE	FALSE	VCM_program_5	169	0.143	BACH2,JUN	NA	NA	NA	rs11188398	2.801e-31	4.218e-31	NA	NA	293.769099691418	VCM_hybrid_3
chr10	103563872	103564372	2.085999	PR_interval	PRInterval	NA	PR_interval-rs11191732	rs12261058	70145	0.187506496727691	NEURL1	1	FALSE	FALSE	NA	NA	NA	NA	NA	NA	NA	rs11191732	7.899e-14	NA	NA	NA	18.0688742336235	Neural_crest_cells
chr10	103563891	103564577	2.377679	PR_interval	PRInterval	355	PR_interval-rs11191732	rs12261058	70257	0.174793648220847	NEURL1	1	FALSE	FALSE	NA	NA	NA	NA	NA	NA	NA	rs11191732	7.899e-14	NA	NA	NA	2.62149653372621	AV_valve_CM
chr10	103563891	103564577	2.377679	PR_interval	PRInterval	355	PR_interval-rs11191732	rs61871257	70257	0.174793648220847	NEURL1	1	FALSE	FALSE	NA	NA	NA	NA	NA	NA	NA	rs11191732	7.899e-14	NA	NA	NA	2.62149653372621	AV_valve_CM
chr10	103563919	103564419	2.043983	PR_interval	PRInterval	355	PR_interval-rs11191732	rs12261058	70192	0.173450538738843	NEURL1	1	FALSE	FALSE	NA	NA	NA	NA	NA	NA	NA	rs11191732	7.899e-14	NA	NA	NA	6.08176553653526	His_bundle
chr11	111787700	111788884	5.336455	PR_interval	PRInterval	355	PR_interval-rs11214037	rs7116280	21847	0.508886356623117	PPP2R1B	1	TRUE	TRUE	NA	NA	NA	NA	NA	NA	NA	rs11214037	2.014e-11	2.313e-10	NA	NA	7.91447813969006	VCM_hybrid_2
chr11	111787700	111788884	5.336455	PR_interval	PRInterval	355	PR_interval-rs11214037	rs7116280	21847	0.508886356623117	PPP2R1B	1	TRUE	TRUE	NA	NA	NA	NA	NA	NA	NA	rs11214037	2.014e-11	2.313e-10	NA	NA	7.91447813969006	VCM_hybrid_2
chr11	111788032	111788894	7.116609	PR_interval	PRInterval	355	PR_interval-rs11214037	rs7116280	22018	0.50575045893912	PPP2R1B	1	TRUE	TRUE	NA	NA	NA	NA	NA	NA	NA	rs11214037	2.014e-11	2.313e-10	NA	NA	10.4271399869434	VCM_right_trabecular
chr11	111788032	111788894	7.116609	PR_interval	PRInterval	355	PR_interval-rs11214037	rs7116280	22018	0.50575045893912	PPP2R1B	1	TRUE	TRUE	NA	NA	NA	NA	NA	NA	NA	rs11214037	2.014e-11	2.313e-10	NA	NA	10.4271399869434	VCM_right_trabecular
chr11	111788036	111788921	7.216719	PR_interval	PRInterval	355	PR_interval-rs11214037	rs7116280	22033.5	0.475812232507508	PPP2R1B	1	TRUE	TRUE	NA	NA	NA	NA	NA	NA	NA	rs11214037	2.014e-11	2.313e-10	NA	NA	20.1456888818313	ACM_right_lowTNNI_2
chr11	111788036	111788921	7.216719	PR_interval	PRInterval	355	PR_interval-rs11214037	rs7116280	22033.5	0.475812232507508	PPP2R1B	1	TRUE	TRUE	NA	NA	NA	NA	NA	NA	NA	rs11214037	2.014e-11	2.313e-10	NA	NA	20.1456888818313	ACM_right_lowTNNI_2
chr11	111787684	111788535	4.841763	PR_interval	PRInterval	355	PR_interval-rs11214037	rs7116280	21664.5	0.452987510313166	PPP2R1B	1	TRUE	TRUE	NA	NA	NA	NA	NA	NA	NA	rs11214037	2.014e-11	2.313e-10	NA	NA	7.46807198012775	VCM_left_trabecular
chr11	111787684	111788535	4.841763	PR_interval	PRInterval	355	PR_interval-rs11214037	rs7116280	21664.5	0.452987510313166	PPP2R1B	1	TRUE	TRUE	NA	NA	NA	NA	NA	NA	NA	rs11214037	2.014e-11	2.313e-10	NA	NA	7.46807198012775	VCM_left_trabecular
chr11	111787687	111788886	4.981884	PR_interval	PRInterval	355	PR_interval-rs11214037	rs7116280	21841.5	0.448888575532198	PPP2R1B	1	TRUE	TRUE	NA	NA	NA	NA	NA	NA	NA	rs11214037	2.014e-11	2.313e-10	NA	NA	10.6310562792012	VCM_left_compact_2
chr11	111787687	111788886	4.981884	PR_interval	PRInterval	355	PR_interval-rs11214037	rs7116280	21841.5	0.448888575532198	PPP2R1B	1	TRUE	TRUE	NA	NA	NA	NA	NA	NA	NA	rs11214037	2.014e-11	2.313e-10	NA	NA	10.6310562792012	VCM_left_compact_2
chr11	111788031	111788896	4.538539	PR_interval	PRInterval	355	PR_interval-rs11214037	rs7116280	22018.5	0.444937658336001	PPP2R1B	1	TRUE	TRUE	NA	NA	NA	NA	NA	NA	NA	rs11214037	2.014e-11	2.313e-10	NA	NA	10.7327128040659	Transitional_VCM_to_conduction
chr11	111788044	111788895	4.136703	PR_interval	PRInterval	355	PR_interval-rs11214037	rs7116280	22024.5	0.387190059642583	PPP2R1B	1	TRUE	TRUE	NA	NA	NA	NA	NA	NA	NA	rs11214037	2.014e-11	2.313e-10	NA	NA	12.4979279701134	VCM_right_compact
chr11	111788044	111788895	4.136703	PR_interval	PRInterval	355	PR_interval-rs11214037	rs7116280	22024.5	0.387190059642583	PPP2R1B	1	TRUE	TRUE	NA	NA	NA	NA	NA	NA	NA	rs11214037	2.014e-11	2.313e-10	NA	NA	12.4979279701134	VCM_right_compact
chr11	111788040	111788916	5.552331	PR_interval	PRInterval	355	PR_interval-rs11214037	rs7116280	22033	0.350429940819352	PPP2R1B	1	TRUE	TRUE	NA	NA	NA	NA	NA	NA	NA	rs11214037	2.014e-11	2.313e-10	NA	NA	32.1957747435982	ACM_left_lowTNNI
chr11	111788040	111788916	5.552331	PR_interval	PRInterval	355	PR_interval-rs11214037	rs7116280	22033	0.350429940819352	PPP2R1B	1	TRUE	TRUE	NA	NA	NA	NA	NA	NA	NA	rs11214037	2.014e-11	2.313e-10	NA	NA	32.1957747435982	ACM_left_lowTNNI
chr11	111788034	111788534	5.336146	PR_interval	PRInterval	355	PR_interval-rs11214037	rs7116280	21839	0.342457019175589	PPP2R1B	1	TRUE	TRUE	NA	NA	NA	NA	NA	NA	NA	rs11214037	2.014e-11	2.313e-10	NA	NA	31.0036728587173	Transitional_SAN
chr11	111788047	111788547	4.731133	PR_interval	PRInterval	355	PR_interval-rs11214037	rs7116280	21852	0.317352663554722	PPP2R1B	1	TRUE	TRUE	NA	NA	NA	NA	NA	NA	NA	rs11214037	2.014e-11	2.313e-10	NA	NA	24.5050422987937	ACM_right_lowTNNI_3
chr11	111788047	111788547	4.731133	PR_interval	PRInterval	355	PR_interval-rs11214037	rs7116280	21852	0.317352663554722	PPP2R1B	1	TRUE	TRUE	NA	NA	NA	NA	NA	NA	NA	rs11214037	2.014e-11	2.313e-10	NA	NA	24.5050422987937	ACM_right_lowTNNI_3
chr11	111788051	111788928	4.438547	PR_interval	PRInterval	355	PR_interval-rs11214037	rs7116280	22044.5	0.31516395368312	PPP2R1B	1	TRUE	TRUE	NA	NA	NA	NA	NA	NA	NA	rs11214037	2.014e-11	2.313e-10	NA	NA	31.2316104863661	ACM_left_hybrid
chr11	111788051	111788928	4.438547	PR_interval	PRInterval	355	PR_interval-rs11214037	rs7116280	22044.5	0.31516395368312	PPP2R1B	1	TRUE	TRUE	NA	NA	NA	NA	NA	NA	NA	rs11214037	2.014e-11	2.313e-10	NA	NA	31.2316104863661	ACM_left_hybrid
chr11	111787670	111788915	3.489863	PR_interval	PRInterval	355	PR_interval-rs11214037	rs7116280	21847.5	0.309711870261981	PPP2R1B	1	TRUE	TRUE	NA	NA	NA	NA	NA	NA	NA	rs11214037	2.014e-11	2.313e-10	NA	NA	9.69414819872034	VCM_left_compact_3
chr11	111787670	111788915	3.489863	PR_interval	PRInterval	355	PR_interval-rs11214037	rs7116280	21847.5	0.309711870261981	PPP2R1B	1	TRUE	TRUE	NA	NA	NA	NA	NA	NA	NA	rs11214037	2.014e-11	2.313e-10	NA	NA	9.69414819872034	VCM_left_compact_3
chr11	111787670	111788539	5.153686	PR_interval	PRInterval	355	PR_interval-rs11214037	rs7116280	21659.5	0.301228777380134	PPP2R1B	1	TRUE	TRUE	NA	NA	NA	NA	NA	NA	NA	rs11214037	2.014e-11	2.313e-10	NA	NA	35.3301771708394	SAN
chr11	111787670	111788539	5.153686	PR_interval	PRInterval	355	PR_interval-rs11214037	rs7116280	21659.5	0.301228777380134	PPP2R1B	1	TRUE	TRUE	NA	NA	NA	NA	NA	NA	NA	rs11214037	2.014e-11	2.313e-10	NA	NA	35.3301771708394	SAN
chr11	111787662	111788893	2.590148	PR_interval	PRInterval	355	PR_interval-rs11214037	rs7116280	21832.5	0.297525234648002	PPP2R1B	1	TRUE	TRUE	NA	NA	NA	NA	NA	NA	NA	rs11214037	2.014e-11	2.313e-10	NA	NA	7.66489064233732	VCM_left_compact_1
chr11	111787662	111788893	2.590148	PR_interval	PRInterval	355	PR_interval-rs11214037	rs7116280	21832.5	0.297525234648002	PPP2R1B	1	TRUE	TRUE	NA	NA	NA	NA	NA	NA	NA	rs11214037	2.014e-11	2.313e-10	NA	NA	7.66489064233732	VCM_left_compact_1
chr11	111808179	111809245	4.996189	PR_interval	PRInterval	355	PR_interval-rs11214037	rs4935811	42267	0.294931389129523	PPP2R1B	1	TRUE	TRUE	NA	NA	NA	NA	NA	NA	NA	rs11214037	2.014e-11	1.354e-10	NA	NA	20.1456888818313	ACM_right_lowTNNI_2
chr11	111788036	111788889	3.733078	PR_interval	PRInterval	355	PR_interval-rs11214037	rs7116280	22017.5	0.290520482290385	PPP2R1B	1	TRUE	TRUE	NA	NA	NA	NA	NA	NA	NA	rs11214037	2.014e-11	2.313e-10	NA	NA	21.8331917221618	ACM_right_lowTNNI_1
chr11	111788036	111788889	3.733078	PR_interval	PRInterval	355	PR_interval-rs11214037	rs7116280	22017.5	0.290520482290385	PPP2R1B	1	TRUE	TRUE	NA	NA	NA	NA	NA	NA	NA	rs11214037	2.014e-11	2.313e-10	NA	NA	21.8331917221618	ACM_right_lowTNNI_1
chr11	111788076	111788945	4.655213	PR_interval	PRInterval	355	PR_interval-rs11214037	rs7116280	22065.5	0.286513454717462	PPP2R1B	1	TRUE	TRUE	NA	NA	NA	NA	NA	NA	NA	rs11214037	2.014e-11	2.313e-10	NA	NA	19.116400387016	Transitional_AVN
chr11	111905346	111905846	1.574012	PR_interval	PRInterval	355	PR_interval-rs11214037	rs7950926	7139	0.274736347696546	HSPB2	1	TRUE	TRUE	NA	NA	NA	NA	NA	NA	NA	rs11214037	2.014e-11	NA	NA	NA	2.64295784390752	VIC_1
chr11	111788036	111788894	3.033937	PR_interval	PRInterval	355	PR_interval-rs11214037	rs7116280	22020	0.274263867562446	PPP2R1B	1	TRUE	TRUE	NA	NA	NA	NA	NA	NA	NA	rs11214037	2.014e-11	2.313e-10	NA	NA	18.7455498694973	ACM_right_highTNNI_1
chr11	111788036	111788894	3.033937	PR_interval	PRInterval	355	PR_interval-rs11214037	rs7116280	22020	0.274263867562446	PPP2R1B	1	TRUE	TRUE	NA	NA	NA	NA	NA	NA	NA	rs11214037	2.014e-11	2.313e-10	NA	NA	18.7455498694973	ACM_right_highTNNI_1
chr11	111788041	111788541	3.849365	PR_interval	PRInterval	355	PR_interval-rs11214037	rs7116280	21846	0.266386859623367	PPP2R1B	1	TRUE	TRUE	NA	NA	NA	NA	NA	NA	NA	rs11214037	2.014e-11	2.313e-10	NA	NA	23.4548137390588	ACM_left_highTNNI_1
chr11	111788041	111788541	3.849365	PR_interval	PRInterval	355	PR_interval-rs11214037	rs7116280	21846	0.266386859623367	PPP2R1B	1	TRUE	TRUE	NA	NA	NA	NA	NA	NA	NA	rs11214037	2.014e-11	2.313e-10	NA	NA	23.4548137390588	ACM_left_highTNNI_1
chr11	111788024	111788902	4.551092	PR_interval	PRInterval	355	PR_interval-rs11214037	rs7116280	22018	0.265637901471884	PPP2R1B	1	TRUE	TRUE	NA	NA	NA	NA	NA	NA	NA	rs11214037	2.014e-11	2.313e-10	NA	NA	8.16684128172751	VCM_hybrid_1
chr11	111788024	111788902	4.551092	PR_interval	PRInterval	355	PR_interval-rs11214037	rs7116280	22018	0.265637901471884	PPP2R1B	1	TRUE	TRUE	NA	NA	NA	NA	NA	NA	NA	rs11214037	2.014e-11	2.313e-10	NA	NA	8.16684128172751	VCM_hybrid_1
chr11	111788034	111788912	2.911361	PR_interval	PRInterval	355	PR_interval-rs11214037	rs7116280	22028	0.261577853275305	PPP2R1B	1	TRUE	TRUE	NA	NA	NA	NA	NA	NA	NA	rs11214037	2.014e-11	2.313e-10	NA	NA	10.2930454548239	PF_2
chr11	111788034	111788912	2.911361	PR_interval	PRInterval	355	PR_interval-rs11214037	rs7116280	22028	0.261577853275305	PPP2R1B	1	TRUE	TRUE	NA	NA	NA	NA	NA	NA	NA	rs11214037	2.014e-11	2.313e-10	NA	NA	10.2930454548239	PF_2
chr11	111788048	111788548	3.065491	PR_interval	PRInterval	355	PR_interval-rs11214037	rs7116280	21853	0.257298617120838	PPP2R1B	1	TRUE	TRUE	NA	NA	NA	NA	NA	NA	NA	rs11214037	2.014e-11	2.313e-10	NA	NA	7.05774964436784	PF_1
chr11	111788048	111788548	3.065491	PR_interval	PRInterval	355	PR_interval-rs11214037	rs7116280	21853	0.257298617120838	PPP2R1B	1	TRUE	TRUE	NA	NA	NA	NA	NA	NA	NA	rs11214037	2.014e-11	2.313e-10	NA	NA	7.05774964436784	PF_1
chr11	111788156	111788656	1.896395	PR_interval	PRInterval	355	PR_interval-rs11214037	rs7116280	21961	0.234132665109414	PPP2R1B	1	TRUE	TRUE	NA	NA	NA	NA	NA	NA	NA	rs11214037	2.014e-11	2.313e-10	NA	NA	8.85709876336113	Transitional_PF_1
chr11	111788050	111788550	2.871965	PR_interval	PRInterval	355	PR_interval-rs11214037	rs7116280	21855	0.220821021752028	PPP2R1B	1	TRUE	TRUE	NA	NA	NA	NA	NA	NA	NA	rs11214037	2.014e-11	2.313e-10	NA	NA	17.6478672552422	ACM_right_highTNNI_2
chr11	111788050	111788550	2.871965	PR_interval	PRInterval	355	PR_interval-rs11214037	rs7116280	21855	0.220821021752028	PPP2R1B	1	TRUE	TRUE	NA	NA	NA	NA	NA	NA	NA	rs11214037	2.014e-11	2.313e-10	NA	NA	17.6478672552422	ACM_right_highTNNI_2
chr11	111788032	111788894	7.116609	PR_interval	PRInterval	355	PR_interval-rs11214037	rs7116280	186073	0.207570237208765	SIK2	2	TRUE	TRUE	NA	NA	NA	NA	NA	NA	NA	rs11214037	2.014e-11	2.313e-10	NA	NA	66.7951711181747	VCM_right_trabecular
chr11	111788032	111788894	7.116609	PR_interval	PRInterval	355	PR_interval-rs11214037	rs7116280	186073	0.207570237208765	SIK2	2	TRUE	TRUE	NA	NA	NA	NA	NA	NA	NA	rs11214037	2.014e-11	2.313e-10	NA	NA	66.7951711181747	VCM_right_trabecular
chr11	111905317	111905817	1.792511	PR_interval	PRInterval	355	PR_interval-rs11214037	rs12785809	7168	0.19925477702874	HSPB2	1	TRUE	TRUE	NA	NA	NA	NA	NA	NA	NA	rs11214037	2.014e-11	NA	NA	NA	2.12166980718	SMC_2
chr11	111905317	111905817	1.792511	PR_interval	PRInterval	355	PR_interval-rs11214037	rs12785809	7168	0.19925477702874	HSPB2	1	TRUE	TRUE	NA	NA	NA	NA	NA	NA	NA	rs11214037	2.014e-11	NA	NA	NA	2.12166980718	SMC_2
chr11	111905317	111905817	1.792511	PR_interval	PRInterval	355	PR_interval-rs11214037	rs12808601	7168	0.19925477702874	HSPB2	1	TRUE	TRUE	NA	NA	NA	NA	NA	NA	NA	rs11214037	2.014e-11	6.533e-11	NA	NA	2.12166980718	SMC_2
chr11	111905317	111905817	1.792511	PR_interval	PRInterval	355	PR_interval-rs11214037	rs7950926	7168	0.19925477702874	HSPB2	1	TRUE	TRUE	NA	NA	NA	NA	NA	NA	NA	rs11214037	2.014e-11	NA	NA	NA	2.12166980718	SMC_2
chr11	111905317	111905817	1.792511	PR_interval	PRInterval	355	PR_interval-rs11214037	rs12785809	7168	0.19925477702874	HSPB2-C11orf52	1	TRUE	TRUE	NA	NA	NA	NA	NA	NA	NA	rs11214037	2.014e-11	NA	NA	NA	2.12166980718	SMC_2
chr11	111905317	111905817	1.792511	PR_interval	PRInterval	355	PR_interval-rs11214037	rs12785809	7168	0.19925477702874	HSPB2-C11orf52	1	TRUE	TRUE	NA	NA	NA	NA	NA	NA	NA	rs11214037	2.014e-11	NA	NA	NA	2.12166980718	SMC_2
chr11	111905317	111905817	1.792511	PR_interval	PRInterval	355	PR_interval-rs11214037	rs12808601	7168	0.19925477702874	HSPB2-C11orf52	1	TRUE	TRUE	NA	NA	NA	NA	NA	NA	NA	rs11214037	2.014e-11	6.533e-11	NA	NA	2.12166980718	SMC_2
chr11	111905317	111905817	1.792511	PR_interval	PRInterval	355	PR_interval-rs11214037	rs7950926	7168	0.19925477702874	HSPB2-C11orf52	1	TRUE	TRUE	NA	NA	NA	NA	NA	NA	NA	rs11214037	2.014e-11	NA	NA	NA	2.12166980718	SMC_2
chr11	111808511	111809290	3.407731	PR_interval	PRInterval	355	PR_interval-rs11214037	rs4935811	42455.5	0.191375147706185	PPP2R1B	1	TRUE	TRUE	NA	NA	NA	NA	NA	NA	NA	rs11214037	2.014e-11	1.354e-10	NA	NA	19.116400387016	Transitional_AVN
chr11	111788050	111788550	2.022762	PR_interval	PRInterval	355	PR_interval-rs11214037	rs7116280	21855	0.186059032500322	PPP2R1B	1	TRUE	TRUE	NA	NA	NA	NA	NA	NA	NA	rs11214037	2.014e-11	2.313e-10	NA	NA	8.87631877570337	VCM_hybrid_3
chr11	111788050	111788550	2.022762	PR_interval	PRInterval	355	PR_interval-rs11214037	rs7116280	21855	0.186059032500322	PPP2R1B	1	TRUE	TRUE	NA	NA	NA	NA	NA	NA	NA	rs11214037	2.014e-11	2.313e-10	NA	NA	8.87631877570337	VCM_hybrid_3
chr11	111905346	111905846	1.574012	PR_interval	PRInterval	355	PR_interval-rs11214037	rs7950926	7139	0.184643937792594	HSPB2-C11orf52	2	TRUE	TRUE	NA	NA	NA	NA	NA	NA	NA	rs11214037	2.014e-11	NA	NA	NA	1.62643559625078	VIC_1
chr11	111787981	111788690	2.147421	PR_interval	PRInterval	355	PR_interval-rs11214037	rs7116280	21890.5	0.182106902284617	PPP2R1B	1	TRUE	TRUE	NA	NA	NA	NA	NA	NA	NA	rs11214037	2.014e-11	2.313e-10	NA	NA	19.005849869515	AV_valve_CM
chr11	111787981	111788690	2.147421	PR_interval	PRInterval	355	PR_interval-rs11214037	rs7116280	21890.5	0.182106902284617	PPP2R1B	1	TRUE	TRUE	NA	NA	NA	NA	NA	NA	NA	rs11214037	2.014e-11	2.313e-10	NA	NA	19.005849869515	AV_valve_CM
chr1	155165965	155168261	98.373481	PR_interval	PRInterval	NA	PR_interval-rs11264338	rs11264337	26706	0.832710102449414	DPM3	1	FALSE	FALSE	NA	NA	NA	NA	NA	NA	NA	rs11264338	2.042e-23	2.706e-23	NA	NA	12.2824920915124	Pre_arterial_endothelial_cells_2
chr1	155165965	155168261	98.373481	PR_interval	PRInterval	NA	PR_interval-rs11264338	rs11264338	26706	0.832710102449414	DPM3	1	FALSE	FALSE	NA	NA	NA	NA	NA	NA	NA	rs11264338	2.042e-23	2.042e-23	NA	NA	12.2824920915124	Pre_arterial_endothelial_cells_2
chr1	155165965	155168261	98.373481	PR_interval	PRInterval	NA	PR_interval-rs11264338	rs7556304	26706	0.832710102449414	DPM3	1	FALSE	FALSE	NA	NA	NA	NA	NA	NA	NA	rs11264338	2.042e-23	3.547e-23	NA	NA	12.2824920915124	Pre_arterial_endothelial_cells_2
chr1	155165965	155168261	98.373481	PR_interval	PRInterval	NA	PR_interval-rs11264338	rs11264339	26706	0.832710102449414	DPM3	1	FALSE	FALSE	NA	NA	NA	NA	NA	NA	NA	rs11264338	2.042e-23	4e-23	NA	NA	12.2824920915124	Pre_arterial_endothelial_cells_2
chr1	155166391	155168281	33.366261	PR_interval	PRInterval	NA	PR_interval-rs11264338	rs7556304	6450	0.803213063852954	TRIM46	1	FALSE	FALSE	NA	NA	NA	NA	NA	NA	NA	rs11264338	2.042e-23	3.547e-23	NA	NA	1.74774484113786	Lymphatic_endothelial_cells
chr1	155166391	155168281	33.366261	PR_interval	PRInterval	NA	PR_interval-rs11264338	rs11264339	6450	0.803213063852954	TRIM46	1	FALSE	FALSE	NA	NA	NA	NA	NA	NA	NA	rs11264338	2.042e-23	4e-23	NA	NA	1.74774484113786	Lymphatic_endothelial_cells
chr1	155165965	155168261	98.373481	PR_interval	PRInterval	NA	PR_interval-rs11264338	rs11264337	6673	0.799932193697806	TRIM46	2	FALSE	FALSE	NA	NA	NA	NA	NA	NA	NA	rs11264338	2.042e-23	2.706e-23	NA	NA	3.13595542762019	Pre_arterial_endothelial_cells_2
chr1	155165965	155168261	98.373481	PR_interval	PRInterval	NA	PR_interval-rs11264338	rs11264338	6673	0.799932193697806	TRIM46	2	FALSE	FALSE	NA	NA	NA	NA	NA	NA	NA	rs11264338	2.042e-23	2.042e-23	NA	NA	3.13595542762019	Pre_arterial_endothelial_cells_2
chr1	155165965	155168261	98.373481	PR_interval	PRInterval	NA	PR_interval-rs11264338	rs7556304	6673	0.799932193697806	TRIM46	2	FALSE	FALSE	NA	NA	NA	NA	NA	NA	NA	rs11264338	2.042e-23	3.547e-23	NA	NA	3.13595542762019	Pre_arterial_endothelial_cells_2
chr1	155165965	155168261	98.373481	PR_interval	PRInterval	NA	PR_interval-rs11264338	rs11264339	6673	0.799932193697806	TRIM46	2	FALSE	FALSE	NA	NA	NA	NA	NA	NA	NA	rs11264338	2.042e-23	4e-23	NA	NA	3.13595542762019	Pre_arterial_endothelial_cells_2
chr1	155166391	155168281	33.366261	PR_interval	PRInterval	NA	PR_interval-rs11264338	rs7556304	26929	0.79676198640221	DPM3	2	FALSE	FALSE	NA	NA	NA	NA	NA	NA	NA	rs11264338	2.042e-23	3.547e-23	NA	NA	11.3603414673961	Lymphatic_endothelial_cells
chr1	155166391	155168281	33.366261	PR_interval	PRInterval	NA	PR_interval-rs11264338	rs11264339	26929	0.79676198640221	DPM3	2	FALSE	FALSE	NA	NA	NA	NA	NA	NA	NA	rs11264338	2.042e-23	4e-23	NA	NA	11.3603414673961	Lymphatic_endothelial_cells
chr1	155166376	155168263	67.835802	PR_interval	PRInterval	NA	PR_interval-rs11264338	rs7556304	6466.5	0.782778082574507	TRIM46	1	FALSE	FALSE	NA	NA	NA	NA	NA	NA	NA	rs11264338	2.042e-23	3.547e-23	NA	NA	4.00460796890288	Pre_arterial_endothelial_cells_1
chr1	155166376	155168263	67.835802	PR_interval	PRInterval	NA	PR_interval-rs11264338	rs11264339	6466.5	0.782778082574507	TRIM46	1	FALSE	FALSE	NA	NA	NA	NA	NA	NA	NA	rs11264338	2.042e-23	4e-23	NA	NA	4.00460796890288	Pre_arterial_endothelial_cells_1
chr1	155166376	155168263	67.835802	PR_interval	PRInterval	NA	PR_interval-rs11264338	rs7556304	26912.5	0.774512969196872	DPM3	2	FALSE	FALSE	NA	NA	NA	NA	NA	NA	NA	rs11264338	2.042e-23	3.547e-23	NA	NA	14.2386061116547	Pre_arterial_endothelial_cells_1
chr1	155166376	155168263	67.835802	PR_interval	PRInterval	NA	PR_interval-rs11264338	rs11264339	26912.5	0.774512969196872	DPM3	2	FALSE	FALSE	NA	NA	NA	NA	NA	NA	NA	rs11264338	2.042e-23	4e-23	NA	NA	14.2386061116547	Pre_arterial_endothelial_cells_1
chr1	155166380	155168263	64.182659	PR_interval	PRInterval	NA	PR_interval-rs11264338	rs7556304	26914.5	0.761201530300367	DPM3	1	FALSE	FALSE	NA	NA	NA	NA	NA	NA	NA	rs11264338	2.042e-23	3.547e-23	NA	NA	24.1039552219638	Mature_arterial_endothelial_cells
chr1	155166380	155168263	64.182659	PR_interval	PRInterval	NA	PR_interval-rs11264338	rs11264339	26914.5	0.761201530300367	DPM3	1	FALSE	FALSE	NA	NA	NA	NA	NA	NA	NA	rs11264338	2.042e-23	4e-23	NA	NA	24.1039552219638	Mature_arterial_endothelial_cells
chr1	155165947	155168269	43.293591	PR_interval	PRInterval	NA	PR_interval-rs11264338	rs11264337	26701	0.75734244363445	DPM3	1	FALSE	FALSE	NA	NA	NA	NA	NA	NA	NA	rs11264338	2.042e-23	2.706e-23	NA	NA	12.0052439491191	Capillary_endothelial_cells_2
chr1	155165947	155168269	43.293591	PR_interval	PRInterval	NA	PR_interval-rs11264338	rs11264338	26701	0.75734244363445	DPM3	1	FALSE	FALSE	NA	NA	NA	NA	NA	NA	NA	rs11264338	2.042e-23	2.042e-23	NA	NA	12.0052439491191	Capillary_endothelial_cells_2
chr1	155165947	155168269	43.293591	PR_interval	PRInterval	NA	PR_interval-rs11264338	rs7556304	26701	0.75734244363445	DPM3	1	FALSE	FALSE	NA	NA	NA	NA	NA	NA	NA	rs11264338	2.042e-23	3.547e-23	NA	NA	12.0052439491191	Capillary_endothelial_cells_2
chr1	155165947	155168269	43.293591	PR_interval	PRInterval	NA	PR_interval-rs11264338	rs11264339	26701	0.75734244363445	DPM3	1	FALSE	FALSE	NA	NA	NA	NA	NA	NA	NA	rs11264338	2.042e-23	4e-23	NA	NA	12.0052439491191	Capillary_endothelial_cells_2
chr1	155165936	155168260	60.529517	PR_interval	PRInterval	NA	PR_interval-rs11264338	rs11264337	26691	0.744194200167068	DPM3	1	FALSE	FALSE	NA	NA	NA	NA	NA	NA	NA	rs11264338	2.042e-23	2.706e-23	NA	NA	16.3160006219276	Capillary_endothelial_cells_1
chr1	155165936	155168260	60.529517	PR_interval	PRInterval	NA	PR_interval-rs11264338	rs11264338	26691	0.744194200167068	DPM3	1	FALSE	FALSE	NA	NA	NA	NA	NA	NA	NA	rs11264338	2.042e-23	2.042e-23	NA	NA	16.3160006219276	Capillary_endothelial_cells_1
chr1	155165936	155168260	60.529517	PR_interval	PRInterval	NA	PR_interval-rs11264338	rs7556304	26691	0.744194200167068	DPM3	1	FALSE	FALSE	NA	NA	NA	NA	NA	NA	NA	rs11264338	2.042e-23	3.547e-23	NA	NA	16.3160006219276	Capillary_endothelial_cells_1
chr1	155165936	155168260	60.529517	PR_interval	PRInterval	NA	PR_interval-rs11264338	rs11264339	26691	0.744194200167068	DPM3	1	FALSE	FALSE	NA	NA	NA	NA	NA	NA	NA	rs11264338	2.042e-23	4e-23	NA	NA	16.3160006219276	Capillary_endothelial_cells_1
chr1	155166380	155168263	64.182659	PR_interval	PRInterval	NA	PR_interval-rs11264338	rs7556304	6464.5	0.725446364978245	TRIM46	2	FALSE	FALSE	NA	NA	NA	NA	NA	NA	NA	rs11264338	2.042e-23	3.547e-23	NA	NA	6.58578011529067	Mature_arterial_endothelial_cells
chr1	155166380	155168263	64.182659	PR_interval	PRInterval	NA	PR_interval-rs11264338	rs11264339	6464.5	0.725446364978245	TRIM46	2	FALSE	FALSE	NA	NA	NA	NA	NA	NA	NA	rs11264338	2.042e-23	4e-23	NA	NA	6.58578011529067	Mature_arterial_endothelial_cells
chr1	155165930	155168266	37.668019	PR_interval	PRInterval	NA	PR_interval-rs11264338	rs11264337	6688	0.703213785432833	TRIM46	1	FALSE	FALSE	NA	NA	NA	NA	NA	NA	NA	rs11264338	2.042e-23	2.706e-23	NA	NA	2.21191989493335	Endocardial_cells_1
chr1	155165930	155168266	37.668019	PR_interval	PRInterval	NA	PR_interval-rs11264338	rs11264338	6688	0.703213785432833	TRIM46	1	FALSE	FALSE	NA	NA	NA	NA	NA	NA	NA	rs11264338	2.042e-23	2.042e-23	NA	NA	2.21191989493335	Endocardial_cells_1
chr1	155165930	155168266	37.668019	PR_interval	PRInterval	NA	PR_interval-rs11264338	rs7556304	6688	0.703213785432833	TRIM46	1	FALSE	FALSE	NA	NA	NA	NA	NA	NA	NA	rs11264338	2.042e-23	3.547e-23	NA	NA	2.21191989493335	Endocardial_cells_1
chr1	155165930	155168266	37.668019	PR_interval	PRInterval	NA	PR_interval-rs11264338	rs11264339	6688	0.703213785432833	TRIM46	1	FALSE	FALSE	NA	NA	NA	NA	NA	NA	NA	rs11264338	2.042e-23	4e-23	NA	NA	2.21191989493335	Endocardial_cells_1
chr1	155165947	155168269	43.293591	PR_interval	PRInterval	NA	PR_interval-rs11264338	rs11264337	6220	0.699517634348957	KRTCAP2	2	FALSE	FALSE	NA	NA	NA	NA	NA	NA	NA	rs11264338	2.042e-23	2.706e-23	NA	NA	13.2496899682351	Capillary_endothelial_cells_2
chr1	155165947	155168269	43.293591	PR_interval	PRInterval	NA	PR_interval-rs11264338	rs11264338	6220	0.699517634348957	KRTCAP2	2	FALSE	FALSE	NA	NA	NA	NA	NA	NA	NA	rs11264338	2.042e-23	2.042e-23	NA	NA	13.2496899682351	Capillary_endothelial_cells_2
chr1	155165947	155168269	43.293591	PR_interval	PRInterval	NA	PR_interval-rs11264338	rs7556304	6220	0.699517634348957	KRTCAP2	2	FALSE	FALSE	NA	NA	NA	NA	NA	NA	NA	rs11264338	2.042e-23	3.547e-23	NA	NA	13.2496899682351	Capillary_endothelial_cells_2
chr1	155165947	155168269	43.293591	PR_interval	PRInterval	NA	PR_interval-rs11264338	rs11264339	6220	0.699517634348957	KRTCAP2	2	FALSE	FALSE	NA	NA	NA	NA	NA	NA	NA	rs11264338	2.042e-23	4e-23	NA	NA	13.2496899682351	Capillary_endothelial_cells_2
chr1	155165912	155167208	17.174472	PR_interval	PRInterval	355	PR_interval-rs11264338	rs11264337	7226	0.680103238562884	TRIM46	1	FALSE	FALSE	NA	NA	NA	NA	NA	NA	NA	rs11264338	2.042e-23	2.706e-23	NA	NA	2.77404052873213	Pericytes_3
chr1	155165912	155167208	17.174472	PR_interval	PRInterval	355	PR_interval-rs11264338	rs11264338	7226	0.680103238562884	TRIM46	1	FALSE	FALSE	NA	NA	NA	NA	NA	NA	NA	rs11264338	2.042e-23	2.042e-23	NA	NA	2.77404052873213	Pericytes_3
chr1	155165912	155167208	17.174472	PR_interval	PRInterval	355	PR_interval-rs11264338	rs7556304	7226	0.680103238562884	TRIM46	1	FALSE	FALSE	NA	NA	NA	NA	NA	NA	NA	rs11264338	2.042e-23	3.547e-23	NA	NA	2.77404052873213	Pericytes_3
chr1	155165936	155168260	60.529517	PR_interval	PRInterval	NA	PR_interval-rs11264338	rs11264337	6230	0.669376093684681	KRTCAP2	2	FALSE	FALSE	Endocardial_endothelial_program_34	262	0.501	JUN,JUNB,SOX18	NA	NA	NA	rs11264338	2.042e-23	2.706e-23	NA	NA	19.8808410939453	Capillary_endothelial_cells_1
chr1	155165936	155168260	60.529517	PR_interval	PRInterval	NA	PR_interval-rs11264338	rs11264338	6230	0.669376093684681	KRTCAP2	2	FALSE	FALSE	Endocardial_endothelial_program_34	262	0.501	JUN,JUNB,SOX18	NA	NA	NA	rs11264338	2.042e-23	2.042e-23	NA	NA	19.8808410939453	Capillary_endothelial_cells_1
chr1	155165936	155168260	60.529517	PR_interval	PRInterval	NA	PR_interval-rs11264338	rs7556304	6230	0.669376093684681	KRTCAP2	2	FALSE	FALSE	Endocardial_endothelial_program_34	262	0.501	JUN,JUNB,SOX18	NA	NA	NA	rs11264338	2.042e-23	3.547e-23	NA	NA	19.8808410939453	Capillary_endothelial_cells_1
chr1	155165936	155168260	60.529517	PR_interval	PRInterval	NA	PR_interval-rs11264338	rs11264339	6230	0.669376093684681	KRTCAP2	2	FALSE	FALSE	Endocardial_endothelial_program_34	262	0.501	JUN,JUNB,SOX18	NA	NA	NA	rs11264338	2.042e-23	4e-23	NA	NA	19.8808410939453	Capillary_endothelial_cells_1
chr1	155165912	155167208	17.174472	PR_interval	PRInterval	355	PR_interval-rs11264338	rs11264337	26153	0.662044352827342	DPM3	2	FALSE	FALSE	NA	NA	NA	NA	NA	NA	NA	rs11264338	2.042e-23	2.706e-23	NA	NA	16.1398721671687	Pericytes_3
chr1	155165912	155167208	17.174472	PR_interval	PRInterval	355	PR_interval-rs11264338	rs11264338	26153	0.662044352827342	DPM3	2	FALSE	FALSE	NA	NA	NA	NA	NA	NA	NA	rs11264338	2.042e-23	2.042e-23	NA	NA	16.1398721671687	Pericytes_3
chr1	155165912	155167208	17.174472	PR_interval	PRInterval	355	PR_interval-rs11264338	rs7556304	26153	0.662044352827342	DPM3	2	FALSE	FALSE	NA	NA	NA	NA	NA	NA	NA	rs11264338	2.042e-23	3.547e-23	NA	NA	16.1398721671687	Pericytes_3
chr1	155165933	155167226	23.294635	PR_interval	PRInterval	NA	PR_interval-rs11264338	rs11264337	26172.5	0.652942195285511	DPM3	1	FALSE	FALSE	NA	NA	NA	NA	NA	NA	NA	rs11264338	2.042e-23	2.706e-23	NA	NA	7.17913011873317	Pericytes_2
chr1	155165933	155167226	23.294635	PR_interval	PRInterval	NA	PR_interval-rs11264338	rs11264338	26172.5	0.652942195285511	DPM3	1	FALSE	FALSE	NA	NA	NA	NA	NA	NA	NA	rs11264338	2.042e-23	2.042e-23	NA	NA	7.17913011873317	Pericytes_2
chr1	155165933	155167226	23.294635	PR_interval	PRInterval	NA	PR_interval-rs11264338	rs7556304	26172.5	0.652942195285511	DPM3	1	FALSE	FALSE	NA	NA	NA	NA	NA	NA	NA	rs11264338	2.042e-23	3.547e-23	NA	NA	7.17913011873317	Pericytes_2
chr1	155165727	155168276	36.679417	PR_interval	PRInterval	NA	PR_interval-rs11264338	rs4971085	26594.5	0.651813673391205	DPM3	1	FALSE	FALSE	NA	NA	NA	NA	NA	NA	NA	rs11264338	2.042e-23	NA	NA	NA	13.4335377022202	Endocardial_cells_4
chr1	155165727	155168276	36.679417	PR_interval	PRInterval	NA	PR_interval-rs11264338	rs11264337	26594.5	0.651813673391205	DPM3	1	FALSE	FALSE	NA	NA	NA	NA	NA	NA	NA	rs11264338	2.042e-23	2.706e-23	NA	NA	13.4335377022202	Endocardial_cells_4
chr1	155165727	155168276	36.679417	PR_interval	PRInterval	NA	PR_interval-rs11264338	rs11264338	26594.5	0.651813673391205	DPM3	1	FALSE	FALSE	NA	NA	NA	NA	NA	NA	NA	rs11264338	2.042e-23	2.042e-23	NA	NA	13.4335377022202	Endocardial_cells_4
chr1	155165727	155168276	36.679417	PR_interval	PRInterval	NA	PR_interval-rs11264338	rs7556304	26594.5	0.651813673391205	DPM3	1	FALSE	FALSE	NA	NA	NA	NA	NA	NA	NA	rs11264338	2.042e-23	3.547e-23	NA	NA	13.4335377022202	Endocardial_cells_4
chr1	155165727	155168276	36.679417	PR_interval	PRInterval	NA	PR_interval-rs11264338	rs11264339	26594.5	0.651813673391205	DPM3	1	FALSE	FALSE	NA	NA	NA	NA	NA	NA	NA	rs11264338	2.042e-23	4e-23	NA	NA	13.4335377022202	Endocardial_cells_4
chr1	155166412	155167755	17.385738	PR_interval	PRInterval	NA	PR_interval-rs11264338	rs7556304	26676.5	0.641840189195316	DPM3	1	FALSE	FALSE	NA	NA	NA	NA	NA	NA	NA	rs11264338	2.042e-23	3.547e-23	NA	NA	13.2319785036147	Endocardial_cells_2
chr1	155165930	155168266	37.668019	PR_interval	PRInterval	NA	PR_interval-rs11264338	rs11264337	6230	0.641506974296897	KRTCAP2	2	FALSE	FALSE	NA	NA	NA	NA	NA	NA	NA	rs11264338	2.042e-23	2.706e-23	NA	NA	9.73700819728392	Endocardial_cells_1
chr1	155165930	155168266	37.668019	PR_interval	PRInterval	NA	PR_interval-rs11264338	rs11264338	6230	0.641506974296897	KRTCAP2	2	FALSE	FALSE	NA	NA	NA	NA	NA	NA	NA	rs11264338	2.042e-23	2.042e-23	NA	NA	9.73700819728392	Endocardial_cells_1
chr1	155165930	155168266	37.668019	PR_interval	PRInterval	NA	PR_interval-rs11264338	rs7556304	6230	0.641506974296897	KRTCAP2	2	FALSE	FALSE	NA	NA	NA	NA	NA	NA	NA	rs11264338	2.042e-23	3.547e-23	NA	NA	9.73700819728392	Endocardial_cells_1
chr1	155165930	155168266	37.668019	PR_interval	PRInterval	NA	PR_interval-rs11264338	rs11264339	6230	0.641506974296897	KRTCAP2	2	FALSE	FALSE	NA	NA	NA	NA	NA	NA	NA	rs11264338	2.042e-23	4e-23	NA	NA	9.73700819728392	Endocardial_cells_1
chr1	155167270	155168277	14.854129	PR_interval	PRInterval	NA	PR_interval-rs11264338	rs11264339	27366.5	0.638961406522199	DPM3	1	FALSE	FALSE	NA	NA	NA	NA	NA	NA	NA	rs11264338	2.042e-23	4e-23	NA	NA	15.7436533339101	OF_valvular_endocardial_cells
chr1	155165736	155167223	14.052035	PR_interval	PRInterval	355	PR_interval-rs11264338	rs4971085	7306.5	0.637469771749447	TRIM46	1	FALSE	FALSE	NA	NA	NA	NA	NA	NA	NA	rs11264338	2.042e-23	NA	NA	NA	1.29147958695788	Pericytes_1
chr1	155165736	155167223	14.052035	PR_interval	PRInterval	355	PR_interval-rs11264338	rs11264337	7306.5	0.637469771749447	TRIM46	1	FALSE	FALSE	NA	NA	NA	NA	NA	NA	NA	rs11264338	2.042e-23	2.706e-23	NA	NA	1.29147958695788	Pericytes_1
chr1	155165736	155167223	14.052035	PR_interval	PRInterval	355	PR_interval-rs11264338	rs11264338	7306.5	0.637469771749447	TRIM46	1	FALSE	FALSE	NA	NA	NA	NA	NA	NA	NA	rs11264338	2.042e-23	2.042e-23	NA	NA	1.29147958695788	Pericytes_1
chr1	155165736	155167223	14.052035	PR_interval	PRInterval	355	PR_interval-rs11264338	rs7556304	7306.5	0.637469771749447	TRIM46	1	FALSE	FALSE	NA	NA	NA	NA	NA	NA	NA	rs11264338	2.042e-23	3.547e-23	NA	NA	1.29147958695788	Pericytes_1
chr1	155167275	155168283	9.594202	PR_interval	PRInterval	355	PR_interval-rs11264338	rs11264339	27372	0.629371804123314	DPM3	1	FALSE	FALSE	NA	NA	NA	NA	NA	NA	NA	rs11264338	2.042e-23	4e-23	NA	NA	12.7582638694823	Transitional_His_bundle
chr1	155165933	155167226	23.294635	PR_interval	PRInterval	NA	PR_interval-rs11264338	rs11264337	6748.5	0.626843300015864	KRTCAP2	2	FALSE	FALSE	MuralCells_program_32	237	0.21	FOXS1,NR4A1	NA	NA	NA	rs11264338	2.042e-23	2.706e-23	NA	NA	8.57209566415901	Pericytes_2
chr1	155165933	155167226	23.294635	PR_interval	PRInterval	NA	PR_interval-rs11264338	rs11264338	6748.5	0.626843300015864	KRTCAP2	2	FALSE	FALSE	MuralCells_program_32	237	0.21	FOXS1,NR4A1	NA	NA	NA	rs11264338	2.042e-23	2.042e-23	NA	NA	8.57209566415901	Pericytes_2
chr1	155165933	155167226	23.294635	PR_interval	PRInterval	NA	PR_interval-rs11264338	rs7556304	6748.5	0.626843300015864	KRTCAP2	2	FALSE	FALSE	MuralCells_program_32	237	0.21	FOXS1,NR4A1	NA	NA	NA	rs11264338	2.042e-23	3.547e-23	NA	NA	8.57209566415901	Pericytes_2
chr1	155166412	155167755	17.385738	PR_interval	PRInterval	NA	PR_interval-rs11264338	rs7556304	6702.5	0.626343363012034	TRIM46	2	FALSE	FALSE	NA	NA	NA	NA	NA	NA	NA	rs11264338	2.042e-23	3.547e-23	NA	NA	2.07247856080712	Endocardial_cells_2
chr1	155167280	155168280	10.556754	PR_interval	PRInterval	355	PR_interval-rs11264338	rs11264339	27373	0.624338000645559	DPM3	1	FALSE	FALSE	NA	NA	NA	NA	NA	NA	NA	rs11264338	2.042e-23	4e-23	NA	NA	22.0854325997133	Transitional_AVN
chr1	155165955	155168267	28.876337	PR_interval	PRInterval	NA	PR_interval-rs11264338	rs11264337	6675	0.618278522187317	TRIM46	1	FALSE	FALSE	NA	NA	NA	NA	NA	NA	NA	rs11264338	2.042e-23	2.706e-23	NA	NA	1.60086291084789	Endocardial_cells_3
chr1	155165955	155168267	28.876337	PR_interval	PRInterval	NA	PR_interval-rs11264338	rs11264338	6675	0.618278522187317	TRIM46	1	FALSE	FALSE	NA	NA	NA	NA	NA	NA	NA	rs11264338	2.042e-23	2.042e-23	NA	NA	1.60086291084789	Endocardial_cells_3
chr1	155165955	155168267	28.876337	PR_interval	PRInterval	NA	PR_interval-rs11264338	rs7556304	6675	0.618278522187317	TRIM46	1	FALSE	FALSE	NA	NA	NA	NA	NA	NA	NA	rs11264338	2.042e-23	3.547e-23	NA	NA	1.60086291084789	Endocardial_cells_3
chr1	155165955	155168267	28.876337	PR_interval	PRInterval	NA	PR_interval-rs11264338	rs11264339	6675	0.618278522187317	TRIM46	1	FALSE	FALSE	NA	NA	NA	NA	NA	NA	NA	rs11264338	2.042e-23	4e-23	NA	NA	1.60086291084789	Endocardial_cells_3
chr1	155165921	155167220	13.624877	PR_interval	PRInterval	NA	PR_interval-rs11264338	rs11264337	26163.5	0.613002657787471	DPM3	1	FALSE	FALSE	NA	NA	NA	NA	NA	NA	NA	rs11264338	2.042e-23	2.706e-23	NA	NA	15.7436533339101	OF_valvular_endocardial_cells
chr1	155165921	155167220	13.624877	PR_interval	PRInterval	NA	PR_interval-rs11264338	rs11264338	26163.5	0.613002657787471	DPM3	1	FALSE	FALSE	NA	NA	NA	NA	NA	NA	NA	rs11264338	2.042e-23	2.042e-23	NA	NA	15.7436533339101	OF_valvular_endocardial_cells
chr1	155165921	155167220	13.624877	PR_interval	PRInterval	NA	PR_interval-rs11264338	rs7556304	26163.5	0.613002657787471	DPM3	1	FALSE	FALSE	NA	NA	NA	NA	NA	NA	NA	rs11264338	2.042e-23	3.547e-23	NA	NA	15.7436533339101	OF_valvular_endocardial_cells
chr1	155167259	155168274	9.786791	PR_interval	PRInterval	355	PR_interval-rs11264338	rs11264339	27359.5	0.603381073813905	DPM3	1	FALSE	FALSE	NA	NA	NA	NA	NA	NA	NA	rs11264338	2.042e-23	4e-23	NA	NA	22.914670847457	ACM_left_highTNNI_2
chr1	155167281	155168242	13.469856	PR_interval	PRInterval	355	PR_interval-rs11264338	rs11264339	27354.5	0.59378857690425	DPM3	1	FALSE	FALSE	NA	NA	NA	NA	NA	NA	NA	rs11264338	2.042e-23	4e-23	NA	NA	16.1398721671687	Pericytes_3
chr1	155167266	155168274	11.711137	PR_interval	PRInterval	355	PR_interval-rs11264338	rs11264339	6016	0.588574355622641	TRIM46	1	FALSE	FALSE	NA	NA	NA	NA	NA	NA	NA	rs11264338	2.042e-23	4e-23	NA	NA	1.29147958695788	Pericytes_1
