## Supplementary Table S16 for "Interpreting variants associated with congenital heart disease with a regulatory map of the human fetal heart": TableS16_prioritized_variants.tsv (part 2 of 3)

enh_chr	enh_start	enh_end	normalizedATAC_enh	Trait	DescriptiveName	nLeadSNPs	CredibleSet	rsid	distance	E2G.Score.qnorm	TargetGene	TargetGeneRank	AnyVariantInCSOverlapCoding	AnyVariantInCSOverlapSpliceSite	ProgramsContainingTargetGene	TargetGeneRankInProgram	ProportionOfProgramExpressingInCelltype	TFsOfProgram	TargetGeneCausesAdultCardiovascularDisease	TargetGeneCausesCHD_CHDgene	TargetGeneCausesCHD_PCGC	LeadVariant	LeadVariant_P_value	variant_P_value	LeadSNP_PosteriorProb	PosteriorProb	TPM	Celltype
chr1	155165955	155168267	28.876337	PR_interval	PRInterval	NA	PR_interval-rs11264338	rs11264337	26704	0.582649595463475	DPM3	2	FALSE	FALSE	NA	NA	NA	NA	NA	NA	NA	rs11264338	2.042e-23	2.706e-23	NA	NA	21.8403439979962	Endocardial_cells_3
chr1	155165955	155168267	28.876337	PR_interval	PRInterval	NA	PR_interval-rs11264338	rs11264338	26704	0.582649595463475	DPM3	2	FALSE	FALSE	NA	NA	NA	NA	NA	NA	NA	rs11264338	2.042e-23	2.042e-23	NA	NA	21.8403439979962	Endocardial_cells_3
chr1	155165955	155168267	28.876337	PR_interval	PRInterval	NA	PR_interval-rs11264338	rs7556304	26704	0.582649595463475	DPM3	2	FALSE	FALSE	NA	NA	NA	NA	NA	NA	NA	rs11264338	2.042e-23	3.547e-23	NA	NA	21.8403439979962	Endocardial_cells_3
chr1	155165955	155168267	28.876337	PR_interval	PRInterval	NA	PR_interval-rs11264338	rs11264339	26704	0.582649595463475	DPM3	2	FALSE	FALSE	NA	NA	NA	NA	NA	NA	NA	rs11264338	2.042e-23	4e-23	NA	NA	21.8403439979962	Endocardial_cells_3
chr1	155165736	155167223	14.052035	PR_interval	PRInterval	355	PR_interval-rs11264338	rs4971085	6848.5	0.582499043778017	KRTCAP2	2	FALSE	FALSE	NA	NA	NA	NA	NA	NA	NA	rs11264338	2.042e-23	NA	NA	NA	5.83973378450518	Pericytes_1
chr1	155165736	155167223	14.052035	PR_interval	PRInterval	355	PR_interval-rs11264338	rs11264337	6848.5	0.582499043778017	KRTCAP2	2	FALSE	FALSE	NA	NA	NA	NA	NA	NA	NA	rs11264338	2.042e-23	2.706e-23	NA	NA	5.83973378450518	Pericytes_1
chr1	155165736	155167223	14.052035	PR_interval	PRInterval	355	PR_interval-rs11264338	rs11264338	6848.5	0.582499043778017	KRTCAP2	2	FALSE	FALSE	NA	NA	NA	NA	NA	NA	NA	rs11264338	2.042e-23	2.042e-23	NA	NA	5.83973378450518	Pericytes_1
chr1	155165736	155167223	14.052035	PR_interval	PRInterval	355	PR_interval-rs11264338	rs7556304	6848.5	0.582499043778017	KRTCAP2	2	FALSE	FALSE	NA	NA	NA	NA	NA	NA	NA	rs11264338	2.042e-23	3.547e-23	NA	NA	5.83973378450518	Pericytes_1
chr1	155167281	155168242	13.469856	PR_interval	PRInterval	355	PR_interval-rs11264338	rs11264339	6024.5	0.570337951801625	TRIM46	2	FALSE	FALSE	NA	NA	NA	NA	NA	NA	NA	rs11264338	2.042e-23	4e-23	NA	NA	2.77404052873213	Pericytes_3
chr1	155167270	155168277	14.854129	PR_interval	PRInterval	NA	PR_interval-rs11264338	rs11264339	6012.5	0.555031705850452	TRIM46	2	FALSE	FALSE	NA	NA	NA	NA	NA	NA	NA	rs11264338	2.042e-23	4e-23	NA	NA	1.16792680518621	OF_valvular_endocardial_cells
chr1	155167262	155168285	10.63492	PR_interval	PRInterval	355	PR_interval-rs11264338	rs11264339	27366.5	0.540892834405402	DPM3	1	FALSE	FALSE	NA	NA	NA	NA	NA	NA	NA	rs11264338	2.042e-23	4e-23	NA	NA	7.28704271133751	Atrial_fibroblasts
chr1	155165977	155168276	24.101984	PR_interval	PRInterval	NA	PR_interval-rs11264338	rs11264338	26719.5	0.533088423551343	DPM3	1	FALSE	FALSE	NA	NA	NA	NA	NA	NA	NA	rs11264338	2.042e-23	2.042e-23	NA	NA	16.9749758245734	Venous_endothelial_cells
chr1	155165977	155168276	24.101984	PR_interval	PRInterval	NA	PR_interval-rs11264338	rs7556304	26719.5	0.533088423551343	DPM3	1	FALSE	FALSE	NA	NA	NA	NA	NA	NA	NA	rs11264338	2.042e-23	3.547e-23	NA	NA	16.9749758245734	Venous_endothelial_cells
chr1	155165977	155168276	24.101984	PR_interval	PRInterval	NA	PR_interval-rs11264338	rs11264339	26719.5	0.533088423551343	DPM3	1	FALSE	FALSE	NA	NA	NA	NA	NA	NA	NA	rs11264338	2.042e-23	4e-23	NA	NA	16.9749758245734	Venous_endothelial_cells
chr1	155167266	155168274	11.711137	PR_interval	PRInterval	355	PR_interval-rs11264338	rs11264339	5558	0.531856297776281	KRTCAP2	2	FALSE	FALSE	NA	NA	NA	NA	NA	NA	NA	rs11264338	2.042e-23	4e-23	NA	NA	5.83973378450518	Pericytes_1
chr1	155165727	155168276	36.679417	PR_interval	PRInterval	NA	PR_interval-rs11264338	rs4971085	6326.5	0.529902819211285	KRTCAP2	2	FALSE	FALSE	NA	NA	NA	NA	NA	NA	NA	rs11264338	2.042e-23	NA	NA	NA	11.4401740431811	Endocardial_cells_4
chr1	155165727	155168276	36.679417	PR_interval	PRInterval	NA	PR_interval-rs11264338	rs11264337	6326.5	0.529902819211285	KRTCAP2	2	FALSE	FALSE	NA	NA	NA	NA	NA	NA	NA	rs11264338	2.042e-23	2.706e-23	NA	NA	11.4401740431811	Endocardial_cells_4
chr1	155165727	155168276	36.679417	PR_interval	PRInterval	NA	PR_interval-rs11264338	rs11264338	6326.5	0.529902819211285	KRTCAP2	2	FALSE	FALSE	NA	NA	NA	NA	NA	NA	NA	rs11264338	2.042e-23	2.042e-23	NA	NA	11.4401740431811	Endocardial_cells_4
chr1	155165727	155168276	36.679417	PR_interval	PRInterval	NA	PR_interval-rs11264338	rs7556304	6326.5	0.529902819211285	KRTCAP2	2	FALSE	FALSE	NA	NA	NA	NA	NA	NA	NA	rs11264338	2.042e-23	3.547e-23	NA	NA	11.4401740431811	Endocardial_cells_4
chr1	155165727	155168276	36.679417	PR_interval	PRInterval	NA	PR_interval-rs11264338	rs11264339	6326.5	0.529902819211285	KRTCAP2	2	FALSE	FALSE	NA	NA	NA	NA	NA	NA	NA	rs11264338	2.042e-23	4e-23	NA	NA	11.4401740431811	Endocardial_cells_4
chr1	155167329	155168289	11.026364	PR_interval	PRInterval	355	PR_interval-rs11264338	rs11264339	5977	0.525956630500561	TRIM46	1	FALSE	FALSE	NA	NA	NA	NA	NA	NA	NA	rs11264338	2.042e-23	4e-23	NA	NA	1.87260964305017	Atrial_septal_endocardial_cells
chr1	155167305	155168289	8.094127	PR_interval	PRInterval	NA	PR_interval-rs11264338	rs11264339	27390	0.523523985010359	DPM3	1	FALSE	FALSE	NA	NA	NA	NA	NA	NA	NA	rs11264338	2.042e-23	4e-23	NA	NA	8.02898084249749	Fibroblast_like_3
chr1	155166416	155168290	12.665741	PR_interval	PRInterval	355	PR_interval-rs11264338	rs7556304	26946	0.52162413760023	DPM3	1	FALSE	FALSE	NA	NA	NA	NA	NA	NA	NA	rs11264338	2.042e-23	3.547e-23	NA	NA	7.52793257595047	VIC_2
chr1	155166416	155168290	12.665741	PR_interval	PRInterval	355	PR_interval-rs11264338	rs11264339	26946	0.52162413760023	DPM3	1	FALSE	FALSE	NA	NA	NA	NA	NA	NA	NA	rs11264338	2.042e-23	4e-23	NA	NA	7.52793257595047	VIC_2
chr1	155166416	155168290	12.665741	PR_interval	PRInterval	355	PR_interval-rs11264338	rs7556304	6433	0.515106859465985	TRIM46	2	FALSE	FALSE	NA	NA	NA	NA	NA	NA	NA	rs11264338	2.042e-23	3.547e-23	NA	NA	4.97814896151563	VIC_2
chr1	155166416	155168290	12.665741	PR_interval	PRInterval	355	PR_interval-rs11264338	rs11264339	6433	0.515106859465985	TRIM46	2	FALSE	FALSE	NA	NA	NA	NA	NA	NA	NA	rs11264338	2.042e-23	4e-23	NA	NA	4.97814896151563	VIC_2
chr1	155165921	155167220	13.624877	PR_interval	PRInterval	NA	PR_interval-rs11264338	rs11264337	7215.5	0.511227500284923	TRIM46	2	FALSE	FALSE	NA	NA	NA	NA	NA	NA	NA	rs11264338	2.042e-23	2.706e-23	NA	NA	1.16792680518621	OF_valvular_endocardial_cells
chr1	155165921	155167220	13.624877	PR_interval	PRInterval	NA	PR_interval-rs11264338	rs11264338	7215.5	0.511227500284923	TRIM46	2	FALSE	FALSE	NA	NA	NA	NA	NA	NA	NA	rs11264338	2.042e-23	2.042e-23	NA	NA	1.16792680518621	OF_valvular_endocardial_cells
chr1	155165921	155167220	13.624877	PR_interval	PRInterval	NA	PR_interval-rs11264338	rs7556304	7215.5	0.511227500284923	TRIM46	2	FALSE	FALSE	NA	NA	NA	NA	NA	NA	NA	rs11264338	2.042e-23	3.547e-23	NA	NA	1.16792680518621	OF_valvular_endocardial_cells
chr1	155167272	155168285	12.032058	PR_interval	PRInterval	355	PR_interval-rs11264338	rs11264339	27371.5	0.495087314942091	DPM3	1	FALSE	FALSE	NA	NA	NA	NA	NA	NA	NA	rs11264338	2.042e-23	4e-23	NA	NA	7.98231726670252	His_bundle
chr1	155167266	155168280	8.683209	PR_interval	PRInterval	355	PR_interval-rs11264338	rs11264339	27366	0.487269404537003	DPM3	1	FALSE	FALSE	NA	NA	NA	NA	NA	NA	NA	rs11264338	2.042e-23	4e-23	NA	NA	36.9455351320793	ACM_right_highTNNI_2
chr1	155167329	155168289	11.026364	PR_interval	PRInterval	355	PR_interval-rs11264338	rs11264339	27402	0.475846610985291	DPM3	2	FALSE	FALSE	NA	NA	NA	NA	NA	NA	NA	rs11264338	2.042e-23	4e-23	NA	NA	28.3232208511339	Atrial_septal_endocardial_cells
chr1	155167273	155168280	8.747115	PR_interval	PRInterval	355	PR_interval-rs11264338	rs11264339	27369.5	0.470805276190311	DPM3	1	FALSE	FALSE	NA	NA	NA	NA	NA	NA	NA	rs11264338	2.042e-23	4e-23	NA	NA	2.03609642647261	ACM_left_lowTNNI
chr1	155167295	155168249	10.752476	PR_interval	PRInterval	NA	PR_interval-rs11264338	rs11264339	27365	0.468528503049395	DPM3	1	FALSE	FALSE	NA	NA	NA	NA	NA	NA	NA	rs11264338	2.042e-23	4e-23	NA	NA	14.3245611312583	Endocardial_to_endothelial_transition
chr1	155167272	155168286	9.047606	PR_interval	PRInterval	355	PR_interval-rs11264338	rs11264339	27372	0.467150934982355	DPM3	1	FALSE	FALSE	NA	NA	NA	NA	NA	NA	NA	rs11264338	2.042e-23	4e-23	NA	NA	6.25179498652209	ACM_right_lowTNNI_1
chr1	155166399	155167226	8.293973	PR_interval	PRInterval	355	PR_interval-rs11264338	rs7556304	26405.5	0.465783509213444	DPM3	1	FALSE	FALSE	NA	NA	NA	NA	NA	NA	NA	rs11264338	2.042e-23	3.547e-23	NA	NA	7.28704271133751	Atrial_fibroblasts
chr1	155167275	155168285	8.084577	PR_interval	PRInterval	355	PR_interval-rs11264338	rs11264339	27373	0.463527679556023	DPM3	1	FALSE	FALSE	NA	NA	NA	NA	NA	NA	NA	rs11264338	2.042e-23	4e-23	NA	NA	8.64743707260042	Epicardial_mesothelial_ITLN1
chr1	155167239	155168286	7.082784	PR_interval	PRInterval	355	PR_interval-rs11264338	rs11264339	27355.5	0.460990386407091	DPM3	1	FALSE	FALSE	NA	NA	NA	NA	NA	NA	NA	rs11264338	2.042e-23	4e-23	NA	NA	5.89337107566576	Cardiac_fibroblast_progenitors
chr1	155166457	155168283	21.34994	PR_interval	PRInterval	355	PR_interval-rs11264338	rs7556304	26963	0.460939830092061	DPM3	1	FALSE	FALSE	NA	NA	NA	NA	NA	NA	NA	rs11264338	2.042e-23	3.547e-23	NA	NA	20.5058731903399	Aortic_endothelial_cells_1
chr1	155166457	155168283	21.34994	PR_interval	PRInterval	355	PR_interval-rs11264338	rs11264339	26963	0.460939830092061	DPM3	1	FALSE	FALSE	NA	NA	NA	NA	NA	NA	NA	rs11264338	2.042e-23	4e-23	NA	NA	20.5058731903399	Aortic_endothelial_cells_1
chr1	155167285	155168258	12.519785	PR_interval	PRInterval	NA	PR_interval-rs11264338	rs11264339	27364.5	0.460201988194455	DPM3	1	FALSE	FALSE	NA	NA	NA	NA	NA	NA	NA	rs11264338	2.042e-23	4e-23	NA	NA	7.17913011873317	Pericytes_2
chr1	155167265	155168273	8.97373	PR_interval	PRInterval	355	PR_interval-rs11264338	rs11264339	27362	0.460064726172594	DPM3	1	FALSE	FALSE	NA	NA	NA	NA	NA	NA	NA	rs11264338	2.042e-23	4e-23	NA	NA	17.2581855136975	AV_valve_CM
chr1	155166213	155168286	14.161248	PR_interval	PRInterval	NA	PR_interval-rs11264338	rs7556304	26842.5	0.459657330031186	DPM3	1	FALSE	FALSE	NA	NA	NA	NA	NA	NA	NA	rs11264338	2.042e-23	3.547e-23	NA	NA	5.80976042028946	Parasympathetic_neurons
chr1	155166213	155168286	14.161248	PR_interval	PRInterval	NA	PR_interval-rs11264338	rs11264339	26842.5	0.459657330031186	DPM3	1	FALSE	FALSE	NA	NA	NA	NA	NA	NA	NA	rs11264338	2.042e-23	4e-23	NA	NA	5.80976042028946	Parasympathetic_neurons
chr1	155167267	155168285	7.008587	PR_interval	PRInterval	355	PR_interval-rs11264338	rs11264339	27369	0.458133788334323	DPM3	1	FALSE	FALSE	NA	NA	NA	NA	NA	NA	NA	rs11264338	2.042e-23	4e-23	NA	NA	8.85709876336113	Transitional_PF_1
chr1	155167289	155168286	8.477896	PR_interval	PRInterval	355	PR_interval-rs11264338	rs11264339	5998.5	0.453875458436861	TRIM46	1	FALSE	FALSE	NA	NA	NA	NA	NA	NA	NA	rs11264338	2.042e-23	4e-23	NA	NA	1.16149738384329	AVN
chr1	155167283	155168264	11.406534	PR_interval	PRInterval	NA	PR_interval-rs11264338	rs11264339	6012.5	0.447861581978068	TRIM46	1	FALSE	FALSE	NA	NA	NA	NA	NA	NA	NA	rs11264338	2.042e-23	4e-23	NA	NA	3.02037572924913	Epicardial_derived_mesenchymal
chr1	155166457	155168283	21.34994	PR_interval	PRInterval	355	PR_interval-rs11264338	rs7556304	6416	0.447286155305448	TRIM46	2	FALSE	FALSE	NA	NA	NA	NA	NA	NA	NA	rs11264338	2.042e-23	3.547e-23	NA	NA	3.75270881914718	Aortic_endothelial_cells_1
chr1	155166457	155168283	21.34994	PR_interval	PRInterval	355	PR_interval-rs11264338	rs11264339	6416	0.447286155305448	TRIM46	2	FALSE	FALSE	NA	NA	NA	NA	NA	NA	NA	rs11264338	2.042e-23	4e-23	NA	NA	3.75270881914718	Aortic_endothelial_cells_1
chr1	155166438	155167243	8.988686	PR_interval	PRInterval	NA	PR_interval-rs11264338	rs7556304	6487.5	0.446334969402817	KRTCAP2	1	FALSE	FALSE	NA	NA	NA	NA	NA	NA	NA	rs11264338	2.042e-23	3.547e-23	NA	NA	9.39595213433527	Macrophages_2
chr1	155167271	155168283	7.317376	PR_interval	PRInterval	355	PR_interval-rs11264338	rs11264339	27370	0.445550362544265	DPM3	1	FALSE	FALSE	NA	NA	NA	NA	NA	NA	NA	rs11264338	2.042e-23	4e-23	NA	NA	2.56202145779783	VCM_left_compact_1
chr1	155167264	155168288	7.860326	PR_interval	PRInterval	355	PR_interval-rs11264338	rs11264339	27369	0.439711967876596	DPM3	1	FALSE	FALSE	NA	NA	NA	NA	NA	NA	NA	rs11264338	2.042e-23	4e-23	NA	NA	2.61398134976587	PF_1
chr1	155166406	155168286	17.99447	PR_interval	PRInterval	NA	PR_interval-rs11264338	rs7556304	5982	0.439136495339932	KRTCAP2	1	FALSE	FALSE	NA	NA	NA	NA	NA	NA	NA	rs11264338	2.042e-23	3.547e-23	NA	NA	14.6939656057679	IF_valvular_endocardial_cells
chr1	155166406	155168286	17.99447	PR_interval	PRInterval	NA	PR_interval-rs11264338	rs11264339	5982	0.439136495339932	KRTCAP2	1	FALSE	FALSE	NA	NA	NA	NA	NA	NA	NA	rs11264338	2.042e-23	4e-23	NA	NA	14.6939656057679	IF_valvular_endocardial_cells
chr1	155167280	155168280	10.556754	PR_interval	PRInterval	355	PR_interval-rs11264338	rs11264339	5548	0.437805362266412	KRTCAP2	2	FALSE	FALSE	NA	NA	NA	NA	NA	NA	NA	rs11264338	2.042e-23	4e-23	NA	NA	11.5115108597562	Transitional_AVN
chr1	155167271	155168284	7.883317	PR_interval	PRInterval	355	PR_interval-rs11264338	rs11264339	27370.5	0.43732247842869	DPM3	1	FALSE	FALSE	NA	NA	NA	NA	NA	NA	NA	rs11264338	2.042e-23	4e-23	NA	NA	26.2126285965052	ACM_left_highTNNI_1
chr1	155167265	155168281	7.59752	PR_interval	PRInterval	355	PR_interval-rs11264338	rs11264339	27366	0.428371206828921	DPM3	1	FALSE	FALSE	NA	NA	NA	NA	NA	NA	NA	rs11264338	2.042e-23	4e-23	NA	NA	9.48032417968532	ACM_right_lowTNNI_2
chr1	155167275	155168285	7.648454	PR_interval	PRInterval	355	PR_interval-rs11264338	rs11264339	27373	0.424288561403915	DPM3	1	FALSE	FALSE	NA	NA	NA	NA	NA	NA	NA	rs11264338	2.042e-23	4e-23	NA	NA	8.34995789960453	ACM_left_hybrid
chr1	155167278	155168269	7.581957	PR_interval	PRInterval	355	PR_interval-rs11264338	rs11264339	27366.5	0.422994487807426	DPM3	1	FALSE	FALSE	VCM_program_18	172	0.522	NA	NA	NA	NA	rs11264338	2.042e-23	4e-23	NA	NA	20.710336511877	VCM_hybrid_3
chr1	155167295	155168258	10.24163	PR_interval	PRInterval	355	PR_interval-rs11264338	rs11264339	27369.5	0.418271329431391	DPM3	1	FALSE	FALSE	NA	NA	NA	NA	NA	NA	NA	rs11264338	2.042e-23	4e-23	NA	NA	5.66616048966292	SAN
chr1	155165977	155168276	24.101984	PR_interval	PRInterval	NA	PR_interval-rs11264338	rs11264338	6201.5	0.41646943400017	KRTCAP2	2	FALSE	FALSE	NA	NA	NA	NA	NA	NA	NA	rs11264338	2.042e-23	2.042e-23	NA	NA	16.4184192401611	Venous_endothelial_cells
chr1	155165977	155168276	24.101984	PR_interval	PRInterval	NA	PR_interval-rs11264338	rs7556304	6201.5	0.41646943400017	KRTCAP2	2	FALSE	FALSE	NA	NA	NA	NA	NA	NA	NA	rs11264338	2.042e-23	3.547e-23	NA	NA	16.4184192401611	Venous_endothelial_cells
chr1	155165977	155168276	24.101984	PR_interval	PRInterval	NA	PR_interval-rs11264338	rs11264339	6201.5	0.41646943400017	KRTCAP2	2	FALSE	FALSE	NA	NA	NA	NA	NA	NA	NA	rs11264338	2.042e-23	4e-23	NA	NA	16.4184192401611	Venous_endothelial_cells
chr1	155167285	155168258	12.519785	PR_interval	PRInterval	NA	PR_interval-rs11264338	rs11264339	5556.5	0.413900473439186	KRTCAP2	2	FALSE	FALSE	MuralCells_program_32	237	0.21	FOXS1,NR4A1	NA	NA	NA	rs11264338	2.042e-23	4e-23	NA	NA	8.57209566415901	Pericytes_2
chr1	155167289	155168286	8.477896	PR_interval	PRInterval	355	PR_interval-rs11264338	rs11264339	27380.5	0.407854395443927	DPM3	2	FALSE	FALSE	NA	NA	NA	NA	NA	NA	NA	rs11264338	2.042e-23	4e-23	NA	NA	7.20128377982841	AVN
chr1	155167283	155168264	11.406534	PR_interval	PRInterval	NA	PR_interval-rs11264338	rs11264339	27366.5	0.407103345676081	DPM3	2	FALSE	FALSE	NA	NA	NA	NA	NA	NA	NA	rs11264338	2.042e-23	4e-23	NA	NA	7.41364951724786	Epicardial_derived_mesenchymal
chr1	155166438	155167243	8.988686	PR_interval	PRInterval	NA	PR_interval-rs11264338	rs7556304	26433.5	0.404996802797545	DPM3	2	FALSE	FALSE	NA	NA	NA	NA	NA	NA	NA	rs11264338	2.042e-23	3.547e-23	NA	NA	5.81654179744564	Macrophages_2
chr1	155166406	155168286	17.99447	PR_interval	PRInterval	NA	PR_interval-rs11264338	rs7556304	6440	0.402833851803321	TRIM46	2	FALSE	FALSE	NA	NA	NA	NA	NA	NA	NA	rs11264338	2.042e-23	3.547e-23	NA	NA	1.94806362197681	IF_valvular_endocardial_cells
chr1	155166406	155168286	17.99447	PR_interval	PRInterval	NA	PR_interval-rs11264338	rs11264339	6440	0.402833851803321	TRIM46	2	FALSE	FALSE	NA	NA	NA	NA	NA	NA	NA	rs11264338	2.042e-23	4e-23	NA	NA	1.94806362197681	IF_valvular_endocardial_cells
chr1	155167275	155168285	8.084577	PR_interval	PRInterval	355	PR_interval-rs11264338	rs11264339	6006	0.401641918770037	TRIM46	2	FALSE	FALSE	NA	NA	NA	NA	NA	NA	NA	rs11264338	2.042e-23	4e-23	NA	NA	6.91794965808034	Epicardial_mesothelial_ITLN1
chr1	155167272	155168285	12.032058	PR_interval	PRInterval	355	PR_interval-rs11264338	rs11264339	5549.5	0.398133114138342	KRTCAP2	2	FALSE	FALSE	NA	NA	NA	NA	NA	NA	NA	rs11264338	2.042e-23	4e-23	NA	NA	3.04088276826763	His_bundle
chr1	155166453	155168285	17.113599	PR_interval	PRInterval	NA	PR_interval-rs11264338	rs7556304	26962	0.394822431050756	DPM3	1	FALSE	FALSE	NA	NA	NA	NA	NA	NA	NA	rs11264338	2.042e-23	3.547e-23	NA	NA	6.08266778809952	Macrophages_1
chr1	155166453	155168285	17.113599	PR_interval	PRInterval	NA	PR_interval-rs11264338	rs11264339	26962	0.394822431050756	DPM3	1	FALSE	FALSE	NA	NA	NA	NA	NA	NA	NA	rs11264338	2.042e-23	4e-23	NA	NA	6.08266778809952	Macrophages_1
chr1	155167266	155168266	7.172802	PR_interval	PRInterval	355	PR_interval-rs11264338	rs11264339	27359	0.393833287923264	DPM3	1	FALSE	FALSE	NA	NA	NA	NA	NA	NA	NA	rs11264338	2.042e-23	4e-23	NA	NA	7.75091821467934	Transitional_SAN
chr1	155167767	155168267	7.764824	PR_interval	PRInterval	NA	PR_interval-rs11264338	rs11264339	27610	0.391180137804914	DPM3	1	FALSE	FALSE	NA	NA	NA	NA	NA	NA	NA	rs11264338	2.042e-23	4e-23	NA	NA	13.2319785036147	Endocardial_cells_2
chr1	155167266	155168283	7.741833	PR_interval	PRInterval	355	PR_interval-rs11264338	rs11264339	27367.5	0.38858527764766	DPM3	1	FALSE	FALSE	NA	NA	NA	NA	NA	NA	NA	rs11264338	2.042e-23	4e-23	NA	NA	18.9728939142211	ACM_right_highTNNI_1
chr1	155167265	155168273	8.97373	PR_interval	PRInterval	355	PR_interval-rs11264338	rs11264339	5559	0.380919581455833	KRTCAP2	2	FALSE	FALSE	NA	NA	NA	NA	NA	NA	NA	rs11264338	2.042e-23	4e-23	NA	NA	7.64603155670144	AV_valve_CM
chr1	155166421	155167217	8.82643	PR_interval	PRInterval	NA	PR_interval-rs11264338	rs7556304	26412	0.37867949890443	DPM3	1	FALSE	FALSE	NA	NA	NA	NA	NA	NA	NA	rs11264338	2.042e-23	3.547e-23	NA	NA	14.3245611312583	Endocardial_to_endothelial_transition
chr1	155167239	155168286	7.082784	PR_interval	PRInterval	355	PR_interval-rs11264338	rs11264339	5565.5	0.37708262615207	KRTCAP2	2	FALSE	FALSE	NA	NA	NA	NA	NA	NA	NA	rs11264338	2.042e-23	4e-23	NA	NA	7.99237995193027	Cardiac_fibroblast_progenitors
chr1	155167305	155168289	8.094127	PR_interval	PRInterval	NA	PR_interval-rs11264338	rs11264339	5989	0.376592828972668	TRIM46	2	FALSE	FALSE	NA	NA	NA	NA	NA	NA	NA	rs11264338	2.042e-23	4e-23	NA	NA	2.00724521062437	Fibroblast_like_3
chr1	155167264	155168296	7.712829	PR_interval	PRInterval	355	PR_interval-rs11264338	rs11264339	27373	0.375131976423637	DPM3	1	FALSE	FALSE	NA	NA	NA	NA	NA	NA	NA	rs11264338	2.042e-23	4e-23	NA	NA	6.23238122229461	Epicardial_mesothelial_PRG4
chr1	155167275	155168285	7.648454	PR_interval	PRInterval	355	PR_interval-rs11264338	rs11264339	5548	0.371474225722908	KRTCAP2	2	FALSE	FALSE	NA	NA	NA	NA	NA	NA	NA	rs11264338	2.042e-23	4e-23	NA	NA	3.27539785012112	ACM_left_hybrid
chr1	155167275	155168283	9.594202	PR_interval	PRInterval	355	PR_interval-rs11264338	rs11264339	5549	0.365995584820654	KRTCAP2	2	FALSE	FALSE	NA	NA	NA	NA	NA	NA	NA	rs11264338	2.042e-23	4e-23	NA	NA	5.30498257115933	Transitional_His_bundle
chr1	155166759	155167711	8.048499	PR_interval	PRInterval	NA	PR_interval-rs11264338	rs7556304	26828	0.364216504233467	DPM3	1	FALSE	FALSE	NA	NA	NA	NA	NA	NA	NA	rs11264338	2.042e-23	3.547e-23	NA	NA	1.36984424870892	Macrophages_3
chr1	155167266	155168266	7.172802	PR_interval	PRInterval	355	PR_interval-rs11264338	rs11264339	6020	0.355657957542452	TRIM46	2	FALSE	FALSE	NA	NA	NA	NA	NA	NA	NA	rs11264338	2.042e-23	4e-23	NA	NA	1.72242626992874	Transitional_SAN
chr1	155167271	155168284	7.883317	PR_interval	PRInterval	355	PR_interval-rs11264338	rs11264339	5550.5	0.354473581599448	KRTCAP2	2	FALSE	FALSE	NA	NA	NA	NA	NA	NA	NA	rs11264338	2.042e-23	4e-23	NA	NA	10.0405880732272	ACM_left_highTNNI_1
chr1	155167271	155168286	5.476203	PR_interval	PRInterval	355	PR_interval-rs11264338	rs11264339	27371.5	0.350538007894987	DPM3	1	FALSE	FALSE	VCM_program_18	172	0.133	NA	NA	NA	NA	rs11264338	2.042e-23	4e-23	NA	NA	26.9695037586239	VCM_left_trabecular
chr1	155167767	155168267	7.764824	PR_interval	PRInterval	NA	PR_interval-rs11264338	rs11264339	5769	0.349927470747391	TRIM46	2	FALSE	FALSE	NA	NA	NA	NA	NA	NA	NA	rs11264338	2.042e-23	4e-23	NA	NA	2.07247856080712	Endocardial_cells_2
chr1	155166393	155168289	12.807163	PR_interval	PRInterval	NA	PR_interval-rs11264338	rs7556304	26934	0.344582763807094	DPM3	1	FALSE	FALSE	NA	NA	NA	NA	NA	NA	NA	rs11264338	2.042e-23	3.547e-23	NA	NA	5.97589075515803	VIC_3
chr1	155166393	155168289	12.807163	PR_interval	PRInterval	NA	PR_interval-rs11264338	rs11264339	26934	0.344582763807094	DPM3	1	FALSE	FALSE	NA	NA	NA	NA	NA	NA	NA	rs11264338	2.042e-23	4e-23	NA	NA	5.97589075515803	VIC_3
chr1	155166213	155168286	14.161248	PR_interval	PRInterval	NA	PR_interval-rs11264338	rs7556304	6536.5	0.34216822382438	TRIM46	2	FALSE	FALSE	NA	NA	NA	NA	NA	NA	NA	rs11264338	2.042e-23	3.547e-23	NA	NA	17.2014475188962	Parasympathetic_neurons
chr1	155166213	155168286	14.161248	PR_interval	PRInterval	NA	PR_interval-rs11264338	rs11264339	6536.5	0.34216822382438	TRIM46	2	FALSE	FALSE	NA	NA	NA	NA	NA	NA	NA	rs11264338	2.042e-23	4e-23	NA	NA	17.2014475188962	Parasympathetic_neurons
chr1	155167774	155168274	5.398685	PR_interval	PRInterval	NA	PR_interval-rs11264338	rs11264339	27617	0.342083087949753	DPM3	1	FALSE	FALSE	NA	NA	NA	NA	NA	NA	NA	rs11264338	2.042e-23	4e-23	NA	NA	5.81654179744564	Macrophages_2
chr1	155167259	155168280	6.357424	PR_interval	PRInterval	355	PR_interval-rs11264338	rs11264339	27362.5	0.339114666781718	DPM3	1	FALSE	FALSE	NA	NA	NA	NA	NA	NA	NA	rs11264338	2.042e-23	4e-23	NA	NA	1.87203651220013	VCM_right_compact
chr1	155166679	155168305	13.039242	PR_interval	PRInterval	NA	PR_interval-rs11264338	rs7556304	27085	0.337560279134708	DPM3	1	FALSE	FALSE	NA	NA	NA	NA	NA	NA	NA	rs11264338	2.042e-23	3.547e-23	NA	NA	15.2945814419294	Sympathetic_neurons
chr1	155166679	155168305	13.039242	PR_interval	PRInterval	NA	PR_interval-rs11264338	rs11264339	27085	0.337560279134708	DPM3	1	FALSE	FALSE	NA	NA	NA	NA	NA	NA	NA	rs11264338	2.042e-23	4e-23	NA	NA	15.2945814419294	Sympathetic_neurons
chr1	155166393	155168289	12.807163	PR_interval	PRInterval	NA	PR_interval-rs11264338	rs7556304	6445	0.335776316630506	TRIM46	2	FALSE	FALSE	NA	NA	NA	NA	NA	NA	NA	rs11264338	2.042e-23	3.547e-23	NA	NA	5.41999394072472	VIC_3
chr1	155166393	155168289	12.807163	PR_interval	PRInterval	NA	PR_interval-rs11264338	rs11264339	6445	0.335776316630506	TRIM46	2	FALSE	FALSE	NA	NA	NA	NA	NA	NA	NA	rs11264338	2.042e-23	4e-23	NA	NA	5.41999394072472	VIC_3
chr1	155167262	155168285	10.63492	PR_interval	PRInterval	355	PR_interval-rs11264338	rs11264339	5554.5	0.335478555885578	KRTCAP2	2	FALSE	FALSE	NA	NA	NA	NA	NA	NA	NA	rs11264338	2.042e-23	4e-23	NA	NA	7.9999055852727	Atrial_fibroblasts
chr1	155166695	155168300	11.333103	PR_interval	PRInterval	355	PR_interval-rs11264338	rs7556304	27090.5	0.335159473646987	DPM3	1	FALSE	FALSE	NA	NA	NA	NA	NA	NA	NA	rs11264338	2.042e-23	3.547e-23	NA	NA	3.78846236415205	VIC_5
chr1	155166695	155168300	11.333103	PR_interval	PRInterval	355	PR_interval-rs11264338	rs11264339	27090.5	0.335159473646987	DPM3	1	FALSE	FALSE	NA	NA	NA	NA	NA	NA	NA	rs11264338	2.042e-23	4e-23	NA	NA	3.78846236415205	VIC_5
chr1	155166453	155168285	17.113599	PR_interval	PRInterval	NA	PR_interval-rs11264338	rs7556304	5959	0.333616068104634	KRTCAP2	2	FALSE	FALSE	NA	NA	NA	NA	NA	NA	NA	rs11264338	2.042e-23	3.547e-23	NA	NA	5.99934357182418	Macrophages_1
chr1	155166453	155168285	17.113599	PR_interval	PRInterval	NA	PR_interval-rs11264338	rs11264339	5959	0.333616068104634	KRTCAP2	2	FALSE	FALSE	NA	NA	NA	NA	NA	NA	NA	rs11264338	2.042e-23	4e-23	NA	NA	5.99934357182418	Macrophages_1
chr1	155167295	155168249	10.752476	PR_interval	PRInterval	NA	PR_interval-rs11264338	rs11264339	5556	0.332648868067854	KRTCAP2	2	FALSE	FALSE	NA	NA	NA	NA	NA	NA	NA	rs11264338	2.042e-23	4e-23	NA	NA	13.7940218301006	Endocardial_to_endothelial_transition
chr1	155167782	155168282	7.367568	PR_interval	PRInterval	355	PR_interval-rs11264338	rs11264339	5754	0.332441332489171	TRIM46	1	FALSE	FALSE	NA	NA	NA	NA	NA	NA	NA	rs11264338	2.042e-23	4e-23	NA	NA	1.47834738502523	OFT_3
chr1	155166397	155168292	10.621995	PR_interval	PRInterval	355	PR_interval-rs11264338	rs7556304	26937.5	0.331302286145942	DPM3	1	FALSE	FALSE	NA	NA	NA	NA	NA	NA	NA	rs11264338	2.042e-23	3.547e-23	NA	NA	6.09005194317836	Fibroblast_like_1
chr1	155166397	155168292	10.621995	PR_interval	PRInterval	355	PR_interval-rs11264338	rs11264339	26937.5	0.331302286145942	DPM3	1	FALSE	FALSE	NA	NA	NA	NA	NA	NA	NA	rs11264338	2.042e-23	4e-23	NA	NA	6.09005194317836	Fibroblast_like_1
chr1	155167272	155168286	9.047606	PR_interval	PRInterval	355	PR_interval-rs11264338	rs11264339	5549	0.330436595170624	KRTCAP2	2	FALSE	FALSE	NA	NA	NA	NA	NA	NA	NA	rs11264338	2.042e-23	4e-23	NA	NA	2.54880872527439	ACM_right_lowTNNI_1
chr1	155167782	155168282	7.367568	PR_interval	PRInterval	355	PR_interval-rs11264338	rs11264339	27625	0.329800532009871	DPM3	2	FALSE	FALSE	NA	NA	NA	NA	NA	NA	NA	rs11264338	2.042e-23	4e-23	NA	NA	8.87008431015137	OFT_3
chr1	155167273	155168290	6.066961	PR_interval	PRInterval	355	PR_interval-rs11264338	rs11264339	5546.5	0.328721168304829	KRTCAP2	1	FALSE	FALSE	NA	NA	NA	NA	NA	NA	NA	rs11264338	2.042e-23	4e-23	NA	NA	13.8555646992037	VCM_right_trabecular
chr1	155167271	155168268	5.263879	PR_interval	PRInterval	NA	PR_interval-rs11264338	rs11264339	27362.5	0.325352832637149	DPM3	1	FALSE	FALSE	NA	NA	NA	NA	NA	NA	NA	rs11264338	2.042e-23	4e-23	NA	NA	5.12792838286383	OFT_2
chr1	155167792	155168292	5.14235	PR_interval	PRInterval	355	PR_interval-rs11264338	rs11264339	27635	0.325077033922923	DPM3	1	FALSE	FALSE	NA	NA	NA	NA	NA	NA	NA	rs11264338	2.042e-23	4e-23	NA	NA	22.4511429755531	Transitional_PF_2
chr1	155167276	155168286	6.971761	PR_interval	PRInterval	355	PR_interval-rs11264338	rs11264339	27374	0.318283431228871	DPM3	1	FALSE	FALSE	NA	NA	NA	NA	NA	NA	NA	rs11264338	2.042e-23	4e-23	NA	NA	1.54536302785186	ACM_right_lowTNNI_3
chr1	155167273	155168280	8.747115	PR_interval	PRInterval	355	PR_interval-rs11264338	rs11264339	5551.5	0.317364380474235	KRTCAP2	2	FALSE	FALSE	NA	NA	NA	NA	NA	NA	NA	rs11264338	2.042e-23	4e-23	NA	NA	2.6723765597453	ACM_left_lowTNNI
chr1	155167262	155168285	5.434202	PR_interval	PRInterval	355	PR_interval-rs11264338	rs11264339	27366.5	0.315254325724977	DPM3	1	FALSE	FALSE	NA	NA	NA	NA	NA	NA	NA	rs11264338	2.042e-23	4e-23	NA	NA	4.16972060663711	Transitional_VCM_to_conduction
chr1	155167295	155168258	10.24163	PR_interval	PRInterval	355	PR_interval-rs11264338	rs11264339	5551.5	0.311131444689531	KRTCAP2	2	FALSE	FALSE	NA	NA	NA	NA	NA	NA	NA	rs11264338	2.042e-23	4e-23	NA	NA	1.66651779107733	SAN
chr1	155166444	155167252	6.379839	PR_interval	PRInterval	355	PR_interval-rs11264338	rs7556304	6938	0.306676070765903	TRIM46	1	FALSE	FALSE	NA	NA	NA	NA	NA	NA	NA	rs11264338	2.042e-23	3.547e-23	NA	NA	1.87260964305017	Atrial_septal_endocardial_cells
chr1	155166444	155167252	6.379839	PR_interval	PRInterval	355	PR_interval-rs11264338	rs7556304	26441	0.302969608607645	DPM3	2	FALSE	FALSE	NA	NA	NA	NA	NA	NA	NA	rs11264338	2.042e-23	3.547e-23	NA	NA	28.3232208511339	Atrial_septal_endocardial_cells
chr1	155167259	155168274	9.786791	PR_interval	PRInterval	355	PR_interval-rs11264338	rs11264339	5561.5	0.301939491274865	KRTCAP2	2	FALSE	FALSE	NA	NA	NA	NA	NA	NA	NA	rs11264338	2.042e-23	4e-23	NA	NA	7.57548666620241	ACM_left_highTNNI_2
chr1	155167273	155168290	6.066961	PR_interval	PRInterval	355	PR_interval-rs11264338	rs11264339	27374.5	0.297173368580978	DPM3	2	FALSE	FALSE	NA	NA	NA	NA	NA	NA	NA	rs11264338	2.042e-23	4e-23	NA	NA	16.0308410683619	VCM_right_trabecular
chr1	155167264	155168296	7.712829	PR_interval	PRInterval	355	PR_interval-rs11264338	rs11264339	6006	0.29702364946743	TRIM46	2	FALSE	FALSE	NA	NA	NA	NA	NA	NA	NA	rs11264338	2.042e-23	4e-23	NA	NA	6.23238122229461	Epicardial_mesothelial_PRG4
chr1	155167264	155168288	7.860326	PR_interval	PRInterval	355	PR_interval-rs11264338	rs11264339	5552	0.296133490325596	KRTCAP2	2	FALSE	FALSE	NA	NA	NA	NA	NA	NA	NA	rs11264338	2.042e-23	4e-23	NA	NA	1.04559253990635	PF_1
chr1	155167266	155168283	7.741833	PR_interval	PRInterval	355	PR_interval-rs11264338	rs11264339	5553.5	0.293965868050873	KRTCAP2	2	FALSE	FALSE	NA	NA	NA	NA	NA	NA	NA	rs11264338	2.042e-23	4e-23	NA	NA	7.25434179073158	ACM_right_highTNNI_1
chr1	155166209	155168288	13.806751	PR_interval	PRInterval	355	PR_interval-rs11264338	rs7556304	26841.5	0.292872307737535	DPM3	1	FALSE	FALSE	NA	NA	NA	NA	NA	NA	NA	rs11264338	2.042e-23	3.547e-23	NA	NA	8.82562736945083	SMC_1
chr1	155166209	155168288	13.806751	PR_interval	PRInterval	355	PR_interval-rs11264338	rs11264339	26841.5	0.292872307737535	DPM3	1	FALSE	FALSE	NA	NA	NA	NA	NA	NA	NA	rs11264338	2.042e-23	4e-23	NA	NA	8.82562736945083	SMC_1
chr1	155166725	155168309	11.879757	PR_interval	PRInterval	355	PR_interval-rs11264338	rs7556304	27110	0.289592522734237	DPM3	1	FALSE	FALSE	NA	NA	NA	NA	NA	NA	NA	rs11264338	2.042e-23	3.547e-23	NA	NA	10.9188076029956	OFT_1
chr1	155166725	155168309	11.879757	PR_interval	PRInterval	355	PR_interval-rs11264338	rs11264339	27110	0.289592522734237	DPM3	1	FALSE	FALSE	NA	NA	NA	NA	NA	NA	NA	rs11264338	2.042e-23	4e-23	NA	NA	10.9188076029956	OFT_1
chr1	155166759	155167711	8.048499	PR_interval	PRInterval	NA	PR_interval-rs11264338	rs7556304	6093	0.286464040029803	KRTCAP2	2	FALSE	FALSE	NA	NA	NA	NA	NA	NA	NA	rs11264338	2.042e-23	3.547e-23	NA	NA	4.10953274612677	Macrophages_3
chr1	155167267	155168285	7.008587	PR_interval	PRInterval	355	PR_interval-rs11264338	rs11264339	5552	0.284818879165449	KRTCAP2	2	FALSE	FALSE	NA	NA	NA	NA	NA	NA	NA	rs11264338	2.042e-23	4e-23	NA	NA	5.09954171223823	Transitional_PF_1
chr1	155166725	155168309	11.879757	PR_interval	PRInterval	355	PR_interval-rs11264338	rs7556304	6269	0.279934513978521	TRIM46	2	FALSE	FALSE	NA	NA	NA	NA	NA	NA	NA	rs11264338	2.042e-23	3.547e-23	NA	NA	1.00567964764433	OFT_1
chr1	155166725	155168309	11.879757	PR_interval	PRInterval	355	PR_interval-rs11264338	rs11264339	6269	0.279934513978521	TRIM46	2	FALSE	FALSE	NA	NA	NA	NA	NA	NA	NA	rs11264338	2.042e-23	4e-23	NA	NA	1.00567964764433	OFT_1
chr1	155166402	155167196	3.603248	PR_interval	PRInterval	355	PR_interval-rs11264338	rs7556304	26392	0.276840494486409	DPM3	1	FALSE	FALSE	NA	NA	NA	NA	NA	NA	NA	rs11264338	2.042e-23	3.547e-23	NA	NA	5.89337107566576	Cardiac_fibroblast_progenitors
chr1	155167276	155168284	4.626772	PR_interval	PRInterval	355	PR_interval-rs11264338	rs11264339	27373	0.273536130588313	DPM3	1	FALSE	FALSE	NA	NA	NA	NA	NA	NA	NA	rs11264338	2.042e-23	4e-23	NA	NA	2.73717125610927	VCM_left_compact_3
chr1	155167259	155168286	4.7843	PR_interval	PRInterval	355	PR_interval-rs11264338	rs11264339	27365.5	0.273527823950063	DPM3	1	FALSE	FALSE	NA	NA	NA	NA	NA	NA	NA	rs11264338	2.042e-23	4e-23	NA	NA	3.89651990608528	VCM_left_compact_2
chr1	155166143	155168283	8.581232	PR_interval	PRInterval	355	PR_interval-rs11264338	rs7556304	26806	0.264693795472725	DPM3	1	FALSE	FALSE	NA	NA	NA	NA	NA	NA	NA	rs11264338	2.042e-23	3.547e-23	NA	NA	8.08174920225198	VIC_4
chr1	155166143	155168283	8.581232	PR_interval	PRInterval	355	PR_interval-rs11264338	rs11264339	26806	0.264693795472725	DPM3	1	FALSE	FALSE	NA	NA	NA	NA	NA	NA	NA	rs11264338	2.042e-23	4e-23	NA	NA	8.08174920225198	VIC_4
chr1	155166679	155168305	13.039242	PR_interval	PRInterval	NA	PR_interval-rs11264338	rs7556304	6294	0.260059188884253	TRIM46	2	FALSE	FALSE	NA	NA	NA	NA	NA	NA	NA	rs11264338	2.042e-23	3.547e-23	NA	NA	9.67616376938393	Sympathetic_neurons
chr1	155166679	155168305	13.039242	PR_interval	PRInterval	NA	PR_interval-rs11264338	rs11264339	6294	0.260059188884253	TRIM46	2	FALSE	FALSE	NA	NA	NA	NA	NA	NA	NA	rs11264338	2.042e-23	4e-23	NA	NA	9.67616376938393	Sympathetic_neurons
chr1	155167779	155168279	4.658695	PR_interval	PRInterval	NA	PR_interval-rs11264338	rs11264339	27622	0.259811839057932	DPM3	1	FALSE	FALSE	NA	NA	NA	NA	NA	NA	NA	rs11264338	2.042e-23	4e-23	NA	NA	1.36984424870892	Macrophages_3
chr1	155166209	155168288	13.806751	PR_interval	PRInterval	355	PR_interval-rs11264338	rs7556304	6537.5	0.251386177542319	TRIM46	2	FALSE	FALSE	NA	NA	NA	NA	NA	NA	NA	rs11264338	2.042e-23	3.547e-23	NA	NA	6.11837971011009	SMC_1
chr1	155166209	155168288	13.806751	PR_interval	PRInterval	355	PR_interval-rs11264338	rs11264339	6537.5	0.251386177542319	TRIM46	2	FALSE	FALSE	NA	NA	NA	NA	NA	NA	NA	rs11264338	2.042e-23	4e-23	NA	NA	6.11837971011009	SMC_1
chr1	155166449	155168289	10.411502	PR_interval	PRInterval	355	PR_interval-rs11264338	rs7556304	26962	0.251220248372814	DPM3	1	FALSE	FALSE	NA	NA	NA	NA	NA	NA	NA	rs11264338	2.042e-23	3.547e-23	NA	NA	5.42301545607457	Fibroblast_like_2
chr1	155166449	155168289	10.411502	PR_interval	PRInterval	355	PR_interval-rs11264338	rs11264339	26962	0.251220248372814	DPM3	1	FALSE	FALSE	NA	NA	NA	NA	NA	NA	NA	rs11264338	2.042e-23	4e-23	NA	NA	5.42301545607457	Fibroblast_like_2
chr1	155167278	155168269	7.581957	PR_interval	PRInterval	355	PR_interval-rs11264338	rs11264339	39901.5	0.250474239494862	EFNA1	2	FALSE	FALSE	NA	NA	NA	NA	NA	NA	NA	rs11264338	2.042e-23	4e-23	NA	NA	4.83606333296942	VCM_hybrid_3
chr1	155167266	155168280	8.683209	PR_interval	PRInterval	355	PR_interval-rs11264338	rs11264339	5555	0.250018244567403	KRTCAP2	2	FALSE	FALSE	NA	NA	NA	NA	NA	NA	NA	rs11264338	2.042e-23	4e-23	NA	NA	13.4983687221399	ACM_right_highTNNI_2
chr1	155167265	155168281	7.59752	PR_interval	PRInterval	355	PR_interval-rs11264338	rs11264339	5555	0.248033663102365	KRTCAP2	2	FALSE	FALSE	NA	NA	NA	NA	NA	NA	NA	rs11264338	2.042e-23	4e-23	NA	NA	5.75591110909466	ACM_right_lowTNNI_2
chr1	155166399	155167226	8.293973	PR_interval	PRInterval	355	PR_interval-rs11264338	rs7556304	6515.5	0.246110992094396	KRTCAP2	2	FALSE	FALSE	NA	NA	NA	NA	NA	NA	NA	rs11264338	2.042e-23	3.547e-23	NA	NA	7.9999055852727	Atrial_fibroblasts
chr1	155166653	155168275	7.80161	PR_interval	PRInterval	355	PR_interval-rs11264338	rs7556304	27057	0.24427460497867	DPM3	1	FALSE	FALSE	NA	NA	NA	NA	NA	NA	NA	rs11264338	2.042e-23	3.547e-23	NA	NA	7.72556908219121	VIC_1
chr1	155166653	155168275	7.80161	PR_interval	PRInterval	355	PR_interval-rs11264338	rs11264339	27057	0.24427460497867	DPM3	1	FALSE	FALSE	NA	NA	NA	NA	NA	NA	NA	rs11264338	2.042e-23	4e-23	NA	NA	7.72556908219121	VIC_1
chr1	155167265	155168290	4.970412	PR_interval	PRInterval	355	PR_interval-rs11264338	rs11264339	27370.5	0.240597607201814	DPM3	1	FALSE	FALSE	NA	NA	NA	NA	NA	NA	NA	rs11264338	2.042e-23	4e-23	NA	NA	23.6960423344014	VCM_hybrid_2
chr1	155166421	155167217	8.82643	PR_interval	PRInterval	NA	PR_interval-rs11264338	rs7556304	6509	0.23362835698006	KRTCAP2	2	FALSE	FALSE	NA	NA	NA	NA	NA	NA	NA	rs11264338	2.042e-23	3.547e-23	NA	NA	13.7940218301006	Endocardial_to_endothelial_transition
chr1	155166653	155168275	7.80161	PR_interval	PRInterval	355	PR_interval-rs11264338	rs7556304	6322	0.23173524867452	TRIM46	2	FALSE	FALSE	NA	NA	NA	NA	NA	NA	NA	rs11264338	2.042e-23	3.547e-23	NA	NA	8.5387868803166	VIC_1
chr1	155166653	155168275	7.80161	PR_interval	PRInterval	355	PR_interval-rs11264338	rs11264339	6322	0.23173524867452	TRIM46	2	FALSE	FALSE	NA	NA	NA	NA	NA	NA	NA	rs11264338	2.042e-23	4e-23	NA	NA	8.5387868803166	VIC_1
chr1	155167276	155168286	6.971761	PR_interval	PRInterval	355	PR_interval-rs11264338	rs11264339	5547	0.22288909188512	KRTCAP2	2	FALSE	FALSE	NA	NA	NA	NA	NA	NA	NA	rs11264338	2.042e-23	4e-23	NA	NA	2.86995990886773	ACM_right_lowTNNI_3
chr1	155167262	155168285	5.434202	PR_interval	PRInterval	355	PR_interval-rs11264338	rs11264339	5554.5	0.221218353000935	KRTCAP2	2	FALSE	FALSE	NA	NA	NA	NA	NA	NA	NA	rs11264338	2.042e-23	4e-23	NA	NA	2.33158933329708	Transitional_VCM_to_conduction
chr1	155167265	155168290	4.970412	PR_interval	PRInterval	355	PR_interval-rs11264338	rs11264339	5550.5	0.213017523768035	KRTCAP2	2	FALSE	FALSE	NA	NA	NA	NA	NA	NA	NA	rs11264338	2.042e-23	4e-23	NA	NA	14.0517531043	VCM_hybrid_2
chr1	155167276	155168284	4.626772	PR_interval	PRInterval	355	PR_interval-rs11264338	rs11264339	5548	0.212363527106931	KRTCAP2	2	FALSE	FALSE	NA	NA	NA	NA	NA	NA	NA	rs11264338	2.042e-23	4e-23	NA	NA	1.11197582279439	VCM_left_compact_3
chr1	155166157	155168289	9.250653	PR_interval	PRInterval	355	PR_interval-rs11264338	rs7556304	6105	0.211223857158229	KRTCAP2	1	FALSE	FALSE	NA	NA	NA	NA	NA	NA	NA	rs11264338	2.042e-23	3.547e-23	NA	NA	11.1471806545136	Mature_ventricular_fibroblasts
chr1	155166157	155168289	9.250653	PR_interval	PRInterval	355	PR_interval-rs11264338	rs11264339	6105	0.211223857158229	KRTCAP2	1	FALSE	FALSE	NA	NA	NA	NA	NA	NA	NA	rs11264338	2.042e-23	4e-23	NA	NA	11.1471806545136	Mature_ventricular_fibroblasts
chr1	155167259	155168286	4.7843	PR_interval	PRInterval	355	PR_interval-rs11264338	rs11264339	5555.5	0.210681625003045	KRTCAP2	2	FALSE	FALSE	NA	NA	NA	NA	NA	NA	NA	rs11264338	2.042e-23	4e-23	NA	NA	2.16302876676388	VCM_left_compact_2
chr1	155167271	155168268	5.263879	PR_interval	PRInterval	NA	PR_interval-rs11264338	rs11264339	6016.5	0.209884616902881	TRIM46	2	FALSE	FALSE	NA	NA	NA	NA	NA	NA	NA	rs11264338	2.042e-23	4e-23	NA	NA	2.68605772435724	OFT_2
chr1	155166157	155168289	9.250653	PR_interval	PRInterval	355	PR_interval-rs11264338	rs7556304	26816	0.206695327796887	DPM3	2	FALSE	FALSE	NA	NA	NA	NA	NA	NA	NA	rs11264338	2.042e-23	3.547e-23	NA	NA	7.52399989383109	Mature_ventricular_fibroblasts
chr1	155166157	155168289	9.250653	PR_interval	PRInterval	355	PR_interval-rs11264338	rs11264339	26816	0.206695327796887	DPM3	2	FALSE	FALSE	NA	NA	NA	NA	NA	NA	NA	rs11264338	2.042e-23	4e-23	NA	NA	7.52399989383109	Mature_ventricular_fibroblasts
chr1	155166449	155168289	10.411502	PR_interval	PRInterval	355	PR_interval-rs11264338	rs7556304	6417	0.205259336418493	TRIM46	2	FALSE	FALSE	NA	NA	NA	NA	NA	NA	NA	rs11264338	2.042e-23	3.547e-23	NA	NA	2.12801872326977	Fibroblast_like_2
chr1	155166449	155168289	10.411502	PR_interval	PRInterval	355	PR_interval-rs11264338	rs11264339	6417	0.205259336418493	TRIM46	2	FALSE	FALSE	NA	NA	NA	NA	NA	NA	NA	rs11264338	2.042e-23	4e-23	NA	NA	2.12801872326977	Fibroblast_like_2
chr1	155166397	155168292	10.621995	PR_interval	PRInterval	355	PR_interval-rs11264338	rs7556304	5983.5	0.201125640076459	KRTCAP2	2	FALSE	FALSE	NA	NA	NA	NA	NA	NA	NA	rs11264338	2.042e-23	3.547e-23	NA	NA	7.64566303735979	Fibroblast_like_1
chr1	155166397	155168292	10.621995	PR_interval	PRInterval	355	PR_interval-rs11264338	rs11264339	5983.5	0.201125640076459	KRTCAP2	2	FALSE	FALSE	NA	NA	NA	NA	NA	NA	NA	rs11264338	2.042e-23	4e-23	NA	NA	7.64566303735979	Fibroblast_like_1
chr1	155166695	155168300	11.333103	PR_interval	PRInterval	355	PR_interval-rs11264338	rs7556304	6288.5	0.193422528374373	TRIM46	2	FALSE	FALSE	NA	NA	NA	NA	NA	NA	NA	rs11264338	2.042e-23	3.547e-23	NA	NA	8.83974551635479	VIC_5
chr1	155166695	155168300	11.333103	PR_interval	PRInterval	355	PR_interval-rs11264338	rs11264339	6288.5	0.193422528374373	TRIM46	2	FALSE	FALSE	NA	NA	NA	NA	NA	NA	NA	rs11264338	2.042e-23	4e-23	NA	NA	8.83974551635479	VIC_5
chr1	155167774	155168274	5.398685	PR_interval	PRInterval	NA	PR_interval-rs11264338	rs11264339	5304	0.193247287953184	KRTCAP2	2	FALSE	FALSE	NA	NA	NA	NA	NA	NA	NA	rs11264338	2.042e-23	4e-23	NA	NA	9.39595213433527	Macrophages_2
chr1	155166411	155168286	7.156162	PR_interval	PRInterval	NA	PR_interval-rs11264338	rs7556304	6437.5	0.190581349666345	TRIM46	1	FALSE	FALSE	NA	NA	NA	NA	NA	NA	NA	rs11264338	2.042e-23	3.547e-23	NA	NA	3.23621628064899	Neural_crest_cells
chr1	155166411	155168286	7.156162	PR_interval	PRInterval	NA	PR_interval-rs11264338	rs11264339	6437.5	0.190581349666345	TRIM46	1	FALSE	FALSE	NA	NA	NA	NA	NA	NA	NA	rs11264338	2.042e-23	4e-23	NA	NA	3.23621628064899	Neural_crest_cells
chr1	155166411	155168286	7.156162	PR_interval	PRInterval	NA	PR_interval-rs11264338	rs7556304	26941.5	0.182382556362144	DPM3	2	FALSE	FALSE	NA	NA	NA	NA	NA	NA	NA	rs11264338	2.042e-23	3.547e-23	NA	NA	14.8326579529745	Neural_crest_cells
chr1	155166411	155168286	7.156162	PR_interval	PRInterval	NA	PR_interval-rs11264338	rs11264339	26941.5	0.182382556362144	DPM3	2	FALSE	FALSE	NA	NA	NA	NA	NA	NA	NA	rs11264338	2.042e-23	4e-23	NA	NA	14.8326579529745	Neural_crest_cells
chr1	155167025	155168285	6.438792	PR_interval	PRInterval	355	PR_interval-rs11264338	rs7556304	5673	0.182189438942053	KRTCAP2	1	FALSE	FALSE	NA	NA	NA	NA	NA	NA	NA	rs11264338	2.042e-23	3.547e-23	NA	NA	8.27585362364156	VCM_hybrid_1
chr1	155167025	155168285	6.438792	PR_interval	PRInterval	355	PR_interval-rs11264338	rs11264339	5673	0.182189438942053	KRTCAP2	1	FALSE	FALSE	NA	NA	NA	NA	NA	NA	NA	rs11264338	2.042e-23	4e-23	NA	NA	8.27585362364156	VCM_hybrid_1
chr1	155167779	155168279	4.658695	PR_interval	PRInterval	NA	PR_interval-rs11264338	rs11264339	5299	0.17695636279814	KRTCAP2	2	FALSE	FALSE	NA	NA	NA	NA	NA	NA	NA	rs11264338	2.042e-23	4e-23	NA	NA	4.10953274612677	Macrophages_3
chr1	155167271	155168286	5.476203	PR_interval	PRInterval	355	PR_interval-rs11264338	rs11264339	5549.5	0.175248350413134	KRTCAP2	2	FALSE	FALSE	NA	NA	NA	NA	NA	NA	NA	rs11264338	2.042e-23	4e-23	NA	NA	17.561844179417	VCM_left_trabecular
chr14	64217157	64218780	8.035765	PR_interval	PRInterval	355	PR_interval-rs1152591	rs1152589	365004.5	0.227399392958224	SYNE2	1	FALSE	FALSE	NA	NA	NA	NA	NA	NA	NA	rs1152591	4.694e-10	NA	NA	NA	209.35295505217	ACM_left_highTNNI_1
chr14	64217157	64218780	8.035765	PR_interval	PRInterval	355	PR_interval-rs1152591	rs1152589	365004.5	0.227399392958224	SYNE2	1	FALSE	FALSE	NA	NA	NA	NA	NA	NA	NA	rs1152591	4.694e-10	NA	NA	NA	209.35295505217	ACM_left_highTNNI_1
chr11	20000489	20000989	6.870014	PR_interval	PRInterval	NA	PR_interval-rs11606785	rs11602997	362945	0.196526877796097	HTATIP2	1	FALSE	FALSE	NA	NA	NA	NA	NA	NA	NA	rs11606785	1.505e-08	NA	NA	NA	2.48889203823202	Capillary_endothelial_cells_2
chr11	20000576	20001412	6.802909	PR_interval	PRInterval	355	PR_interval-rs11606785	rs11602997	287660	0.180383486895648	NAV2	1	FALSE	FALSE	NA	NA	NA	NA	NA	NA	NA	rs11606785	1.505e-08	NA	NA	NA	356.08661249781	AV_valve_CM
chr11	19999762	20001113	6.024955	PR_interval	PRInterval	355	PR_interval-rs11606785	rs11602997	287103.5	0.174184683867286	NAV2	1	FALSE	FALSE	core_conduction_program_16	156	0.263	NA	NA	NA	NA	rs11606785	1.505e-08	NA	NA	NA	163.538831645136	AVN
chr12	114664671	114665171	1.191191	PR_interval	PRInterval	NA	PR_interval-rs11609105	rs11609105	19243	0.241785097020144	TBX3	1	FALSE	FALSE	NA	NA	NA	NA	NA	NA	NA	rs11609105	6.915e-52	6.915e-52	NA	NA	2.91796615636744	Endocardial_to_endothelial_transition
chr12	114664595	114665095	0.666771	PR_interval	PRInterval	NA	PR_interval-rs11609105	rs11609105	256403	0.207392577483145	TBX5	1	FALSE	FALSE	Endocardial_endothelial_program_15	27	0.181	GATA4,GATA6,PRDM16	NA	Atrial_septal_defect|Atrioventricular_septal_defect|Ventricular_septal_defect	DeNovoCodingVariants	rs11609105	6.915e-52	6.915e-52	NA	NA	2.25336761456598	Endocardial_cells_4
chr12	114664671	114665171	1.191191	PR_interval	PRInterval	NA	PR_interval-rs11609105	rs11609105	256479	0.177019861214356	TBX5	2	FALSE	FALSE	Endocardial_endothelial_program_24	23	0.163	GATA4,GATA6	NA	Atrial_septal_defect|Atrioventricular_septal_defect|Ventricular_septal_defect	DeNovoCodingVariants	rs11609105	6.915e-52	6.915e-52	NA	NA	17.5077969382046	Endocardial_to_endothelial_transition
chr14	23437933	23438576	27.713713	PR_interval	PRInterval	355	PR_interval-rs11621360	rs875908	2568.5	0.987895402996666	MYH7	1	FALSE	FALSE	VCM_program_17|VCM_program_18	13|129	0.168|0.133	NA	DilatedCardiomyopathy|HypertrophicCardiomyopathy	Atrial_septal_defect|Obstructive_lesions	NA	rs11621360	2.475e-17	NA	NA	NA	6880.48249339448	VCM_left_trabecular
chr14	23437944	23438590	28.246632	PR_interval	PRInterval	355	PR_interval-rs11621360	rs875908	2581	0.925620918258813	MYH7	1	FALSE	FALSE	NA	NA	NA	NA	DilatedCardiomyopathy|HypertrophicCardiomyopathy	Atrial_septal_defect|Obstructive_lesions	NA	rs11621360	2.475e-17	NA	NA	NA	85.1205932780316	ACM_right_lowTNNI_1
chr14	23437952	23438602	27.811602	PR_interval	PRInterval	355	PR_interval-rs11621360	rs875908	2591	0.921951632655441	MYH7	1	FALSE	FALSE	NA	NA	NA	NA	DilatedCardiomyopathy|HypertrophicCardiomyopathy	Atrial_septal_defect|Obstructive_lesions	NA	rs11621360	2.475e-17	NA	NA	NA	72.3355468871818	ACM_left_hybrid
chr14	23438145	23438909	6.902475	PR_interval	PRInterval	NA	PR_interval-rs11621360	rs875908	2841	0.91713030226253	MYH7	1	FALSE	FALSE	NA	NA	NA	NA	DilatedCardiomyopathy|HypertrophicCardiomyopathy	Atrial_septal_defect|Obstructive_lesions	NA	rs11621360	2.475e-17	NA	NA	NA	55.3590907877132	Endocardial_cells_2
chr14	23437925	23438644	24.56649	PR_interval	PRInterval	355	PR_interval-rs11621360	rs875908	2598.5	0.916664869848815	MYH7	1	FALSE	FALSE	NA	NA	NA	NA	DilatedCardiomyopathy|HypertrophicCardiomyopathy	Atrial_septal_defect|Obstructive_lesions	NA	rs11621360	2.475e-17	NA	NA	NA	98.8779327105763	ACM_left_lowTNNI
chr14	23437943	23438586	29.403233	PR_interval	PRInterval	355	PR_interval-rs11621360	rs875908	2578.5	0.912016260297594	MYH7	1	FALSE	FALSE	NA	NA	NA	NA	DilatedCardiomyopathy|HypertrophicCardiomyopathy	Atrial_septal_defect|Obstructive_lesions	NA	rs11621360	2.475e-17	NA	NA	NA	5442.0232894149	VCM_hybrid_1
chr14	23437911	23438614	30.212854	PR_interval	PRInterval	355	PR_interval-rs11621360	rs875908	2576.5	0.909740070562082	MYH7	1	FALSE	FALSE	NA	NA	NA	NA	DilatedCardiomyopathy|HypertrophicCardiomyopathy	Atrial_septal_defect|Obstructive_lesions	NA	rs11621360	2.475e-17	NA	NA	NA	111.928436445842	ACM_right_lowTNNI_3
chr14	23437942	23438609	27.684347	PR_interval	PRInterval	355	PR_interval-rs11621360	rs875908	2589.5	0.903877726073004	MYH7	1	FALSE	FALSE	NA	NA	NA	NA	DilatedCardiomyopathy|HypertrophicCardiomyopathy	Atrial_septal_defect|Obstructive_lesions	NA	rs11621360	2.475e-17	NA	NA	NA	821.200757888409	ACM_right_highTNNI_2
chr14	23437971	23438611	34.515178	PR_interval	PRInterval	355	PR_interval-rs11621360	rs875908	2605	0.896414703658024	MYH7	1	FALSE	FALSE	NA	NA	NA	NA	DilatedCardiomyopathy|HypertrophicCardiomyopathy	Atrial_septal_defect|Obstructive_lesions	NA	rs11621360	2.475e-17	NA	NA	NA	281.186088565867	Transitional_SAN
chr14	23437663	23438874	5.8616	PR_interval	PRInterval	NA	PR_interval-rs11621360	rs875908	2582.5	0.89320098691848	MYH7	1	FALSE	FALSE	NA	NA	NA	NA	DilatedCardiomyopathy|HypertrophicCardiomyopathy	Atrial_septal_defect|Obstructive_lesions	NA	rs11621360	2.475e-17	NA	NA	NA	162.412847112238	IF_valvular_endocardial_cells
chr14	23437941	23438599	30.05864	PR_interval	PRInterval	355	PR_interval-rs11621360	rs875908	2584	0.879696561939234	MYH7	1	FALSE	FALSE	NA	NA	NA	NA	DilatedCardiomyopathy|HypertrophicCardiomyopathy	Atrial_septal_defect|Obstructive_lesions	NA	rs11621360	2.475e-17	NA	NA	NA	477.805833106532	Transitional_AVN
chr14	23437956	23438574	27.116589	PR_interval	PRInterval	355	PR_interval-rs11621360	rs875908	2579	0.87836621959055	MYH7	1	FALSE	FALSE	NA	NA	NA	NA	DilatedCardiomyopathy|HypertrophicCardiomyopathy	Atrial_septal_defect|Obstructive_lesions	NA	rs11621360	2.475e-17	NA	NA	NA	435.09516632046	ACM_right_highTNNI_1
chr14	23438105	23438605	24.791912	PR_interval	PRInterval	355	PR_interval-rs11621360	rs875908	2669	0.87745229321568	MYH7	1	FALSE	FALSE	NA	NA	NA	NA	DilatedCardiomyopathy|HypertrophicCardiomyopathy	Atrial_septal_defect|Obstructive_lesions	NA	rs11621360	2.475e-17	NA	NA	NA	230.067152860578	ACM_right_lowTNNI_2
chr14	23438076	23438576	25.491629	PR_interval	PRInterval	355	PR_interval-rs11621360	rs875908	2640	0.874843642437924	MYH7	1	FALSE	FALSE	NA	NA	NA	NA	DilatedCardiomyopathy|HypertrophicCardiomyopathy	Atrial_septal_defect|Obstructive_lesions	NA	rs11621360	2.475e-17	NA	NA	NA	187.649903275307	SAN
chr14	23437606	23438598	29.287573	PR_interval	PRInterval	355	PR_interval-rs11621360	rs875908	2416	0.870865004940908	MYH7	1	FALSE	FALSE	NA	NA	NA	NA	DilatedCardiomyopathy|HypertrophicCardiomyopathy	Atrial_septal_defect|Obstructive_lesions	NA	rs11621360	2.475e-17	NA	NA	NA	291.016404714418	ACM_left_highTNNI_1
chr14	23437937	23438586	23.596674	PR_interval	PRInterval	355	PR_interval-rs11621360	rs875908	2575.5	0.868178216001739	MYH7	1	FALSE	FALSE	NA	NA	NA	NA	DilatedCardiomyopathy|HypertrophicCardiomyopathy	Atrial_septal_defect|Obstructive_lesions	NA	rs11621360	2.475e-17	NA	NA	NA	360.993386898495	AVN
chr14	23437908	23438908	4.12537	PR_interval	PRInterval	NA	PR_interval-rs11621360	rs875908	2722	0.864479589960293	MYH7	1	FALSE	FALSE	NA	NA	NA	NA	DilatedCardiomyopathy|HypertrophicCardiomyopathy	Atrial_septal_defect|Obstructive_lesions	NA	rs11621360	2.475e-17	NA	NA	NA	125.575490093621	OF_valvular_endocardial_cells
chr14	23437925	23438425	18.012374	PR_interval	PRInterval	355	PR_interval-rs11621360	rs875908	2489	0.862575191439405	MYH7	1	FALSE	FALSE	NA	NA	NA	NA	DilatedCardiomyopathy|HypertrophicCardiomyopathy	Atrial_septal_defect|Obstructive_lesions	NA	rs11621360	2.475e-17	NA	NA	NA	292.714922673573	ACM_left_highTNNI_2
chr14	23438100	23438913	3.456871	PR_interval	PRInterval	355	PR_interval-rs11621360	rs875908	2820.5	0.849733014065244	MYH7	1	FALSE	FALSE	NA	NA	NA	NA	DilatedCardiomyopathy|HypertrophicCardiomyopathy	Atrial_septal_defect|Obstructive_lesions	NA	rs11621360	2.475e-17	NA	NA	NA	181.877211581248	Atrial_septal_endocardial_cells
chr14	23438112	23438909	4.813438	PR_interval	PRInterval	NA	PR_interval-rs11621360	rs875908	2824.5	0.838299714170568	MYH7	1	FALSE	FALSE	NA	NA	NA	NA	DilatedCardiomyopathy|HypertrophicCardiomyopathy	Atrial_septal_defect|Obstructive_lesions	NA	rs11621360	2.475e-17	NA	NA	NA	43.5771022599756	Endocardial_cells_1
chr14	23437895	23439104	3.939386	PR_interval	PRInterval	NA	PR_interval-rs11621360	rs875908	2813.5	0.833876352408946	MYH7	1	FALSE	FALSE	NA	NA	NA	NA	DilatedCardiomyopathy|HypertrophicCardiomyopathy	Atrial_septal_defect|Obstructive_lesions	NA	rs11621360	2.475e-17	NA	NA	NA	135.287521795218	Endocardial_to_endothelial_transition
chr14	23438096	23438596	23.279781	PR_interval	PRInterval	355	PR_interval-rs11621360	rs875908	2660	0.827083517756418	MYH7	1	FALSE	FALSE	NA	NA	NA	NA	DilatedCardiomyopathy|HypertrophicCardiomyopathy	Atrial_septal_defect|Obstructive_lesions	NA	rs11621360	2.475e-17	NA	NA	NA	784.964673521566	VCM_left_compact_2
chr14	23438119	23439282	6.572611	PR_interval	PRInterval	NA	PR_interval-rs11621360	rs875908	3014.5	0.826315378367124	MYH7	1	FALSE	FALSE	NA	NA	NA	NA	DilatedCardiomyopathy|HypertrophicCardiomyopathy	Atrial_septal_defect|Obstructive_lesions	NA	rs11621360	2.475e-17	NA	NA	NA	87.332789154291	Endocardial_cells_3
chr14	23437962	23438604	24.040505	PR_interval	PRInterval	355	PR_interval-rs11621360	rs875908	2597	0.822048674074972	MYH7	1	FALSE	FALSE	NA	NA	NA	NA	DilatedCardiomyopathy|HypertrophicCardiomyopathy	Atrial_septal_defect|Obstructive_lesions	NA	rs11621360	2.475e-17	NA	NA	NA	4823.88130912294	AV_valve_CM
chr14	23437968	23438842	29.698809	PR_interval	PRInterval	355	PR_interval-rs11621360	rs875908	2719	0.82099671810565	MYH7	1	FALSE	FALSE	TzConductionCells_program_25|TzConductionCells_program_13|TzConductionCells_program_17|TzConductionCells_program_8	21|32|12|11	0.838|0.777|0.587|0.461	PITX2|LEF1,TCF7L2|TEAD1|NA	DilatedCardiomyopathy|HypertrophicCardiomyopathy	Atrial_septal_defect|Obstructive_lesions	NA	rs11621360	2.475e-17	NA	NA	NA	4037.48632213275	Transitional_His_bundle
chr14	23437950	23438594	25.215432	PR_interval	PRInterval	355	PR_interval-rs11621360	rs875908	2586	0.819254315226054	MYH7	1	FALSE	FALSE	core_conduction_program_5|core_conduction_program_11	139|10	0.457|0.28	ESRRG|ESRRG,MEF2C	DilatedCardiomyopathy|HypertrophicCardiomyopathy	Atrial_septal_defect|Obstructive_lesions	NA	rs11621360	2.475e-17	NA	NA	NA	514.652272741197	PF_2
chr14	23437958	23438604	24.149801	PR_interval	PRInterval	355	PR_interval-rs11621360	rs875908	2595	0.815043718611656	MYH7	1	FALSE	FALSE	NA	NA	NA	NA	DilatedCardiomyopathy|HypertrophicCardiomyopathy	Atrial_septal_defect|Obstructive_lesions	NA	rs11621360	2.475e-17	NA	NA	NA	598.416589309919	Transitional_VCM_to_conduction
chr14	23437957	23438600	27.664769	PR_interval	PRInterval	355	PR_interval-rs11621360	rs875908	2592.5	0.810611158797558	MYH7	1	FALSE	FALSE	core_conduction_program_11|core_conduction_program_5	10|139	0.383|0.143	ESRRG,MEF2C|ESRRG	DilatedCardiomyopathy|HypertrophicCardiomyopathy	Atrial_septal_defect|Obstructive_lesions	NA	rs11621360	2.475e-17	NA	NA	NA	468.164059743067	PF_1
chr14	23437930	23438606	28.542208	PR_interval	PRInterval	355	PR_interval-rs11621360	rs875908	2582	0.800240095527435	MYH7	1	FALSE	FALSE	core_conduction_program_11|core_conduction_program_5	10|139	0.293|0.113	ESRRG,MEF2C|ESRRG	DilatedCardiomyopathy|HypertrophicCardiomyopathy	Atrial_septal_defect|Obstructive_lesions	NA	rs11621360	2.475e-17	NA	NA	NA	4562.63858777052	Transitional_PF_2
chr14	23437954	23438853	28.272335	PR_interval	PRInterval	355	PR_interval-rs11621360	rs875908	2717.5	0.79469036857615	MYH7	1	FALSE	FALSE	core_conduction_program_5	139	0.208	ESRRG	DilatedCardiomyopathy|HypertrophicCardiomyopathy	Atrial_septal_defect|Obstructive_lesions	NA	rs11621360	2.475e-17	NA	NA	NA	1913.47548193241	His_bundle
chr14	23438092	23438908	22.759878	PR_interval	PRInterval	355	PR_interval-rs11621360	rs875908	2814	0.790501004159363	MYH7	1	FALSE	FALSE	NA	NA	NA	NA	DilatedCardiomyopathy|HypertrophicCardiomyopathy	Atrial_septal_defect|Obstructive_lesions	NA	rs11621360	2.475e-17	NA	NA	NA	570.529133695277	VCM_left_compact_3
chr14	23437957	23438603	27.782236	PR_interval	PRInterval	355	PR_interval-rs11621360	rs875908	2594	0.787265580970097	MYH7	1	FALSE	FALSE	TzConductionCells_program_10	155	0.251	NA	DilatedCardiomyopathy|HypertrophicCardiomyopathy	Atrial_septal_defect|Obstructive_lesions	NA	rs11621360	2.475e-17	NA	NA	NA	3382.60653680728	Transitional_PF_1
chr14	23437945	23438602	26.421576	PR_interval	PRInterval	355	PR_interval-rs11621360	rs875908	2587.5	0.770944219773212	MYH7	1	FALSE	FALSE	VCM_program_12	261	0.204	NA	DilatedCardiomyopathy|HypertrophicCardiomyopathy	Atrial_septal_defect|Obstructive_lesions	NA	rs11621360	2.475e-17	NA	NA	NA	777.425689226432	VCM_right_compact
chr14	23437938	23438599	24.914869	PR_interval	PRInterval	355	PR_interval-rs11621360	rs875908	2582.5	0.75917741789824	MYH7	1	FALSE	FALSE	VCM_program_18|VCM_program_12	129|261	0.522|0.307	NA	DilatedCardiomyopathy|HypertrophicCardiomyopathy	Atrial_septal_defect|Obstructive_lesions	NA	rs11621360	2.475e-17	NA	NA	NA	5716.02065833514	VCM_hybrid_3
chr14	23438344	23438844	2.693073	PR_interval	PRInterval	NA	PR_interval-rs11621360	rs875908	2908	0.746392218817911	MYH7	1	FALSE	FALSE	NA	NA	NA	NA	DilatedCardiomyopathy|HypertrophicCardiomyopathy	Atrial_septal_defect|Obstructive_lesions	NA	rs11621360	2.475e-17	NA	NA	NA	111.975036846894	Endocardial_cells_4
chr14	23438112	23438940	1.88447	PR_interval	PRInterval	355	PR_interval-rs11621360	rs875908	2840	0.728575500437562	MYH7	1	FALSE	FALSE	NA	NA	NA	NA	DilatedCardiomyopathy|HypertrophicCardiomyopathy	Atrial_septal_defect|Obstructive_lesions	NA	rs11621360	2.475e-17	NA	NA	NA	159.057930233792	VIC_2
chr14	23438096	23438596	23.279781	PR_interval	PRInterval	355	PR_interval-rs11621360	rs875908	30069	0.720065560603092	MYH6	2	FALSE	FALSE	NA	NA	NA	NA	DilatedCardiomyopathy|HypertrophicCardiomyopathy	Atrial_septal_defect|Malformation_of_the_outflow_tract|Obstructive_lesions	DeNovoCodingVariants	rs11621360	2.475e-17	NA	NA	NA	32.2613439468399	VCM_left_compact_2
chr14	23437942	23438599	25.140291	PR_interval	PRInterval	355	PR_interval-rs11621360	rs875908	2584.5	0.714366823652634	MYH7	1	FALSE	FALSE	NA	NA	NA	NA	DilatedCardiomyopathy|HypertrophicCardiomyopathy	Atrial_septal_defect|Obstructive_lesions	NA	rs11621360	2.475e-17	NA	NA	NA	916.22969026304	VCM_left_compact_1
chr14	23438111	23438611	1.58898	PR_interval	PRInterval	355	PR_interval-rs11621360	rs875908	2675	0.694382796989778	MYH7	1	FALSE	FALSE	NA	NA	NA	NA	DilatedCardiomyopathy|HypertrophicCardiomyopathy	Atrial_septal_defect|Obstructive_lesions	NA	rs11621360	2.475e-17	NA	NA	NA	232.265870842216	Aortic_endothelial_cells_1
chr14	23438107	23438607	22.184353	PR_interval	PRInterval	355	PR_interval-rs11621360	rs875908	2671	0.685436075278161	MYH7	1	FALSE	FALSE	VCM_program_17	13	0.174	NA	DilatedCardiomyopathy|HypertrophicCardiomyopathy	Atrial_septal_defect|Obstructive_lesions	NA	rs11621360	2.475e-17	NA	NA	NA	7089.97434666457	VCM_hybrid_2
chr14	23438356	23439083	1.280313	PR_interval	PRInterval	NA	PR_interval-rs11621360	rs875908	3033.5	0.677545195498891	MYH7	1	FALSE	FALSE	NA	NA	NA	NA	DilatedCardiomyopathy|HypertrophicCardiomyopathy	Atrial_septal_defect|Obstructive_lesions	NA	rs11621360	2.475e-17	NA	NA	NA	106.122111175926	Pre_arterial_endothelial_cells_1
chr14	23438111	23438834	1.185737	PR_interval	PRInterval	355	PR_interval-rs11621360	rs875908	2786.5	0.665445609792867	MYH7	1	FALSE	FALSE	NA	NA	NA	NA	DilatedCardiomyopathy|HypertrophicCardiomyopathy	Atrial_septal_defect|Obstructive_lesions	NA	rs11621360	2.475e-17	NA	NA	NA	239.374838038909	SMC_1
chr14	23438149	23438649	1.504134	PR_interval	PRInterval	NA	PR_interval-rs11621360	rs875908	2713	0.658832660076834	MYH7	1	FALSE	FALSE	NA	NA	NA	NA	DilatedCardiomyopathy|HypertrophicCardiomyopathy	Atrial_septal_defect|Obstructive_lesions	NA	rs11621360	2.475e-17	NA	NA	NA	93.6791234849892	Lymphatic_endothelial_cells
chr14	23438127	23438855	1.107198	PR_interval	PRInterval	NA	PR_interval-rs11621360	rs875908	2805	0.642027918626018	MYH7	1	FALSE	FALSE	NA	NA	NA	NA	DilatedCardiomyopathy|HypertrophicCardiomyopathy	Atrial_septal_defect|Obstructive_lesions	NA	rs11621360	2.475e-17	NA	NA	NA	60.2458278666162	Capillary_endothelial_cells_2
chr14	23437942	23438599	25.140291	PR_interval	PRInterval	355	PR_interval-rs11621360	rs875908	31417.5	0.640806702949476	NGDN	2	FALSE	FALSE	NA	NA	NA	NA	NA	NA	NA	rs11621360	2.475e-17	NA	NA	NA	3.68422920377539	VCM_left_compact_1
chr14	23437943	23438586	29.403233	PR_interval	PRInterval	355	PR_interval-rs11621360	rs875908	31423.5	0.636280064672904	NGDN	2	FALSE	FALSE	NA	NA	NA	NA	NA	NA	NA	rs11621360	2.475e-17	NA	NA	NA	16.5517072472831	VCM_hybrid_1
chr14	23438119	23438944	1.544866	PR_interval	PRInterval	355	PR_interval-rs11621360	rs875908	2845.5	0.633578228332755	MYH7	1	FALSE	FALSE	NA	NA	NA	NA	DilatedCardiomyopathy|HypertrophicCardiomyopathy	Atrial_septal_defect|Obstructive_lesions	NA	rs11621360	2.475e-17	NA	NA	NA	180.555128914061	Cardiac_fibroblast_progenitors
chr14	23438363	23438863	1.570359	PR_interval	PRInterval	NA	PR_interval-rs11621360	rs875908	2927	0.608641321396068	MYH7	1	FALSE	FALSE	NA	NA	NA	NA	DilatedCardiomyopathy|HypertrophicCardiomyopathy	Atrial_septal_defect|Obstructive_lesions	NA	rs11621360	2.475e-17	NA	NA	NA	204.836390365441	Epicardial_derived_mesenchymal
chr14	23437968	23438842	29.698809	PR_interval	PRInterval	355	PR_interval-rs11621360	rs875908	31283	0.595890736164715	NGDN	2	FALSE	FALSE	NA	NA	NA	NA	NA	NA	NA	rs11621360	2.475e-17	NA	NA	NA	10.4784366488188	Transitional_His_bundle
chr14	23437950	23438594	25.215432	PR_interval	PRInterval	355	PR_interval-rs11621360	rs875908	29995	0.581616575322056	MYH6	2	FALSE	FALSE	NA	NA	NA	NA	DilatedCardiomyopathy|HypertrophicCardiomyopathy	Atrial_septal_defect|Malformation_of_the_outflow_tract|Obstructive_lesions	DeNovoCodingVariants	rs11621360	2.475e-17	NA	NA	NA	62.0033452397728	PF_2
chr14	23438222	23438861	0.999077	PR_interval	PRInterval	355	PR_interval-rs11621360	rs875908	2855.5	0.580251732248098	MYH7	1	FALSE	FALSE	NA	NA	NA	NA	DilatedCardiomyopathy|HypertrophicCardiomyopathy	Atrial_septal_defect|Obstructive_lesions	NA	rs11621360	2.475e-17	NA	NA	NA	96.5845917303408	Fibroblast_like_2
chr14	23438089	23438589	1.540907	PR_interval	PRInterval	355	PR_interval-rs11621360	rs875908	2653	0.574213850201945	MYH7	1	FALSE	FALSE	NA	NA	NA	NA	DilatedCardiomyopathy|HypertrophicCardiomyopathy	Atrial_septal_defect|Obstructive_lesions	NA	rs11621360	2.475e-17	NA	NA	NA	202.05132608811	VIC_5
chr14	23437956	23438574	27.116589	PR_interval	PRInterval	355	PR_interval-rs11621360	rs875908	31423	0.570053888167805	NGDN	2	FALSE	FALSE	NA	NA	NA	NA	NA	NA	NA	rs11621360	2.475e-17	NA	NA	NA	9.69312336140488	ACM_right_highTNNI_1
chr14	23437957	23438600	27.664769	PR_interval	PRInterval	355	PR_interval-rs11621360	rs875908	30001.5	0.563446186548665	MYH6	2	FALSE	FALSE	NA	NA	NA	NA	DilatedCardiomyopathy|HypertrophicCardiomyopathy	Atrial_septal_defect|Malformation_of_the_outflow_tract|Obstructive_lesions	DeNovoCodingVariants	rs11621360	2.475e-17	NA	NA	NA	129.653474948387	PF_1
chr14	23437945	23438602	26.421576	PR_interval	PRInterval	355	PR_interval-rs11621360	rs875908	29996.5	0.563258493039842	MYH6	2	FALSE	FALSE	VCM_program_12	206	0.204	NA	DilatedCardiomyopathy|HypertrophicCardiomyopathy	Atrial_septal_defect|Malformation_of_the_outflow_tract|Obstructive_lesions	DeNovoCodingVariants	rs11621360	2.475e-17	NA	NA	NA	31.9231489448865	VCM_right_compact
chr14	23437958	23438604	24.149801	PR_interval	PRInterval	355	PR_interval-rs11621360	rs875908	30004	0.551647882018512	MYH6	2	FALSE	FALSE	NA	NA	NA	NA	DilatedCardiomyopathy|HypertrophicCardiomyopathy	Atrial_septal_defect|Malformation_of_the_outflow_tract|Obstructive_lesions	DeNovoCodingVariants	rs11621360	2.475e-17	NA	NA	NA	58.0923501084442	Transitional_VCM_to_conduction
chr14	23437957	23438603	27.782236	PR_interval	PRInterval	355	PR_interval-rs11621360	rs875908	30003	0.543272737229649	MYH6	2	FALSE	FALSE	NA	NA	NA	NA	DilatedCardiomyopathy|HypertrophicCardiomyopathy	Atrial_septal_defect|Malformation_of_the_outflow_tract|Obstructive_lesions	DeNovoCodingVariants	rs11621360	2.475e-17	NA	NA	NA	183.583501640576	Transitional_PF_1
chr14	23437606	23438598	29.287573	PR_interval	PRInterval	355	PR_interval-rs11621360	rs875908	31586	0.541625388527958	NGDN	2	FALSE	FALSE	NA	NA	NA	NA	NA	NA	NA	rs11621360	2.475e-17	NA	NA	NA	9.18379122431183	ACM_left_highTNNI_1
chr14	23437941	23438599	30.05864	PR_interval	PRInterval	355	PR_interval-rs11621360	rs875908	31418	0.527048226642397	NGDN	2	FALSE	FALSE	NA	NA	NA	NA	NA	NA	NA	rs11621360	2.475e-17	NA	NA	NA	11.4594225753229	Transitional_AVN
chr14	23437962	23438604	24.040505	PR_interval	PRInterval	355	PR_interval-rs11621360	rs875908	30006	0.525766376046927	MYH6	2	FALSE	FALSE	NA	NA	NA	NA	DilatedCardiomyopathy|HypertrophicCardiomyopathy	Atrial_septal_defect|Malformation_of_the_outflow_tract|Obstructive_lesions	DeNovoCodingVariants	rs11621360	2.475e-17	NA	NA	NA	262.805027506052	AV_valve_CM
chr14	23437930	23438606	28.542208	PR_interval	PRInterval	355	PR_interval-rs11621360	rs875908	29991	0.520743979809273	MYH6	2	FALSE	FALSE	NA	NA	NA	NA	DilatedCardiomyopathy|HypertrophicCardiomyopathy	Atrial_septal_defect|Malformation_of_the_outflow_tract|Obstructive_lesions	DeNovoCodingVariants	rs11621360	2.475e-17	NA	NA	NA	234.017769574009	Transitional_PF_2
chr14	23437971	23438611	34.515178	PR_interval	PRInterval	355	PR_interval-rs11621360	rs875908	31397	0.514410752713044	NGDN	2	FALSE	FALSE	NA	NA	NA	NA	NA	NA	NA	rs11621360	2.475e-17	NA	NA	NA	4.52136895856295	Transitional_SAN
chr14	23438335	23438835	0.773977	PR_interval	PRInterval	NA	PR_interval-rs11621360	rs875908	2899	0.506954138779705	MYH7	1	FALSE	FALSE	NA	NA	NA	NA	DilatedCardiomyopathy|HypertrophicCardiomyopathy	Atrial_septal_defect|Obstructive_lesions	NA	rs11621360	2.475e-17	NA	NA	NA	162.808352617281	Pre_arterial_endothelial_cells_2
chr14	23437938	23438599	24.914869	PR_interval	PRInterval	355	PR_interval-rs11621360	rs875908	29991.5	0.505018812021344	MYH6	2	FALSE	FALSE	VCM_program_12	206	0.307	NA	DilatedCardiomyopathy|HypertrophicCardiomyopathy	Atrial_septal_defect|Malformation_of_the_outflow_tract|Obstructive_lesions	DeNovoCodingVariants	rs11621360	2.475e-17	NA	NA	NA	124.999832864234	VCM_hybrid_3
chr14	23437925	23438586	23.636286	PR_interval	PRInterval	355	PR_interval-rs11621360	rs875908	2569.5	0.497940277028	MYH7	1	FALSE	FALSE	VCM_program_17	13	0.556	NA	DilatedCardiomyopathy|HypertrophicCardiomyopathy	Atrial_septal_defect|Obstructive_lesions	NA	rs11621360	2.475e-17	NA	NA	NA	8930.73899942938	VCM_right_trabecular
chr14	23437911	23438614	30.212854	PR_interval	PRInterval	355	PR_interval-rs11621360	rs875908	31425.5	0.497291885618555	NGDN	2	FALSE	FALSE	NA	NA	NA	NA	NA	NA	NA	rs11621360	2.475e-17	NA	NA	NA	8.49949665318521	ACM_right_lowTNNI_3
chr14	23438372	23438872	0.871922	PR_interval	PRInterval	NA	PR_interval-rs11621360	rs875908	2936	0.492964924773728	MYH7	1	FALSE	FALSE	NA	NA	NA	NA	DilatedCardiomyopathy|HypertrophicCardiomyopathy	Atrial_septal_defect|Obstructive_lesions	NA	rs11621360	2.475e-17	NA	NA	NA	322.542889304683	Neural_crest_cells
chr14	23437954	23438853	28.272335	PR_interval	PRInterval	355	PR_interval-rs11621360	rs875908	30126.5	0.491713008069421	MYH6	2	FALSE	FALSE	core_conduction_program_7	230	0.126	NA	DilatedCardiomyopathy|HypertrophicCardiomyopathy	Atrial_septal_defect|Malformation_of_the_outflow_tract|Obstructive_lesions	DeNovoCodingVariants	rs11621360	2.475e-17	NA	NA	NA	643.146705488603	His_bundle
chr14	23438060	23438560	0.728309	PR_interval	PRInterval	355	PR_interval-rs11621360	rs875908	2624	0.478067479680465	MYH7	1	FALSE	FALSE	NA	NA	NA	NA	DilatedCardiomyopathy|HypertrophicCardiomyopathy	Atrial_septal_defect|Obstructive_lesions	NA	rs11621360	2.475e-17	NA	NA	NA	135.967029253134	Fibroblast_like_1
chr14	23438092	23438908	22.759878	PR_interval	PRInterval	355	PR_interval-rs11621360	rs875908	31188	0.474663934612989	NGDN	2	FALSE	FALSE	NA	NA	NA	NA	NA	NA	NA	rs11621360	2.475e-17	NA	NA	NA	5.64541571572538	VCM_left_compact_3
chr14	23437942	23438609	27.684347	PR_interval	PRInterval	355	PR_interval-rs11621360	rs875908	31412.5	0.471493021717548	NGDN	2	FALSE	FALSE	NA	NA	NA	NA	NA	NA	NA	rs11621360	2.475e-17	NA	NA	NA	13.2483989309892	ACM_right_highTNNI_2
chr14	23437933	23438576	27.713713	PR_interval	PRInterval	355	PR_interval-rs11621360	rs875908	29977.5	0.466500405979802	MYH6	2	FALSE	FALSE	NA	NA	NA	NA	DilatedCardiomyopathy|HypertrophicCardiomyopathy	Atrial_septal_defect|Malformation_of_the_outflow_tract|Obstructive_lesions	DeNovoCodingVariants	rs11621360	2.475e-17	NA	NA	NA	105.503009811133	VCM_left_trabecular
chr14	23438107	23438607	22.184353	PR_interval	PRInterval	355	PR_interval-rs11621360	rs875908	30080	0.465728432843816	MYH6	2	FALSE	FALSE	NA	NA	NA	NA	DilatedCardiomyopathy|HypertrophicCardiomyopathy	Atrial_septal_defect|Malformation_of_the_outflow_tract|Obstructive_lesions	DeNovoCodingVariants	rs11621360	2.475e-17	NA	NA	NA	85.3294484461794	VCM_hybrid_2
chr14	23437943	23438627	0.80293	PR_interval	PRInterval	355	PR_interval-rs11621360	rs875908	2599	0.456545207044264	MYH7	1	FALSE	FALSE	NA	NA	NA	NA	DilatedCardiomyopathy|HypertrophicCardiomyopathy	Atrial_septal_defect|Obstructive_lesions	NA	rs11621360	2.475e-17	NA	NA	NA	120.300706789558	Mature_ventricular_fibroblasts
chr14	23437904	23438404	0.788261	PR_interval	PRInterval	NA	PR_interval-rs11621360	rs875908	2468	0.448685298317011	MYH7	1	FALSE	FALSE	NA	NA	NA	NA	DilatedCardiomyopathy|HypertrophicCardiomyopathy	Atrial_septal_defect|Obstructive_lesions	NA	rs11621360	2.475e-17	NA	NA	NA	66.6665175245693	Macrophages_2
chr14	23437925	23438586	23.636286	PR_interval	PRInterval	355	PR_interval-rs11621360	rs875908	29978.5	0.439479751415306	MYH6	2	FALSE	FALSE	NA	NA	NA	NA	DilatedCardiomyopathy|HypertrophicCardiomyopathy	Atrial_septal_defect|Malformation_of_the_outflow_tract|Obstructive_lesions	DeNovoCodingVariants	rs11621360	2.475e-17	NA	NA	NA	126.437938957324	VCM_right_trabecular
chr14	23437912	23438412	0.552585	PR_interval	PRInterval	355	PR_interval-rs11621360	rs875908	2476	0.4384151582022	MYH7	1	FALSE	FALSE	NA	NA	NA	NA	DilatedCardiomyopathy|HypertrophicCardiomyopathy	Atrial_septal_defect|Obstructive_lesions	NA	rs11621360	2.475e-17	NA	NA	NA	132.117252635989	Atrial_fibroblasts
chr14	23438105	23438605	24.791912	PR_interval	PRInterval	355	PR_interval-rs11621360	rs875908	31333	0.435763804359898	NGDN	2	FALSE	FALSE	NA	NA	NA	NA	NA	NA	NA	rs11621360	2.475e-17	NA	NA	NA	8.46457516043333	ACM_right_lowTNNI_2
chr14	23437944	23438590	28.246632	PR_interval	PRInterval	355	PR_interval-rs11621360	rs875908	31421	0.42663800667629	NGDN	2	FALSE	FALSE	NA	NA	NA	NA	NA	NA	NA	rs11621360	2.475e-17	NA	NA	NA	5.14570818121434	ACM_right_lowTNNI_1
chr14	23437925	23438644	24.56649	PR_interval	PRInterval	355	PR_interval-rs11621360	rs875908	31403.5	0.42307445872712	NGDN	2	FALSE	FALSE	NA	NA	NA	NA	NA	NA	NA	rs11621360	2.475e-17	NA	NA	NA	7.82624563925411	ACM_left_lowTNNI
chr14	23437925	23438425	18.012374	PR_interval	PRInterval	355	PR_interval-rs11621360	rs875908	31513	0.394887703513037	NGDN	2	FALSE	FALSE	NA	NA	NA	NA	NA	NA	NA	rs11621360	2.475e-17	NA	NA	NA	8.84590989593822	ACM_left_highTNNI_2
chr14	23437952	23438602	27.811602	PR_interval	PRInterval	355	PR_interval-rs11621360	rs875908	31411	0.391194134759451	NGDN	2	FALSE	FALSE	NA	NA	NA	NA	NA	NA	NA	rs11621360	2.475e-17	NA	NA	NA	4.6593687727075	ACM_left_hybrid
chr14	23438076	23438576	25.491629	PR_interval	PRInterval	355	PR_interval-rs11621360	rs875908	31362	0.385221598296397	NGDN	2	FALSE	FALSE	NA	NA	NA	NA	NA	NA	NA	rs11621360	2.475e-17	NA	NA	NA	3.66633914037013	SAN
chr14	23437937	23438586	23.596674	PR_interval	PRInterval	355	PR_interval-rs11621360	rs875908	31426.5	0.37520778933161	NGDN	2	FALSE	FALSE	NA	NA	NA	NA	NA	NA	NA	rs11621360	2.475e-17	NA	NA	NA	8.36278116367171	AVN
chr14	23438145	23438909	6.902475	PR_interval	PRInterval	NA	PR_interval-rs11621360	rs875908	31161	0.218579181008689	NGDN	2	FALSE	FALSE	NA	NA	NA	NA	NA	NA	NA	rs11621360	2.475e-17	NA	NA	NA	23.9929248770363	Endocardial_cells_2
chr2	46298881	46299381	12.807163	PR_interval	PRInterval	355	PR_interval-rs11689011	rs10211665	1730	0.941441131328469	EPAS1	1	FALSE	FALSE	NA	NA	NA	NA	NA	NA	NA	rs11689011	2.389e-11	NA	NA	NA	27.2967011936607	ACM_right_highTNNI_2
chr2	46298410	46299386	17.708008	PR_interval	PRInterval	355	PR_interval-rs11689011	rs10211665	1497	0.931885752999713	EPAS1	1	FALSE	FALSE	NA	NA	NA	NA	NA	NA	NA	rs11689011	2.389e-11	NA	NA	NA	28.7404628257106	ACM_left_hybrid
chr2	46298203	46299374	17.792156	PR_interval	PRInterval	355	PR_interval-rs11689011	rs10211665	1387.5	0.927737233996187	EPAS1	1	FALSE	FALSE	NA	NA	NA	NA	NA	NA	NA	rs11689011	2.389e-11	NA	NA	NA	21.330729404292	ACM_right_lowTNNI_2
chr2	46298874	46299374	15.663384	PR_interval	PRInterval	355	PR_interval-rs11689011	rs10211665	1723	0.912502862332576	EPAS1	1	FALSE	FALSE	NA	NA	NA	NA	NA	NA	NA	rs11689011	2.389e-11	NA	NA	NA	28.4788329418414	ACM_right_lowTNNI_3
chr2	46298860	46299360	13.958934	PR_interval	PRInterval	355	PR_interval-rs11689011	rs10211665	1709	0.903934867873626	EPAS1	1	FALSE	FALSE	core_conduction_program_16	152	0.133	NA	NA	NA	NA	rs11689011	2.389e-11	NA	NA	NA	8.66589251360212	SAN
chr2	46298872	46299372	15.042119	PR_interval	PRInterval	355	PR_interval-rs11689011	rs10211665	1721	0.903916065877139	EPAS1	1	FALSE	FALSE	NA	NA	NA	NA	NA	NA	NA	rs11689011	2.389e-11	NA	NA	NA	23.0835507194662	ACM_right_lowTNNI_1
chr2	46298506	46299362	10.860185	PR_interval	PRInterval	NA	PR_interval-rs11689011	rs10211665	1533	0.900454444448074	EPAS1	1	FALSE	FALSE	NA	NA	NA	NA	NA	NA	NA	rs11689011	2.389e-11	NA	NA	NA	65.73092059588	OF_valvular_endocardial_cells
chr2	46298884	46299384	14.689413	PR_interval	PRInterval	355	PR_interval-rs11689011	rs10211665	1733	0.899677659299787	EPAS1	1	FALSE	FALSE	NA	NA	NA	NA	NA	NA	NA	rs11689011	2.389e-11	NA	NA	NA	35.1554457070595	ACM_left_highTNNI_1
chr2	46298807	46300058	9.449621	PR_interval	PRInterval	355	PR_interval-rs11689011	rs10211665	2031.5	0.897715327481901	EPAS1	1	FALSE	FALSE	NA	NA	NA	NA	NA	NA	NA	rs11689011	2.389e-11	NA	NA	NA	34.1931080199073	OFT_1
chr2	46298804	46300194	8.382754	PR_interval	PRInterval	NA	PR_interval-rs11689011	rs10211665	2098	0.891740002113307	EPAS1	1	FALSE	FALSE	NA	NA	NA	NA	NA	NA	NA	rs11689011	2.389e-11	NA	NA	NA	19.2459393724572	Fibroblast_like_3
chr2	46298200	46299378	16.137837	PR_interval	PRInterval	355	PR_interval-rs11689011	rs10211665	1388	0.889258774570648	EPAS1	1	FALSE	FALSE	NA	NA	NA	NA	NA	NA	NA	rs11689011	2.389e-11	NA	NA	NA	24.1850940771928	ACM_left_highTNNI_2
chr2	46298887	46299387	13.695588	PR_interval	PRInterval	355	PR_interval-rs11689011	rs10211665	1736	0.88569256347683	EPAS1	1	FALSE	FALSE	NA	NA	NA	NA	NA	NA	NA	rs11689011	2.389e-11	NA	NA	NA	29.5547258140916	ACM_right_highTNNI_1
chr2	46298496	46299640	12.936801	PR_interval	PRInterval	355	PR_interval-rs11689011	rs10211665	1667	0.853444740760789	EPAS1	1	FALSE	FALSE	NA	NA	NA	NA	NA	NA	NA	rs11689011	2.389e-11	NA	NA	NA	53.1352986215486	Atrial_septal_endocardial_cells
chr2	46298829	46300051	6.945574	PR_interval	PRInterval	355	PR_interval-rs11689011	rs10211665	2039	0.846394733688736	EPAS1	1	FALSE	FALSE	NA	NA	NA	NA	NA	NA	NA	rs11689011	2.389e-11	NA	NA	NA	13.9182558597093	Epicardial_mesothelial_ITLN1
chr2	46298877	46299377	6.761719	PR_interval	PRInterval	355	PR_interval-rs11689011	rs10211665	1726	0.8378681551943	EPAS1	1	FALSE	FALSE	core_conduction_program_16	152	0.263	NA	NA	NA	NA	rs11689011	2.389e-11	NA	NA	NA	8.47893090205604	AVN
chr2	46298850	46299350	11.368459	PR_interval	PRInterval	355	PR_interval-rs11689011	rs10211665	1699	0.833144458946876	EPAS1	1	FALSE	FALSE	TzConductionCells_program_12|TzConductionCells_program_14	284|283	0.353|0.207	EPAS1,PITX2,PKNOX2,TBX20,TBX5|EPAS1,TBX5	NA	NA	NA	rs11689011	2.389e-11	NA	NA	NA	28.8506400213064	Transitional_SAN
chr2	46298928	46299428	7.977757	PR_interval	PRInterval	355	PR_interval-rs11689011	rs10211665	1777	0.822677789705292	EPAS1	1	FALSE	FALSE	NA	NA	NA	NA	NA	NA	NA	rs11689011	2.389e-11	NA	NA	NA	1.61038159333839	Transitional_PF_1
chr2	46298494	46299430	6.471518	PR_interval	PRInterval	355	PR_interval-rs11689011	rs10211665	1561	0.819951034625512	EPAS1	1	FALSE	FALSE	NA	NA	NA	NA	NA	NA	NA	rs11689011	2.389e-11	NA	NA	NA	3.65957388967221	PF_1
chr2	46298929	46299429	6.802909	PR_interval	PRInterval	355	PR_interval-rs11689011	rs10211665	1778	0.81828246756304	EPAS1	1	FALSE	FALSE	NA	NA	NA	NA	NA	NA	NA	rs11689011	2.389e-11	NA	NA	NA	9.28446689028032	AV_valve_CM
chr2	46298926	46299426	4.847799	PR_interval	PRInterval	355	PR_interval-rs11689011	rs10211665	1775	0.811435872186312	EPAS1	1	FALSE	FALSE	NA	NA	NA	NA	NA	NA	NA	rs11689011	2.389e-11	NA	NA	NA	2.49904137649654	Transitional_His_bundle
chr2	46298506	46299649	11.174079	PR_interval	PRInterval	NA	PR_interval-rs11689011	rs10211665	1676.5	0.807483059702951	EPAS1	1	FALSE	FALSE	NA	NA	NA	NA	NA	NA	NA	rs11689011	2.389e-11	NA	NA	NA	88.6647242802587	IF_valvular_endocardial_cells
chr2	46298468	46299656	9.099274	PR_interval	PRInterval	NA	PR_interval-rs11689011	rs10211665	1661	0.792633157624794	EPAS1	1	FALSE	FALSE	NA	NA	NA	NA	NA	NA	NA	rs11689011	2.389e-11	NA	NA	NA	70.5988954330297	VIC_3
chr2	46298317	46299379	12.970343	PR_interval	PRInterval	NA	PR_interval-rs11689011	rs10211665	1447	0.789649104463527	EPAS1	1	FALSE	FALSE	NA	NA	NA	NA	NA	NA	NA	rs11689011	2.389e-11	NA	NA	NA	159.057164927815	Endocardial_cells_3
chr2	46298603	46299103	7.784986	PR_interval	PRInterval	NA	PR_interval-rs11689011	rs10211665	1452	0.786911443854176	EPAS1	1	FALSE	FALSE	ImmuneCells_program_13	26	0.109	CREM,ESRRG,HIVEP1,MXI1,NFIA,NR3C2,PPARD,RXRA	NA	NA	NA	rs11689011	2.389e-11	NA	NA	NA	29.223343972457	Macrophages_3
chr2	46298891	46299391	10.567217	PR_interval	PRInterval	NA	PR_interval-rs11689011	rs10211665	1740	0.781895768985655	EPAS1	1	FALSE	FALSE	NA	NA	NA	NA	NA	NA	NA	rs11689011	2.389e-11	NA	NA	NA	133.595156458182	Endocardial_cells_2
chr2	46298491	46299393	11.122379	PR_interval	PRInterval	NA	PR_interval-rs11689011	rs10211665	1541	0.774290970444157	EPAS1	1	FALSE	FALSE	NA	NA	NA	NA	NA	NA	NA	rs11689011	2.389e-11	NA	NA	NA	168.151518610706	Endocardial_cells_1
chr2	46298854	46299354	4.063698	PR_interval	PRInterval	355	PR_interval-rs11689011	rs10211665	1703	0.768173808777135	EPAS1	1	FALSE	FALSE	NA	NA	NA	NA	NA	NA	NA	rs11689011	2.389e-11	NA	NA	NA	2.83167569061031	Transitional_PF_2
chr2	46298434	46299654	10.78325	PR_interval	PRInterval	NA	PR_interval-rs11689011	rs10211665	1643	0.767464686646174	EPAS1	1	FALSE	FALSE	NA	NA	NA	NA	NA	NA	NA	rs11689011	2.389e-11	NA	NA	NA	111.431950505486	Sympathetic_neurons
chr2	46298506	46299388	6.200965	PR_interval	PRInterval	355	PR_interval-rs11689011	rs10211665	1546	0.762186178542472	EPAS1	1	FALSE	FALSE	NA	NA	NA	NA	NA	NA	NA	rs11689011	2.389e-11	NA	NA	NA	27.664243402507	Fibroblast_like_2
chr2	46298826	46299636	8.162393	PR_interval	PRInterval	355	PR_interval-rs11689011	rs10211665	1830	0.753376258626532	EPAS1	1	FALSE	FALSE	NA	NA	NA	NA	NA	NA	NA	rs11689011	2.389e-11	NA	NA	NA	68.4799027876784	VIC_2
chr2	46298578	46299429	10.913732	PR_interval	PRInterval	NA	PR_interval-rs11689011	rs10211665	1602.5	0.753270184796064	EPAS1	1	FALSE	FALSE	NA	NA	NA	NA	NA	NA	NA	rs11689011	2.389e-11	NA	NA	NA	173.335970351229	Endocardial_cells_4
chr2	46298501	46299532	7.356657	PR_interval	PRInterval	355	PR_interval-rs11689011	rs10211665	1615.5	0.750097290612898	EPAS1	1	FALSE	FALSE	NA	NA	NA	NA	NA	NA	NA	rs11689011	2.389e-11	NA	NA	NA	35.4766264432202	VIC_1
chr2	46298850	46299350	4.115642	PR_interval	PRInterval	355	PR_interval-rs11689011	rs10211665	1699	0.721455503629014	EPAS1	1	FALSE	FALSE	NA	NA	NA	NA	NA	NA	NA	rs11689011	2.389e-11	NA	NA	NA	8.20050160828238	Epicardial_mesothelial_PRG4
chr2	46298872	46299372	5.077839	PR_interval	PRInterval	355	PR_interval-rs11689011	rs10211665	1721	0.717326558398608	EPAS1	1	FALSE	FALSE	NA	NA	NA	NA	NA	NA	NA	rs11689011	2.389e-11	NA	NA	NA	43.5673171877486	VIC_5
chr2	46298497	46299345	4.528799	PR_interval	PRInterval	NA	PR_interval-rs11689011	rs10211665	1520	0.715410550704125	EPAS1	1	FALSE	FALSE	NA	NA	NA	NA	NA	NA	NA	rs11689011	2.389e-11	NA	NA	NA	44.5674934490154	Lymphatic_endothelial_cells
chr2	46298552	46299624	10.482282	PR_interval	PRInterval	NA	PR_interval-rs11689011	rs10211665	1687	0.697696735881316	EPAS1	1	FALSE	FALSE	NA	NA	NA	NA	NA	NA	NA	rs11689011	2.389e-11	NA	NA	NA	308.610626056588	Venous_endothelial_cells
chr2	46298523	46299639	6.929753	PR_interval	PRInterval	NA	PR_interval-rs11689011	rs10211665	1680	0.687832103112192	EPAS1	1	FALSE	FALSE	MuralCells_program_3	103	0.25	FLI1,FOXN2,GATA3,GATA4,NR3C1,TCF12	NA	NA	NA	rs11689011	2.389e-11	NA	NA	NA	112.723057983691	Pericytes_2
chr2	46298886	46299627	6.950757	PR_interval	PRInterval	NA	PR_interval-rs11689011	rs10211665	1855.5	0.68013678885705	EPAS1	1	FALSE	FALSE	NA	NA	NA	NA	NA	NA	NA	rs11689011	2.389e-11	NA	NA	NA	165.528261961208	Endocardial_to_endothelial_transition
chr2	46298878	46299676	2.546447	PR_interval	PRInterval	355	PR_interval-rs11689011	rs10211665	1876	0.678671718767935	EPAS1	1	FALSE	FALSE	NA	NA	NA	NA	NA	NA	NA	rs11689011	2.389e-11	NA	NA	NA	2.28066207620072	His_bundle
chr2	46306946	46308383	9.39614	PR_interval	PRInterval	355	PR_interval-rs11689011	rs1867785	10263.5	0.674727873379508	EPAS1	1	FALSE	FALSE	NA	NA	NA	NA	NA	NA	NA	rs11689011	2.389e-11	5.715e-11	NA	NA	18.6848867937475	VCM_left_compact_2
chr2	46298546	46299600	6.651513	PR_interval	PRInterval	355	PR_interval-rs11689011	rs10211665	1672	0.670192075467307	EPAS1	1	FALSE	FALSE	FB_program_1	234	0.627	GATA4,TCF12	NA	NA	NA	rs11689011	2.389e-11	NA	NA	NA	51.2798073944871	Mature_ventricular_fibroblasts
chr2	46298483	46299251	7.735113	PR_interval	PRInterval	355	PR_interval-rs11689011	rs10211665	1466	0.665890321065287	EPAS1	1	FALSE	FALSE	NA	NA	NA	NA	NA	NA	NA	rs11689011	2.389e-11	NA	NA	NA	170.729585268332	Pericytes_3
chr2	46298490	46299619	8.094481	PR_interval	PRInterval	NA	PR_interval-rs11689011	rs10211665	1653.5	0.656575559258607	EPAS1	1	FALSE	FALSE	Endothelial_program_23	40	0.104	GABPA,MEF2A,MEF2C,SOX13,SOX17,SOX18	NA	NA	NA	rs11689011	2.389e-11	NA	NA	NA	331.530163897654	Capillary_endothelial_cells_1
chr2	46306943	46308361	6.163083	PR_interval	PRInterval	355	PR_interval-rs11689011	rs1867785	10251	0.638305737090997	EPAS1	1	FALSE	FALSE	NA	NA	NA	NA	NA	NA	NA	rs11689011	2.389e-11	5.715e-11	NA	NA	22.4500505907463	Transitional_AVN
chr2	46298790	46299518	4.535941	PR_interval	PRInterval	NA	PR_interval-rs11689011	rs10211665	1753	0.601344134030487	EPAS1	1	FALSE	FALSE	NA	NA	NA	NA	NA	NA	NA	rs11689011	2.389e-11	NA	NA	NA	31.3020757394909	Epicardial_derived_mesenchymal
chr2	46306950	46308373	9.16454	PR_interval	PRInterval	355	PR_interval-rs11689011	rs1867785	10260.5	0.596698187036078	EPAS1	1	FALSE	FALSE	NA	NA	NA	NA	NA	NA	NA	rs11689011	2.389e-11	5.715e-11	NA	NA	19.6465709865905	VCM_left_trabecular
chr2	46298817	46299317	2.645885	PR_interval	PRInterval	NA	PR_interval-rs11689011	rs10211665	1666	0.596446060642146	EPAS1	1	FALSE	FALSE	NA	NA	NA	NA	NA	NA	NA	rs11689011	2.389e-11	NA	NA	NA	21.488461794858	OFT_2
chr2	46306949	46308376	8.54724	PR_interval	PRInterval	355	PR_interval-rs11689011	rs1867785	10261.5	0.588367097924333	EPAS1	1	FALSE	FALSE	NA	NA	NA	NA	NA	NA	NA	rs11689011	2.389e-11	5.715e-11	NA	NA	25.9471663561695	VCM_hybrid_2
chr2	46298685	46299185	2.049551	PR_interval	PRInterval	355	PR_interval-rs11689011	rs10211665	1534	0.583177958390993	EPAS1	1	FALSE	FALSE	NA	NA	NA	NA	NA	NA	NA	rs11689011	2.389e-11	NA	NA	NA	14.7834738502523	OFT_3
chr2	46298522	46299347	5.344176	PR_interval	PRInterval	NA	PR_interval-rs11689011	rs10211665	1533.5	0.577956228042448	EPAS1	1	FALSE	FALSE	Endothelial_program_23	40	0.111	GABPA,MEF2A,MEF2C,SOX13,SOX17,SOX18	NA	NA	NA	rs11689011	2.389e-11	NA	NA	NA	290.17553057505	Capillary_endothelial_cells_2
chr2	46306952	46308379	8.65239	PR_interval	PRInterval	355	PR_interval-rs11689011	rs1867785	10264.5	0.575146831650128	EPAS1	1	FALSE	FALSE	NA	NA	NA	NA	NA	NA	NA	rs11689011	2.389e-11	5.715e-11	NA	NA	18.5320981253883	VCM_hybrid_1
chr2	46306957	46308376	10.750014	PR_interval	PRInterval	355	PR_interval-rs11689011	rs1867785	10265.5	0.572670128641826	EPAS1	1	FALSE	FALSE	NA	NA	NA	NA	NA	NA	NA	rs11689011	2.389e-11	5.715e-11	NA	NA	37.1097419716726	VCM_right_trabecular
chr2	46298849	46299349	3.06094	PR_interval	PRInterval	NA	PR_interval-rs11689011	rs10211665	1698	0.566753833214606	EPAS1	1	FALSE	FALSE	NC_program_21	14	0.968	GATA3,HAND2,TWIST2	NA	NA	NA	rs11689011	2.389e-11	NA	NA	NA	77.9191397544704	Parasympathetic_neurons
chr2	46306948	46308382	7.897465	PR_interval	PRInterval	355	PR_interval-rs11689011	rs1867785	10264	0.540159582587004	EPAS1	1	FALSE	FALSE	NA	NA	NA	NA	NA	NA	NA	rs11689011	2.389e-11	5.715e-11	NA	NA	9.25233862419476	Transitional_VCM_to_conduction
chr2	46298576	46299076	3.599019	PR_interval	PRInterval	NA	PR_interval-rs11689011	rs10211665	1425	0.539453086798826	EPAS1	1	FALSE	FALSE	ImmuneCells_program_13	26	0.168	CREM,ESRRG,HIVEP1,MXI1,NFIA,NR3C2,PPARD,RXRA	NA	NA	NA	rs11689011	2.389e-11	NA	NA	NA	80.5367325800166	Macrophages_2
chr2	46306946	46308374	6.232123	PR_interval	PRInterval	355	PR_interval-rs11689011	rs1867785	10259	0.525854222743913	EPAS1	1	FALSE	FALSE	NA	NA	NA	NA	NA	NA	NA	rs11689011	2.389e-11	5.715e-11	NA	NA	9.53450175039582	VCM_right_compact
chr2	46306953	46307710	2.697115	PR_interval	PRInterval	355	PR_interval-rs11689011	rs1867785	9930.5	0.50692077661365	EPAS1	1	FALSE	FALSE	core_conduction_program_16	152	0.263	NA	NA	NA	NA	rs11689011	2.389e-11	5.715e-11	NA	NA	8.47893090205604	AVN
chr2	46298874	46299374	2.282589	PR_interval	PRInterval	355	PR_interval-rs11689011	rs10211665	1723	0.506109404369883	EPAS1	1	FALSE	FALSE	NA	NA	NA	NA	NA	NA	NA	rs11689011	2.389e-11	NA	NA	NA	35.8031779961624	SMC_2
chr2	46306961	46308396	6.084696	PR_interval	PRInterval	355	PR_interval-rs11689011	rs1867785	10277.5	0.498608684285828	EPAS1	1	FALSE	FALSE	NA	NA	NA	NA	NA	NA	NA	rs11689011	2.389e-11	5.715e-11	NA	NA	21.330729404292	ACM_right_lowTNNI_2
chr2	46298551	46299051	2.271856	PR_interval	PRInterval	NA	PR_interval-rs11689011	rs10211665	1400	0.4931654317427	EPAS1	1	FALSE	FALSE	ImmuneCells_program_17|ImmuneCells_program_13	137|26	0.833|0.679	ESRRG,IRF8,JDP2,MAFB,MITF,NFIA,NFKB2,NR1H3,PPARG,RXRA,STAT1,TFEC|CREM,ESRRG,HIVEP1,MXI1,NFIA,NR3C2,PPARD,RXRA	NA	NA	NA	rs11689011	2.389e-11	NA	NA	NA	23.9973742872967	Macrophages_1
chr2	46306953	46307706	4.443633	PR_interval	PRInterval	355	PR_interval-rs11689011	rs1867785	9928.5	0.462717001868315	EPAS1	1	FALSE	FALSE	NA	NA	NA	NA	NA	NA	NA	rs11689011	2.389e-11	5.715e-11	NA	NA	29.5547258140916	ACM_right_highTNNI_1
chr2	46306954	46307702	4.033004	PR_interval	PRInterval	355	PR_interval-rs11689011	rs1867785	9927	0.435421985439717	EPAS1	1	FALSE	FALSE	NA	NA	NA	NA	NA	NA	NA	rs11689011	2.389e-11	5.715e-11	NA	NA	23.0835507194662	ACM_right_lowTNNI_1
chr2	46306959	46307712	4.590553	PR_interval	PRInterval	355	PR_interval-rs11689011	rs1867785	9934.5	0.430908180314765	EPAS1	1	FALSE	FALSE	TzConductionCells_program_12|TzConductionCells_program_14	284|283	0.353|0.207	EPAS1,PITX2,PKNOX2,TBX20,TBX5|EPAS1,TBX5	NA	NA	NA	rs11689011	2.389e-11	5.715e-11	NA	NA	28.8506400213064	Transitional_SAN
chr2	46306957	46307698	4.94369	PR_interval	PRInterval	355	PR_interval-rs11689011	rs1867785	9926.5	0.430507062790322	EPAS1	1	FALSE	FALSE	NA	NA	NA	NA	NA	NA	NA	rs11689011	2.389e-11	5.715e-11	NA	NA	24.1850940771928	ACM_left_highTNNI_2
chr2	46306944	46307697	4.731133	PR_interval	PRInterval	355	PR_interval-rs11689011	rs1867785	9919.5	0.384839354939633	EPAS1	1	FALSE	FALSE	NA	NA	NA	NA	NA	NA	NA	rs11689011	2.389e-11	5.715e-11	NA	NA	28.4788329418414	ACM_right_lowTNNI_3
chr2	46306956	46308391	5.63371	PR_interval	PRInterval	355	PR_interval-rs11689011	rs1867785	10272.5	0.361332889645432	EPAS1	1	FALSE	FALSE	NA	NA	NA	NA	NA	NA	NA	rs11689011	2.389e-11	5.715e-11	NA	NA	27.2967011936607	ACM_right_highTNNI_2
chr2	46298828	46299328	2.934187	PR_interval	PRInterval	NA	PR_interval-rs11689011	rs10211665	1677	0.346893023450566	EPAS1	1	FALSE	FALSE	NA	NA	NA	NA	NA	NA	NA	rs11689011	2.389e-11	NA	NA	NA	322.148463276188	Pre_arterial_endothelial_cells_1
chr2	46306959	46307459	2.134759	PR_interval	PRInterval	355	PR_interval-rs11689011	rs1867785	9808	0.337947438161452	EPAS1	1	FALSE	FALSE	NA	NA	NA	NA	NA	NA	NA	rs11689011	2.389e-11	5.715e-11	NA	NA	3.65957388967221	PF_1
chr2	46306946	46308372	4.789756	PR_interval	PRInterval	355	PR_interval-rs11689011	rs1867785	10258	0.336491702278301	EPAS1	1	FALSE	FALSE	NA	NA	NA	NA	NA	NA	NA	rs11689011	2.389e-11	5.715e-11	NA	NA	2.93256175128099	VCM_left_compact_1
chr2	46306991	46307491	2.544263	PR_interval	PRInterval	355	PR_interval-rs11689011	rs1867785	9840	0.335964232547279	EPAS1	1	FALSE	FALSE	core_conduction_program_16	152	0.133	NA	NA	NA	NA	rs11689011	2.389e-11	5.715e-11	NA	NA	8.66589251360212	SAN
chr2	46306946	46307689	1.613249	PR_interval	PRInterval	355	PR_interval-rs11689011	rs1867785	9916.5	0.331185399793329	EPAS1	1	FALSE	FALSE	NA	NA	NA	NA	NA	NA	NA	rs11689011	2.389e-11	5.715e-11	NA	NA	2.49904137649654	Transitional_His_bundle
chr2	46306943	46308370	6.108593	PR_interval	PRInterval	355	PR_interval-rs11689011	rs1867785	10255.5	0.322931263487502	EPAS1	1	FALSE	FALSE	NA	NA	NA	NA	NA	NA	NA	rs11689011	2.389e-11	5.715e-11	NA	NA	28.7404628257106	ACM_left_hybrid
chr2	46306147	46308375	6.507382	PR_interval	PRInterval	355	PR_interval-rs11689011	rs11894252	9860	0.311050352258192	EPAS1	1	FALSE	FALSE	NA	NA	NA	NA	NA	NA	NA	rs11689011	2.389e-11	3.869e-11	NA	NA	15.054441908601	VCM_left_compact_3
chr2	46306147	46308375	6.507382	PR_interval	PRInterval	355	PR_interval-rs11689011	rs11894252	9860	0.311050352258192	EPAS1	1	FALSE	FALSE	NA	NA	NA	NA	NA	NA	NA	rs11689011	2.389e-11	3.869e-11	NA	NA	15.054441908601	VCM_left_compact_3
chr2	46306147	46308375	6.507382	PR_interval	PRInterval	355	PR_interval-rs11689011	rs11894252	9860	0.311050352258192	EPAS1	1	FALSE	FALSE	NA	NA	NA	NA	NA	NA	NA	rs11689011	2.389e-11	3.869e-11	NA	NA	15.054441908601	VCM_left_compact_3
chr2	46306147	46308375	6.507382	PR_interval	PRInterval	355	PR_interval-rs11689011	rs11684885	9860	0.311050352258192	EPAS1	1	FALSE	FALSE	NA	NA	NA	NA	NA	NA	NA	rs11689011	2.389e-11	NA	NA	NA	15.054441908601	VCM_left_compact_3
chr2	46306147	46308375	6.507382	PR_interval	PRInterval	355	PR_interval-rs11689011	rs11684885	9860	0.311050352258192	EPAS1	1	FALSE	FALSE	NA	NA	NA	NA	NA	NA	NA	rs11689011	2.389e-11	NA	NA	NA	15.054441908601	VCM_left_compact_3
chr2	46306147	46308375	6.507382	PR_interval	PRInterval	355	PR_interval-rs11689011	rs1867785	9860	0.311050352258192	EPAS1	1	FALSE	FALSE	NA	NA	NA	NA	NA	NA	NA	rs11689011	2.389e-11	5.715e-11	NA	NA	15.054441908601	VCM_left_compact_3
chr2	46306960	46308388	3.447475	PR_interval	PRInterval	355	PR_interval-rs11689011	rs1867785	10273	0.252355174353898	EPAS1	1	FALSE	FALSE	NA	NA	NA	NA	NA	NA	NA	rs11689011	2.389e-11	5.715e-11	NA	NA	4.31411645759231	VCM_hybrid_3
chr2	46306960	46308356	6.01338	PR_interval	PRInterval	355	PR_interval-rs11689011	rs1867785	10257	0.225226575599142	EPAS1	1	FALSE	FALSE	NA	NA	NA	NA	NA	NA	NA	rs11689011	2.389e-11	5.715e-11	NA	NA	35.1554457070595	ACM_left_highTNNI_1
chr2	46306948	46308567	7.130248	PR_interval	PRInterval	355	PR_interval-rs11689011	rs1867785	10356.5	0.223188576529573	EPAS1	1	FALSE	FALSE	NA	NA	NA	NA	NA	NA	NA	rs11689011	2.389e-11	5.715e-11	NA	NA	33.2138229568345	ACM_left_lowTNNI
chr2	46306938	46307438	1.282404	PR_interval	PRInterval	355	PR_interval-rs11689011	rs1867785	9787	0.183953660485864	EPAS1	1	FALSE	FALSE	NA	NA	NA	NA	NA	NA	NA	rs11689011	2.389e-11	5.715e-11	NA	NA	1.61038159333839	Transitional_PF_1
chr2	46306376	46307313	2.155305	PR_interval	PRInterval	NA	PR_interval-rs11689011	rs11684885	9443.5	0.177265470181444	EPAS1	1	FALSE	FALSE	NA	NA	NA	NA	NA	NA	NA	rs11689011	2.389e-11	NA	NA	NA	173.335970351229	Endocardial_cells_4
chr2	46306376	46307313	2.155305	PR_interval	PRInterval	NA	PR_interval-rs11689011	rs11684885	9443.5	0.177265470181444	EPAS1	1	FALSE	FALSE	NA	NA	NA	NA	NA	NA	NA	rs11689011	2.389e-11	NA	NA	NA	173.335970351229	Endocardial_cells_4
chr2	46306376	46307313	2.155305	PR_interval	PRInterval	NA	PR_interval-rs11689011	rs1867785	9443.5	0.177265470181444	EPAS1	1	FALSE	FALSE	NA	NA	NA	NA	NA	NA	NA	rs11689011	2.389e-11	5.715e-11	NA	NA	173.335970351229	Endocardial_cells_4
chr3	71247122	71248046	11.148229	PR_interval	PRInterval	355	PR_interval-rs11719320	rs72953363	336405	0.609506821028999	FOXP1	1	FALSE	FALSE	NA	NA	NA	NA	NA	Atrial_septal_defect|Atrioventricular_septal_defect|Functional_single_ventricle|Obstructive_lesions	NA	rs11719320	1.221e-12	NA	NA	NA	116.875053795293	AV_valve_CM
chr3	71247122	71248046	11.148229	PR_interval	PRInterval	355	PR_interval-rs11719320	rs11712599	336405	0.609506821028999	FOXP1	1	FALSE	FALSE	NA	NA	NA	NA	NA	Atrial_septal_defect|Atrioventricular_septal_defect|Functional_single_ventricle|Obstructive_lesions	NA	rs11719320	1.221e-12	NA	NA	NA	116.875053795293	AV_valve_CM
chr3	71247122	71248046	11.148229	PR_interval	PRInterval	355	PR_interval-rs11719320	rs11720738	336405	0.609506821028999	FOXP1	1	FALSE	FALSE	NA	NA	NA	NA	NA	Atrial_septal_defect|Atrioventricular_septal_defect|Functional_single_ventricle|Obstructive_lesions	NA	rs11719320	1.221e-12	NA	NA	NA	116.875053795293	AV_valve_CM
chr3	71247130	71248043	14.712688	PR_interval	PRInterval	355	PR_interval-rs11719320	rs72953363	336402.5	0.581828153999912	FOXP1	1	FALSE	FALSE	NA	NA	NA	NA	NA	Atrial_septal_defect|Atrioventricular_septal_defect|Functional_single_ventricle|Obstructive_lesions	NA	rs11719320	1.221e-12	NA	NA	NA	144.508141882608	ACM_right_highTNNI_1
chr3	71247130	71248043	14.712688	PR_interval	PRInterval	355	PR_interval-rs11719320	rs11712599	336402.5	0.581828153999912	FOXP1	1	FALSE	FALSE	NA	NA	NA	NA	NA	Atrial_septal_defect|Atrioventricular_septal_defect|Functional_single_ventricle|Obstructive_lesions	NA	rs11719320	1.221e-12	NA	NA	NA	144.508141882608	ACM_right_highTNNI_1
chr3	71247130	71248043	14.712688	PR_interval	PRInterval	355	PR_interval-rs11719320	rs11720738	336402.5	0.581828153999912	FOXP1	1	FALSE	FALSE	NA	NA	NA	NA	NA	Atrial_septal_defect|Atrioventricular_septal_defect|Functional_single_ventricle|Obstructive_lesions	NA	rs11719320	1.221e-12	NA	NA	NA	144.508141882608	ACM_right_highTNNI_1
chr3	71247114	71248058	13.27404	PR_interval	PRInterval	355	PR_interval-rs11719320	rs72953363	336403	0.570868113371922	FOXP1	1	FALSE	FALSE	NA	NA	NA	NA	NA	Atrial_septal_defect|Atrioventricular_septal_defect|Functional_single_ventricle|Obstructive_lesions	NA	rs11719320	1.221e-12	NA	NA	NA	141.586531090497	AVN
chr3	71247114	71248058	13.27404	PR_interval	PRInterval	355	PR_interval-rs11719320	rs11712599	336403	0.570868113371922	FOXP1	1	FALSE	FALSE	NA	NA	NA	NA	NA	Atrial_septal_defect|Atrioventricular_septal_defect|Functional_single_ventricle|Obstructive_lesions	NA	rs11719320	1.221e-12	NA	NA	NA	141.586531090497	AVN
chr3	71247114	71248058	13.27404	PR_interval	PRInterval	355	PR_interval-rs11719320	rs11720738	336403	0.570868113371922	FOXP1	1	FALSE	FALSE	NA	NA	NA	NA	NA	Atrial_septal_defect|Atrioventricular_septal_defect|Functional_single_ventricle|Obstructive_lesions	NA	rs11719320	1.221e-12	NA	NA	NA	141.586531090497	AVN
chr3	71247123	71248048	14.915002	PR_interval	PRInterval	355	PR_interval-rs11719320	rs72953363	336403.5	0.538649209997351	FOXP1	1	FALSE	FALSE	NA	NA	NA	NA	NA	Atrial_septal_defect|Atrioventricular_septal_defect|Functional_single_ventricle|Obstructive_lesions	NA	rs11719320	1.221e-12	NA	NA	NA	142.589016423369	ACM_right_lowTNNI_1
chr3	71247123	71248048	14.915002	PR_interval	PRInterval	355	PR_interval-rs11719320	rs11712599	336403.5	0.538649209997351	FOXP1	1	FALSE	FALSE	NA	NA	NA	NA	NA	Atrial_septal_defect|Atrioventricular_septal_defect|Functional_single_ventricle|Obstructive_lesions	NA	rs11719320	1.221e-12	NA	NA	NA	142.589016423369	ACM_right_lowTNNI_1
chr3	71247123	71248048	14.915002	PR_interval	PRInterval	355	PR_interval-rs11719320	rs11720738	336403.5	0.538649209997351	FOXP1	1	FALSE	FALSE	NA	NA	NA	NA	NA	Atrial_septal_defect|Atrioventricular_septal_defect|Functional_single_ventricle|Obstructive_lesions	NA	rs11719320	1.221e-12	NA	NA	NA	142.589016423369	ACM_right_lowTNNI_1
chr3	71247125	71248052	14.802207	PR_interval	PRInterval	355	PR_interval-rs11719320	rs72953363	336400.5	0.530389084558417	FOXP1	1	FALSE	FALSE	NA	NA	NA	NA	NA	Atrial_septal_defect|Atrioventricular_septal_defect|Functional_single_ventricle|Obstructive_lesions	NA	rs11719320	1.221e-12	NA	NA	NA	143.653833590866	SAN
chr3	71247125	71248052	14.802207	PR_interval	PRInterval	355	PR_interval-rs11719320	rs11712599	336400.5	0.530389084558417	FOXP1	1	FALSE	FALSE	NA	NA	NA	NA	NA	Atrial_septal_defect|Atrioventricular_septal_defect|Functional_single_ventricle|Obstructive_lesions	NA	rs11719320	1.221e-12	NA	NA	NA	143.653833590866	SAN
chr3	71247125	71248052	14.802207	PR_interval	PRInterval	355	PR_interval-rs11719320	rs11720738	336400.5	0.530389084558417	FOXP1	1	FALSE	FALSE	NA	NA	NA	NA	NA	Atrial_septal_defect|Atrioventricular_septal_defect|Functional_single_ventricle|Obstructive_lesions	NA	rs11719320	1.221e-12	NA	NA	NA	143.653833590866	SAN
chr3	71247129	71248057	13.79959	PR_interval	PRInterval	355	PR_interval-rs11719320	rs72953363	336396	0.527684321046737	FOXP1	1	FALSE	FALSE	NA	NA	NA	NA	NA	Atrial_septal_defect|Atrioventricular_septal_defect|Functional_single_ventricle|Obstructive_lesions	NA	rs11719320	1.221e-12	NA	NA	NA	134.891953901117	ACM_left_highTNNI_1
chr3	71247129	71248057	13.79959	PR_interval	PRInterval	355	PR_interval-rs11719320	rs11712599	336396	0.527684321046737	FOXP1	1	FALSE	FALSE	NA	NA	NA	NA	NA	Atrial_septal_defect|Atrioventricular_septal_defect|Functional_single_ventricle|Obstructive_lesions	NA	rs11719320	1.221e-12	NA	NA	NA	134.891953901117	ACM_left_highTNNI_1
chr3	71247129	71248057	13.79959	PR_interval	PRInterval	355	PR_interval-rs11719320	rs11720738	336396	0.527684321046737	FOXP1	1	FALSE	FALSE	NA	NA	NA	NA	NA	Atrial_septal_defect|Atrioventricular_septal_defect|Functional_single_ventricle|Obstructive_lesions	NA	rs11719320	1.221e-12	NA	NA	NA	134.891953901117	ACM_left_highTNNI_1
chr3	71247126	71248052	14.426226	PR_interval	PRInterval	355	PR_interval-rs11719320	rs72953363	336400	0.489763873312541	FOXP1	1	FALSE	FALSE	NA	NA	NA	NA	NA	Atrial_septal_defect|Atrioventricular_septal_defect|Functional_single_ventricle|Obstructive_lesions	NA	rs11719320	1.221e-12	NA	NA	NA	133.933814098566	ACM_right_highTNNI_2
chr3	71247126	71248052	14.426226	PR_interval	PRInterval	355	PR_interval-rs11719320	rs11712599	336400	0.489763873312541	FOXP1	1	FALSE	FALSE	NA	NA	NA	NA	NA	Atrial_septal_defect|Atrioventricular_septal_defect|Functional_single_ventricle|Obstructive_lesions	NA	rs11719320	1.221e-12	NA	NA	NA	133.933814098566	ACM_right_highTNNI_2
chr3	71247126	71248052	14.426226	PR_interval	PRInterval	355	PR_interval-rs11719320	rs11720738	336400	0.489763873312541	FOXP1	1	FALSE	FALSE	NA	NA	NA	NA	NA	Atrial_septal_defect|Atrioventricular_septal_defect|Functional_single_ventricle|Obstructive_lesions	NA	rs11719320	1.221e-12	NA	NA	NA	133.933814098566	ACM_right_highTNNI_2
chr3	71247133	71248060	12.349353	PR_interval	PRInterval	355	PR_interval-rs11719320	rs72953363	336392.5	0.477880102070733	FOXP1	1	FALSE	FALSE	NA	NA	NA	NA	NA	Atrial_septal_defect|Atrioventricular_septal_defect|Functional_single_ventricle|Obstructive_lesions	NA	rs11719320	1.221e-12	NA	NA	NA	135.767547505725	ACM_left_hybrid
chr3	71247133	71248060	12.349353	PR_interval	PRInterval	355	PR_interval-rs11719320	rs11712599	336392.5	0.477880102070733	FOXP1	1	FALSE	FALSE	NA	NA	NA	NA	NA	Atrial_septal_defect|Atrioventricular_septal_defect|Functional_single_ventricle|Obstructive_lesions	NA	rs11719320	1.221e-12	NA	NA	NA	135.767547505725	ACM_left_hybrid
chr3	71247133	71248060	12.349353	PR_interval	PRInterval	355	PR_interval-rs11719320	rs11720738	336392.5	0.477880102070733	FOXP1	1	FALSE	FALSE	NA	NA	NA	NA	NA	Atrial_septal_defect|Atrioventricular_septal_defect|Functional_single_ventricle|Obstructive_lesions	NA	rs11719320	1.221e-12	NA	NA	NA	135.767547505725	ACM_left_hybrid
chr3	71247116	71248043	14.055615	PR_interval	PRInterval	355	PR_interval-rs11719320	rs72953363	336409.5	0.476771053429599	FOXP1	1	FALSE	FALSE	NA	NA	NA	NA	NA	Atrial_septal_defect|Atrioventricular_septal_defect|Functional_single_ventricle|Obstructive_lesions	NA	rs11719320	1.221e-12	NA	NA	NA	141.064031212887	ACM_left_highTNNI_2
chr3	71247116	71248043	14.055615	PR_interval	PRInterval	355	PR_interval-rs11719320	rs11712599	336409.5	0.476771053429599	FOXP1	1	FALSE	FALSE	NA	NA	NA	NA	NA	Atrial_septal_defect|Atrioventricular_septal_defect|Functional_single_ventricle|Obstructive_lesions	NA	rs11719320	1.221e-12	NA	NA	NA	141.064031212887	ACM_left_highTNNI_2
chr3	71247116	71248043	14.055615	PR_interval	PRInterval	355	PR_interval-rs11719320	rs11720738	336409.5	0.476771053429599	FOXP1	1	FALSE	FALSE	NA	NA	NA	NA	NA	Atrial_septal_defect|Atrioventricular_septal_defect|Functional_single_ventricle|Obstructive_lesions	NA	rs11719320	1.221e-12	NA	NA	NA	141.064031212887	ACM_left_highTNNI_2
chr3	71247102	71248059	10.297023	PR_interval	PRInterval	355	PR_interval-rs11719320	rs72953363	336408.5	0.47473054029558	FOXP1	1	FALSE	FALSE	NA	NA	NA	NA	NA	Atrial_septal_defect|Atrioventricular_septal_defect|Functional_single_ventricle|Obstructive_lesions	NA	rs11719320	1.221e-12	NA	NA	NA	156.753475730213	Transitional_PF_2
chr3	71247102	71248059	10.297023	PR_interval	PRInterval	355	PR_interval-rs11719320	rs11712599	336408.5	0.47473054029558	FOXP1	1	FALSE	FALSE	NA	NA	NA	NA	NA	Atrial_septal_defect|Atrioventricular_septal_defect|Functional_single_ventricle|Obstructive_lesions	NA	rs11719320	1.221e-12	NA	NA	NA	156.753475730213	Transitional_PF_2
chr3	71247102	71248059	10.297023	PR_interval	PRInterval	355	PR_interval-rs11719320	rs11720738	336408.5	0.47473054029558	FOXP1	1	FALSE	FALSE	NA	NA	NA	NA	NA	Atrial_septal_defect|Atrioventricular_septal_defect|Functional_single_ventricle|Obstructive_lesions	NA	rs11719320	1.221e-12	NA	NA	NA	156.753475730213	Transitional_PF_2
chr3	71247109	71248036	12.590496	PR_interval	PRInterval	355	PR_interval-rs11719320	rs72953363	336416.5	0.467884370083488	FOXP1	1	FALSE	FALSE	NA	NA	NA	NA	NA	Atrial_septal_defect|Atrioventricular_septal_defect|Functional_single_ventricle|Obstructive_lesions	NA	rs11719320	1.221e-12	NA	NA	NA	141.732221942971	Transitional_AVN
chr3	71247109	71248036	12.590496	PR_interval	PRInterval	355	PR_interval-rs11719320	rs11712599	336416.5	0.467884370083488	FOXP1	1	FALSE	FALSE	NA	NA	NA	NA	NA	Atrial_septal_defect|Atrioventricular_septal_defect|Functional_single_ventricle|Obstructive_lesions	NA	rs11719320	1.221e-12	NA	NA	NA	141.732221942971	Transitional_AVN
chr3	71247109	71248036	12.590496	PR_interval	PRInterval	355	PR_interval-rs11719320	rs11720738	336416.5	0.467884370083488	FOXP1	1	FALSE	FALSE	NA	NA	NA	NA	NA	Atrial_septal_defect|Atrioventricular_septal_defect|Functional_single_ventricle|Obstructive_lesions	NA	rs11719320	1.221e-12	NA	NA	NA	141.732221942971	Transitional_AVN
chr3	71247108	71248006	11.999422	PR_interval	PRInterval	355	PR_interval-rs11719320	rs72953363	336432	0.454850279358385	FOXP1	1	FALSE	FALSE	NA	NA	NA	NA	NA	Atrial_septal_defect|Atrioventricular_septal_defect|Functional_single_ventricle|Obstructive_lesions	NA	rs11719320	1.221e-12	NA	NA	NA	134.888115716784	ACM_right_lowTNNI_3
chr3	71247108	71248006	11.999422	PR_interval	PRInterval	355	PR_interval-rs11719320	rs11712599	336432	0.454850279358385	FOXP1	1	FALSE	FALSE	NA	NA	NA	NA	NA	Atrial_septal_defect|Atrioventricular_septal_defect|Functional_single_ventricle|Obstructive_lesions	NA	rs11719320	1.221e-12	NA	NA	NA	134.888115716784	ACM_right_lowTNNI_3
chr3	71247108	71248006	11.999422	PR_interval	PRInterval	355	PR_interval-rs11719320	rs11720738	336432	0.454850279358385	FOXP1	1	FALSE	FALSE	NA	NA	NA	NA	NA	Atrial_septal_defect|Atrioventricular_septal_defect|Functional_single_ventricle|Obstructive_lesions	NA	rs11719320	1.221e-12	NA	NA	NA	134.888115716784	ACM_right_lowTNNI_3
chr3	71247112	71248053	10.234859	PR_interval	PRInterval	355	PR_interval-rs11719320	rs72953363	336406.5	0.451950442780196	FOXP1	1	FALSE	FALSE	NA	NA	NA	NA	NA	Atrial_septal_defect|Atrioventricular_septal_defect|Functional_single_ventricle|Obstructive_lesions	NA	rs11719320	1.221e-12	NA	NA	NA	135.665632052848	PF_1
chr3	71247112	71248053	10.234859	PR_interval	PRInterval	355	PR_interval-rs11719320	rs11712599	336406.5	0.451950442780196	FOXP1	1	FALSE	FALSE	NA	NA	NA	NA	NA	Atrial_septal_defect|Atrioventricular_septal_defect|Functional_single_ventricle|Obstructive_lesions	NA	rs11719320	1.221e-12	NA	NA	NA	135.665632052848	PF_1
chr3	71247112	71248053	10.234859	PR_interval	PRInterval	355	PR_interval-rs11719320	rs11720738	336406.5	0.451950442780196	FOXP1	1	FALSE	FALSE	NA	NA	NA	NA	NA	Atrial_septal_defect|Atrioventricular_septal_defect|Functional_single_ventricle|Obstructive_lesions	NA	rs11719320	1.221e-12	NA	NA	NA	135.665632052848	PF_1
chr3	71247112	71248314	12.255071	PR_interval	PRInterval	355	PR_interval-rs11719320	rs72953363	336276	0.450924536064845	FOXP1	1	FALSE	FALSE	NA	NA	NA	NA	NA	Atrial_septal_defect|Atrioventricular_septal_defect|Functional_single_ventricle|Obstructive_lesions	NA	rs11719320	1.221e-12	NA	NA	NA	121.338621415102	ACM_left_lowTNNI
chr3	71247112	71248314	12.255071	PR_interval	PRInterval	355	PR_interval-rs11719320	rs11712599	336276	0.450924536064845	FOXP1	1	FALSE	FALSE	NA	NA	NA	NA	NA	Atrial_septal_defect|Atrioventricular_septal_defect|Functional_single_ventricle|Obstructive_lesions	NA	rs11719320	1.221e-12	NA	NA	NA	121.338621415102	ACM_left_lowTNNI
chr3	71247112	71248314	12.255071	PR_interval	PRInterval	355	PR_interval-rs11719320	rs11720738	336276	0.450924536064845	FOXP1	1	FALSE	FALSE	NA	NA	NA	NA	NA	Atrial_septal_defect|Atrioventricular_septal_defect|Functional_single_ventricle|Obstructive_lesions	NA	rs11719320	1.221e-12	NA	NA	NA	121.338621415102	ACM_left_lowTNNI
chr3	71247127	71248061	11.644959	PR_interval	PRInterval	355	PR_interval-rs11719320	rs72953363	336395	0.438958903610632	FOXP1	1	FALSE	FALSE	NA	NA	NA	NA	NA	Atrial_septal_defect|Atrioventricular_septal_defect|Functional_single_ventricle|Obstructive_lesions	NA	rs11719320	1.221e-12	NA	NA	NA	150.281692051283	Transitional_SAN
chr3	71247127	71248061	11.644959	PR_interval	PRInterval	355	PR_interval-rs11719320	rs11712599	336395	0.438958903610632	FOXP1	1	FALSE	FALSE	NA	NA	NA	NA	NA	Atrial_septal_defect|Atrioventricular_septal_defect|Functional_single_ventricle|Obstructive_lesions	NA	rs11719320	1.221e-12	NA	NA	NA	150.281692051283	Transitional_SAN
chr3	71247127	71248061	11.644959	PR_interval	PRInterval	355	PR_interval-rs11719320	rs11720738	336395	0.438958903610632	FOXP1	1	FALSE	FALSE	NA	NA	NA	NA	NA	Atrial_septal_defect|Atrioventricular_septal_defect|Functional_single_ventricle|Obstructive_lesions	NA	rs11719320	1.221e-12	NA	NA	NA	150.281692051283	Transitional_SAN
chr3	71247127	71248044	10.145	PR_interval	PRInterval	355	PR_interval-rs11719320	rs72953363	336403.5	0.42223668086345	FOXP1	1	FALSE	FALSE	NA	NA	NA	NA	NA	Atrial_septal_defect|Atrioventricular_septal_defect|Functional_single_ventricle|Obstructive_lesions	NA	rs11719320	1.221e-12	NA	NA	NA	140.173364656776	ACM_right_lowTNNI_2
chr3	71247127	71248044	10.145	PR_interval	PRInterval	355	PR_interval-rs11719320	rs11712599	336403.5	0.42223668086345	FOXP1	1	FALSE	FALSE	NA	NA	NA	NA	NA	Atrial_septal_defect|Atrioventricular_septal_defect|Functional_single_ventricle|Obstructive_lesions	NA	rs11719320	1.221e-12	NA	NA	NA	140.173364656776	ACM_right_lowTNNI_2
chr3	71247127	71248044	10.145	PR_interval	PRInterval	355	PR_interval-rs11719320	rs11720738	336403.5	0.42223668086345	FOXP1	1	FALSE	FALSE	NA	NA	NA	NA	NA	Atrial_septal_defect|Atrioventricular_septal_defect|Functional_single_ventricle|Obstructive_lesions	NA	rs11719320	1.221e-12	NA	NA	NA	140.173364656776	ACM_right_lowTNNI_2
chr3	71247143	71248047	5.613018	PR_interval	PRInterval	355	PR_interval-rs11719320	rs72953363	336394	0.343202080383591	FOXP1	1	FALSE	FALSE	NA	NA	NA	NA	NA	Atrial_septal_defect|Atrioventricular_septal_defect|Functional_single_ventricle|Obstructive_lesions	NA	rs11719320	1.221e-12	NA	NA	NA	119.208657942002	Transitional_His_bundle
chr3	71247143	71248047	5.613018	PR_interval	PRInterval	355	PR_interval-rs11719320	rs11712599	336394	0.343202080383591	FOXP1	1	FALSE	FALSE	NA	NA	NA	NA	NA	Atrial_septal_defect|Atrioventricular_septal_defect|Functional_single_ventricle|Obstructive_lesions	NA	rs11719320	1.221e-12	NA	NA	NA	119.208657942002	Transitional_His_bundle
chr3	71247143	71248047	5.613018	PR_interval	PRInterval	355	PR_interval-rs11719320	rs11720738	336394	0.343202080383591	FOXP1	1	FALSE	FALSE	NA	NA	NA	NA	NA	Atrial_septal_defect|Atrioventricular_septal_defect|Functional_single_ventricle|Obstructive_lesions	NA	rs11719320	1.221e-12	NA	NA	NA	119.208657942002	Transitional_His_bundle
chr3	71247139	71248064	7.562149	PR_interval	PRInterval	355	PR_interval-rs11719320	rs72953363	336387.5	0.340109302069569	FOXP1	1	FALSE	FALSE	NA	NA	NA	NA	NA	Atrial_septal_defect|Atrioventricular_septal_defect|Functional_single_ventricle|Obstructive_lesions	NA	rs11719320	1.221e-12	NA	NA	NA	174.726402877215	Transitional_PF_1
chr3	71247139	71248064	7.562149	PR_interval	PRInterval	355	PR_interval-rs11719320	rs11712599	336387.5	0.340109302069569	FOXP1	1	FALSE	FALSE	NA	NA	NA	NA	NA	Atrial_septal_defect|Atrioventricular_septal_defect|Functional_single_ventricle|Obstructive_lesions	NA	rs11719320	1.221e-12	NA	NA	NA	174.726402877215	Transitional_PF_1
chr3	71247139	71248064	7.562149	PR_interval	PRInterval	355	PR_interval-rs11719320	rs11720738	336387.5	0.340109302069569	FOXP1	1	FALSE	FALSE	NA	NA	NA	NA	NA	Atrial_septal_defect|Atrioventricular_septal_defect|Functional_single_ventricle|Obstructive_lesions	NA	rs11719320	1.221e-12	NA	NA	NA	174.726402877215	Transitional_PF_1
chr3	71247134	71248037	5.843117	PR_interval	PRInterval	355	PR_interval-rs11719320	rs72953363	336403.5	0.318675577957224	FOXP1	1	FALSE	FALSE	NA	NA	NA	NA	NA	Atrial_septal_defect|Atrioventricular_septal_defect|Functional_single_ventricle|Obstructive_lesions	NA	rs11719320	1.221e-12	NA	NA	NA	146.708545614	VCM_right_compact
chr3	71247134	71248037	5.843117	PR_interval	PRInterval	355	PR_interval-rs11719320	rs11712599	336403.5	0.318675577957224	FOXP1	1	FALSE	FALSE	NA	NA	NA	NA	NA	Atrial_septal_defect|Atrioventricular_septal_defect|Functional_single_ventricle|Obstructive_lesions	NA	rs11719320	1.221e-12	NA	NA	NA	146.708545614	VCM_right_compact
chr3	71247134	71248037	5.843117	PR_interval	PRInterval	355	PR_interval-rs11719320	rs11720738	336403.5	0.318675577957224	FOXP1	1	FALSE	FALSE	NA	NA	NA	NA	NA	Atrial_septal_defect|Atrioventricular_septal_defect|Functional_single_ventricle|Obstructive_lesions	NA	rs11719320	1.221e-12	NA	NA	NA	146.708545614	VCM_right_compact
chr3	71247126	71248053	7.342199	PR_interval	PRInterval	355	PR_interval-rs11719320	rs72953363	336399.5	0.30830539922295	FOXP1	1	FALSE	FALSE	NA	NA	NA	NA	NA	Atrial_septal_defect|Atrioventricular_septal_defect|Functional_single_ventricle|Obstructive_lesions	NA	rs11719320	1.221e-12	NA	NA	NA	177.187425329469	PF_2
chr3	71247126	71248053	7.342199	PR_interval	PRInterval	355	PR_interval-rs11719320	rs11712599	336399.5	0.30830539922295	FOXP1	1	FALSE	FALSE	NA	NA	NA	NA	NA	Atrial_septal_defect|Atrioventricular_septal_defect|Functional_single_ventricle|Obstructive_lesions	NA	rs11719320	1.221e-12	NA	NA	NA	177.187425329469	PF_2
chr3	71247126	71248053	7.342199	PR_interval	PRInterval	355	PR_interval-rs11719320	rs11720738	336399.5	0.30830539922295	FOXP1	1	FALSE	FALSE	NA	NA	NA	NA	NA	Atrial_septal_defect|Atrioventricular_septal_defect|Functional_single_ventricle|Obstructive_lesions	NA	rs11719320	1.221e-12	NA	NA	NA	177.187425329469	PF_2
chr3	71246658	71247975	2.900752	PR_interval	PRInterval	355	PR_interval-rs11719320	rs72953363	336672.5	0.302671175241999	FOXP1	1	FALSE	FALSE	NA	NA	NA	NA	NA	Atrial_septal_defect|Atrioventricular_septal_defect|Functional_single_ventricle|Obstructive_lesions	NA	rs11719320	1.221e-12	NA	NA	NA	35.1987876675516	OFT_1
chr3	71246658	71247975	2.900752	PR_interval	PRInterval	355	PR_interval-rs11719320	rs11712599	336672.5	0.302671175241999	FOXP1	1	FALSE	FALSE	NA	NA	NA	NA	NA	Atrial_septal_defect|Atrioventricular_septal_defect|Functional_single_ventricle|Obstructive_lesions	NA	rs11719320	1.221e-12	NA	NA	NA	35.1987876675516	OFT_1
chr3	71246658	71247975	2.900752	PR_interval	PRInterval	355	PR_interval-rs11719320	rs11720738	336672.5	0.302671175241999	FOXP1	1	FALSE	FALSE	NA	NA	NA	NA	NA	Atrial_septal_defect|Atrioventricular_septal_defect|Functional_single_ventricle|Obstructive_lesions	NA	rs11719320	1.221e-12	NA	NA	NA	35.1987876675516	OFT_1
chr3	71247084	71248022	3.020823	PR_interval	PRInterval	NA	PR_interval-rs11719320	rs72953363	336436	0.29948278835652	FOXP1	1	FALSE	FALSE	NA	NA	NA	NA	NA	Atrial_septal_defect|Atrioventricular_septal_defect|Functional_single_ventricle|Obstructive_lesions	NA	rs11719320	1.221e-12	NA	NA	NA	145.142456540759	Sympathetic_neurons
chr3	71247084	71248022	3.020823	PR_interval	PRInterval	NA	PR_interval-rs11719320	rs11712599	336436	0.29948278835652	FOXP1	1	FALSE	FALSE	NA	NA	NA	NA	NA	Atrial_septal_defect|Atrioventricular_septal_defect|Functional_single_ventricle|Obstructive_lesions	NA	rs11719320	1.221e-12	NA	NA	NA	145.142456540759	Sympathetic_neurons
chr3	71247084	71248022	3.020823	PR_interval	PRInterval	NA	PR_interval-rs11719320	rs11720738	336436	0.29948278835652	FOXP1	1	FALSE	FALSE	NA	NA	NA	NA	NA	Atrial_septal_defect|Atrioventricular_septal_defect|Functional_single_ventricle|Obstructive_lesions	NA	rs11719320	1.221e-12	NA	NA	NA	145.142456540759	Sympathetic_neurons
chr3	71247123	71248074	3.948473	PR_interval	PRInterval	355	PR_interval-rs11719320	rs72953363	336390.5	0.298094985009782	FOXP1	1	FALSE	FALSE	NA	NA	NA	NA	NA	Atrial_septal_defect|Atrioventricular_septal_defect|Functional_single_ventricle|Obstructive_lesions	NA	rs11719320	1.221e-12	NA	NA	NA	87.0452692416609	His_bundle
chr3	71247123	71248074	3.948473	PR_interval	PRInterval	355	PR_interval-rs11719320	rs11712599	336390.5	0.298094985009782	FOXP1	1	FALSE	FALSE	NA	NA	NA	NA	NA	Atrial_septal_defect|Atrioventricular_septal_defect|Functional_single_ventricle|Obstructive_lesions	NA	rs11719320	1.221e-12	NA	NA	NA	87.0452692416609	His_bundle
chr3	71247123	71248074	3.948473	PR_interval	PRInterval	355	PR_interval-rs11719320	rs11720738	336390.5	0.298094985009782	FOXP1	1	FALSE	FALSE	NA	NA	NA	NA	NA	Atrial_septal_defect|Atrioventricular_septal_defect|Functional_single_ventricle|Obstructive_lesions	NA	rs11719320	1.221e-12	NA	NA	NA	87.0452692416609	His_bundle
chr3	71247140	71248040	6.897837	PR_interval	PRInterval	355	PR_interval-rs11719320	rs72953363	336399	0.290799909943455	FOXP1	1	FALSE	FALSE	NA	NA	NA	NA	NA	Atrial_septal_defect|Atrioventricular_septal_defect|Functional_single_ventricle|Obstructive_lesions	NA	rs11719320	1.221e-12	NA	NA	NA	148.397229216015	VCM_hybrid_3
chr3	71247140	71248040	6.897837	PR_interval	PRInterval	355	PR_interval-rs11719320	rs11712599	336399	0.290799909943455	FOXP1	1	FALSE	FALSE	NA	NA	NA	NA	NA	Atrial_septal_defect|Atrioventricular_septal_defect|Functional_single_ventricle|Obstructive_lesions	NA	rs11719320	1.221e-12	NA	NA	NA	148.397229216015	VCM_hybrid_3
chr3	71247140	71248040	6.897837	PR_interval	PRInterval	355	PR_interval-rs11719320	rs11720738	336399	0.290799909943455	FOXP1	1	FALSE	FALSE	NA	NA	NA	NA	NA	Atrial_septal_defect|Atrioventricular_septal_defect|Functional_single_ventricle|Obstructive_lesions	NA	rs11719320	1.221e-12	NA	NA	NA	148.397229216015	VCM_hybrid_3
chr3	71247128	71248051	5.489329	PR_interval	PRInterval	355	PR_interval-rs11719320	rs72953363	336399.5	0.260946813069577	FOXP1	1	FALSE	FALSE	NA	NA	NA	NA	NA	Atrial_septal_defect|Atrioventricular_septal_defect|Functional_single_ventricle|Obstructive_lesions	NA	rs11719320	1.221e-12	NA	NA	NA	159.893430070747	VCM_left_compact_1
chr3	71247128	71248051	5.489329	PR_interval	PRInterval	355	PR_interval-rs11719320	rs11712599	336399.5	0.260946813069577	FOXP1	1	FALSE	FALSE	NA	NA	NA	NA	NA	Atrial_septal_defect|Atrioventricular_septal_defect|Functional_single_ventricle|Obstructive_lesions	NA	rs11719320	1.221e-12	NA	NA	NA	159.893430070747	VCM_left_compact_1
chr3	71247128	71248051	5.489329	PR_interval	PRInterval	355	PR_interval-rs11719320	rs11720738	336399.5	0.260946813069577	FOXP1	1	FALSE	FALSE	NA	NA	NA	NA	NA	Atrial_septal_defect|Atrioventricular_septal_defect|Functional_single_ventricle|Obstructive_lesions	NA	rs11719320	1.221e-12	NA	NA	NA	159.893430070747	VCM_left_compact_1
chr3	71247114	71248058	13.27404	PR_interval	PRInterval	355	PR_interval-rs11719320	rs72953363	506137	0.253202847913819	GPR27	2	FALSE	FALSE	NA	NA	NA	NA	NA	NA	NA	rs11719320	1.221e-12	NA	NA	NA	1.16149738384329	AVN
chr3	71247114	71248058	13.27404	PR_interval	PRInterval	355	PR_interval-rs11719320	rs11712599	506137	0.253202847913819	GPR27	2	FALSE	FALSE	NA	NA	NA	NA	NA	NA	NA	rs11719320	1.221e-12	NA	NA	NA	1.16149738384329	AVN
chr3	71247114	71248058	13.27404	PR_interval	PRInterval	355	PR_interval-rs11719320	rs11720738	506137	0.253202847913819	GPR27	2	FALSE	FALSE	NA	NA	NA	NA	NA	NA	NA	rs11719320	1.221e-12	NA	NA	NA	1.16149738384329	AVN
chr3	71247127	71248044	5.354368	PR_interval	PRInterval	355	PR_interval-rs11719320	rs72953363	336403.5	0.25279746259147	FOXP1	1	FALSE	FALSE	NA	NA	NA	NA	NA	Atrial_septal_defect|Atrioventricular_septal_defect|Functional_single_ventricle|Obstructive_lesions	NA	rs11719320	1.221e-12	NA	NA	NA	124.50117882767	VCM_hybrid_1
chr3	71247127	71248044	5.354368	PR_interval	PRInterval	355	PR_interval-rs11719320	rs11712599	336403.5	0.25279746259147	FOXP1	1	FALSE	FALSE	NA	NA	NA	NA	NA	Atrial_septal_defect|Atrioventricular_septal_defect|Functional_single_ventricle|Obstructive_lesions	NA	rs11719320	1.221e-12	NA	NA	NA	124.50117882767	VCM_hybrid_1
chr3	71247127	71248044	5.354368	PR_interval	PRInterval	355	PR_interval-rs11719320	rs11720738	336403.5	0.25279746259147	FOXP1	1	FALSE	FALSE	NA	NA	NA	NA	NA	Atrial_septal_defect|Atrioventricular_septal_defect|Functional_single_ventricle|Obstructive_lesions	NA	rs11719320	1.221e-12	NA	NA	NA	124.50117882767	VCM_hybrid_1
chr3	71247136	71248041	4.919128	PR_interval	PRInterval	355	PR_interval-rs11719320	rs72953363	336400.5	0.240851082982932	FOXP1	1	FALSE	FALSE	NA	NA	NA	NA	NA	Atrial_septal_defect|Atrioventricular_septal_defect|Functional_single_ventricle|Obstructive_lesions	NA	rs11719320	1.221e-12	NA	NA	NA	117.100951985219	VCM_left_trabecular
chr3	71247136	71248041	4.919128	PR_interval	PRInterval	355	PR_interval-rs11719320	rs11712599	336400.5	0.240851082982932	FOXP1	1	FALSE	FALSE	NA	NA	NA	NA	NA	Atrial_septal_defect|Atrioventricular_septal_defect|Functional_single_ventricle|Obstructive_lesions	NA	rs11719320	1.221e-12	NA	NA	NA	117.100951985219	VCM_left_trabecular
chr3	71247136	71248041	4.919128	PR_interval	PRInterval	355	PR_interval-rs11719320	rs11720738	336400.5	0.240851082982932	FOXP1	1	FALSE	FALSE	NA	NA	NA	NA	NA	Atrial_septal_defect|Atrioventricular_septal_defect|Functional_single_ventricle|Obstructive_lesions	NA	rs11719320	1.221e-12	NA	NA	NA	117.100951985219	VCM_left_trabecular
chr3	71247126	71248052	14.426226	PR_interval	PRInterval	355	PR_interval-rs11719320	rs72953363	506134	0.240557769039191	GPR27	2	FALSE	FALSE	NA	NA	NA	NA	NA	NA	NA	rs11719320	1.221e-12	NA	NA	NA	3.29960124318976	ACM_right_highTNNI_2
chr3	71247126	71248052	14.426226	PR_interval	PRInterval	355	PR_interval-rs11719320	rs11712599	506134	0.240557769039191	GPR27	2	FALSE	FALSE	NA	NA	NA	NA	NA	NA	NA	rs11719320	1.221e-12	NA	NA	NA	3.29960124318976	ACM_right_highTNNI_2
chr3	71247126	71248052	14.426226	PR_interval	PRInterval	355	PR_interval-rs11719320	rs11720738	506134	0.240557769039191	GPR27	2	FALSE	FALSE	NA	NA	NA	NA	NA	NA	NA	rs11719320	1.221e-12	NA	NA	NA	3.29960124318976	ACM_right_highTNNI_2
chr3	71247126	71248040	5.512646	PR_interval	PRInterval	355	PR_interval-rs11719320	rs72953363	336406	0.235753933134785	FOXP1	1	FALSE	FALSE	NA	NA	NA	NA	NA	Atrial_septal_defect|Atrioventricular_septal_defect|Functional_single_ventricle|Obstructive_lesions	NA	rs11719320	1.221e-12	NA	NA	NA	166.677796201994	Transitional_VCM_to_conduction
chr3	71247126	71248040	5.512646	PR_interval	PRInterval	355	PR_interval-rs11719320	rs11712599	336406	0.235753933134785	FOXP1	1	FALSE	FALSE	NA	NA	NA	NA	NA	Atrial_septal_defect|Atrioventricular_septal_defect|Functional_single_ventricle|Obstructive_lesions	NA	rs11719320	1.221e-12	NA	NA	NA	166.677796201994	Transitional_VCM_to_conduction
chr3	71247126	71248040	5.512646	PR_interval	PRInterval	355	PR_interval-rs11719320	rs11720738	336406	0.235753933134785	FOXP1	1	FALSE	FALSE	NA	NA	NA	NA	NA	Atrial_septal_defect|Atrioventricular_septal_defect|Functional_single_ventricle|Obstructive_lesions	NA	rs11719320	1.221e-12	NA	NA	NA	166.677796201994	Transitional_VCM_to_conduction
chr3	71247133	71248060	12.349353	PR_interval	PRInterval	355	PR_interval-rs11719320	rs72953363	506126.5	0.233885462724085	GPR27	2	FALSE	FALSE	NA	NA	NA	NA	NA	NA	NA	rs11719320	1.221e-12	NA	NA	NA	1.66076510710366	ACM_left_hybrid
chr3	71247133	71248060	12.349353	PR_interval	PRInterval	355	PR_interval-rs11719320	rs11712599	506126.5	0.233885462724085	GPR27	2	FALSE	FALSE	NA	NA	NA	NA	NA	NA	NA	rs11719320	1.221e-12	NA	NA	NA	1.66076510710366	ACM_left_hybrid
chr3	71247133	71248060	12.349353	PR_interval	PRInterval	355	PR_interval-rs11719320	rs11720738	506126.5	0.233885462724085	GPR27	2	FALSE	FALSE	NA	NA	NA	NA	NA	NA	NA	rs11719320	1.221e-12	NA	NA	NA	1.66076510710366	ACM_left_hybrid
chr3	71247123	71248048	14.915002	PR_interval	PRInterval	355	PR_interval-rs11719320	rs72953363	506137.5	0.228488827107565	GPR27	2	FALSE	FALSE	NA	NA	NA	NA	NA	NA	NA	rs11719320	1.221e-12	NA	NA	NA	1.39463118930108	ACM_right_lowTNNI_1
chr3	71247123	71248048	14.915002	PR_interval	PRInterval	355	PR_interval-rs11719320	rs11712599	506137.5	0.228488827107565	GPR27	2	FALSE	FALSE	NA	NA	NA	NA	NA	NA	NA	rs11719320	1.221e-12	NA	NA	NA	1.39463118930108	ACM_right_lowTNNI_1
chr3	71247123	71248048	14.915002	PR_interval	PRInterval	355	PR_interval-rs11719320	rs11720738	506137.5	0.228488827107565	GPR27	2	FALSE	FALSE	NA	NA	NA	NA	NA	NA	NA	rs11719320	1.221e-12	NA	NA	NA	1.39463118930108	ACM_right_lowTNNI_1
chr3	71247116	71248043	14.055615	PR_interval	PRInterval	355	PR_interval-rs11719320	rs72953363	506143.5	0.220162677020239	GPR27	2	FALSE	FALSE	NA	NA	NA	NA	NA	NA	NA	rs11719320	1.221e-12	NA	NA	NA	1.41158136637312	ACM_left_highTNNI_2
chr3	71247116	71248043	14.055615	PR_interval	PRInterval	355	PR_interval-rs11719320	rs11712599	506143.5	0.220162677020239	GPR27	2	FALSE	FALSE	NA	NA	NA	NA	NA	NA	NA	rs11719320	1.221e-12	NA	NA	NA	1.41158136637312	ACM_left_highTNNI_2
chr3	71247116	71248043	14.055615	PR_interval	PRInterval	355	PR_interval-rs11719320	rs11720738	506143.5	0.220162677020239	GPR27	2	FALSE	FALSE	NA	NA	NA	NA	NA	NA	NA	rs11719320	1.221e-12	NA	NA	NA	1.41158136637312	ACM_left_highTNNI_2
chr3	71247109	71248036	12.590496	PR_interval	PRInterval	355	PR_interval-rs11719320	rs72953363	506150.5	0.218418653777465	GPR27	2	FALSE	FALSE	NA	NA	NA	NA	NA	NA	NA	rs11719320	1.221e-12	NA	NA	NA	2.44814936836444	Transitional_AVN
chr3	71247109	71248036	12.590496	PR_interval	PRInterval	355	PR_interval-rs11719320	rs11712599	506150.5	0.218418653777465	GPR27	2	FALSE	FALSE	NA	NA	NA	NA	NA	NA	NA	rs11719320	1.221e-12	NA	NA	NA	2.44814936836444	Transitional_AVN
chr3	71247109	71248036	12.590496	PR_interval	PRInterval	355	PR_interval-rs11719320	rs11720738	506150.5	0.218418653777465	GPR27	2	FALSE	FALSE	NA	NA	NA	NA	NA	NA	NA	rs11719320	1.221e-12	NA	NA	NA	2.44814936836444	Transitional_AVN
chr3	71252397	71252897	4.854068	PR_interval	PRInterval	355	PR_interval-rs11719320	rs74870332	331342	0.209634385235237	FOXP1	1	FALSE	FALSE	NA	NA	NA	NA	NA	Atrial_septal_defect|Atrioventricular_septal_defect|Functional_single_ventricle|Obstructive_lesions	NA	rs11719320	1.221e-12	NA	NA	NA	157.957591237973	VCM_left_compact_3
chr3	71247147	71247647	0.798347	PR_interval	PRInterval	NA	PR_interval-rs11719320	rs72953363	1247654	0.206873082177598	SAMMSON	1	FALSE	FALSE	NA	NA	NA	NA	NA	NA	NA	rs11719320	1.221e-12	NA	NA	NA	2.34003559974159	Endocardial_cells_4
chr3	71247147	71247647	0.798347	PR_interval	PRInterval	NA	PR_interval-rs11719320	rs11712599	1247654	0.206873082177598	SAMMSON	1	FALSE	FALSE	NA	NA	NA	NA	NA	NA	NA	rs11719320	1.221e-12	NA	NA	NA	2.34003559974159	Endocardial_cells_4
chr3	71247147	71247647	0.798347	PR_interval	PRInterval	NA	PR_interval-rs11719320	rs11720738	1247654	0.206873082177598	SAMMSON	1	FALSE	FALSE	NA	NA	NA	NA	NA	NA	NA	rs11719320	1.221e-12	NA	NA	NA	2.34003559974159	Endocardial_cells_4
chr3	71247130	71248043	14.712688	PR_interval	PRInterval	355	PR_interval-rs11719320	rs72953363	507186.5	0.206778678630093	EIF4E3	2	FALSE	FALSE	NA	NA	NA	NA	NA	NA	NA	rs11719320	1.221e-12	NA	NA	NA	10.127143810423	ACM_right_highTNNI_1
chr3	71247130	71248043	14.712688	PR_interval	PRInterval	355	PR_interval-rs11719320	rs11712599	507186.5	0.206778678630093	EIF4E3	2	FALSE	FALSE	NA	NA	NA	NA	NA	NA	NA	rs11719320	1.221e-12	NA	NA	NA	10.127143810423	ACM_right_highTNNI_1
chr3	71247130	71248043	14.712688	PR_interval	PRInterval	355	PR_interval-rs11719320	rs11720738	507186.5	0.206778678630093	EIF4E3	2	FALSE	FALSE	NA	NA	NA	NA	NA	NA	NA	rs11719320	1.221e-12	NA	NA	NA	10.127143810423	ACM_right_highTNNI_1
chr3	71247125	71248052	14.802207	PR_interval	PRInterval	355	PR_interval-rs11719320	rs72953363	507184.5	0.202646502012952	EIF4E3	2	FALSE	FALSE	NA	NA	NA	NA	NA	NA	NA	rs11719320	1.221e-12	NA	NA	NA	2.66642846572373	SAN
chr3	71247125	71248052	14.802207	PR_interval	PRInterval	355	PR_interval-rs11719320	rs11712599	507184.5	0.202646502012952	EIF4E3	2	FALSE	FALSE	NA	NA	NA	NA	NA	NA	NA	rs11719320	1.221e-12	NA	NA	NA	2.66642846572373	SAN
chr3	71247125	71248052	14.802207	PR_interval	PRInterval	355	PR_interval-rs11719320	rs11720738	507184.5	0.202646502012952	EIF4E3	2	FALSE	FALSE	NA	NA	NA	NA	NA	NA	NA	rs11719320	1.221e-12	NA	NA	NA	2.66642846572373	SAN
chr3	71247126	71248036	5.035597	PR_interval	PRInterval	355	PR_interval-rs11719320	rs72953363	336408	0.200242188144215	FOXP1	1	FALSE	FALSE	NA	NA	NA	NA	NA	Atrial_septal_defect|Atrioventricular_septal_defect|Functional_single_ventricle|Obstructive_lesions	NA	rs11719320	1.221e-12	NA	NA	NA	101.1858176284	VCM_right_trabecular
chr3	71247126	71248036	5.035597	PR_interval	PRInterval	355	PR_interval-rs11719320	rs11712599	336408	0.200242188144215	FOXP1	1	FALSE	FALSE	NA	NA	NA	NA	NA	Atrial_septal_defect|Atrioventricular_septal_defect|Functional_single_ventricle|Obstructive_lesions	NA	rs11719320	1.221e-12	NA	NA	NA	101.1858176284	VCM_right_trabecular
chr3	71247126	71248036	5.035597	PR_interval	PRInterval	355	PR_interval-rs11719320	rs11720738	336408	0.200242188144215	FOXP1	1	FALSE	FALSE	NA	NA	NA	NA	NA	Atrial_septal_defect|Atrioventricular_septal_defect|Functional_single_ventricle|Obstructive_lesions	NA	rs11719320	1.221e-12	NA	NA	NA	101.1858176284	VCM_right_trabecular
chr3	71247108	71248006	11.999422	PR_interval	PRInterval	355	PR_interval-rs11719320	rs72953363	506166	0.199126171912957	GPR27	2	FALSE	FALSE	NA	NA	NA	NA	NA	NA	NA	rs11719320	1.221e-12	NA	NA	NA	1.76612917468784	ACM_right_lowTNNI_3
chr3	71247108	71248006	11.999422	PR_interval	PRInterval	355	PR_interval-rs11719320	rs11712599	506166	0.199126171912957	GPR27	2	FALSE	FALSE	NA	NA	NA	NA	NA	NA	NA	rs11719320	1.221e-12	NA	NA	NA	1.76612917468784	ACM_right_lowTNNI_3
chr3	71247108	71248006	11.999422	PR_interval	PRInterval	355	PR_interval-rs11719320	rs11720738	506166	0.199126171912957	GPR27	2	FALSE	FALSE	NA	NA	NA	NA	NA	NA	NA	rs11719320	1.221e-12	NA	NA	NA	1.76612917468784	ACM_right_lowTNNI_3
chr3	71247126	71248041	5.114953	PR_interval	PRInterval	355	PR_interval-rs11719320	rs72953363	336405.5	0.190923432512074	FOXP1	1	FALSE	FALSE	NA	NA	NA	NA	NA	Atrial_septal_defect|Atrioventricular_septal_defect|Functional_single_ventricle|Obstructive_lesions	NA	rs11719320	1.221e-12	NA	NA	NA	135.304401729432	VCM_hybrid_2
chr3	71247126	71248041	5.114953	PR_interval	PRInterval	355	PR_interval-rs11719320	rs11712599	336405.5	0.190923432512074	FOXP1	1	FALSE	FALSE	NA	NA	NA	NA	NA	Atrial_septal_defect|Atrioventricular_septal_defect|Functional_single_ventricle|Obstructive_lesions	NA	rs11719320	1.221e-12	NA	NA	NA	135.304401729432	VCM_hybrid_2
chr3	71247126	71248041	5.114953	PR_interval	PRInterval	355	PR_interval-rs11719320	rs11720738	336405.5	0.190923432512074	FOXP1	1	FALSE	FALSE	NA	NA	NA	NA	NA	Atrial_septal_defect|Atrioventricular_septal_defect|Functional_single_ventricle|Obstructive_lesions	NA	rs11719320	1.221e-12	NA	NA	NA	135.304401729432	VCM_hybrid_2
chr3	71247102	71248059	10.297023	PR_interval	PRInterval	355	PR_interval-rs11719320	rs72953363	506142.5	0.187650193230775	GPR27	2	FALSE	FALSE	NA	NA	NA	NA	NA	NA	NA	rs11719320	1.221e-12	NA	NA	NA	1.61810039463446	Transitional_PF_2
chr3	71247102	71248059	10.297023	PR_interval	PRInterval	355	PR_interval-rs11719320	rs11712599	506142.5	0.187650193230775	GPR27	2	FALSE	FALSE	NA	NA	NA	NA	NA	NA	NA	rs11719320	1.221e-12	NA	NA	NA	1.61810039463446	Transitional_PF_2
chr3	71247102	71248059	10.297023	PR_interval	PRInterval	355	PR_interval-rs11719320	rs11720738	506142.5	0.187650193230775	GPR27	2	FALSE	FALSE	NA	NA	NA	NA	NA	NA	NA	rs11719320	1.221e-12	NA	NA	NA	1.61810039463446	Transitional_PF_2
chr3	71258177	71259143	3.020668	PR_interval	PRInterval	355	PR_interval-rs11719320	rs57953025	325329	0.187581633162298	FOXP1	1	FALSE	FALSE	NA	NA	NA	NA	NA	Atrial_septal_defect|Atrioventricular_septal_defect|Functional_single_ventricle|Obstructive_lesions	NA	rs11719320	1.221e-12	NA	NA	NA	148.397229216015	VCM_hybrid_3
chr3	71247112	71248314	12.255071	PR_interval	PRInterval	355	PR_interval-rs11719320	rs72953363	506010	0.186769296731688	GPR27	2	FALSE	FALSE	NA	NA	NA	NA	NA	NA	NA	rs11719320	1.221e-12	NA	NA	NA	1.14530423989085	ACM_left_lowTNNI
chr3	71247112	71248314	12.255071	PR_interval	PRInterval	355	PR_interval-rs11719320	rs11712599	506010	0.186769296731688	GPR27	2	FALSE	FALSE	NA	NA	NA	NA	NA	NA	NA	rs11719320	1.221e-12	NA	NA	NA	1.14530423989085	ACM_left_lowTNNI
chr3	71247112	71248314	12.255071	PR_interval	PRInterval	355	PR_interval-rs11719320	rs11720738	506010	0.186769296731688	GPR27	2	FALSE	FALSE	NA	NA	NA	NA	NA	NA	NA	rs11719320	1.221e-12	NA	NA	NA	1.14530423989085	ACM_left_lowTNNI
chr3	71247129	71248057	13.79959	PR_interval	PRInterval	355	PR_interval-rs11719320	rs72953363	506130	0.186445843450666	GPR27	2	FALSE	FALSE	NA	NA	NA	NA	NA	NA	NA	rs11719320	1.221e-12	NA	NA	NA	2.08844231923126	ACM_left_highTNNI_1
chr3	71247129	71248057	13.79959	PR_interval	PRInterval	355	PR_interval-rs11719320	rs11712599	506130	0.186445843450666	GPR27	2	FALSE	FALSE	NA	NA	NA	NA	NA	NA	NA	rs11719320	1.221e-12	NA	NA	NA	2.08844231923126	ACM_left_highTNNI_1
chr3	71247129	71248057	13.79959	PR_interval	PRInterval	355	PR_interval-rs11719320	rs11720738	506130	0.186445843450666	GPR27	2	FALSE	FALSE	NA	NA	NA	NA	NA	NA	NA	rs11719320	1.221e-12	NA	NA	NA	2.08844231923126	ACM_left_highTNNI_1
chr3	71247116	71248035	3.524109	PR_interval	PRInterval	355	PR_interval-rs11719320	rs72953363	336413.5	0.177713814251571	FOXP1	1	FALSE	FALSE	NA	NA	NA	NA	NA	Atrial_septal_defect|Atrioventricular_septal_defect|Functional_single_ventricle|Obstructive_lesions	NA	rs11719320	1.221e-12	NA	NA	NA	157.957591237973	VCM_left_compact_3
chr3	71247116	71248035	3.524109	PR_interval	PRInterval	355	PR_interval-rs11719320	rs11712599	336413.5	0.177713814251571	FOXP1	1	FALSE	FALSE	NA	NA	NA	NA	NA	Atrial_septal_defect|Atrioventricular_septal_defect|Functional_single_ventricle|Obstructive_lesions	NA	rs11719320	1.221e-12	NA	NA	NA	157.957591237973	VCM_left_compact_3
chr3	71247116	71248035	3.524109	PR_interval	PRInterval	355	PR_interval-rs11719320	rs11720738	336413.5	0.177713814251571	FOXP1	1	FALSE	FALSE	NA	NA	NA	NA	NA	Atrial_septal_defect|Atrioventricular_septal_defect|Functional_single_ventricle|Obstructive_lesions	NA	rs11719320	1.221e-12	NA	NA	NA	157.957591237973	VCM_left_compact_3
chr3	37968224	37969502	8.296803	PR_interval	PRInterval	NA	PR_interval-rs11719907	rs1573291	106686	0.493500500889252	CTDSPL	1	TRUE	TRUE	Endocardial_endothelial_program_8|Endocardial_endothelial_program_12	171|241	0.461|0.206	BACH1,CREB5,CREM,ETS1,NFKB1,NR5A2|BACH2,ERG,ETS1,ETS2,MEF2C,MEOX1,NR3C1,NR5A2,SOX7,TCF15	NA	NA	NA	rs11719907	3.338e-13	5.554e-13	NA	NA	238.494419428233	Capillary_endothelial_cells_2
chr3	37968224	37969502	8.296803	PR_interval	PRInterval	NA	PR_interval-rs11719907	rs1573291	106686	0.493500500889252	CTDSPL	1	TRUE	TRUE	Endocardial_endothelial_program_8|Endocardial_endothelial_program_12	171|241	0.461|0.206	BACH1,CREB5,CREM,ETS1,NFKB1,NR5A2|BACH2,ERG,ETS1,ETS2,MEF2C,MEOX1,NR3C1,NR5A2,SOX7,TCF15	NA	NA	NA	rs11719907	3.338e-13	5.554e-13	NA	NA	238.494419428233	Capillary_endothelial_cells_2
chr3	37968200	37969987	7.610961	PR_interval	PRInterval	NA	PR_interval-rs11719907	rs11719907	106916.5	0.45973454892119	CTDSPL	1	TRUE	TRUE	Endocardial_endothelial_program_16	229	0.12	NA	NA	NA	NA	rs11719907	3.338e-13	3.338e-13	NA	NA	118.553586137446	IF_valvular_endocardial_cells
chr3	37968200	37969987	7.610961	PR_interval	PRInterval	NA	PR_interval-rs11719907	rs1573291	106916.5	0.45973454892119	CTDSPL	1	TRUE	TRUE	Endocardial_endothelial_program_16	229	0.12	NA	NA	NA	NA	rs11719907	3.338e-13	5.554e-13	NA	NA	118.553586137446	IF_valvular_endocardial_cells
chr3	37968200	37969987	7.610961	PR_interval	PRInterval	NA	PR_interval-rs11719907	rs1573291	106916.5	0.45973454892119	CTDSPL	1	TRUE	TRUE	Endocardial_endothelial_program_16	229	0.12	NA	NA	NA	NA	rs11719907	3.338e-13	5.554e-13	NA	NA	118.553586137446	IF_valvular_endocardial_cells
chr3	37968224	37969502	8.296803	PR_interval	PRInterval	NA	PR_interval-rs11719907	rs1573291	24723	0.420921741465952	VILL	2	TRUE	TRUE	NA	NA	NA	NA	NA	NA	NA	rs11719907	3.338e-13	5.554e-13	NA	NA	6.07582468156639	Capillary_endothelial_cells_2
chr3	37968224	37969502	8.296803	PR_interval	PRInterval	NA	PR_interval-rs11719907	rs1573291	24723	0.420921741465952	VILL	2	TRUE	TRUE	NA	NA	NA	NA	NA	NA	NA	rs11719907	3.338e-13	5.554e-13	NA	NA	6.07582468156639	Capillary_endothelial_cells_2
chr3	37968200	37969987	7.610961	PR_interval	PRInterval	NA	PR_interval-rs11719907	rs11719907	24492.5	0.406952162664075	VILL	2	TRUE	TRUE	NA	NA	NA	NA	NA	NA	NA	rs11719907	3.338e-13	3.338e-13	NA	NA	4.34139892897688	IF_valvular_endocardial_cells
chr3	37968200	37969987	7.610961	PR_interval	PRInterval	NA	PR_interval-rs11719907	rs1573291	24492.5	0.406952162664075	VILL	2	TRUE	TRUE	NA	NA	NA	NA	NA	NA	NA	rs11719907	3.338e-13	5.554e-13	NA	NA	4.34139892897688	IF_valvular_endocardial_cells
chr3	37968200	37969987	7.610961	PR_interval	PRInterval	NA	PR_interval-rs11719907	rs1573291	24492.5	0.406952162664075	VILL	2	TRUE	TRUE	NA	NA	NA	NA	NA	NA	NA	rs11719907	3.338e-13	5.554e-13	NA	NA	4.34139892897688	IF_valvular_endocardial_cells
chr3	37967217	37967717	3.393183	PR_interval	PRInterval	NA	PR_interval-rs11719907	rs73058983	26119	0.330348713914931	VILL	1	TRUE	TRUE	NA	NA	NA	NA	NA	NA	NA	rs11719907	3.338e-13	NA	NA	NA	3.23621628064899	Neural_crest_cells
chr3	37967217	37967717	3.393183	PR_interval	PRInterval	NA	PR_interval-rs11719907	rs73058983	26119	0.330348713914931	VILL	1	TRUE	TRUE	NA	NA	NA	NA	NA	NA	NA	rs11719907	3.338e-13	NA	NA	NA	3.23621628064899	Neural_crest_cells
chr3	37966908	37967719	3.521394	PR_interval	PRInterval	NA	PR_interval-rs11719907	rs73058983	26272.5	0.328483431700522	VILL	1	TRUE	TRUE	NA	NA	NA	NA	NA	NA	NA	rs11719907	3.338e-13	NA	NA	NA	1.74774484113786	Lymphatic_endothelial_cells
chr3	37967231	37967731	2.344011	PR_interval	PRInterval	NA	PR_interval-rs11719907	rs73058983	26105	0.308338528845879	VILL	1	TRUE	TRUE	NA	NA	NA	NA	NA	NA	NA	rs11719907	3.338e-13	NA	NA	NA	6.07582468156639	Capillary_endothelial_cells_2
chr3	37967231	37967731	2.344011	PR_interval	PRInterval	NA	PR_interval-rs11719907	rs73058983	26105	0.308338528845879	VILL	1	TRUE	TRUE	NA	NA	NA	NA	NA	NA	NA	rs11719907	3.338e-13	NA	NA	NA	6.07582468156639	Capillary_endothelial_cells_2
chr3	37967221	37967721	3.840617	PR_interval	PRInterval	NA	PR_interval-rs11719907	rs73058983	26115	0.306038607090732	VILL	1	TRUE	TRUE	NA	NA	NA	NA	NA	NA	NA	rs11719907	3.338e-13	NA	NA	NA	3.16117445533952	Mature_arterial_endothelial_cells
chr3	37967221	37967721	3.840617	PR_interval	PRInterval	NA	PR_interval-rs11719907	rs73058983	26115	0.306038607090732	VILL	1	TRUE	TRUE	NA	NA	NA	NA	NA	NA	NA	rs11719907	3.338e-13	NA	NA	NA	3.16117445533952	Mature_arterial_endothelial_cells
chr3	37966908	37967719	3.521394	PR_interval	PRInterval	NA	PR_interval-rs11719907	rs73058983	105136.5	0.287503825344916	CTDSPL	2	TRUE	TRUE	Lymphatic_EC_program_1	225	0.908	NFAT5	NA	NA	NA	rs11719907	3.338e-13	NA	NA	NA	350.772389616368	Lymphatic_endothelial_cells
chr3	37967221	37967721	3.840617	PR_interval	PRInterval	NA	PR_interval-rs11719907	rs73058983	105294	0.285066630035275	CTDSPL	2	TRUE	TRUE	NA	NA	NA	NA	NA	NA	NA	rs11719907	3.338e-13	NA	NA	NA	189.933898524983	Mature_arterial_endothelial_cells
chr3	37967221	37967721	3.840617	PR_interval	PRInterval	NA	PR_interval-rs11719907	rs73058983	105294	0.285066630035275	CTDSPL	2	TRUE	TRUE	NA	NA	NA	NA	NA	NA	NA	rs11719907	3.338e-13	NA	NA	NA	189.933898524983	Mature_arterial_endothelial_cells
chr3	37967223	37967723	3.679152	PR_interval	PRInterval	NA	PR_interval-rs11719907	rs73058983	105296	0.260829520688256	CTDSPL	1	TRUE	TRUE	NA	NA	NA	NA	NA	NA	NA	rs11719907	3.338e-13	NA	NA	NA	187.202847979327	Endocardial_cells_4
chr3	37967223	37967723	3.679152	PR_interval	PRInterval	NA	PR_interval-rs11719907	rs73058983	105296	0.260829520688256	CTDSPL	1	TRUE	TRUE	NA	NA	NA	NA	NA	NA	NA	rs11719907	3.338e-13	NA	NA	NA	187.202847979327	Endocardial_cells_4
chr3	37967234	37967734	2.724868	PR_interval	PRInterval	NA	PR_interval-rs11719907	rs73058983	105307	0.26049157281234	CTDSPL	1	TRUE	TRUE	NA	NA	NA	NA	NA	NA	NA	rs11719907	3.338e-13	NA	NA	NA	25.1138112263302	Macrophages_3
chr3	37967217	37967717	3.393183	PR_interval	PRInterval	NA	PR_interval-rs11719907	rs73058983	105290	0.260075374290665	CTDSPL	2	TRUE	TRUE	NA	NA	NA	NA	NA	NA	NA	rs11719907	3.338e-13	NA	NA	NA	293.821469813923	Neural_crest_cells
chr3	37967217	37967717	3.393183	PR_interval	PRInterval	NA	PR_interval-rs11719907	rs73058983	105290	0.260075374290665	CTDSPL	2	TRUE	TRUE	NA	NA	NA	NA	NA	NA	NA	rs11719907	3.338e-13	NA	NA	NA	293.821469813923	Neural_crest_cells
chr3	37967219	37967719	2.670314	PR_interval	PRInterval	NA	PR_interval-rs11719907	rs73058983	105292	0.257174081774145	CTDSPL	1	TRUE	TRUE	Endocardial_endothelial_program_8	171	0.102	BACH1,CREB5,CREM,ETS1,NFKB1,NR5A2	NA	NA	NA	rs11719907	3.338e-13	NA	NA	NA	331.270070316466	Pre_arterial_endothelial_cells_1
chr3	37967219	37967719	2.670314	PR_interval	PRInterval	NA	PR_interval-rs11719907	rs73058983	105292	0.257174081774145	CTDSPL	1	TRUE	TRUE	Endocardial_endothelial_program_8	171	0.102	BACH1,CREB5,CREM,ETS1,NFKB1,NR5A2	NA	NA	NA	rs11719907	3.338e-13	NA	NA	NA	331.270070316466	Pre_arterial_endothelial_cells_1
chr3	37967223	37967723	3.679152	PR_interval	PRInterval	NA	PR_interval-rs11719907	rs73058983	26113	0.250478260196034	VILL	2	TRUE	TRUE	NA	NA	NA	NA	NA	NA	NA	rs11719907	3.338e-13	NA	NA	NA	6.15342694746863	Endocardial_cells_4
chr3	37967223	37967723	3.679152	PR_interval	PRInterval	NA	PR_interval-rs11719907	rs73058983	26113	0.250478260196034	VILL	2	TRUE	TRUE	NA	NA	NA	NA	NA	NA	NA	rs11719907	3.338e-13	NA	NA	NA	6.15342694746863	Endocardial_cells_4
chr3	37967207	37967707	2.329681	PR_interval	PRInterval	355	PR_interval-rs11719907	rs73058983	26129	0.249927338465036	VILL	1	TRUE	TRUE	NA	NA	NA	NA	NA	NA	NA	rs11719907	3.338e-13	NA	NA	NA	6.89608901241828	OFT_1
chr3	37967207	37967707	2.329681	PR_interval	PRInterval	355	PR_interval-rs11719907	rs73058983	26129	0.249927338465036	VILL	1	TRUE	TRUE	NA	NA	NA	NA	NA	NA	NA	rs11719907	3.338e-13	NA	NA	NA	6.89608901241828	OFT_1
chr3	37967224	37967724	2.282589	PR_interval	PRInterval	355	PR_interval-rs11719907	rs73058983	26112	0.246645084494168	VILL	1	TRUE	TRUE	NA	NA	NA	NA	NA	NA	NA	rs11719907	3.338e-13	NA	NA	NA	2.3868785330775	SMC_2
chr3	37967224	37967724	2.282589	PR_interval	PRInterval	355	PR_interval-rs11719907	rs73058983	26112	0.246645084494168	VILL	1	TRUE	TRUE	NA	NA	NA	NA	NA	NA	NA	rs11719907	3.338e-13	NA	NA	NA	2.3868785330775	SMC_2
chr3	37967235	37967735	2.793546	PR_interval	PRInterval	NA	PR_interval-rs11719907	rs73058983	105308	0.241987633839331	CTDSPL	1	TRUE	TRUE	NA	NA	NA	NA	NA	NA	NA	rs11719907	3.338e-13	NA	NA	NA	162.236244356168	Venous_endothelial_cells
chr3	37967235	37967735	2.793546	PR_interval	PRInterval	NA	PR_interval-rs11719907	rs73058983	105308	0.241987633839331	CTDSPL	1	TRUE	TRUE	NA	NA	NA	NA	NA	NA	NA	rs11719907	3.338e-13	NA	NA	NA	162.236244356168	Venous_endothelial_cells
chr3	37967219	37967719	2.670314	PR_interval	PRInterval	NA	PR_interval-rs11719907	rs73058983	26117	0.236483918524303	VILL	2	TRUE	TRUE	NA	NA	NA	NA	NA	NA	NA	rs11719907	3.338e-13	NA	NA	NA	4.44956440989209	Pre_arterial_endothelial_cells_1
chr3	37967219	37967719	2.670314	PR_interval	PRInterval	NA	PR_interval-rs11719907	rs73058983	26117	0.236483918524303	VILL	2	TRUE	TRUE	NA	NA	NA	NA	NA	NA	NA	rs11719907	3.338e-13	NA	NA	NA	4.44956440989209	Pre_arterial_endothelial_cells_1
chr3	37967218	37967718	1.572902	PR_interval	PRInterval	NA	PR_interval-rs11719907	rs73058983	26118	0.233259873359924	VILL	1	TRUE	TRUE	NA	NA	NA	NA	NA	NA	NA	rs11719907	3.338e-13	NA	NA	NA	4.48678341198389	Fibroblast_like_3
chr3	37967218	37967718	1.572902	PR_interval	PRInterval	NA	PR_interval-rs11719907	rs73058983	26118	0.233259873359924	VILL	1	TRUE	TRUE	NA	NA	NA	NA	NA	NA	NA	rs11719907	3.338e-13	NA	NA	NA	4.48678341198389	Fibroblast_like_3
chr3	37968205	37969445	2.661341	PR_interval	PRInterval	355	PR_interval-rs11719907	rs11719907	24761	0.230984421476337	VILL	1	TRUE	TRUE	NA	NA	NA	NA	NA	NA	NA	rs11719907	3.338e-13	3.338e-13	NA	NA	6.06131190168898	VIC_4
chr3	37968205	37969445	2.661341	PR_interval	PRInterval	355	PR_interval-rs11719907	rs1573291	24761	0.230984421476337	VILL	1	TRUE	TRUE	NA	NA	NA	NA	NA	NA	NA	rs11719907	3.338e-13	5.554e-13	NA	NA	6.06131190168898	VIC_4
chr3	37968205	37969445	2.661341	PR_interval	PRInterval	355	PR_interval-rs11719907	rs1573291	24761	0.230984421476337	VILL	1	TRUE	TRUE	NA	NA	NA	NA	NA	NA	NA	rs11719907	3.338e-13	5.554e-13	NA	NA	6.06131190168898	VIC_4
chr3	37967231	37967731	2.344011	PR_interval	PRInterval	NA	PR_interval-rs11719907	rs73058983	105304	0.226592785724137	CTDSPL	2	TRUE	TRUE	Endocardial_endothelial_program_8|Endocardial_endothelial_program_12	171|241	0.461|0.206	BACH1,CREB5,CREM,ETS1,NFKB1,NR5A2|BACH2,ERG,ETS1,ETS2,MEF2C,MEOX1,NR3C1,NR5A2,SOX7,TCF15	NA	NA	NA	rs11719907	3.338e-13	NA	NA	NA	238.494419428233	Capillary_endothelial_cells_2
chr3	37967231	37967731	2.344011	PR_interval	PRInterval	NA	PR_interval-rs11719907	rs73058983	105304	0.226592785724137	CTDSPL	2	TRUE	TRUE	Endocardial_endothelial_program_8|Endocardial_endothelial_program_12	171|241	0.461|0.206	BACH1,CREB5,CREM,ETS1,NFKB1,NR5A2|BACH2,ERG,ETS1,ETS2,MEF2C,MEOX1,NR3C1,NR5A2,SOX7,TCF15	NA	NA	NA	rs11719907	3.338e-13	NA	NA	NA	238.494419428233	Capillary_endothelial_cells_2
chr3	37967217	37967717	2.021439	PR_interval	PRInterval	355	PR_interval-rs11719907	rs73058983	26119	0.22567023389722	VILL	1	TRUE	TRUE	NA	NA	NA	NA	NA	NA	NA	rs11719907	3.338e-13	NA	NA	NA	4.87384933394044	Fibroblast_like_2
chr3	37967217	37967717	2.021439	PR_interval	PRInterval	355	PR_interval-rs11719907	rs73058983	26119	0.22567023389722	VILL	1	TRUE	TRUE	NA	NA	NA	NA	NA	NA	NA	rs11719907	3.338e-13	NA	NA	NA	4.87384933394044	Fibroblast_like_2
chr3	37967219	37967719	2.314351	PR_interval	PRInterval	NA	PR_interval-rs11719907	rs73058983	26117	0.225545132994706	VILL	1	TRUE	TRUE	NA	NA	NA	NA	NA	NA	NA	rs11719907	3.338e-13	NA	NA	NA	5.07304221017916	Capillary_endothelial_cells_1
chr3	37967219	37967719	2.314351	PR_interval	PRInterval	NA	PR_interval-rs11719907	rs73058983	26117	0.225545132994706	VILL	1	TRUE	TRUE	NA	NA	NA	NA	NA	NA	NA	rs11719907	3.338e-13	NA	NA	NA	5.07304221017916	Capillary_endothelial_cells_1
chr3	37967229	37967729	2.240716	PR_interval	PRInterval	NA	PR_interval-rs11719907	rs73058983	26107	0.225474624456358	VILL	1	TRUE	TRUE	NA	NA	NA	NA	NA	NA	NA	rs11719907	3.338e-13	NA	NA	NA	3.90699305361054	OFT_2
chr3	37967229	37967729	2.240716	PR_interval	PRInterval	NA	PR_interval-rs11719907	rs73058983	26107	0.225474624456358	VILL	1	TRUE	TRUE	NA	NA	NA	NA	NA	NA	NA	rs11719907	3.338e-13	NA	NA	NA	3.90699305361054	OFT_2
chr3	37968205	37969445	2.661341	PR_interval	PRInterval	355	PR_interval-rs11719907	rs11719907	106648	0.213687905730783	CTDSPL	2	TRUE	TRUE	NA	NA	NA	NA	NA	NA	NA	rs11719907	3.338e-13	3.338e-13	NA	NA	113.288805781568	VIC_4
chr3	37968205	37969445	2.661341	PR_interval	PRInterval	355	PR_interval-rs11719907	rs1573291	106648	0.213687905730783	CTDSPL	2	TRUE	TRUE	NA	NA	NA	NA	NA	NA	NA	rs11719907	3.338e-13	5.554e-13	NA	NA	113.288805781568	VIC_4
chr3	37968205	37969445	2.661341	PR_interval	PRInterval	355	PR_interval-rs11719907	rs1573291	106648	0.213687905730783	CTDSPL	2	TRUE	TRUE	NA	NA	NA	NA	NA	NA	NA	rs11719907	3.338e-13	5.554e-13	NA	NA	113.288805781568	VIC_4
chr3	37967217	37967717	3.041372	PR_interval	PRInterval	NA	PR_interval-rs11719907	rs73058983	26119	0.212621969044765	VILL	1	TRUE	TRUE	NA	NA	NA	NA	NA	NA	NA	rs11719907	3.338e-13	NA	NA	NA	4.18127390349358	Pre_arterial_endothelial_cells_2
chr3	37967217	37967717	3.041372	PR_interval	PRInterval	NA	PR_interval-rs11719907	rs73058983	26119	0.212621969044765	VILL	1	TRUE	TRUE	NA	NA	NA	NA	NA	NA	NA	rs11719907	3.338e-13	NA	NA	NA	4.18127390349358	Pre_arterial_endothelial_cells_2
chr3	37962902	37963402	1.250538	PR_interval	PRInterval	NA	PR_interval-rs11719907	rs6776745	30434	0.21238705517003	VILL	1	TRUE	TRUE	NA	NA	NA	NA	NA	NA	NA	rs11719907	3.338e-13	1.484e-12	NA	NA	3.23621628064899	Neural_crest_cells
chr3	37967235	37967735	2.793546	PR_interval	PRInterval	NA	PR_interval-rs11719907	rs73058983	26101	0.211821039107565	VILL	2	TRUE	TRUE	NA	NA	NA	NA	NA	NA	NA	rs11719907	3.338e-13	NA	NA	NA	6.12212242853466	Venous_endothelial_cells
chr3	37967235	37967735	2.793546	PR_interval	PRInterval	NA	PR_interval-rs11719907	rs73058983	26101	0.211821039107565	VILL	2	TRUE	TRUE	NA	NA	NA	NA	NA	NA	NA	rs11719907	3.338e-13	NA	NA	NA	6.12212242853466	Venous_endothelial_cells
chr3	37967211	37967711	2.774151	PR_interval	PRInterval	NA	PR_interval-rs11719907	rs73058983	26125	0.211553846157916	VILL	1	TRUE	TRUE	NA	NA	NA	NA	NA	NA	NA	rs11719907	3.338e-13	NA	NA	NA	4.34139892897688	IF_valvular_endocardial_cells
chr3	37967211	37967711	2.774151	PR_interval	PRInterval	NA	PR_interval-rs11719907	rs73058983	26125	0.211553846157916	VILL	1	TRUE	TRUE	NA	NA	NA	NA	NA	NA	NA	rs11719907	3.338e-13	NA	NA	NA	4.34139892897688	IF_valvular_endocardial_cells
chr3	37967211	37967711	2.774151	PR_interval	PRInterval	NA	PR_interval-rs11719907	rs73058983	105284	0.21010541899637	CTDSPL	2	TRUE	TRUE	Endocardial_endothelial_program_16	229	0.12	NA	NA	NA	NA	rs11719907	3.338e-13	NA	NA	NA	118.553586137446	IF_valvular_endocardial_cells
chr3	37967211	37967711	2.774151	PR_interval	PRInterval	NA	PR_interval-rs11719907	rs73058983	105284	0.21010541899637	CTDSPL	2	TRUE	TRUE	Endocardial_endothelial_program_16	229	0.12	NA	NA	NA	NA	rs11719907	3.338e-13	NA	NA	NA	118.553586137446	IF_valvular_endocardial_cells
chr3	37967217	37967717	3.041372	PR_interval	PRInterval	NA	PR_interval-rs11719907	rs73058983	105290	0.2096596456614	CTDSPL	2	TRUE	TRUE	Endocardial_endothelial_program_12	241	0.104	BACH2,ERG,ETS1,ETS2,MEF2C,MEOX1,NR3C1,NR5A2,SOX7,TCF15	NA	NA	NA	rs11719907	3.338e-13	NA	NA	NA	168.557604234585	Pre_arterial_endothelial_cells_2
chr3	37967217	37967717	3.041372	PR_interval	PRInterval	NA	PR_interval-rs11719907	rs73058983	105290	0.2096596456614	CTDSPL	2	TRUE	TRUE	Endocardial_endothelial_program_12	241	0.104	BACH2,ERG,ETS1,ETS2,MEF2C,MEOX1,NR3C1,NR5A2,SOX7,TCF15	NA	NA	NA	rs11719907	3.338e-13	NA	NA	NA	168.557604234585	Pre_arterial_endothelial_cells_2
chr3	37967219	37967719	2.314351	PR_interval	PRInterval	NA	PR_interval-rs11719907	rs73058983	105292	0.206316167597327	CTDSPL	2	TRUE	TRUE	Endocardial_endothelial_program_12|Endocardial_endothelial_program_8	241|171	0.494|0.193	BACH2,ERG,ETS1,ETS2,MEF2C,MEOX1,NR3C1,NR5A2,SOX7,TCF15|BACH1,CREB5,CREM,ETS1,NFKB1,NR5A2	NA	NA	NA	rs11719907	3.338e-13	NA	NA	NA	303.285658619359	Capillary_endothelial_cells_1
chr3	37967219	37967719	2.314351	PR_interval	PRInterval	NA	PR_interval-rs11719907	rs73058983	105292	0.206316167597327	CTDSPL	2	TRUE	TRUE	Endocardial_endothelial_program_12|Endocardial_endothelial_program_8	241|171	0.494|0.193	BACH2,ERG,ETS1,ETS2,MEF2C,MEOX1,NR3C1,NR5A2,SOX7,TCF15|BACH1,CREB5,CREM,ETS1,NFKB1,NR5A2	NA	NA	NA	rs11719907	3.338e-13	NA	NA	NA	303.285658619359	Capillary_endothelial_cells_1
chr3	37967217	37967717	2.021439	PR_interval	PRInterval	355	PR_interval-rs11719907	rs73058983	105290	0.201796339661392	CTDSPL	2	TRUE	TRUE	NA	NA	NA	NA	NA	NA	NA	rs11719907	3.338e-13	NA	NA	NA	210.811145134241	Fibroblast_like_2
chr3	37967217	37967717	2.021439	PR_interval	PRInterval	355	PR_interval-rs11719907	rs73058983	105290	0.201796339661392	CTDSPL	2	TRUE	TRUE	NA	NA	NA	NA	NA	NA	NA	rs11719907	3.338e-13	NA	NA	NA	210.811145134241	Fibroblast_like_2
chr3	37967234	37967734	2.059651	PR_interval	PRInterval	355	PR_interval-rs11719907	rs73058983	26102	0.20022666542416	VILL	1	TRUE	TRUE	NA	NA	NA	NA	NA	NA	NA	rs11719907	3.338e-13	NA	NA	NA	2.66642846572373	SAN
chr3	37967234	37967734	2.059651	PR_interval	PRInterval	355	PR_interval-rs11719907	rs73058983	26102	0.20022666542416	VILL	1	TRUE	TRUE	NA	NA	NA	NA	NA	NA	NA	rs11719907	3.338e-13	NA	NA	NA	2.66642846572373	SAN
chr3	37967207	37967707	2.329681	PR_interval	PRInterval	355	PR_interval-rs11719907	rs73058983	105280	0.195272861408427	CTDSPL	2	TRUE	TRUE	FB_program_18	220	0.7	FOXF1,FOXF2,FOXO3,TBX4,TBX5	NA	NA	NA	rs11719907	3.338e-13	NA	NA	NA	369.371767727654	OFT_1
chr3	37967207	37967707	2.329681	PR_interval	PRInterval	355	PR_interval-rs11719907	rs73058983	105280	0.195272861408427	CTDSPL	2	TRUE	TRUE	FB_program_18	220	0.7	FOXF1,FOXF2,FOXO3,TBX4,TBX5	NA	NA	NA	rs11719907	3.338e-13	NA	NA	NA	369.371767727654	OFT_1
chr3	37967212	37967712	2.335295	PR_interval	PRInterval	355	PR_interval-rs11719907	rs73058983	105285	0.195159136327166	CTDSPL	1	TRUE	TRUE	NA	NA	NA	NA	NA	NA	NA	rs11719907	3.338e-13	NA	NA	NA	140.913875639525	Atrial_septal_endocardial_cells
chr3	37967212	37967712	2.335295	PR_interval	PRInterval	355	PR_interval-rs11719907	rs73058983	105285	0.195159136327166	CTDSPL	1	TRUE	TRUE	NA	NA	NA	NA	NA	NA	NA	rs11719907	3.338e-13	NA	NA	NA	140.913875639525	Atrial_septal_endocardial_cells
chr3	37966959	37967720	3.037448	PR_interval	PRInterval	NA	PR_interval-rs11719907	rs73058983	26246.5	0.194268363405294	VILL	1	TRUE	TRUE	NA	NA	NA	NA	NA	NA	NA	rs11719907	3.338e-13	NA	NA	NA	5.88325085456499	Endocardial_cells_1
chr3	37966959	37967720	3.037448	PR_interval	PRInterval	NA	PR_interval-rs11719907	rs73058983	26246.5	0.194268363405294	VILL	1	TRUE	TRUE	NA	NA	NA	NA	NA	NA	NA	rs11719907	3.338e-13	NA	NA	NA	5.88325085456499	Endocardial_cells_1
chr3	37967220	37967720	1.898268	PR_interval	PRInterval	355	PR_interval-rs11719907	rs73058983	26116	0.193788064181628	VILL	1	TRUE	TRUE	NA	NA	NA	NA	NA	NA	NA	rs11719907	3.338e-13	NA	NA	NA	4.55686070896443	Aortic_endothelial_cells_1
chr3	37967220	37967720	1.898268	PR_interval	PRInterval	355	PR_interval-rs11719907	rs73058983	26116	0.193788064181628	VILL	1	TRUE	TRUE	NA	NA	NA	NA	NA	NA	NA	rs11719907	3.338e-13	NA	NA	NA	4.55686070896443	Aortic_endothelial_cells_1
chr3	37966950	37967714	2.27897	PR_interval	PRInterval	355	PR_interval-rs11719907	rs73058983	105155	0.19275977829212	CTDSPL	1	TRUE	TRUE	NA	NA	NA	NA	NA	NA	NA	rs11719907	3.338e-13	NA	NA	NA	182.603983338566	Pericytes_1
chr3	37966950	37967714	2.27897	PR_interval	PRInterval	355	PR_interval-rs11719907	rs73058983	105155	0.19275977829212	CTDSPL	1	TRUE	TRUE	NA	NA	NA	NA	NA	NA	NA	rs11719907	3.338e-13	NA	NA	NA	182.603983338566	Pericytes_1
chr3	37967226	37967726	1.540907	PR_interval	PRInterval	355	PR_interval-rs11719907	rs73058983	26110	0.19176128211798	VILL	1	TRUE	TRUE	NA	NA	NA	NA	NA	NA	NA	rs11719907	3.338e-13	NA	NA	NA	3.15705197012671	VIC_5
chr3	37967226	37967726	1.540907	PR_interval	PRInterval	355	PR_interval-rs11719907	rs73058983	26110	0.19176128211798	VILL	1	TRUE	TRUE	NA	NA	NA	NA	NA	NA	NA	rs11719907	3.338e-13	NA	NA	NA	3.15705197012671	VIC_5
chr3	37967234	37967734	2.724868	PR_interval	PRInterval	NA	PR_interval-rs11719907	rs73058983	26102	0.191741322998139	VILL	2	TRUE	TRUE	NA	NA	NA	NA	NA	NA	NA	rs11719907	3.338e-13	NA	NA	NA	2.73968849741784	Macrophages_3
chr3	37967222	37967722	2.211354	PR_interval	PRInterval	355	PR_interval-rs11719907	rs73058983	26114	0.185666266863348	VILL	1	TRUE	TRUE	NA	NA	NA	NA	NA	NA	NA	rs11719907	3.338e-13	NA	NA	NA	2.53937254813	ACM_right_lowTNNI_2
chr3	37967222	37967722	2.211354	PR_interval	PRInterval	355	PR_interval-rs11719907	rs73058983	26114	0.185666266863348	VILL	1	TRUE	TRUE	NA	NA	NA	NA	NA	NA	NA	rs11719907	3.338e-13	NA	NA	NA	2.53937254813	ACM_right_lowTNNI_2
chr3	37966950	37967714	2.27897	PR_interval	PRInterval	355	PR_interval-rs11719907	rs73058983	26254	0.185457764289768	VILL	2	TRUE	TRUE	NA	NA	NA	NA	NA	NA	NA	rs11719907	3.338e-13	NA	NA	NA	4.99746448866308	Pericytes_1
chr3	37966950	37967714	2.27897	PR_interval	PRInterval	355	PR_interval-rs11719907	rs73058983	26254	0.185457764289768	VILL	2	TRUE	TRUE	NA	NA	NA	NA	NA	NA	NA	rs11719907	3.338e-13	NA	NA	NA	4.99746448866308	Pericytes_1
chr3	37966963	37967719	1.873346	PR_interval	PRInterval	355	PR_interval-rs11719907	rs73058983	26245	0.183887409696215	VILL	1	TRUE	TRUE	NA	NA	NA	NA	NA	NA	NA	rs11719907	3.338e-13	NA	NA	NA	6.0144677416041	Cardiac_fibroblast_progenitors
chr3	37966963	37967719	1.873346	PR_interval	PRInterval	355	PR_interval-rs11719907	rs73058983	26245	0.183887409696215	VILL	1	TRUE	TRUE	NA	NA	NA	NA	NA	NA	NA	rs11719907	3.338e-13	NA	NA	NA	6.0144677416041	Cardiac_fibroblast_progenitors
chr3	37967207	37967707	1.781169	PR_interval	PRInterval	355	PR_interval-rs11719907	rs73058983	26129	0.18338076071473	VILL	1	TRUE	TRUE	NA	NA	NA	NA	NA	NA	NA	rs11719907	3.338e-13	NA	NA	NA	1.76529851828408	Pericytes_3
chr3	37967207	37967707	1.781169	PR_interval	PRInterval	355	PR_interval-rs11719907	rs73058983	26129	0.18338076071473	VILL	1	TRUE	TRUE	NA	NA	NA	NA	NA	NA	NA	rs11719907	3.338e-13	NA	NA	NA	1.76529851828408	Pericytes_3
chr3	37967974	37968705	1.313099	PR_interval	PRInterval	NA	PR_interval-rs11719907	rs11719907	25246.5	0.182283542840533	VILL	1	TRUE	TRUE	NA	NA	NA	NA	NA	NA	NA	rs11719907	3.338e-13	3.338e-13	NA	NA	3.23621628064899	Neural_crest_cells
chr3	37967974	37968705	1.313099	PR_interval	PRInterval	NA	PR_interval-rs11719907	rs1573291	25246.5	0.182283542840533	VILL	1	TRUE	TRUE	NA	NA	NA	NA	NA	NA	NA	rs11719907	3.338e-13	5.554e-13	NA	NA	3.23621628064899	Neural_crest_cells
chr3	37967974	37968705	1.313099	PR_interval	PRInterval	NA	PR_interval-rs11719907	rs1573291	25246.5	0.182283542840533	VILL	1	TRUE	TRUE	NA	NA	NA	NA	NA	NA	NA	rs11719907	3.338e-13	5.554e-13	NA	NA	3.23621628064899	Neural_crest_cells
chr3	37967210	37967710	1.865433	PR_interval	PRInterval	355	PR_interval-rs11719907	rs73058983	26126	0.181828126018833	VILL	1	TRUE	TRUE	NA	NA	NA	NA	NA	NA	NA	rs11719907	3.338e-13	NA	NA	NA	6.06131190168898	VIC_4
chr3	37967210	37967710	1.865433	PR_interval	PRInterval	355	PR_interval-rs11719907	rs73058983	26126	0.181828126018833	VILL	1	TRUE	TRUE	NA	NA	NA	NA	NA	NA	NA	rs11719907	3.338e-13	NA	NA	NA	6.06131190168898	VIC_4
chr3	37966985	37967710	2.359581	PR_interval	PRInterval	355	PR_interval-rs11719907	rs73058983	105170.5	0.180156424076328	CTDSPL	1	TRUE	TRUE	NA	NA	NA	NA	NA	NA	NA	rs11719907	3.338e-13	NA	NA	NA	149.067547638448	Atrial_fibroblasts
chr3	37966985	37967710	2.359581	PR_interval	PRInterval	355	PR_interval-rs11719907	rs73058983	105170.5	0.180156424076328	CTDSPL	1	TRUE	TRUE	NA	NA	NA	NA	NA	NA	NA	rs11719907	3.338e-13	NA	NA	NA	149.067547638448	Atrial_fibroblasts
chr3	37967219	37967719	2.651221	PR_interval	PRInterval	NA	PR_interval-rs11719907	rs73058983	26117	0.179807791178299	VILL	1	TRUE	TRUE	NA	NA	NA	NA	NA	NA	NA	rs11719907	3.338e-13	NA	NA	NA	4.25125357087781	OF_valvular_endocardial_cells
chr3	37967219	37967719	2.651221	PR_interval	PRInterval	NA	PR_interval-rs11719907	rs73058983	26117	0.179807791178299	VILL	1	TRUE	TRUE	NA	NA	NA	NA	NA	NA	NA	rs11719907	3.338e-13	NA	NA	NA	4.25125357087781	OF_valvular_endocardial_cells
chr3	37967193	37967693	1.824201	PR_interval	PRInterval	NA	PR_interval-rs11719907	rs73058983	105266	0.177920576327193	CTDSPL	1	TRUE	TRUE	NA	NA	NA	NA	NA	NA	NA	rs11719907	3.338e-13	NA	NA	NA	163.406104756577	Endocardial_to_endothelial_transition
chr3	37967193	37967693	1.824201	PR_interval	PRInterval	NA	PR_interval-rs11719907	rs73058983	105266	0.177920576327193	CTDSPL	1	TRUE	TRUE	NA	NA	NA	NA	NA	NA	NA	rs11719907	3.338e-13	NA	NA	NA	163.406104756577	Endocardial_to_endothelial_transition
chr3	37967193	37967693	1.824201	PR_interval	PRInterval	NA	PR_interval-rs11719907	rs73058983	26143	0.177790599715974	VILL	2	TRUE	TRUE	NA	NA	NA	NA	NA	NA	NA	rs11719907	3.338e-13	NA	NA	NA	6.10120196331374	Endocardial_to_endothelial_transition
chr3	37967193	37967693	1.824201	PR_interval	PRInterval	NA	PR_interval-rs11719907	rs73058983	26143	0.177790599715974	VILL	2	TRUE	TRUE	NA	NA	NA	NA	NA	NA	NA	rs11719907	3.338e-13	NA	NA	NA	6.10120196331374	Endocardial_to_endothelial_transition
chr3	37967243	37967743	1.658501	PR_interval	PRInterval	NA	PR_interval-rs11719907	rs73058983	26093	0.177724938702458	VILL	1	TRUE	TRUE	NA	NA	NA	NA	NA	NA	NA	rs11719907	3.338e-13	NA	NA	NA	4.58614871907477	VIC_3
chr3	37967243	37967743	1.658501	PR_interval	PRInterval	NA	PR_interval-rs11719907	rs73058983	26093	0.177724938702458	VILL	1	TRUE	TRUE	NA	NA	NA	NA	NA	NA	NA	rs11719907	3.338e-13	NA	NA	NA	4.58614871907477	VIC_3
chr3	37967210	37967710	1.865433	PR_interval	PRInterval	355	PR_interval-rs11719907	rs73058983	105283	0.176595437650535	CTDSPL	2	TRUE	TRUE	NA	NA	NA	NA	NA	NA	NA	rs11719907	3.338e-13	NA	NA	NA	113.288805781568	VIC_4
chr3	37967210	37967710	1.865433	PR_interval	PRInterval	355	PR_interval-rs11719907	rs73058983	105283	0.176595437650535	CTDSPL	2	TRUE	TRUE	NA	NA	NA	NA	NA	NA	NA	rs11719907	3.338e-13	NA	NA	NA	113.288805781568	VIC_4
chr3	37967212	37967712	2.335295	PR_interval	PRInterval	355	PR_interval-rs11719907	rs73058983	26124	0.173601423297843	VILL	2	TRUE	TRUE	NA	NA	NA	NA	NA	NA	NA	rs11719907	3.338e-13	NA	NA	NA	4.21337169686289	Atrial_septal_endocardial_cells
chr3	37967212	37967712	2.335295	PR_interval	PRInterval	355	PR_interval-rs11719907	rs73058983	26124	0.173601423297843	VILL	2	TRUE	TRUE	NA	NA	NA	NA	NA	NA	NA	rs11719907	3.338e-13	NA	NA	NA	4.21337169686289	Atrial_septal_endocardial_cells
chr3	37967204	37967704	1.875085	PR_interval	PRInterval	355	PR_interval-rs11719907	rs73058983	26132	0.173223425426761	VILL	1	TRUE	TRUE	NA	NA	NA	NA	NA	NA	NA	rs11719907	3.338e-13	NA	NA	NA	4.57435011445532	VIC_1
chr3	37967204	37967704	1.875085	PR_interval	PRInterval	355	PR_interval-rs11719907	rs73058983	26132	0.173223425426761	VILL	1	TRUE	TRUE	NA	NA	NA	NA	NA	NA	NA	rs11719907	3.338e-13	NA	NA	NA	4.57435011445532	VIC_1
chr3	37967210	37967710	1.525859	PR_interval	PRInterval	355	PR_interval-rs11719907	rs73058983	26126	0.173155223028169	VILL	1	TRUE	TRUE	NA	NA	NA	NA	NA	NA	NA	rs11719907	3.338e-13	NA	NA	NA	5.01137262301296	Mature_ventricular_fibroblasts
chr3	37967210	37967710	1.525859	PR_interval	PRInterval	355	PR_interval-rs11719907	rs73058983	26126	0.173155223028169	VILL	1	TRUE	TRUE	NA	NA	NA	NA	NA	NA	NA	rs11719907	3.338e-13	NA	NA	NA	5.01137262301296	Mature_ventricular_fibroblasts
chr4	113582744	113583244	12.304931	PR_interval	PRInterval	355	PR_interval-rs11728021	rs17531554	178933	0.438044552221788	CAMK2D	1	FALSE	FALSE	ACM_program_11|ACM_program_6|ACM_program_15	120|160|74	0.289|0.159|0.141	PITX2|TEAD1,TEAD4|BACH2,FOSL2,JUN,JUND	NA	NA	NA	rs11728021	5.646e-10	2.273e-09	NA	NA	1082.91089232447	ACM_left_highTNNI_1
chr4	113582749	113583249	13.360163	PR_interval	PRInterval	355	PR_interval-rs11728021	rs17531554	178928	0.431892734660209	CAMK2D	1	FALSE	FALSE	ACM_program_11|ACM_program_6|ACM_program_15	120|160|74	0.222|0.165|0.107	PITX2|TEAD1,TEAD4|BACH2,FOSL2,JUN,JUND	NA	NA	NA	rs11728021	5.646e-10	2.273e-09	NA	NA	1261.30496648115	ACM_left_hybrid
chr4	113582729	113583229	6.783815	PR_interval	PRInterval	355	PR_interval-rs11728021	rs17531554	178948	0.426411652558294	CAMK2D	1	FALSE	FALSE	VCM_program_6|VCM_program_5	208|73	0.313|0.143	NA|BACH2,JUN	NA	NA	NA	rs11728021	5.646e-10	2.273e-09	NA	NA	1277.43920233114	VCM_hybrid_3
chr4	113582732	113583232	8.071844	PR_interval	PRInterval	355	PR_interval-rs11728021	rs17531554	178945	0.404963630217428	CAMK2D	1	FALSE	FALSE	NA	NA	NA	NA	NA	NA	NA	rs11728021	5.646e-10	2.273e-09	NA	NA	1392.45157549757	AV_valve_CM
chr4	113582733	113583233	8.846372	PR_interval	PRInterval	355	PR_interval-rs11728021	rs17531554	178944	0.398246969961226	CAMK2D	1	FALSE	FALSE	core_conduction_program_12|core_conduction_program_15	237|275	0.673|0.116	TBX5|PBX3	NA	NA	NA	rs11728021	5.646e-10	2.273e-09	NA	NA	1064.16390307722	AVN
chr4	113582742	113583242	10.250862	PR_interval	PRInterval	355	PR_interval-rs11728021	rs17531554	178935	0.393831387695324	CAMK2D	1	FALSE	FALSE	NA	NA	NA	NA	NA	NA	NA	rs11728021	5.646e-10	2.273e-09	NA	NA	950.402837769736	Transitional_AVN
chr4	113582740	113583240	11.069447	PR_interval	PRInterval	355	PR_interval-rs11728021	rs17531554	396732	0.385473744834924	ARSJ	1	FALSE	FALSE	NA	NA	NA	NA	NA	NA	NA	rs11728021	5.646e-10	2.273e-09	NA	NA	1.523623528878	ACM_right_lowTNNI_2
chr4	113582735	113583235	10.321026	PR_interval	PRInterval	355	PR_interval-rs11728021	rs17531554	178942	0.376346072617533	CAMK2D	1	FALSE	FALSE	ACM_program_15|ACM_program_6	74|160	0.119|0.117	BACH2,FOSL2,JUN,JUND|TEAD1,TEAD4	NA	NA	NA	rs11728021	5.646e-10	2.273e-09	NA	NA	1317.49365731353	ACM_right_lowTNNI_1
chr4	113582742	113583242	10.250862	PR_interval	PRInterval	355	PR_interval-rs11728021	rs17531554	396730	0.369581198642828	ARSJ	2	FALSE	FALSE	NA	NA	NA	NA	NA	NA	NA	rs11728021	5.646e-10	2.273e-09	NA	NA	1.77100167073172	Transitional_AVN
chr4	113555836	113557523	6.721	PR_interval	PRInterval	355	PR_interval-rs11728021	rs11728021	507051.5	0.35696679993276	ANK2	1	FALSE	FALSE	VCM_program_7	126	0.253	BACH2,BHLHE40,MEF2A,NR3C1,RORA,TCF4	NA	NA	NA	rs11728021	5.646e-10	5.646e-10	NA	NA	2093.93601092359	VCM_left_compact_3
chr4	113582739	113583239	10.74386	PR_interval	PRInterval	355	PR_interval-rs11728021	rs17531554	178938	0.352431741915622	CAMK2D	1	FALSE	FALSE	ACM_program_11	120	0.157	PITX2	NA	NA	NA	rs11728021	5.646e-10	2.273e-09	NA	NA	1047.9580063954	ACM_left_highTNNI_2
chr4	113582741	113583241	10.672464	PR_interval	PRInterval	355	PR_interval-rs11728021	rs17531554	178936	0.351993133014967	CAMK2D	1	FALSE	FALSE	ACM_program_15|ACM_program_6	74|160	0.198|0.186	BACH2,FOSL2,JUN,JUND|TEAD1,TEAD4	NA	NA	NA	rs11728021	5.646e-10	2.273e-09	NA	NA	1166.99831684803	ACM_right_highTNNI_1
chr4	113582741	113583554	11.719296	PR_interval	PRInterval	355	PR_interval-rs11728021	rs17531554	396574.5	0.34832241347397	ARSJ	1	FALSE	FALSE	NA	NA	NA	NA	NA	NA	NA	rs11728021	5.646e-10	2.273e-09	NA	NA	1.98689532152382	ACM_right_lowTNNI_3
chr4	113582741	113583241	6.238847	PR_interval	PRInterval	355	PR_interval-rs11728021	rs17531554	178936	0.342470583304518	CAMK2D	1	FALSE	FALSE	VCM_program_6|VCM_program_5|VCM_program_3	208|73|119	0.156|0.152|0.119	NA|BACH2,JUN|BHLHE40,MEF2A,MXI1,NPAS2	NA	NA	NA	rs11728021	5.646e-10	2.273e-09	NA	NA	1707.82021266387	VCM_left_compact_1
chr4	113582735	113583235	10.405347	PR_interval	PRInterval	355	PR_interval-rs11728021	rs17531554	178942	0.329488718366432	CAMK2D	1	FALSE	FALSE	ACM_program_10|ACM_program_11	28|120	0.406|0.165	NA|PITX2	NA	NA	NA	rs11728021	5.646e-10	2.273e-09	NA	NA	1578.0383585296	ACM_left_lowTNNI
chr4	113582732	113583232	8.071844	PR_interval	PRInterval	355	PR_interval-rs11728021	rs17531554	396740	0.328495848473289	ARSJ	2	FALSE	FALSE	NA	NA	NA	NA	NA	NA	NA	rs11728021	5.646e-10	2.273e-09	NA	NA	1.09229022238592	AV_valve_CM
chr4	113582733	113583233	8.846372	PR_interval	PRInterval	355	PR_interval-rs11728021	rs17531554	396739	0.328166636788204	ARSJ	2	FALSE	FALSE	core_conduction_program_24	244	0.11	NA	NA	NA	NA	rs11728021	5.646e-10	2.273e-09	NA	NA	3.36834241314555	AVN
chr4	113582740	113583240	9.598734	PR_interval	PRInterval	355	PR_interval-rs11728021	rs17531554	178937	0.320642796591387	CAMK2D	1	FALSE	FALSE	NA	NA	NA	NA	NA	NA	NA	rs11728021	5.646e-10	2.273e-09	NA	NA	978.531744438685	ACM_right_highTNNI_2
chr4	113582740	113583240	9.598734	PR_interval	PRInterval	355	PR_interval-rs11728021	rs17531554	396732	0.312622393016403	ARSJ	2	FALSE	FALSE	NA	NA	NA	NA	NA	NA	NA	rs11728021	5.646e-10	2.273e-09	NA	NA	1.49981874690444	ACM_right_highTNNI_2
chr4	113582740	113583240	11.069447	PR_interval	PRInterval	355	PR_interval-rs11728021	rs17531554	178937	0.312121682744056	CAMK2D	2	FALSE	FALSE	NA	NA	NA	NA	NA	NA	NA	rs11728021	5.646e-10	2.273e-09	NA	NA	1439.48565178329	ACM_right_lowTNNI_2
chr4	113582741	113583554	11.719296	PR_interval	PRInterval	355	PR_interval-rs11728021	rs17531554	178779.5	0.310962099531304	CAMK2D	2	FALSE	FALSE	ACM_program_10	28	0.216	NA	NA	NA	NA	rs11728021	5.646e-10	2.273e-09	NA	NA	1925.85348192367	ACM_right_lowTNNI_3
chr4	113583686	113585223	6.286368	PR_interval	PRInterval	355	PR_interval-rs11728021	rs73841679	395267.5	0.308901053505035	ARSJ	1	FALSE	FALSE	NA	NA	NA	NA	NA	NA	NA	rs11728021	5.646e-10	NA	NA	NA	1.77100167073172	Transitional_AVN
chr4	113582712	113583212	6.428705	PR_interval	PRInterval	355	PR_interval-rs11728021	rs17531554	178965	0.305347897311568	CAMK2D	1	FALSE	FALSE	core_conduction_program_12	237	0.125	TBX5	NA	NA	NA	rs11728021	5.646e-10	2.273e-09	NA	NA	736.60086365618	SAN
chr4	113582748	113583248	8.684116	PR_interval	PRInterval	355	PR_interval-rs11728021	rs17531554	178929	0.29760031903818	CAMK2D	1	FALSE	FALSE	NA	NA	NA	NA	NA	NA	NA	rs11728021	5.646e-10	2.273e-09	NA	NA	1204.97929676781	VCM_hybrid_2
chr4	113582732	113583614	7.469477	PR_interval	PRInterval	355	PR_interval-rs11728021	rs17531554	533545	0.297572434701283	ANK2	1	FALSE	FALSE	core_conduction_program_2|core_conduction_program_8|core_conduction_program_1|core_conduction_program_5	100|113|87|136	0.212|0.191|0.154|0.113	ESRRG,IRX3,NFIA|NA|NFIA|ESRRG	NA	NA	NA	rs11728021	5.646e-10	2.273e-09	NA	NA	1358.39528129563	Transitional_PF_2
chr4	113582740	113583240	9.266516	PR_interval	PRInterval	355	PR_interval-rs11728021	rs17531554	178937	0.293277070041928	CAMK2D	1	FALSE	FALSE	VCM_program_11|VCM_program_8|VCM_program_6|VCM_program_3|VCM_program_5	59|57|208|119|73	0.366|0.321|0.293|0.248|0.193	ATF3,CREB5,MXI1,NPAS2|ESR1,NR3C1|NA|BHLHE40,MEF2A,MXI1,NPAS2|BACH2,JUN	NA	NA	NA	rs11728021	5.646e-10	2.273e-09	NA	NA	2008.86191768495	VCM_right_compact
chr4	113582739	113583239	10.74386	PR_interval	PRInterval	355	PR_interval-rs11728021	rs17531554	533361	0.29038858507042	ANK2	2	FALSE	FALSE	ACM_program_11	107	0.157	PITX2	NA	NA	NA	rs11728021	5.646e-10	2.273e-09	NA	NA	1227.08768178815	ACM_left_highTNNI_2
chr4	113582748	113583248	8.684116	PR_interval	PRInterval	355	PR_interval-rs11728021	rs17531554	533370	0.282555404564435	ANK2	2	FALSE	FALSE	NA	NA	NA	NA	NA	NA	NA	rs11728021	5.646e-10	2.273e-09	NA	NA	942.012466961793	VCM_hybrid_2
chr4	113582729	113583229	6.783815	PR_interval	PRInterval	355	PR_interval-rs11728021	rs17531554	533351	0.281221761438078	ANK2	2	FALSE	FALSE	VCM_program_1|VCM_program_25	35|99	0.199|0.192	NFYC|NA	NA	NA	NA	rs11728021	5.646e-10	2.273e-09	NA	NA	1183.26967595138	VCM_hybrid_3
chr4	113582740	113583240	9.266516	PR_interval	PRInterval	355	PR_interval-rs11728021	rs17531554	533362	0.27931716683094	ANK2	2	FALSE	FALSE	VCM_program_3|VCM_program_7|VCM_program_1	107|126|35	0.248|0.157|0.143	BHLHE40,MEF2A,MXI1,NPAS2|BACH2,BHLHE40,MEF2A,NR3C1,RORA,TCF4|NFYC	NA	NA	NA	rs11728021	5.646e-10	2.273e-09	NA	NA	1692.50290531351	VCM_right_compact
chr4	113582759	113583598	9.210316	PR_interval	PRInterval	355	PR_interval-rs11728021	rs17531554	178748.5	0.275879657066874	CAMK2D	1	FALSE	FALSE	VCM_program_8	57	0.173	ESR1,NR3C1	NA	NA	NA	rs11728021	5.646e-10	2.273e-09	NA	NA	1497.66595801128	VCM_right_trabecular
chr4	113582751	113583251	8.481069	PR_interval	PRInterval	355	PR_interval-rs11728021	rs17531554	178926	0.273274473934014	CAMK2D	1	FALSE	FALSE	VCM_program_5|VCM_program_3	73|119	0.183|0.156	BACH2,JUN|BHLHE40,MEF2A,MXI1,NPAS2	NA	NA	NA	rs11728021	5.646e-10	2.273e-09	NA	NA	1423.38031293749	VCM_left_compact_2
chr4	113581978	113583565	8.19741	PR_interval	PRInterval	355	PR_interval-rs11728021	rs17531554	533143.5	0.269491846813683	ANK2	1	FALSE	FALSE	VCM_program_7	126	0.253	BACH2,BHLHE40,MEF2A,NR3C1,RORA,TCF4	NA	NA	NA	rs11728021	5.646e-10	2.273e-09	NA	NA	2093.93601092359	VCM_left_compact_3
chr4	113582759	113583598	9.210316	PR_interval	PRInterval	355	PR_interval-rs11728021	rs17531554	533550.5	0.26671467118319	ANK2	2	FALSE	FALSE	NA	NA	NA	NA	NA	NA	NA	rs11728021	5.646e-10	2.273e-09	NA	NA	1043.9907913458	VCM_right_trabecular
chr4	113583674	113584878	6.124275	PR_interval	PRInterval	355	PR_interval-rs11728021	rs73841679	534648	0.263658222827557	ANK2	1	FALSE	FALSE	VCM_program_3|VCM_program_7|VCM_program_1	107|126|35	0.248|0.157|0.143	BHLHE40,MEF2A,MXI1,NPAS2|BACH2,BHLHE40,MEF2A,NR3C1,RORA,TCF4|NFYC	NA	NA	NA	rs11728021	5.646e-10	NA	NA	NA	1692.50290531351	VCM_right_compact
chr4	113582741	113583241	10.672464	PR_interval	PRInterval	355	PR_interval-rs11728021	rs17531554	533363	0.256487119785614	ANK2	2	FALSE	FALSE	ACM_program_5|ACM_program_2|ACM_program_15|ACM_program_6	224|78|130|79	0.331|0.312|0.198|0.186	MAF|MXI1|BACH2,FOSL2,JUN,JUND|TEAD1,TEAD4	NA	NA	NA	rs11728021	5.646e-10	2.273e-09	NA	NA	1559.37347040085	ACM_right_highTNNI_1
chr4	113582758	113583258	6.828278	PR_interval	PRInterval	355	PR_interval-rs11728021	rs17531554	178919	0.255377297829682	CAMK2D	1	FALSE	FALSE	core_conduction_program_8|core_conduction_program_11|core_conduction_program_5|core_conduction_program_21	129|26|63|188	0.608|0.383|0.143|0.139	NA|ESRRG,MEF2C|ESRRG|BHLHE40	NA	NA	NA	rs11728021	5.646e-10	2.273e-09	NA	NA	1926.50425477744	PF_1
chr4	113582735	113583235	6.595475	PR_interval	PRInterval	355	PR_interval-rs11728021	rs17531554	533357	0.254650663988936	ANK2	1	FALSE	FALSE	core_conduction_program_1|core_conduction_program_5|core_conduction_program_2	87|136|100	0.62|0.457|0.321	NFIA|ESRRG|ESRRG,IRX3,NFIA	NA	NA	NA	rs11728021	5.646e-10	2.273e-09	NA	NA	1900.04717645833	PF_2
chr4	113582732	113583614	7.469477	PR_interval	PRInterval	355	PR_interval-rs11728021	rs17531554	178754	0.254135803297223	CAMK2D	2	FALSE	FALSE	core_conduction_program_11|core_conduction_program_8|core_conduction_program_5	26|129|63	0.293|0.191|0.113	ESRRG,MEF2C|NA|ESRRG	NA	NA	NA	rs11728021	5.646e-10	2.273e-09	NA	NA	1568.14154495012	Transitional_PF_2
chr4	113582735	113583235	10.321026	PR_interval	PRInterval	355	PR_interval-rs11728021	rs17531554	533357	0.252443310318268	ANK2	2	FALSE	FALSE	ACM_program_5|ACM_program_2|ACM_program_15|ACM_program_6	224|78|130|79	0.262|0.255|0.119|0.117	MAF|MXI1|BACH2,FOSL2,JUN,JUND|TEAD1,TEAD4	NA	NA	NA	rs11728021	5.646e-10	2.273e-09	NA	NA	1919.25297013162	ACM_right_lowTNNI_1
chr4	113555836	113557523	6.721	PR_interval	PRInterval	355	PR_interval-rs11728021	rs11728021	205247.5	0.252388961686802	CAMK2D	2	FALSE	FALSE	VCM_program_11	59	0.181	ATF3,CREB5,MXI1,NPAS2	NA	NA	NA	rs11728021	5.646e-10	5.646e-10	NA	NA	1776.25307201141	VCM_left_compact_3
chr4	113582750	113583250	8.188568	PR_interval	PRInterval	355	PR_interval-rs11728021	rs17531554	533372	0.252071593789422	ANK2	1	FALSE	FALSE	NA	NA	NA	NA	NA	NA	NA	rs11728021	5.646e-10	2.273e-09	NA	NA	982.130632227578	VCM_left_trabecular
chr4	113583687	113585216	4.784416	PR_interval	PRInterval	355	PR_interval-rs11728021	rs73841679	534823.5	0.251585782200661	ANK2	1	FALSE	FALSE	VCM_program_25|VCM_program_1|VCM_program_3	99|35|107	0.464|0.17|0.119	NA|NFYC|BHLHE40,MEF2A,MXI1,NPAS2	NA	NA	NA	rs11728021	5.646e-10	NA	NA	NA	1864.90812336968	VCM_left_compact_1
chr4	113582742	113583242	5.301093	PR_interval	PRInterval	355	PR_interval-rs11728021	rs17531554	533364	0.250770554154848	ANK2	1	FALSE	FALSE	NA	NA	NA	NA	NA	NA	NA	rs11728021	5.646e-10	2.273e-09	NA	NA	1557.23900075822	Transitional_PF_1
chr4	113583672	113585227	5.993777	PR_interval	PRInterval	355	PR_interval-rs11728021	rs73841679	534821.5	0.247922688997925	ANK2	1	FALSE	FALSE	NA	NA	NA	NA	NA	NA	NA	rs11728021	5.646e-10	NA	NA	NA	942.012466961793	VCM_hybrid_2
chr4	113582755	113583255	7.459768	PR_interval	PRInterval	355	PR_interval-rs11728021	rs17531554	533377	0.245521680580233	ANK2	1	FALSE	FALSE	NA	NA	NA	NA	NA	NA	NA	rs11728021	5.646e-10	2.273e-09	NA	NA	1536.49269773978	Transitional_VCM_to_conduction
chr4	113582730	113583230	5.111579	PR_interval	PRInterval	355	PR_interval-rs11728021	rs17531554	178947	0.244611712414244	CAMK2D	1	FALSE	FALSE	NA	NA	NA	NA	NA	NA	NA	rs11728021	5.646e-10	2.273e-09	NA	NA	692.415360511354	Transitional_SAN
chr4	113583686	113585223	6.286368	PR_interval	PRInterval	355	PR_interval-rs11728021	rs73841679	177472.5	0.24409020045574	CAMK2D	2	FALSE	FALSE	NA	NA	NA	NA	NA	NA	NA	rs11728021	5.646e-10	NA	NA	NA	950.402837769736	Transitional_AVN
chr4	113582752	113583252	5.107935	PR_interval	PRInterval	355	PR_interval-rs11728021	rs17531554	533374	0.242074427355832	ANK2	1	FALSE	FALSE	core_conduction_program_21|core_conduction_program_5|core_conduction_program_8	113|136	0.642|0.208|0.159	BHLHE40|ESRRG|NA	NA	NA	NA	rs11728021	5.646e-10	2.273e-09	NA	NA	1181.38295547197	His_bundle
chr4	113582758	113583258	6.828278	PR_interval	PRInterval	355	PR_interval-rs11728021	rs17531554	533380	0.240829628808459	ANK2	2	FALSE	FALSE	core_conduction_program_8|core_conduction_program_2|core_conduction_program_1|core_conduction_program_5|core_conduction_program_21	113|100|87|136	0.608|0.453|0.174|0.143|0.139	NA|ESRRG,IRX3,NFIA|NFIA|ESRRG|BHLHE40	NA	NA	NA	rs11728021	5.646e-10	2.273e-09	NA	NA	1906.11520024927	PF_1
chr4	113583685	113585222	6.157704	PR_interval	PRInterval	355	PR_interval-rs11728021	rs73841679	534825.5	0.237866163906027	ANK2	1	FALSE	FALSE	NA	NA	NA	NA	NA	NA	NA	rs11728021	5.646e-10	NA	NA	NA	982.130632227578	VCM_left_trabecular
chr4	113582749	113583249	13.360163	PR_interval	PRInterval	355	PR_interval-rs11728021	rs17531554	533371	0.236948891204907	ANK2	2	FALSE	FALSE	ACM_program_11|ACM_program_4|ACM_program_6|ACM_program_15	107|102|79|130	0.222|0.165|0.107	PITX2|NA|TEAD1,TEAD4|BACH2,FOSL2,JUN,JUND	NA	NA	NA	rs11728021	5.646e-10	2.273e-09	NA	NA	1797.68596371154	ACM_left_hybrid
chr4	113582744	113583244	12.304931	PR_interval	PRInterval	355	PR_interval-rs11728021	rs17531554	533366	0.236811647317901	ANK2	2	FALSE	FALSE	ACM_program_11|ACM_program_6|ACM_program_15|ACM_program_4	107|79|130|102	0.289|0.159|0.141|0.135	PITX2|TEAD1,TEAD4|BACH2,FOSL2,JUN,JUND|NA	NA	NA	NA	rs11728021	5.646e-10	2.273e-09	NA	NA	1455.85849571642	ACM_left_highTNNI_1
chr4	113582750	113583250	8.188568	PR_interval	PRInterval	355	PR_interval-rs11728021	rs17531554	178927	0.233519653246797	CAMK2D	2	FALSE	FALSE	NA	NA	NA	NA	NA	NA	NA	rs11728021	5.646e-10	2.273e-09	NA	NA	1126.14831007757	VCM_left_trabecular
chr4	113583672	113584888	3.613595	PR_interval	PRInterval	355	PR_interval-rs11728021	rs73841679	534652	0.222096497046928	ANK2	1	FALSE	FALSE	VCM_program_7	126	0.253	BACH2,BHLHE40,MEF2A,NR3C1,RORA,TCF4	NA	NA	NA	rs11728021	5.646e-10	NA	NA	NA	2093.93601092359	VCM_left_compact_3
chr4	113582751	113583251	8.481069	PR_interval	PRInterval	355	PR_interval-rs11728021	rs17531554	533373	0.218478837525998	ANK2	2	FALSE	FALSE	VCM_program_7|VCM_program_3|VCM_program_1	126|107|35	0.314|0.156|0.123	BACH2,BHLHE40,MEF2A,NR3C1,RORA,TCF4|BHLHE40,MEF2A,MXI1,NPAS2|NFYC	NA	NA	NA	rs11728021	5.646e-10	2.273e-09	NA	NA	1432.99888766629	VCM_left_compact_2
chr4	113581978	113583565	8.19741	PR_interval	PRInterval	355	PR_interval-rs11728021	rs17531554	179155.5	0.217622718939104	CAMK2D	2	FALSE	FALSE	VCM_program_11	59	0.181	ATF3,CREB5,MXI1,NPAS2	NA	NA	NA	rs11728021	5.646e-10	2.273e-09	NA	NA	1776.25307201141	VCM_left_compact_3
chr4	113583679	113585218	7.623695	PR_interval	PRInterval	355	PR_interval-rs11728021	rs73841679	534820.5	0.215214285293649	ANK2	1	FALSE	FALSE	NA	NA	NA	NA	NA	NA	NA	rs11728021	5.646e-10	NA	NA	NA	1043.9907913458	VCM_right_trabecular
chr4	113582741	113583241	6.238847	PR_interval	PRInterval	355	PR_interval-rs11728021	rs17531554	533363	0.210510192871639	ANK2	2	FALSE	FALSE	VCM_program_25|VCM_program_1|VCM_program_3	99|35|107	0.464|0.17|0.119	NA|NFYC|BHLHE40,MEF2A,MXI1,NPAS2	NA	NA	NA	rs11728021	5.646e-10	2.273e-09	NA	NA	1864.90812336968	VCM_left_compact_1
chr4	113582735	113583235	6.595475	PR_interval	PRInterval	355	PR_interval-rs11728021	rs17531554	396737	0.207938937593632	ARSJ	2	FALSE	FALSE	core_conduction_program_5|core_conduction_program_20	70|171	0.457|0.305	ESRRG|NA	NA	NA	NA	rs11728021	5.646e-10	2.273e-09	NA	NA	8.08739285736167	PF_2
chr4	113582742	113583242	5.301093	PR_interval	PRInterval	355	PR_interval-rs11728021	rs17531554	396730	0.203419469048903	ARSJ	2	FALSE	FALSE	NA	NA	NA	NA	NA	NA	NA	rs11728021	5.646e-10	2.273e-09	NA	NA	5.36793864446129	Transitional_PF_1
chr4	113582755	113583255	7.459768	PR_interval	PRInterval	355	PR_interval-rs11728021	rs17531554	178922	0.200191987076912	CAMK2D	2	FALSE	FALSE	NA	NA	NA	NA	NA	NA	NA	rs11728021	5.646e-10	2.273e-09	NA	NA	1625.38916724104	Transitional_VCM_to_conduction
chr4	113583687	113585216	4.784416	PR_interval	PRInterval	355	PR_interval-rs11728021	rs73841679	177475.5	0.19843909072402	CAMK2D	2	FALSE	FALSE	VCM_program_6|VCM_program_5|VCM_program_3	208|73|119	0.156|0.152|0.119	NA|BACH2,JUN|BHLHE40,MEF2A,MXI1,NPAS2	NA	NA	NA	rs11728021	5.646e-10	NA	NA	NA	1707.82021266387	VCM_left_compact_1
chr4	113583688	113585222	6.382081	PR_interval	PRInterval	355	PR_interval-rs11728021	rs73841679	534827	0.198410400840952	ANK2	1	FALSE	FALSE	VCM_program_7|VCM_program_3|VCM_program_1	126|107|35	0.314|0.156|0.123	BACH2,BHLHE40,MEF2A,NR3C1,RORA,TCF4|BHLHE40,MEF2A,MXI1,NPAS2|NFYC	NA	NA	NA	rs11728021	5.646e-10	NA	NA	NA	1432.99888766629	VCM_left_compact_2
chr4	113583672	113585227	5.993777	PR_interval	PRInterval	355	PR_interval-rs11728021	rs73841679	177477.5	0.197462304370112	CAMK2D	2	FALSE	FALSE	NA	NA	NA	NA	NA	NA	NA	rs11728021	5.646e-10	NA	NA	NA	1204.97929676781	VCM_hybrid_2
chr4	113593110	113594289	1.904598	PR_interval	PRInterval	355	PR_interval-rs11728021	rs75678811	544071.5	0.197449616282472	ANK2	1	FALSE	FALSE	VCM_program_7	126	0.253	BACH2,BHLHE40,MEF2A,NR3C1,RORA,TCF4	NA	NA	NA	rs11728021	5.646e-10	NA	NA	NA	2093.93601092359	VCM_left_compact_3
chr4	113582735	113583235	3.924439	PR_interval	PRInterval	355	PR_interval-rs11728021	rs17531554	533357	0.195974065414757	ANK2	1	FALSE	FALSE	NA	NA	NA	NA	NA	NA	NA	rs11728021	5.646e-10	2.273e-09	NA	NA	1112.42415519029	Transitional_His_bundle
chr4	113582742	113583242	9.198532	PR_interval	PRInterval	355	PR_interval-rs11728021	rs17531554	533364	0.195521593368146	ANK2	1	FALSE	FALSE	VCM_program_3|VCM_program_1	107|35	0.121|0.11	BHLHE40,MEF2A,MXI1,NPAS2|NFYC	NA	NA	NA	rs11728021	5.646e-10	2.273e-09	NA	NA	1059.68172266099	VCM_hybrid_1
chr4	113583674	113584878	6.124275	PR_interval	PRInterval	355	PR_interval-rs11728021	rs73841679	177651	0.194633512379597	CAMK2D	2	FALSE	FALSE	VCM_program_11|VCM_program_8|VCM_program_6|VCM_program_3|VCM_program_5	59|57|208|119|73	0.366|0.321|0.293|0.248|0.193	ATF3,CREB5,MXI1,NPAS2|ESR1,NR3C1|NA|BHLHE40,MEF2A,MXI1,NPAS2|BACH2,JUN	NA	NA	NA	rs11728021	5.646e-10	NA	NA	NA	2008.86191768495	VCM_right_compact
chr4	113583685	113585222	6.157704	PR_interval	PRInterval	355	PR_interval-rs11728021	rs73841679	395268.5	0.193962229393438	ARSJ	2	FALSE	FALSE	NA	NA	NA	NA	NA	NA	NA	rs11728021	5.646e-10	NA	NA	NA	1.20069708514421	VCM_left_trabecular
chr4	113582752	113583252	5.107935	PR_interval	PRInterval	355	PR_interval-rs11728021	rs17531554	178925	0.190464486548353	CAMK2D	2	FALSE	FALSE	core_conduction_program_15|core_conduction_program_21|core_conduction_program_5|core_conduction_program_8	275|188|63|129	0.767|0.642|0.208|0.159	PBX3|BHLHE40|ESRRG|NA	NA	NA	NA	rs11728021	5.646e-10	2.273e-09	NA	NA	1701.75401919177	His_bundle
chr4	113583679	113585218	7.623695	PR_interval	PRInterval	355	PR_interval-rs11728021	rs73841679	177478.5	0.188431860099891	CAMK2D	2	FALSE	FALSE	VCM_program_8	57	0.173	ESR1,NR3C1	NA	NA	NA	rs11728021	5.646e-10	NA	NA	NA	1497.66595801128	VCM_right_trabecular
chr4	113592885	113594297	1.477809	PR_interval	PRInterval	355	PR_interval-rs11728021	rs113246383	543963	0.185533106702079	ANK2	1	FALSE	FALSE	VCM_program_25|VCM_program_1|VCM_program_3	99|35|107	0.464|0.17|0.119	NA|NFYC|BHLHE40,MEF2A,MXI1,NPAS2	NA	NA	NA	rs11728021	5.646e-10	NA	NA	NA	1864.90812336968	VCM_left_compact_1
chr4	113592885	113594297	1.477809	PR_interval	PRInterval	355	PR_interval-rs11728021	rs75678811	543963	0.185533106702079	ANK2	1	FALSE	FALSE	VCM_program_25|VCM_program_1|VCM_program_3	99|35|107	0.464|0.17|0.119	NA|NFYC|BHLHE40,MEF2A,MXI1,NPAS2	NA	NA	NA	rs11728021	5.646e-10	NA	NA	NA	1864.90812336968	VCM_left_compact_1
chr4	113593092	113594308	1.606474	PR_interval	PRInterval	355	PR_interval-rs11728021	rs75678811	544072	0.18265690324186	ANK2	1	FALSE	FALSE	VCM_program_3|VCM_program_7|VCM_program_1	107|126|35	0.248|0.157|0.143	BHLHE40,MEF2A,MXI1,NPAS2|BACH2,BHLHE40,MEF2A,NR3C1,RORA,TCF4|NFYC	NA	NA	NA	rs11728021	5.646e-10	NA	NA	NA	1692.50290531351	VCM_right_compact
chr4	113557142	113557642	1.040025	PR_interval	PRInterval	355	PR_interval-rs11728021	rs11728021	507764	0.179787907415369	ANK2	1	FALSE	FALSE	core_conduction_program_1|core_conduction_program_5|core_conduction_program_2	87|136|100	0.62|0.457|0.321	NFIA|ESRRG|ESRRG,IRX3,NFIA	NA	NA	NA	rs11728021	5.646e-10	5.646e-10	NA	NA	1900.04717645833	PF_2
chr4	113582730	113583230	5.111579	PR_interval	PRInterval	355	PR_interval-rs11728021	rs17531554	533352	0.177929377640226	ANK2	2	FALSE	FALSE	NA	NA	NA	NA	NA	NA	NA	rs11728021	5.646e-10	2.273e-09	NA	NA	1120.86889515613	Transitional_SAN
chr4	113566196	113567689	1.165278	PR_interval	PRInterval	355	PR_interval-rs11728021	rs11729444	517314.5	0.174376715769911	ANK2	1	FALSE	FALSE	VCM_program_7	126	0.253	BACH2,BHLHE40,MEF2A,NR3C1,RORA,TCF4	NA	NA	NA	rs11728021	5.646e-10	NA	NA	NA	2093.93601092359	VCM_left_compact_3
chr7	21579240	21580904	6.222932	PR_interval	PRInterval	355	PR_interval-rs11765753	rs56106069	36858	0.735834359773352	DNAH11	1	TRUE	TRUE	NA	NA	NA	NA	NA	Atrial_septal_defect|Atrioventricular_septal_defect|Functional_single_ventricle|Malformation_of_the_outflow_tract|Obstructive_lesions	NA	rs11765753	2.309e-11	NA	NA	NA	81.1535471470596	Transitional_AVN
chr7	21579865	21580659	8.14683	PR_interval	PRInterval	355	PR_interval-rs11765753	rs56106069	37048	0.701257799039712	DNAH11	1	TRUE	TRUE	core_conduction_program_3	224	0.463	ESRRB,ESRRG,FOXO1,MEF2A,NR3C1	NA	Atrial_septal_defect|Atrioventricular_septal_defect|Functional_single_ventricle|Malformation_of_the_outflow_tract|Obstructive_lesions	NA	rs11765753	2.309e-11	NA	NA	NA	106.389040935471	PF_1
chr7	21579257	21580659	5.561751	PR_interval	PRInterval	355	PR_interval-rs11765753	rs56106069	36744	0.659133378963594	DNAH11	1	TRUE	TRUE	NA	NA	NA	NA	NA	Atrial_septal_defect|Atrioventricular_septal_defect|Functional_single_ventricle|Malformation_of_the_outflow_tract|Obstructive_lesions	NA	rs11765753	2.309e-11	NA	NA	NA	78.8010018492399	Transitional_SAN
chr7	21579248	21580906	7.79878	PR_interval	PRInterval	355	PR_interval-rs11765753	rs56106069	36863	0.642207000787469	DNAH11	1	TRUE	TRUE	NA	NA	NA	NA	NA	Atrial_septal_defect|Atrioventricular_septal_defect|Functional_single_ventricle|Malformation_of_the_outflow_tract|Obstructive_lesions	NA	rs11765753	2.309e-11	NA	NA	NA	78.878859903273	ACM_left_highTNNI_1
chr7	21579900	21580904	6.297127	PR_interval	PRInterval	355	PR_interval-rs11765753	rs56106069	37188	0.622459186151644	DNAH11	1	TRUE	TRUE	NA	NA	NA	NA	NA	Atrial_septal_defect|Atrioventricular_septal_defect|Functional_single_ventricle|Malformation_of_the_outflow_tract|Obstructive_lesions	NA	rs11765753	2.309e-11	NA	NA	NA	65.5330659826956	Transitional_PF_2
chr7	21579907	21580885	4.780469	PR_interval	PRInterval	355	PR_interval-rs11765753	rs56106069	37182	0.557766618326435	DNAH11	1	TRUE	TRUE	core_conduction_program_3|core_conduction_program_27	224|38	0.379|0.106	ESRRB,ESRRG,FOXO1,MEF2A,NR3C1|RFX2,RFX3	NA	Atrial_septal_defect|Atrioventricular_septal_defect|Functional_single_ventricle|Malformation_of_the_outflow_tract|Obstructive_lesions	NA	rs11765753	2.309e-11	NA	NA	NA	151.699884203239	PF_2
chr7	21579883	21581080	3.697505	PR_interval	PRInterval	355	PR_interval-rs11765753	rs56106069	37267.5	0.546274593060658	DNAH11	1	TRUE	TRUE	NA	NA	NA	NA	NA	Atrial_septal_defect|Atrioventricular_septal_defect|Functional_single_ventricle|Malformation_of_the_outflow_tract|Obstructive_lesions	NA	rs11765753	2.309e-11	NA	NA	NA	181.839295094174	Transitional_VCM_to_conduction
chr7	21579873	21580636	3.043954	PR_interval	PRInterval	355	PR_interval-rs11765753	rs56106069	37040.5	0.535232682394125	DNAH11	1	TRUE	TRUE	core_conduction_program_27	38	0.149	RFX2,RFX3	NA	Atrial_septal_defect|Atrioventricular_septal_defect|Functional_single_ventricle|Malformation_of_the_outflow_tract|Obstructive_lesions	NA	rs11765753	2.309e-11	NA	NA	NA	83.8601111134857	AVN
chr7	21579307	21580656	6.938482	PR_interval	PRInterval	355	PR_interval-rs11765753	rs56106069	36767.5	0.516117376353163	DNAH11	1	TRUE	TRUE	ACM_program_13	4	0.14	BHLHE40,MAX	NA	Atrial_septal_defect|Atrioventricular_septal_defect|Functional_single_ventricle|Malformation_of_the_outflow_tract|Obstructive_lesions	NA	rs11765753	2.309e-11	NA	NA	NA	84.6067557341145	ACM_left_hybrid
chr7	21579303	21580668	6.511865	PR_interval	PRInterval	355	PR_interval-rs11765753	rs56106069	36771.5	0.51135921306793	DNAH11	1	TRUE	TRUE	ACM_program_13	4	0.241	BHLHE40,MAX	NA	Atrial_septal_defect|Atrioventricular_septal_defect|Functional_single_ventricle|Malformation_of_the_outflow_tract|Obstructive_lesions	NA	rs11765753	2.309e-11	NA	NA	NA	145.041643687313	ACM_right_lowTNNI_1
chr7	21579222	21580881	6.620131	PR_interval	PRInterval	355	PR_interval-rs11765753	rs56106069	36837.5	0.504981140738542	DNAH11	1	TRUE	TRUE	ACM_program_13	4	0.156	BHLHE40,MAX	NA	Atrial_septal_defect|Atrioventricular_septal_defect|Functional_single_ventricle|Malformation_of_the_outflow_tract|Obstructive_lesions	NA	rs11765753	2.309e-11	NA	NA	NA	119.175268961975	ACM_left_lowTNNI
chr7	21579888	21580893	3.850469	PR_interval	PRInterval	355	PR_interval-rs11765753	rs56106069	37176.5	0.499240057782077	DNAH11	1	TRUE	TRUE	NA	NA	NA	NA	NA	Atrial_septal_defect|Atrioventricular_septal_defect|Functional_single_ventricle|Malformation_of_the_outflow_tract|Obstructive_lesions	NA	rs11765753	2.309e-11	NA	NA	NA	103.787457285787	ACM_right_highTNNI_2
chr7	21579242	21580907	6.971761	PR_interval	PRInterval	355	PR_interval-rs11765753	rs56106069	36860.5	0.470441011836065	DNAH11	1	TRUE	TRUE	NA	NA	NA	NA	NA	Atrial_septal_defect|Atrioventricular_septal_defect|Functional_single_ventricle|Malformation_of_the_outflow_tract|Obstructive_lesions	NA	rs11765753	2.309e-11	NA	NA	NA	112.811501033186	ACM_right_lowTNNI_3
chr7	21579236	21580870	4.971087	PR_interval	PRInterval	355	PR_interval-rs11765753	rs56106069	36839	0.453863663196531	DNAH11	1	TRUE	TRUE	NA	NA	NA	NA	NA	Atrial_septal_defect|Atrioventricular_septal_defect|Functional_single_ventricle|Malformation_of_the_outflow_tract|Obstructive_lesions	NA	rs11765753	2.309e-11	NA	NA	NA	56.4162019427124	ACM_left_highTNNI_2
chr7	21579207	21580857	4.577668	PR_interval	PRInterval	355	PR_interval-rs11765753	rs56106069	36818	0.395258829518569	DNAH11	1	TRUE	TRUE	ACM_program_13	4	0.16	BHLHE40,MAX	NA	Atrial_septal_defect|Atrioventricular_septal_defect|Functional_single_ventricle|Malformation_of_the_outflow_tract|Obstructive_lesions	NA	rs11765753	2.309e-11	NA	NA	NA	217.200998616719	ACM_right_lowTNNI_2
chr7	21579244	21580676	6.37177	PR_interval	PRInterval	355	PR_interval-rs11765753	rs56106069	36746	0.39250837398191	DNAH11	1	TRUE	TRUE	NA	NA	NA	NA	NA	Atrial_septal_defect|Atrioventricular_septal_defect|Functional_single_ventricle|Malformation_of_the_outflow_tract|Obstructive_lesions	NA	rs11765753	2.309e-11	NA	NA	NA	99.0393329378511	ACM_right_highTNNI_1
chr7	21596053	21596804	2.12243	PR_interval	PRInterval	355	PR_interval-rs11765753	rs7809703	53214.5	0.368017214014698	DNAH11	1	TRUE	TRUE	Epicardial_program_2	15	0.836	GATA4,NFIA	NA	Atrial_septal_defect|Atrioventricular_septal_defect|Functional_single_ventricle|Malformation_of_the_outflow_tract|Obstructive_lesions	NA	rs11765753	2.309e-11	4.61e-11	NA	NA	112.581395030903	Epicardial_mesothelial_ITLN1
chr7	21579885	21580656	1.733816	PR_interval	PRInterval	355	PR_interval-rs11765753	rs56106069	37056.5	0.326810507679107	DNAH11	1	TRUE	TRUE	NA	NA	NA	NA	NA	Atrial_septal_defect|Atrioventricular_septal_defect|Functional_single_ventricle|Malformation_of_the_outflow_tract|Obstructive_lesions	NA	rs11765753	2.309e-11	NA	NA	NA	114.985045427683	VCM_hybrid_2
chr7	21579751	21580251	1.691977	PR_interval	PRInterval	355	PR_interval-rs11765753	rs56106069	36787	0.278425619481088	DNAH11	1	TRUE	TRUE	core_conduction_program_27	38	0.582	RFX2,RFX3	NA	Atrial_septal_defect|Atrioventricular_septal_defect|Functional_single_ventricle|Malformation_of_the_outflow_tract|Obstructive_lesions	NA	rs11765753	2.309e-11	NA	NA	NA	137.987673101203	SAN
chr7	21579892	21580898	1.444327	PR_interval	PRInterval	355	PR_interval-rs11765753	rs56106069	37181	0.237674500178226	DNAH11	1	TRUE	TRUE	NA	NA	NA	NA	NA	Atrial_septal_defect|Atrioventricular_septal_defect|Functional_single_ventricle|Malformation_of_the_outflow_tract|Obstructive_lesions	NA	rs11765753	2.309e-11	NA	NA	NA	103.030653241524	Transitional_His_bundle
chr8	143943823	143945124	67.105173	PR_interval	PRInterval	355	PR_interval-rs11786896	rs11786896	32271.5	0.918535559732961	PLEC	1	FALSE	FALSE	NA	NA	NA	NA	NA	NA	NA	rs11786896	2.971e-11	2.971e-11	NA	NA	41.2723129926495	VCM_left_trabecular
chr8	143943524	143945103	59.06826	PR_interval	PRInterval	355	PR_interval-rs11786896	rs11786896	32431.5	0.883395690116344	PLEC	1	FALSE	FALSE	NA	NA	NA	NA	NA	NA	NA	rs11786896	2.971e-11	2.971e-11	NA	NA	24.9882768450358	VCM_right_compact
chr8	143943541	143945119	77.881134	PR_interval	PRInterval	355	PR_interval-rs11786896	rs11786896	32415	0.879427307221728	PLEC	1	FALSE	FALSE	NA	NA	NA	NA	NA	NA	NA	rs11786896	2.971e-11	2.971e-11	NA	NA	24.2381946913966	VCM_left_compact_2
chr8	143943532	143945116	76.018193	PR_interval	PRInterval	355	PR_interval-rs11786896	rs11786896	32421	0.855075410877258	PLEC	1	FALSE	FALSE	NA	NA	NA	NA	NA	NA	NA	rs11786896	2.971e-11	2.971e-11	NA	NA	23.3775755904654	Transitional_VCM_to_conduction
chr8	143943858	143945107	45.281778	PR_interval	PRInterval	355	PR_interval-rs11786896	rs11786896	32262.5	0.854146180607289	PLEC	1	FALSE	FALSE	NA	NA	NA	NA	NA	NA	NA	rs11786896	2.971e-11	2.971e-11	NA	NA	23.9580766900682	VCM_left_compact_1
chr8	143943538	143945119	54.497057	PR_interval	PRInterval	355	PR_interval-rs11786896	rs11786896	32416.5	0.839359279047844	PLEC	1	FALSE	FALSE	NA	NA	NA	NA	NA	NA	NA	rs11786896	2.971e-11	2.971e-11	NA	NA	10.692293869403	VCM_hybrid_1
chr8	143943848	143945111	49.925854	PR_interval	PRInterval	355	PR_interval-rs11786896	rs11786896	32265.5	0.82869031451144	PLEC	1	FALSE	FALSE	NA	NA	NA	NA	NA	NA	NA	rs11786896	2.971e-11	2.971e-11	NA	NA	36.9164648029071	VCM_hybrid_3
chr8	143943491	143945090	48.40212	PR_interval	PRInterval	355	PR_interval-rs11786896	rs11786896	32454.5	0.828101583381801	PLEC	1	FALSE	FALSE	NA	NA	NA	NA	NA	NA	NA	rs11786896	2.971e-11	2.971e-11	NA	NA	19.299231365788	ACM_right_lowTNNI_2
chr8	143943830	143945097	35.022839	PR_interval	PRInterval	355	PR_interval-rs11786896	rs11786896	32281.5	0.786728800085783	PLEC	1	FALSE	FALSE	NA	NA	NA	NA	NA	NA	NA	rs11786896	2.971e-11	2.971e-11	NA	NA	36.3732644054511	AV_valve_CM
chr8	143943445	143944268	19.470819	PR_interval	PRInterval	355	PR_interval-rs11786896	rs11786896	32888.5	0.785311067475036	PLEC	1	FALSE	FALSE	NA	NA	NA	NA	NA	NA	NA	rs11786896	2.971e-11	2.971e-11	NA	NA	25.6884171071581	VIC_4
chr8	143943532	143945116	76.018193	PR_interval	PRInterval	355	PR_interval-rs11786896	rs11786896	103350	0.784741433952084	NRBP2	2	FALSE	FALSE	NA	NA	NA	NA	NA	NA	NA	rs11786896	2.971e-11	2.971e-11	NA	NA	13.3357040703394	Transitional_VCM_to_conduction
chr8	143943420	143944278	24.511842	PR_interval	PRInterval	NA	PR_interval-rs11786896	rs11786896	32896	0.776400534710961	PLEC	1	FALSE	FALSE	NA	NA	NA	NA	NA	NA	NA	rs11786896	2.971e-11	2.971e-11	NA	NA	20.4486146413129	Lymphatic_endothelial_cells
chr8	143942470	143944266	33.018915	PR_interval	PRInterval	NA	PR_interval-rs11786896	rs11786896	33377	0.776354586520003	PLEC	1	FALSE	FALSE	NA	NA	NA	NA	NA	NA	NA	rs11786896	2.971e-11	2.971e-11	NA	NA	32.1435431331069	Pre_arterial_endothelial_cells_2
chr8	143943505	143945107	44.598975	PR_interval	PRInterval	355	PR_interval-rs11786896	rs11786896	32439	0.77004222107598	PLEC	1	FALSE	FALSE	NA	NA	NA	NA	NA	NA	NA	rs11786896	2.971e-11	2.971e-11	NA	NA	16.4198582255525	PF_2
chr8	143943549	143945094	38.095523	PR_interval	PRInterval	355	PR_interval-rs11786896	rs11786896	32423.5	0.769415667726588	PLEC	1	FALSE	FALSE	NA	NA	NA	NA	NA	NA	NA	rs11786896	2.971e-11	2.971e-11	NA	NA	23.1137979384815	AVN
chr8	143943440	143944269	20.09359	PR_interval	PRInterval	NA	PR_interval-rs11786896	rs11786896	32890.5	0.768188491893246	PLEC	1	FALSE	FALSE	NA	NA	NA	NA	NA	NA	NA	rs11786896	2.971e-11	2.971e-11	NA	NA	21.3666901190984	Endocardial_cells_1
chr8	143943831	143945105	37.801614	PR_interval	PRInterval	355	PR_interval-rs11786896	rs11786896	32277	0.763746669379327	PLEC	1	FALSE	FALSE	NA	NA	NA	NA	NA	NA	NA	rs11786896	2.971e-11	2.971e-11	NA	NA	22.9873692581351	ACM_right_lowTNNI_1
chr8	143943524	143945103	59.06826	PR_interval	PRInterval	355	PR_interval-rs11786896	rs11786896	103339.5	0.76108418649447	NRBP2	2	FALSE	FALSE	NA	NA	NA	NA	NA	NA	NA	rs11786896	2.971e-11	2.971e-11	NA	NA	13.8242696285548	VCM_right_compact
chr8	143943004	143944264	21.647008	PR_interval	PRInterval	NA	PR_interval-rs11786896	rs11786896	33111	0.759640677312423	PLEC	1	FALSE	FALSE	NA	NA	NA	NA	NA	NA	NA	rs11786896	2.971e-11	2.971e-11	NA	NA	36.3535062364045	Mature_arterial_endothelial_cells
chr8	143942998	143944252	22.348907	PR_interval	PRInterval	355	PR_interval-rs11786896	rs11786896	33120	0.758609999179808	PLEC	1	FALSE	FALSE	NA	NA	NA	NA	NA	NA	NA	rs11786896	2.971e-11	2.971e-11	NA	NA	23.4989096830777	SMC_1
chr8	143943462	143944275	22.809393	PR_interval	PRInterval	355	PR_interval-rs11786896	rs11786896	32876.5	0.755134049832943	PLEC	1	FALSE	FALSE	NA	NA	NA	NA	NA	NA	NA	rs11786896	2.971e-11	2.971e-11	NA	NA	16.64834851858	Fibroblast_like_1
chr8	143943858	143945107	45.281778	PR_interval	PRInterval	355	PR_interval-rs11786896	rs11786896	103508.5	0.75482625271912	NRBP2	2	FALSE	FALSE	NA	NA	NA	NA	NA	NA	NA	rs11786896	2.971e-11	2.971e-11	NA	NA	14.1334654800004	VCM_left_compact_1
chr8	143943541	143945119	77.881134	PR_interval	PRInterval	355	PR_interval-rs11786896	rs11786896	103356	0.754408175583057	NRBP2	2	FALSE	FALSE	NA	NA	NA	NA	NA	NA	NA	rs11786896	2.971e-11	2.971e-11	NA	NA	15.1105201082441	VCM_left_compact_2
chr8	143942982	143944281	23.170849	PR_interval	PRInterval	355	PR_interval-rs11786896	rs11786896	33113.5	0.744245592658981	PLEC	1	FALSE	FALSE	NA	NA	NA	NA	NA	NA	NA	rs11786896	2.971e-11	2.971e-11	NA	NA	13.7291530533533	Fibroblast_like_2
chr8	143943465	143944276	16.674953	PR_interval	PRInterval	355	PR_interval-rs11786896	rs11786896	32874.5	0.744085978186705	PLEC	1	FALSE	FALSE	NA	NA	NA	NA	NA	NA	NA	rs11786896	2.971e-11	2.971e-11	NA	NA	10.3335821600715	Cardiac_fibroblast_progenitors
chr8	143943823	143945124	67.105173	PR_interval	PRInterval	355	PR_interval-rs11786896	rs11786896	103499.5	0.735477256922882	NRBP2	2	FALSE	FALSE	NA	NA	NA	NA	NA	NA	NA	rs11786896	2.971e-11	2.971e-11	NA	NA	8.51043538371449	VCM_left_trabecular
chr8	143943455	143944269	20.557782	PR_interval	PRInterval	NA	PR_interval-rs11786896	rs11786896	32883	0.733675146089662	PLEC	1	FALSE	FALSE	NA	NA	NA	NA	NA	NA	NA	rs11786896	2.971e-11	2.971e-11	NA	NA	29.4435901721637	IF_valvular_endocardial_cells
chr8	143943464	143944278	17.584471	PR_interval	PRInterval	355	PR_interval-rs11786896	rs11786896	32874	0.732872495257435	PLEC	1	FALSE	FALSE	NA	NA	NA	NA	NA	NA	NA	rs11786896	2.971e-11	2.971e-11	NA	NA	10.439202804725	Mature_ventricular_fibroblasts
chr8	143943457	143944284	24.101984	PR_interval	PRInterval	NA	PR_interval-rs11786896	rs11786896	32874.5	0.728753039940665	PLEC	1	FALSE	FALSE	NA	NA	NA	NA	NA	NA	NA	rs11786896	2.971e-11	2.971e-11	NA	NA	32.0020036037039	Venous_endothelial_cells
chr8	143943448	143944268	23.542208	PR_interval	PRInterval	NA	PR_interval-rs11786896	rs11786896	32887	0.724559577807767	PLEC	1	FALSE	FALSE	NA	NA	NA	NA	NA	NA	NA	rs11786896	2.971e-11	2.971e-11	NA	NA	29.7017243637671	Endocardial_cells_3
chr8	143943445	143944283	18.096522	PR_interval	PRInterval	355	PR_interval-rs11786896	rs11786896	32881	0.713322527133899	PLEC	1	FALSE	FALSE	NA	NA	NA	NA	NA	NA	NA	rs11786896	2.971e-11	2.971e-11	NA	NA	9.37726482704197	Pericytes_1
chr8	143943445	143944289	18.144862	PR_interval	PRInterval	355	PR_interval-rs11786896	rs11786896	32878	0.711186871935611	PLEC	1	FALSE	FALSE	NA	NA	NA	NA	NA	NA	NA	rs11786896	2.971e-11	2.971e-11	NA	NA	10.0592872210855	Atrial_fibroblasts
chr8	143943805	143944305	16.05906	PR_interval	PRInterval	355	PR_interval-rs11786896	rs11786896	32690	0.709623532749246	PLEC	1	FALSE	FALSE	NA	NA	NA	NA	NA	NA	NA	rs11786896	2.971e-11	2.971e-11	NA	NA	32.3099473745082	VCM_right_trabecular
chr8	143943471	143944277	18.56881	PR_interval	PRInterval	NA	PR_interval-rs11786896	rs11786896	32871	0.704576628341745	PLEC	1	FALSE	FALSE	NA	NA	NA	NA	NA	NA	NA	rs11786896	2.971e-11	2.971e-11	NA	NA	12.6338375021652	Fibroblast_like_3
chr8	143943444	143944269	21.067149	PR_interval	PRInterval	NA	PR_interval-rs11786896	rs11786896	32888.5	0.699510892064591	PLEC	1	FALSE	FALSE	NA	NA	NA	NA	NA	NA	NA	rs11786896	2.971e-11	2.971e-11	NA	NA	26.9820766474311	Endocardial_cells_2
chr8	143943538	143945119	54.497057	PR_interval	PRInterval	355	PR_interval-rs11786896	rs11786896	45728.5	0.695709330397659	GRINA	2	FALSE	FALSE	NA	NA	NA	NA	NA	NA	NA	rs11786896	2.971e-11	2.971e-11	NA	NA	3.89719122342725	VCM_hybrid_1
chr8	143943481	143944261	20.78112	PR_interval	PRInterval	355	PR_interval-rs11786896	rs11786896	32874	0.69018412624122	PLEC	1	FALSE	FALSE	NA	NA	NA	NA	NA	NA	NA	rs11786896	2.971e-11	2.971e-11	NA	NA	46.6408096094006	Aortic_endothelial_cells_1
chr8	143943101	143944255	19.522448	PR_interval	PRInterval	355	PR_interval-rs11786896	rs11786896	33067	0.689907546157989	PLEC	1	FALSE	FALSE	NA	NA	NA	NA	NA	NA	NA	rs11786896	2.971e-11	2.971e-11	NA	NA	16.3914660927954	VIC_2
chr8	143943456	143944257	18.230801	PR_interval	PRInterval	NA	PR_interval-rs11786896	rs11786896	32888.5	0.686921509182891	PLEC	1	FALSE	FALSE	NA	NA	NA	NA	NA	NA	NA	rs11786896	2.971e-11	2.971e-11	NA	NA	19.5744532549209	OF_valvular_endocardial_cells
chr8	143943016	143944394	28.439399	PR_interval	PRInterval	355	PR_interval-rs11786896	rs11786896	33040	0.680930884585664	PLEC	1	FALSE	FALSE	NA	NA	NA	NA	NA	NA	NA	rs11786896	2.971e-11	2.971e-11	NA	NA	21.4411748395226	VCM_left_compact_3
chr8	143942990	143944311	20.941767	PR_interval	PRInterval	NA	PR_interval-rs11786896	rs11786896	33094.5	0.678882850055769	PLEC	1	FALSE	FALSE	NA	NA	NA	NA	NA	NA	NA	rs11786896	2.971e-11	2.971e-11	NA	NA	22.7917693917655	VIC_3
chr8	143943510	143944257	21.402363	PR_interval	PRInterval	355	PR_interval-rs11786896	rs11786896	32861.5	0.67814812998609	PLEC	1	FALSE	FALSE	NA	NA	NA	NA	NA	NA	NA	rs11786896	2.971e-11	2.971e-11	NA	NA	14.5864799243625	SMC_2
chr8	143943441	143944277	17.883466	PR_interval	PRInterval	NA	PR_interval-rs11786896	rs11786896	32886	0.666376485710601	PLEC	1	FALSE	FALSE	NA	NA	NA	NA	NA	NA	NA	rs11786896	2.971e-11	2.971e-11	NA	NA	20.6431633759244	Capillary_endothelial_cells_2
chr8	143943491	143945090	48.40212	PR_interval	PRInterval	355	PR_interval-rs11786896	rs11786896	103316.5	0.659188921874149	NRBP2	2	FALSE	FALSE	NA	NA	NA	NA	NA	NA	NA	rs11786896	2.971e-11	2.971e-11	NA	NA	15.5748182951973	ACM_right_lowTNNI_2
chr8	143943462	143944268	22.517257	PR_interval	PRInterval	NA	PR_interval-rs11786896	rs11786896	32880	0.657795511612941	PLEC	1	FALSE	FALSE	NA	NA	NA	NA	NA	NA	NA	rs11786896	2.971e-11	2.971e-11	NA	NA	26.7922347084647	Endocardial_to_endothelial_transition
chr8	143943450	143944269	17.650715	PR_interval	PRInterval	355	PR_interval-rs11786896	rs11786896	32885.5	0.657111599313827	PLEC	1	FALSE	FALSE	NA	NA	NA	NA	NA	NA	NA	rs11786896	2.971e-11	2.971e-11	NA	NA	21.2453149760258	VIC_1
chr8	143943545	143944317	26.450943	PR_interval	PRInterval	355	PR_interval-rs11786896	rs11786896	32814	0.653141852028433	PLEC	1	FALSE	FALSE	NA	NA	NA	NA	NA	NA	NA	rs11786896	2.971e-11	2.971e-11	NA	NA	44.4977608524477	Transitional_PF_2
chr8	143943848	143945111	49.925854	PR_interval	PRInterval	355	PR_interval-rs11786896	rs11786896	103505.5	0.652363824023139	NRBP2	2	FALSE	FALSE	NA	NA	NA	NA	NA	NA	NA	rs11786896	2.971e-11	2.971e-11	NA	NA	9.86866221777837	VCM_hybrid_3
chr8	143943509	143944311	18.508429	PR_interval	PRInterval	355	PR_interval-rs11786896	rs11786896	32835	0.642897306832109	PLEC	1	FALSE	FALSE	NA	NA	NA	NA	NA	NA	NA	rs11786896	2.971e-11	2.971e-11	NA	NA	25.9920539322097	Transitional_AVN
chr8	143942470	143944266	33.018915	PR_interval	PRInterval	NA	PR_interval-rs11786896	rs11786896	102394	0.642472609554741	NRBP2	2	FALSE	FALSE	NA	NA	NA	NA	NA	NA	NA	rs11786896	2.971e-11	2.971e-11	NA	NA	14.1117994242908	Pre_arterial_endothelial_cells_2
chr8	143943473	143944299	20.785038	PR_interval	PRInterval	355	PR_interval-rs11786896	rs11786896	32859	0.641520449920816	PLEC	1	FALSE	FALSE	NA	NA	NA	NA	NA	NA	NA	rs11786896	2.971e-11	2.971e-11	NA	NA	24.8328228227757	PF_1
chr8	143943411	143944248	17.609536	PR_interval	PRInterval	355	PR_interval-rs11786896	rs11786896	32915.5	0.640850917346967	PLEC	1	FALSE	FALSE	NA	NA	NA	NA	NA	NA	NA	rs11786896	2.971e-11	2.971e-11	NA	NA	30.5058659828104	Epicardial_mesothelial_PRG4
chr8	143943514	143944319	19.912889	PR_interval	PRInterval	355	PR_interval-rs11786896	rs11786896	32828.5	0.632415762379843	PLEC	1	FALSE	FALSE	NA	NA	NA	NA	NA	NA	NA	rs11786896	2.971e-11	2.971e-11	NA	NA	13.5771180304127	ACM_right_lowTNNI_3
chr8	143943507	143944329	19.745096	PR_interval	PRInterval	355	PR_interval-rs11786896	rs11786896	32827	0.619187828012335	PLEC	1	FALSE	FALSE	NA	NA	NA	NA	NA	NA	NA	rs11786896	2.971e-11	2.971e-11	NA	NA	27.1282137513777	Transitional_SAN
chr8	143943499	143944321	17.895998	PR_interval	PRInterval	355	PR_interval-rs11786896	rs11786896	32835	0.617823990176749	PLEC	1	FALSE	FALSE	NA	NA	NA	NA	NA	NA	NA	rs11786896	2.971e-11	2.971e-11	NA	NA	30.6707783972811	ACM_right_highTNNI_1
chr8	143943494	143944316	17.81006	PR_interval	PRInterval	355	PR_interval-rs11786896	rs11786896	32840	0.617800631943019	PLEC	1	FALSE	FALSE	NA	NA	NA	NA	NA	NA	NA	rs11786896	2.971e-11	2.971e-11	NA	NA	29.9463809798586	ACM_right_highTNNI_2
chr8	143943546	143944347	20.130697	PR_interval	PRInterval	355	PR_interval-rs11786896	rs11786896	32798.5	0.616663231004562	PLEC	1	FALSE	FALSE	NA	NA	NA	NA	NA	NA	NA	rs11786896	2.971e-11	2.971e-11	NA	NA	40.0723476862779	Transitional_His_bundle
chr8	143943441	143944270	19.104005	PR_interval	PRInterval	355	PR_interval-rs11786896	rs11786896	32889.5	0.615539769921965	PLEC	1	FALSE	FALSE	NA	NA	NA	NA	NA	NA	NA	rs11786896	2.971e-11	2.971e-11	NA	NA	29.7276780834215	Atrial_septal_endocardial_cells
chr8	143943780	143944280	16.050108	PR_interval	PRInterval	355	PR_interval-rs11786896	rs11786896	32715	0.610632625145669	PLEC	1	FALSE	FALSE	NA	NA	NA	NA	NA	NA	NA	rs11786896	2.971e-11	2.971e-11	NA	NA	15.5226475427649	OFT_3
chr8	143943550	143944301	16.537094	PR_interval	PRInterval	355	PR_interval-rs11786896	rs11786896	32819.5	0.598815257305427	PLEC	1	FALSE	FALSE	NA	NA	NA	NA	NA	NA	NA	rs11786896	2.971e-11	2.971e-11	NA	NA	24.265623509348	ACM_left_hybrid
chr8	143943453	143944251	17.99805	PR_interval	PRInterval	NA	PR_interval-rs11786896	rs11786896	32893	0.598482162891582	PLEC	1	FALSE	FALSE	NA	NA	NA	NA	NA	NA	NA	rs11786896	2.971e-11	2.971e-11	NA	NA	24.7003757750501	Endocardial_cells_4
chr8	143943830	143945097	35.022839	PR_interval	PRInterval	355	PR_interval-rs11786896	rs11786896	103489.5	0.594958119309488	NRBP2	2	FALSE	FALSE	NA	NA	NA	NA	NA	NA	NA	rs11786896	2.971e-11	2.971e-11	NA	NA	11.6875053795293	AV_valve_CM
chr8	143943488	143944322	15.2319	PR_interval	PRInterval	355	PR_interval-rs11786896	rs11786896	32840	0.589595766031145	PLEC	1	FALSE	FALSE	NA	NA	NA	NA	NA	NA	NA	rs11786896	2.971e-11	2.971e-11	NA	NA	27.5728893564883	ACM_left_highTNNI_2
chr8	143943505	143945107	44.598975	PR_interval	PRInterval	355	PR_interval-rs11786896	rs11786896	103332	0.589572086905315	NRBP2	2	FALSE	FALSE	NA	NA	NA	NA	NA	NA	NA	rs11786896	2.971e-11	2.971e-11	NA	NA	9.06768290067824	PF_2
chr8	143943843	143944343	19.838673	PR_interval	PRInterval	355	PR_interval-rs11786896	rs11786896	32652	0.589045347546108	PLEC	1	FALSE	FALSE	NA	NA	NA	NA	NA	NA	NA	rs11786896	2.971e-11	2.971e-11	NA	NA	22.3313384004362	SAN
chr8	143943549	143945094	38.095523	PR_interval	PRInterval	355	PR_interval-rs11786896	rs11786896	103347.5	0.586876865174793	NRBP2	2	FALSE	FALSE	NA	NA	NA	NA	NA	NA	NA	rs11786896	2.971e-11	2.971e-11	NA	NA	13.1249204374292	AVN
chr8	143943532	143944351	17.054516	PR_interval	PRInterval	355	PR_interval-rs11786896	rs11786896	32803.5	0.586331415190344	PLEC	1	FALSE	FALSE	NA	NA	NA	NA	NA	NA	NA	rs11786896	2.971e-11	2.971e-11	NA	NA	27.0962003469492	ACM_left_highTNNI_1
chr8	143943538	143944313	18.664871	PR_interval	PRInterval	355	PR_interval-rs11786896	rs11786896	32819.5	0.575522143526128	PLEC	1	FALSE	FALSE	NA	NA	NA	NA	NA	NA	NA	rs11786896	2.971e-11	2.971e-11	NA	NA	12.5983466387993	ACM_left_lowTNNI
chr8	143943454	143944582	15.473603	PR_interval	PRInterval	355	PR_interval-rs11786896	rs11786896	32727	0.574255257216903	PLEC	1	FALSE	FALSE	NA	NA	NA	NA	NA	NA	NA	rs11786896	2.971e-11	2.971e-11	NA	NA	10.4878020397195	OFT_1
chr8	143943481	143944326	19.283665	PR_interval	PRInterval	355	PR_interval-rs11786896	rs11786896	32841.5	0.566619887419888	PLEC	1	FALSE	FALSE	NA	NA	NA	NA	NA	NA	NA	rs11786896	2.971e-11	2.971e-11	NA	NA	30.5144458160534	Pericytes_3
chr8	143943016	143944394	28.439399	PR_interval	PRInterval	355	PR_interval-rs11786896	rs11786896	102731	0.562756193287957	NRBP2	2	FALSE	FALSE	NA	NA	NA	NA	NA	NA	NA	rs11786896	2.971e-11	2.971e-11	NA	NA	18.1622717723084	VCM_left_compact_3
chr8	143943458	143944270	16.631984	PR_interval	PRInterval	NA	PR_interval-rs11786896	rs11786896	32881	0.562470933513833	PLEC	1	FALSE	FALSE	NA	NA	NA	NA	NA	NA	NA	rs11786896	2.971e-11	2.971e-11	NA	NA	30.3011440121512	Capillary_endothelial_cells_1
chr8	143943762	143944262	10.811562	PR_interval	PRInterval	355	PR_interval-rs11786896	rs11786896	32733	0.546839311250562	PLEC	1	FALSE	FALSE	NA	NA	NA	NA	NA	NA	NA	rs11786896	2.971e-11	2.971e-11	NA	NA	31.624912722653	Epicardial_mesothelial_ITLN1
chr8	143943420	143944278	24.511842	PR_interval	PRInterval	NA	PR_interval-rs11786896	rs11786896	42622	0.543061308479165	PARP10	2	FALSE	FALSE	NA	NA	NA	NA	NA	NA	NA	rs11786896	2.971e-11	2.971e-11	NA	NA	1.57297035702407	Lymphatic_endothelial_cells
chr8	143943831	143945105	37.801614	PR_interval	PRInterval	355	PR_interval-rs11786896	rs11786896	103494	0.538959699504023	NRBP2	2	FALSE	FALSE	NA	NA	NA	NA	NA	NA	NA	rs11786896	2.971e-11	2.971e-11	NA	NA	16.4470298876197	ACM_right_lowTNNI_1
chr8	143943852	143944352	16.640936	PR_interval	PRInterval	355	PR_interval-rs11786896	rs11786896	32643	0.538130433496068	PLEC	1	FALSE	FALSE	NA	NA	NA	NA	NA	NA	NA	rs11786896	2.971e-11	2.971e-11	NA	NA	46.8589237162788	VCM_hybrid_2
chr8	143943797	143944297	17.824383	PR_interval	PRInterval	355	PR_interval-rs11786896	rs11786896	32698	0.52733295585321	PLEC	1	FALSE	FALSE	NA	NA	NA	NA	NA	NA	NA	rs11786896	2.971e-11	2.971e-11	NA	NA	35.9651889178907	Transitional_PF_1
chr8	143943473	143944248	12.701096	PR_interval	PRInterval	355	PR_interval-rs11786896	rs11786896	32884.5	0.516801093951908	PLEC	1	FALSE	FALSE	NA	NA	NA	NA	NA	NA	NA	rs11786896	2.971e-11	2.971e-11	NA	NA	19.152781952102	VIC_5
chr8	143943458	143944280	18.255866	PR_interval	PRInterval	NA	PR_interval-rs11786896	rs11786896	32876	0.516754865420542	PLEC	1	FALSE	FALSE	NA	NA	NA	NA	NA	NA	NA	rs11786896	2.971e-11	2.971e-11	NA	NA	19.5015176359617	Pericytes_2
chr8	143943450	143944269	17.650715	PR_interval	PRInterval	355	PR_interval-rs11786896	rs11786896	42611.5	0.515030884023082	PARP10	2	FALSE	FALSE	NA	NA	NA	NA	NA	NA	NA	rs11786896	2.971e-11	2.971e-11	NA	NA	1.42313114671943	VIC_1
chr8	143943444	143944269	21.067149	PR_interval	PRInterval	NA	PR_interval-rs11786896	rs11786896	102882.5	0.512869311886673	NRBP2	2	FALSE	FALSE	NA	NA	NA	NA	NA	NA	NA	rs11786896	2.971e-11	2.971e-11	NA	NA	8.96745531118465	Endocardial_cells_2
chr8	143943455	143944269	20.557782	PR_interval	PRInterval	NA	PR_interval-rs11786896	rs11786896	102888	0.506732217787194	NRBP2	2	FALSE	FALSE	NA	NA	NA	NA	NA	NA	NA	rs11786896	2.971e-11	2.971e-11	NA	NA	5.56589606279088	IF_valvular_endocardial_cells
chr8	143943448	143944268	23.542208	PR_interval	PRInterval	NA	PR_interval-rs11786896	rs11786896	102884	0.502538057398771	NRBP2	2	FALSE	FALSE	NA	NA	NA	NA	NA	NA	NA	rs11786896	2.971e-11	2.971e-11	NA	NA	10.1483273812679	Endocardial_cells_3
chr8	143943885	143944385	14.95081	PR_interval	PRInterval	355	PR_interval-rs11786896	rs11786896	32610	0.497648172836538	PLEC	1	FALSE	FALSE	NA	NA	NA	NA	NA	NA	NA	rs11786896	2.971e-11	2.971e-11	NA	NA	33.8298207969774	His_bundle
chr8	143943473	143944223	11.119301	PR_interval	PRInterval	NA	PR_interval-rs11786896	rs11786896	32897	0.494187051157509	PLEC	1	FALSE	FALSE	NA	NA	NA	NA	NA	NA	NA	rs11786896	2.971e-11	2.971e-11	NA	NA	26.9198646798472	Pre_arterial_endothelial_cells_1
chr8	143943462	143944268	22.517257	PR_interval	PRInterval	NA	PR_interval-rs11786896	rs11786896	102891	0.49301554895153	NRBP2	2	FALSE	FALSE	NA	NA	NA	NA	NA	NA	NA	rs11786896	2.971e-11	2.971e-11	NA	NA	6.89701091505031	Endocardial_to_endothelial_transition
chr8	143942998	143944267	11.524387	PR_interval	PRInterval	NA	PR_interval-rs11786896	rs11786896	33112.5	0.492601518789449	PLEC	1	FALSE	FALSE	NC_program_24	137	0.992	NR2F2,NR4A2	NA	NA	NA	rs11786896	2.971e-11	2.971e-11	NA	NA	39.104280057842	Neural_crest_cells
chr8	143943445	143944268	19.470819	PR_interval	PRInterval	355	PR_interval-rs11786896	rs11786896	102882.5	0.486834671766023	NRBP2	2	FALSE	FALSE	NA	NA	NA	NA	NA	NA	NA	rs11786896	2.971e-11	2.971e-11	NA	NA	10.5351373529356	VIC_4
chr8	143943746	143944246	13.594961	PR_interval	PRInterval	NA	PR_interval-rs11786896	rs11786896	32749	0.482609092663553	PLEC	1	FALSE	FALSE	NA	NA	NA	NA	NA	NA	NA	rs11786896	2.971e-11	2.971e-11	NA	NA	20.2675264656047	OFT_2
chr8	143943457	143944284	24.101984	PR_interval	PRInterval	NA	PR_interval-rs11786896	rs11786896	102896.5	0.479517505841243	NRBP2	2	FALSE	FALSE	NA	NA	NA	NA	NA	NA	NA	rs11786896	2.971e-11	2.971e-11	NA	NA	5.84384413632853	Venous_endothelial_cells
chr8	143943441	143944277	17.883466	PR_interval	PRInterval	NA	PR_interval-rs11786896	rs11786896	102885	0.478400621308544	NRBP2	2	FALSE	FALSE	NA	NA	NA	NA	NA	NA	NA	rs11786896	2.971e-11	2.971e-11	NA	NA	8.93073025483253	Capillary_endothelial_cells_2
chr8	143943441	143944270	19.104005	PR_interval	PRInterval	355	PR_interval-rs11786896	rs11786896	42615.5	0.475768895577159	PARP10	2	FALSE	FALSE	NA	NA	NA	NA	NA	NA	NA	rs11786896	2.971e-11	2.971e-11	NA	NA	1.17038102690636	Atrial_septal_endocardial_cells
chr8	143943481	143944261	20.78112	PR_interval	PRInterval	355	PR_interval-rs11786896	rs11786896	42600	0.468531222661943	PARP10	2	FALSE	FALSE	NA	NA	NA	NA	NA	NA	NA	rs11786896	2.971e-11	2.971e-11	NA	NA	1.47427846466496	Aortic_endothelial_cells_1
chr8	143942982	143944281	23.170849	PR_interval	PRInterval	355	PR_interval-rs11786896	rs11786896	102657.5	0.466464430616534	NRBP2	2	FALSE	FALSE	NA	NA	NA	NA	NA	NA	NA	rs11786896	2.971e-11	2.971e-11	NA	NA	10.1595732594815	Fibroblast_like_2
chr8	143943464	143944278	17.584471	PR_interval	PRInterval	355	PR_interval-rs11786896	rs11786896	102897	0.464841390318359	NRBP2	2	FALSE	FALSE	NA	NA	NA	NA	NA	NA	NA	rs11786896	2.971e-11	2.971e-11	NA	NA	12.9101843196733	Mature_ventricular_fibroblasts
chr8	143943004	143944264	21.647008	PR_interval	PRInterval	NA	PR_interval-rs11786896	rs11786896	42837	0.463460162515961	PARP10	2	FALSE	FALSE	NA	NA	NA	NA	NA	NA	NA	rs11786896	2.971e-11	2.971e-11	NA	NA	2.76602764842208	Mature_arterial_endothelial_cells
chr8	143943538	143944313	18.664871	PR_interval	PRInterval	355	PR_interval-rs11786896	rs11786896	102951.5	0.45794014086553	NRBP2	2	FALSE	FALSE	NA	NA	NA	NA	NA	NA	NA	rs11786896	2.971e-11	2.971e-11	NA	NA	11.8984384921993	ACM_left_lowTNNI
chr8	143943510	143944257	21.402363	PR_interval	PRInterval	355	PR_interval-rs11786896	rs11786896	102909.5	0.457332919420405	NRBP2	2	FALSE	FALSE	NA	NA	NA	NA	NA	NA	NA	rs11786896	2.971e-11	2.971e-11	NA	NA	20.9514893459025	SMC_2
chr8	143943546	143944347	20.130697	PR_interval	PRInterval	355	PR_interval-rs11786896	rs11786896	102972.5	0.456227466359893	NRBP2	2	FALSE	FALSE	NA	NA	NA	NA	NA	NA	NA	rs11786896	2.971e-11	2.971e-11	NA	NA	9.90847984365296	Transitional_His_bundle
chr8	143943445	143944289	18.144862	PR_interval	PRInterval	355	PR_interval-rs11786896	rs11786896	102893	0.45598476956702	NRBP2	2	FALSE	FALSE	NA	NA	NA	NA	NA	NA	NA	rs11786896	2.971e-11	2.971e-11	NA	NA	12.593910772855	Atrial_fibroblasts
chr8	143943465	143944276	16.674953	PR_interval	PRInterval	355	PR_interval-rs11786896	rs11786896	102896.5	0.454238978118951	NRBP2	2	FALSE	FALSE	NA	NA	NA	NA	NA	NA	NA	rs11786896	2.971e-11	2.971e-11	NA	NA	9.00151883474975	Cardiac_fibroblast_progenitors
chr8	143943545	143944317	26.450943	PR_interval	PRInterval	355	PR_interval-rs11786896	rs11786896	102957	0.453566020613519	NRBP2	2	FALSE	FALSE	NA	NA	NA	NA	NA	NA	NA	rs11786896	2.971e-11	2.971e-11	NA	NA	7.88823942384299	Transitional_PF_2
chr8	143943445	143944283	18.096522	PR_interval	PRInterval	355	PR_interval-rs11786896	rs11786896	102890	0.447827744218933	NRBP2	2	FALSE	FALSE	NA	NA	NA	NA	NA	NA	NA	rs11786896	2.971e-11	2.971e-11	NA	NA	9.60186997259986	Pericytes_1
chr8	143942990	143944311	20.941767	PR_interval	PRInterval	NA	PR_interval-rs11786896	rs11786896	102676.5	0.445589611711932	NRBP2	2	FALSE	FALSE	NA	NA	NA	NA	NA	NA	NA	rs11786896	2.971e-11	2.971e-11	NA	NA	10.2840910670161	VIC_3
chr8	143943101	143944255	19.522448	PR_interval	PRInterval	355	PR_interval-rs11786896	rs11786896	102704	0.443017014961694	NRBP2	2	FALSE	FALSE	NA	NA	NA	NA	NA	NA	NA	rs11786896	2.971e-11	2.971e-11	NA	NA	10.0777161903853	VIC_2
chr8	143943782	143944282	11.257168	PR_interval	PRInterval	NA	PR_interval-rs11786896	rs11786896	32713	0.440756941317828	PLEC	1	FALSE	FALSE	NA	NA	NA	NA	NA	NA	NA	rs11786896	2.971e-11	2.971e-11	NA	NA	25.5359038927426	Epicardial_derived_mesenchymal
chr8	143943514	143944319	19.912889	PR_interval	PRInterval	355	PR_interval-rs11786896	rs11786896	102942.5	0.435501365950358	NRBP2	2	FALSE	FALSE	NA	NA	NA	NA	NA	NA	NA	rs11786896	2.971e-11	2.971e-11	NA	NA	12.3629042228149	ACM_right_lowTNNI_3
chr8	143943462	143944275	22.809393	PR_interval	PRInterval	355	PR_interval-rs11786896	rs11786896	46188.5	0.43353429922609	GRINA	2	FALSE	FALSE	NA	NA	NA	NA	NA	NA	NA	rs11786896	2.971e-11	2.971e-11	NA	NA	5.56048220898894	Fibroblast_like_1
chr8	143942998	143944252	22.348907	PR_interval	PRInterval	355	PR_interval-rs11786896	rs11786896	102651	0.429731071002819	NRBP2	2	FALSE	FALSE	NA	NA	NA	NA	NA	NA	NA	rs11786896	2.971e-11	2.971e-11	NA	NA	14.0235428753851	SMC_1
chr8	143943453	143944251	17.99805	PR_interval	PRInterval	NA	PR_interval-rs11786896	rs11786896	42619	0.425841279315239	PARP10	2	FALSE	FALSE	NA	NA	NA	NA	NA	NA	NA	rs11786896	2.971e-11	2.971e-11	NA	NA	1.47335574798545	Endocardial_cells_4
chr8	143943454	143944582	15.473603	PR_interval	PRInterval	355	PR_interval-rs11786896	rs11786896	42453	0.425524069148835	PARP10	2	FALSE	FALSE	NA	NA	NA	NA	NA	NA	NA	rs11786896	2.971e-11	2.971e-11	NA	NA	1.86769077419662	OFT_1
chr8	143943852	143944352	16.640936	PR_interval	PRInterval	355	PR_interval-rs11786896	rs11786896	103128	0.421314757445576	NRBP2	2	FALSE	FALSE	NA	NA	NA	NA	NA	NA	NA	rs11786896	2.971e-11	2.971e-11	NA	NA	9.27700057391815	VCM_hybrid_2
chr8	143943440	143944269	20.09359	PR_interval	PRInterval	NA	PR_interval-rs11786896	rs11786896	102880.5	0.416812879957872	NRBP2	2	FALSE	FALSE	NA	NA	NA	NA	NA	NA	NA	rs11786896	2.971e-11	2.971e-11	NA	NA	8.04956415372652	Endocardial_cells_1
chr8	143943777	143944277	9.235697	PR_interval	PRInterval	NA	PR_interval-rs11786896	rs11786896	32718	0.413198934155434	PLEC	1	FALSE	FALSE	NA	NA	NA	NA	NA	NA	NA	rs11786896	2.971e-11	2.971e-11	NA	NA	17.9988656157987	Parasympathetic_neurons
chr8	143943481	143944326	19.283665	PR_interval	PRInterval	355	PR_interval-rs11786896	rs11786896	42567.5	0.405543981645013	PARP10	2	FALSE	FALSE	NA	NA	NA	NA	NA	NA	NA	rs11786896	2.971e-11	2.971e-11	NA	NA	2.2696695235081	Pericytes_3
chr8	143943458	143944270	16.631984	PR_interval	PRInterval	NA	PR_interval-rs11786896	rs11786896	102890	0.40205797931942	NRBP2	2	FALSE	FALSE	NA	NA	NA	NA	NA	NA	NA	rs11786896	2.971e-11	2.971e-11	NA	NA	10.9687399139009	Capillary_endothelial_cells_1
chr8	143943473	143944299	20.785038	PR_interval	PRInterval	355	PR_interval-rs11786896	rs11786896	102912	0.400546533490505	NRBP2	2	FALSE	FALSE	NA	NA	NA	NA	NA	NA	NA	rs11786896	2.971e-11	2.971e-11	NA	NA	13.0699067488293	PF_1
chr8	143943456	143944257	18.230801	PR_interval	PRInterval	NA	PR_interval-rs11786896	rs11786896	102882.5	0.399933893934893	NRBP2	2	FALSE	FALSE	NA	NA	NA	NA	NA	NA	NA	rs11786896	2.971e-11	2.971e-11	NA	NA	8.64265835837797	OF_valvular_endocardial_cells
chr8	143943509	143944311	18.508429	PR_interval	PRInterval	355	PR_interval-rs11786896	rs11786896	102936	0.391414414671364	NRBP2	2	FALSE	FALSE	NA	NA	NA	NA	NA	NA	NA	rs11786896	2.971e-11	2.971e-11	NA	NA	12.2407468418222	Transitional_AVN
chr8	143943532	143944351	17.054516	PR_interval	PRInterval	355	PR_interval-rs11786896	rs11786896	102967.5	0.387988493997512	NRBP2	2	FALSE	FALSE	NA	NA	NA	NA	NA	NA	NA	rs11786896	2.971e-11	2.971e-11	NA	NA	9.66573945182673	ACM_left_highTNNI_1
chr8	143943471	143944277	18.56881	PR_interval	PRInterval	NA	PR_interval-rs11786896	rs11786896	102900	0.379554952800852	NRBP2	2	FALSE	FALSE	NA	NA	NA	NA	NA	NA	NA	rs11786896	2.971e-11	2.971e-11	NA	NA	13.6964967313192	Fibroblast_like_3
chr8	143943843	143944343	19.838673	PR_interval	PRInterval	355	PR_interval-rs11786896	rs11786896	103119	0.374666192115952	NRBP2	2	FALSE	FALSE	NA	NA	NA	NA	NA	NA	NA	rs11786896	2.971e-11	2.971e-11	NA	NA	15.6652672361269	SAN
chr8	143943507	143944329	19.745096	PR_interval	PRInterval	355	PR_interval-rs11786896	rs11786896	102944	0.367767995792116	NRBP2	2	FALSE	FALSE	NA	NA	NA	NA	NA	NA	NA	rs11786896	2.971e-11	2.971e-11	NA	NA	14.2100167269121	Transitional_SAN
chr8	143943805	143944305	16.05906	PR_interval	PRInterval	355	PR_interval-rs11786896	rs11786896	103081	0.363543729582863	NRBP2	2	FALSE	FALSE	NA	NA	NA	NA	NA	NA	NA	rs11786896	2.971e-11	2.971e-11	NA	NA	8.24004146360491	VCM_right_trabecular
chr8	143943780	143944280	16.050108	PR_interval	PRInterval	355	PR_interval-rs11786896	rs11786896	103056	0.362587020547315	NRBP2	2	FALSE	FALSE	NA	NA	NA	NA	NA	NA	NA	rs11786896	2.971e-11	2.971e-11	NA	NA	8.13091061763875	OFT_3
chr8	143943501	143944319	6.347337	PR_interval	PRInterval	NA	PR_interval-rs11786896	rs11786896	32835	0.347251826601717	PLEC	1	FALSE	FALSE	NA	NA	NA	NA	NA	NA	NA	rs11786896	2.971e-11	2.971e-11	NA	NA	1.82645899827856	Macrophages_3
chr8	143943499	143944321	17.895998	PR_interval	PRInterval	355	PR_interval-rs11786896	rs11786896	102936	0.334712355437869	NRBP2	2	FALSE	FALSE	NA	NA	NA	NA	NA	NA	NA	rs11786896	2.971e-11	2.971e-11	NA	NA	12.2559107746548	ACM_right_highTNNI_1
chr8	143943458	143944280	18.255866	PR_interval	PRInterval	NA	PR_interval-rs11786896	rs11786896	102895	0.334316723883367	NRBP2	2	FALSE	FALSE	NA	NA	NA	NA	NA	NA	NA	rs11786896	2.971e-11	2.971e-11	NA	NA	20.0372736149717	Pericytes_2
chr8	143943494	143944316	17.81006	PR_interval	PRInterval	355	PR_interval-rs11786896	rs11786896	102931	0.329543762107056	NRBP2	2	FALSE	FALSE	NA	NA	NA	NA	NA	NA	NA	rs11786896	2.971e-11	2.971e-11	NA	NA	10.2987553954105	ACM_right_highTNNI_2
chr8	143943797	143944297	17.824383	PR_interval	PRInterval	355	PR_interval-rs11786896	rs11786896	103073	0.323478009235164	NRBP2	2	FALSE	FALSE	NA	NA	NA	NA	NA	NA	NA	rs11786896	2.971e-11	2.971e-11	NA	NA	6.70992330557662	Transitional_PF_1
chr8	143943473	143944223	11.119301	PR_interval	PRInterval	NA	PR_interval-rs11786896	rs11786896	42623	0.321268779852685	PARP10	2	FALSE	FALSE	NA	NA	NA	NA	NA	NA	NA	rs11786896	2.971e-11	2.971e-11	NA	NA	1.55734754346223	Pre_arterial_endothelial_cells_1
chr8	143943885	143944385	14.95081	PR_interval	PRInterval	355	PR_interval-rs11786896	rs11786896	103161	0.31118219153483	NRBP2	2	FALSE	FALSE	NA	NA	NA	NA	NA	NA	NA	rs11786896	2.971e-11	2.971e-11	NA	NA	12.543641419104	His_bundle
chr8	143943816	143944316	7.180167	PR_interval	PRInterval	NA	PR_interval-rs11786896	rs11786896	32679	0.30819868091746	PLEC	1	FALSE	FALSE	NA	NA	NA	NA	NA	NA	NA	rs11786896	2.971e-11	2.971e-11	NA	NA	10.9247010299496	Sympathetic_neurons
chr8	143943762	143944262	10.811562	PR_interval	PRInterval	355	PR_interval-rs11786896	rs11786896	42459	0.296746269500992	PARP10	2	FALSE	FALSE	NA	NA	NA	NA	NA	NA	NA	rs11786896	2.971e-11	2.971e-11	NA	NA	1.31770469677721	Epicardial_mesothelial_ITLN1
chr8	143943550	143944301	16.537094	PR_interval	PRInterval	355	PR_interval-rs11786896	rs11786896	102951.5	0.292921424246268	NRBP2	2	FALSE	FALSE	NA	NA	NA	NA	NA	NA	NA	rs11786896	2.971e-11	2.971e-11	NA	NA	10.4720466475703	ACM_left_hybrid
chr8	143942998	143944267	11.524387	PR_interval	PRInterval	NA	PR_interval-rs11786896	rs11786896	102658.5	0.290579457796011	NRBP2	2	FALSE	FALSE	NA	NA	NA	NA	NA	NA	NA	rs11786896	2.971e-11	2.971e-11	NA	NA	30.4743699761113	Neural_crest_cells
chr8	143943746	143944246	13.594961	PR_interval	PRInterval	NA	PR_interval-rs11786896	rs11786896	103022	0.282564115643046	NRBP2	2	FALSE	FALSE	NA	NA	NA	NA	NA	NA	NA	rs11786896	2.971e-11	2.971e-11	NA	NA	10.2558567657277	OFT_2
chr8	143943473	143944248	12.701096	PR_interval	PRInterval	355	PR_interval-rs11786896	rs11786896	102886.5	0.272639430169176	NRBP2	2	FALSE	FALSE	NA	NA	NA	NA	NA	NA	NA	rs11786896	2.971e-11	2.971e-11	NA	NA	9.05021564769657	VIC_5
chr8	143943411	143944248	17.609536	PR_interval	PRInterval	355	PR_interval-rs11786896	rs11786896	102855.5	0.267311158998421	NRBP2	2	FALSE	FALSE	NA	NA	NA	NA	NA	NA	NA	rs11786896	2.971e-11	2.971e-11	NA	NA	21.9773443101968	Epicardial_mesothelial_PRG4
chr8	143943489	143944250	3.870936	PR_interval	PRInterval	NA	PR_interval-rs11786896	rs11786896	32875.5	0.25679587237983	PLEC	1	FALSE	FALSE	NA	NA	NA	NA	NA	NA	NA	rs11786896	2.971e-11	2.971e-11	NA	NA	4.49950767886814	Macrophages_1
chr8	143943488	143944322	15.2319	PR_interval	PRInterval	355	PR_interval-rs11786896	rs11786896	102931	0.255538258472783	NRBP2	2	FALSE	FALSE	NA	NA	NA	NA	NA	NA	NA	rs11786896	2.971e-11	2.971e-11	NA	NA	10.9162292332855	ACM_left_highTNNI_2
chr8	143943782	143944282	11.257168	PR_interval	PRInterval	NA	PR_interval-rs11786896	rs11786896	42439	0.234015004362725	PARP10	2	FALSE	FALSE	NA	NA	NA	NA	NA	NA	NA	rs11786896	2.971e-11	2.971e-11	NA	NA	1.3728980587496	Epicardial_derived_mesenchymal
chr8	143943501	143944319	6.347337	PR_interval	PRInterval	NA	PR_interval-rs11786896	rs11786896	102936	0.223876932725874	NRBP2	2	FALSE	FALSE	NA	NA	NA	NA	NA	NA	NA	rs11786896	2.971e-11	2.971e-11	NA	NA	3.65291799655712	Macrophages_3
chr8	143943489	143944250	3.870936	PR_interval	PRInterval	NA	PR_interval-rs11786896	rs11786896	102895.5	0.182798972508303	NRBP2	2	FALSE	FALSE	NA	NA	NA	NA	NA	NA	NA	rs11786896	2.971e-11	2.971e-11	NA	NA	2.58305070453541	Macrophages_1
chr8	143943804	143944304	2.939815	PR_interval	PRInterval	NA	PR_interval-rs11786896	rs11786896	32691	0.179106478838568	PLEC	1	FALSE	FALSE	NA	NA	NA	NA	NA	NA	NA	rs11786896	2.971e-11	2.971e-11	NA	NA	5.36911550533444	Macrophages_2
chr8	143943777	143944277	9.235697	PR_interval	PRInterval	NA	PR_interval-rs11786896	rs11786896	103053	0.178441703014941	NRBP2	2	FALSE	FALSE	NA	NA	NA	NA	NA	NA	NA	rs11786896	2.971e-11	2.971e-11	NA	NA	21.872039229325	Parasympathetic_neurons
chr8	13270158	13271530	2.740947	PR_interval	PRInterval	355	PR_interval-rs1188278	rs884059	295998	0.192314209772231	C8orf48	1	FALSE	FALSE	NA	NA	NA	NA	NA	NA	NA	rs1188278	3.843e-11	9.656e-10	NA	NA	2.57483825919399	Atrial_septal_endocardial_cells
chr6	118514219	118515155	8.117826	PR_interval	PRInterval	355	PR_interval-rs11970286	rs11967858	33575	0.815511260811887	PLN	1	FALSE	FALSE	NA	NA	NA	NA	DilatedCardiomyopathy|HypertrophicCardiomyopathy	NA	NA	rs11970286	1.538e-48	NA	NA	NA	554.412973975028	VCM_left_compact_1
chr6	118561963	118562721	2.834298	PR_interval	PRInterval	355	PR_interval-rs11970286	rs72952771	14080	0.764412074909023	PLN	1	FALSE	FALSE	NA	NA	NA	NA	DilatedCardiomyopathy|HypertrophicCardiomyopathy	NA	NA	rs11970286	1.538e-48	NA	NA	NA	554.412973975028	VCM_left_compact_1
chr6	118514027	118515157	9.603266	PR_interval	PRInterval	355	PR_interval-rs11970286	rs11967858	33670	0.742362417830051	PLN	1	FALSE	FALSE	NA	NA	NA	NA	DilatedCardiomyopathy|HypertrophicCardiomyopathy	NA	NA	rs11970286	1.538e-48	NA	NA	NA	747.207836699542	VCM_right_compact
chr6	118514248	118515153	7.94557	PR_interval	PRInterval	355	PR_interval-rs11970286	rs11967858	33561.5	0.737320778199452	PLN	1	FALSE	FALSE	ACM_program_16|ACM_program_11|ACM_program_15|ACM_program_4	89|22|142|215	0.335|0.289|0.141|0.135	NA|PITX2|BACH2,FOSL2,JUN,JUND	DilatedCardiomyopathy|HypertrophicCardiomyopathy	NA	NA	rs11970286	1.538e-48	NA	NA	NA	706.00060350628	ACM_left_highTNNI_1
chr6	118514199	118515450	10.825103	PR_interval	PRInterval	355	PR_interval-rs11970286	rs11967858	33437.5	0.699829770619031	PLN	1	FALSE	FALSE	NA	NA	NA	NA	DilatedCardiomyopathy|HypertrophicCardiomyopathy	NA	NA	rs11970286	1.538e-48	NA	NA	NA	702.671940927346	Transitional_VCM_to_conduction
chr6	118514206	118515139	10.600453	PR_interval	PRInterval	355	PR_interval-rs11970286	rs11967858	33589.5	0.698489092048006	PLN	1	FALSE	FALSE	core_conduction_program_8|core_conduction_program_11	150|97	0.608|0.383	NA|ESRRG,MEF2C	DilatedCardiomyopathy|HypertrophicCardiomyopathy	NA	NA	rs11970286	1.538e-48	NA	NA	NA	581.872248457882	PF_1
chr6	118514191	118515149	10.100685	PR_interval	PRInterval	355	PR_interval-rs11970286	rs11967858	33592	0.696853564693171	PLN	1	FALSE	FALSE	VCM_program_17	27	0.168	NA	DilatedCardiomyopathy|HypertrophicCardiomyopathy	NA	NA	rs11970286	1.538e-48	NA	NA	NA	1900.53195762827	VCM_left_trabecular
chr6	118514028	118515156	8.67913	PR_interval	PRInterval	355	PR_interval-rs11970286	rs11967858	33670	0.69392924301554	PLN	1	FALSE	FALSE	NA	NA	NA	NA	DilatedCardiomyopathy|HypertrophicCardiomyopathy	NA	NA	rs11970286	1.538e-48	NA	NA	NA	1131.50668019476	VCM_left_compact_3
chr6	118561914	118562725	5.2074	PR_interval	PRInterval	355	PR_interval-rs11970286	rs72952771	14057.5	0.684809102384592	PLN	1	FALSE	FALSE	VCM_program_17	27	0.168	NA	DilatedCardiomyopathy|HypertrophicCardiomyopathy	NA	NA	rs11970286	1.538e-48	NA	NA	NA	1900.53195762827	VCM_left_trabecular
chr6	118562227	118563334	4.503152	PR_interval	PRInterval	355	PR_interval-rs11970286	rs72952771	14518.5	0.676325632341658	PLN	1	FALSE	FALSE	NA	NA	NA	NA	DilatedCardiomyopathy|HypertrophicCardiomyopathy	NA	NA	rs11970286	1.538e-48	NA	NA	NA	661.417035733865	Transitional_AVN
chr6	118514365	118515178	8.732158	PR_interval	PRInterval	355	PR_interval-rs11970286	rs11967858	33490.5	0.65468984002588	PLN	1	FALSE	FALSE	core_conduction_program_11|core_conduction_program_8	97|150	0.293|0.191	ESRRG,MEF2C|NA	DilatedCardiomyopathy|HypertrophicCardiomyopathy	NA	NA	rs11970286	1.538e-48	NA	NA	NA	1180.60650043517	Transitional_PF_2
chr6	118514216	118515151	10.673695	PR_interval	PRInterval	355	PR_interval-rs11970286	rs11967858	33578.5	0.642063749365898	PLN	1	FALSE	FALSE	VCM_program_17	27	0.174	NA	DilatedCardiomyopathy|HypertrophicCardiomyopathy	NA	NA	rs11970286	1.538e-48	NA	NA	NA	1820.34182014988	VCM_hybrid_2
chr6	118514205	118515163	7.196806	PR_interval	PRInterval	355	PR_interval-rs11970286	rs11967858	33578	0.630188242790997	PLN	1	FALSE	FALSE	ACM_program_4|ACM_program_11	215|22	0.422|0.165	NA|PITX2	DilatedCardiomyopathy|HypertrophicCardiomyopathy	NA	NA	rs11970286	1.538e-48	NA	NA	NA	485.481741687064	ACM_left_lowTNNI
chr6	118514003	118515438	11.830803	PR_interval	PRInterval	355	PR_interval-rs11970286	rs11967858	33541.5	0.621440460656185	PLN	1	FALSE	FALSE	NA	NA	NA	NA	DilatedCardiomyopathy|HypertrophicCardiomyopathy	NA	NA	rs11970286	1.538e-48	NA	NA	NA	1025.32165733473	VCM_left_compact_2
chr6	118562258	118563319	4.127165	PR_interval	PRInterval	355	PR_interval-rs11970286	rs72952771	14526.5	0.617481709879045	PLN	1	FALSE	FALSE	ACM_program_16|ACM_program_21	89|41	0.233|0.14	NA	DilatedCardiomyopathy|HypertrophicCardiomyopathy	NA	NA	rs11970286	1.538e-48	NA	NA	NA	980.031563185589	ACM_right_highTNNI_2
chr6	118562225	118562725	2.449096	PR_interval	PRInterval	355	PR_interval-rs11970286	rs72952771	14213	0.609278012306968	PLN	1	FALSE	FALSE	NA	NA	NA	NA	DilatedCardiomyopathy|HypertrophicCardiomyopathy	NA	NA	rs11970286	1.538e-48	NA	NA	NA	938.106073555879	VCM_hybrid_3
chr6	118514249	118515162	10.599838	PR_interval	PRInterval	355	PR_interval-rs11970286	rs11967858	33556.5	0.559808879305433	PLN	1	FALSE	FALSE	ACM_program_21	41	0.527	NA	DilatedCardiomyopathy|HypertrophicCardiomyopathy	NA	NA	rs11970286	1.538e-48	NA	NA	NA	656.173866436791	ACM_right_lowTNNI_2
chr6	118514199	118515450	10.825103	PR_interval	PRInterval	355	PR_interval-rs11970286	rs11967858	607299.5	0.54378289599701	SLC35F1	2	FALSE	FALSE	NA	NA	NA	NA	NA	NA	NA	rs11970286	1.538e-48	NA	NA	NA	36.1704757948521	Transitional_VCM_to_conduction
chr6	118514317	118515444	9.910502	PR_interval	PRInterval	355	PR_interval-rs11970286	rs11967858	33381.5	0.538818796670462	PLN	1	FALSE	FALSE	core_conduction_program_11	97	0.28	ESRRG,MEF2C	DilatedCardiomyopathy|HypertrophicCardiomyopathy	NA	NA	rs11970286	1.538e-48	NA	NA	NA	496.271834429012	PF_2
chr6	118562247	118563375	4.315829	PR_interval	PRInterval	355	PR_interval-rs11970286	rs72952771	14549	0.537906247712057	PLN	1	FALSE	FALSE	ACM_program_21	41	0.527	NA	DilatedCardiomyopathy|HypertrophicCardiomyopathy	NA	NA	rs11970286	1.538e-48	NA	NA	NA	656.173866436791	ACM_right_lowTNNI_2
chr6	118562223	118562723	1.984963	PR_interval	PRInterval	355	PR_interval-rs11970286	rs72952771	14211	0.533833006209602	PLN	1	FALSE	FALSE	ACM_program_16|ACM_program_11|ACM_program_15|ACM_program_4	89|22|142|215	0.335|0.289|0.141|0.135	NA|PITX2|BACH2,FOSL2,JUN,JUND	DilatedCardiomyopathy|HypertrophicCardiomyopathy	NA	NA	rs11970286	1.538e-48	NA	NA	NA	706.00060350628	ACM_left_highTNNI_1
chr6	118514003	118515438	11.830803	PR_interval	PRInterval	355	PR_interval-rs11970286	rs11967858	607195.5	0.505092202432899	SLC35F1	2	FALSE	FALSE	VCM_program_3	188	0.156	BHLHE40,MEF2A,MXI1,NPAS2	NA	NA	NA	rs11970286	1.538e-48	NA	NA	NA	55.9932978630365	VCM_left_compact_2
chr6	118514195	118515158	9.651386	PR_interval	PRInterval	355	PR_interval-rs11970286	rs11967858	607151.5	0.502269222003999	SLC35F1	1	FALSE	FALSE	VCM_program_3	188	0.121	BHLHE40,MEF2A,MXI1,NPAS2	NA	NA	NA	rs11970286	1.538e-48	NA	NA	NA	49.0737225849744	VCM_hybrid_1
chr6	118514216	118515151	10.673695	PR_interval	PRInterval	355	PR_interval-rs11970286	rs11967858	607158.5	0.498251821849026	SLC35F1	2	FALSE	FALSE	NA	NA	NA	NA	NA	NA	NA	rs11970286	1.538e-48	NA	NA	NA	54.5601374749592	VCM_hybrid_2
chr6	118562254	118562754	4.426859	PR_interval	PRInterval	355	PR_interval-rs11970286	rs72952771	14242	0.495938083385021	PLN	1	FALSE	FALSE	VCM_program_17	27	0.556	NA	DilatedCardiomyopathy|HypertrophicCardiomyopathy	NA	NA	rs11970286	1.538e-48	NA	NA	NA	2728.47042971272	VCM_right_trabecular
chr6	118514219	118515155	8.117826	PR_interval	PRInterval	355	PR_interval-rs11970286	rs11967858	607162	0.489305383186568	SLC35F1	2	FALSE	FALSE	VCM_program_3	188	0.119	BHLHE40,MEF2A,MXI1,NPAS2	NA	NA	NA	rs11970286	1.538e-48	NA	NA	NA	25.577867115866	VCM_left_compact_1
chr6	118562213	118562713	2.740947	PR_interval	PRInterval	355	PR_interval-rs11970286	rs72952771	14201	0.484704729470516	PLN	1	FALSE	FALSE	VCM_program_17	27	0.174	NA	DilatedCardiomyopathy|HypertrophicCardiomyopathy	NA	NA	rs11970286	1.538e-48	NA	NA	NA	1820.34182014988	VCM_hybrid_2
chr6	118562261	118562761	2.880283	PR_interval	PRInterval	355	PR_interval-rs11970286	rs72952771	14249	0.466923652603259	PLN	1	FALSE	FALSE	NA	NA	NA	NA	DilatedCardiomyopathy|HypertrophicCardiomyopathy	NA	NA	rs11970286	1.538e-48	NA	NA	NA	702.39477162776	Transitional_PF_1
chr6	118514195	118515158	9.651386	PR_interval	PRInterval	355	PR_interval-rs11970286	rs11967858	33585.5	0.46680265444419	PLN	2	FALSE	FALSE	NA	NA	NA	NA	DilatedCardiomyopathy|HypertrophicCardiomyopathy	NA	NA	rs11970286	1.538e-48	NA	NA	NA	2545.68346146235	VCM_hybrid_1
chr6	118561885	118562683	3.022888	PR_interval	PRInterval	355	PR_interval-rs11970286	rs72952771	14022	0.465965956433363	PLN	1	FALSE	FALSE	NA	NA	NA	NA	DilatedCardiomyopathy|HypertrophicCardiomyopathy	NA	NA	rs11970286	1.538e-48	NA	NA	NA	393.29819869425	SAN
chr6	118562225	118562725	1.510019	PR_interval	PRInterval	355	PR_interval-rs11970286	rs72952771	14213	0.465425690612693	PLN	1	FALSE	FALSE	ACM_program_11	22	0.157	PITX2	DilatedCardiomyopathy|HypertrophicCardiomyopathy	NA	NA	rs11970286	1.538e-48	NA	NA	NA	463.70447885357	ACM_left_highTNNI_2
chr6	118514027	118515157	9.603266	PR_interval	PRInterval	355	PR_interval-rs11970286	rs11967858	607067	0.455902692846627	SLC35F1	2	FALSE	FALSE	VCM_program_3	188	0.248	BHLHE40,MEF2A,MXI1,NPAS2	NA	NA	NA	rs11970286	1.538e-48	NA	NA	NA	50.8936242081939	VCM_right_compact
chr6	118514191	118515149	10.100685	PR_interval	PRInterval	355	PR_interval-rs11970286	rs11967858	607145	0.437393472900225	SLC35F1	2	FALSE	FALSE	NA	NA	NA	NA	NA	NA	NA	rs11970286	1.538e-48	NA	NA	NA	42.723705073593	VCM_left_trabecular
chr6	118514206	118515139	10.600453	PR_interval	PRInterval	355	PR_interval-rs11970286	rs11967858	607147.5	0.430378463510804	SLC35F1	2	FALSE	FALSE	NA	NA	NA	NA	NA	NA	NA	rs11970286	1.538e-48	NA	NA	NA	19.3434619882674	PF_1
chr6	118562227	118562727	2.409281	PR_interval	PRInterval	355	PR_interval-rs11970286	rs72952771	14215	0.410591056028161	PLN	1	FALSE	FALSE	core_conduction_program_11	97	0.28	ESRRG,MEF2C	DilatedCardiomyopathy|HypertrophicCardiomyopathy	NA	NA	rs11970286	1.538e-48	NA	NA	NA	496.271834429012	PF_2
chr6	118562214	118562714	2.906968	PR_interval	PRInterval	355	PR_interval-rs11970286	rs72952771	14202	0.406750446288886	PLN	1	FALSE	FALSE	NA	NA	NA	NA	DilatedCardiomyopathy|HypertrophicCardiomyopathy	NA	NA	rs11970286	1.538e-48	NA	NA	NA	747.207836699542	VCM_right_compact
chr6	118514016	118515154	7.985539	PR_interval	PRInterval	355	PR_interval-rs11970286	rs11967858	607060	0.406003932362267	SLC35F1	1	FALSE	FALSE	NA	NA	NA	NA	NA	NA	NA	rs11970286	1.538e-48	NA	NA	NA	77.4587541887222	VCM_right_trabecular
chr6	118562209	118562709	1.32277	PR_interval	PRInterval	355	PR_interval-rs11970286	rs72952771	14197	0.404786088468566	PLN	1	FALSE	FALSE	TzConductionCells_program_22	230	0.32	NA	DilatedCardiomyopathy|HypertrophicCardiomyopathy	NA	NA	rs11970286	1.538e-48	NA	NA	NA	320.62262432139	Transitional_His_bundle
chr6	118562260	118562760	2.548029	PR_interval	PRInterval	355	PR_interval-rs11970286	rs72952771	14248	0.397874697064904	PLN	1	FALSE	FALSE	core_conduction_program_11|core_conduction_program_8	97|150	0.293|0.191	ESRRG,MEF2C|NA	DilatedCardiomyopathy|HypertrophicCardiomyopathy	NA	NA	rs11970286	1.538e-48	NA	NA	NA	1180.60650043517	Transitional_PF_2
chr6	118562208	118562708	1.562843	PR_interval	PRInterval	355	PR_interval-rs11970286	rs72952771	14196	0.396389033470353	PLN	1	FALSE	FALSE	ACM_program_11|ACM_program_4|ACM_program_15	22|215|142	0.222|0.165|0.107	PITX2|NA|BACH2,FOSL2,JUN,JUND	DilatedCardiomyopathy|HypertrophicCardiomyopathy	NA	NA	rs11970286	1.538e-48	NA	NA	NA	370.119957063686	ACM_left_hybrid
chr6	118514028	118515156	8.67913	PR_interval	PRInterval	355	PR_interval-rs11970286	rs11967858	607067	0.389774076268786	SLC35F1	2	FALSE	FALSE	NA	NA	NA	NA	NA	NA	NA	rs11970286	1.538e-48	NA	NA	NA	59.4764504192078	VCM_left_compact_3
chr6	118562213	118562713	2.269266	PR_interval	PRInterval	355	PR_interval-rs11970286	rs72952771	14201	0.375062454014347	PLN	1	FALSE	FALSE	NA	NA	NA	NA	DilatedCardiomyopathy|HypertrophicCardiomyopathy	NA	NA	rs11970286	1.538e-48	NA	NA	NA	702.671940927346	Transitional_VCM_to_conduction
chr6	118562212	118562712	2.086108	PR_interval	PRInterval	355	PR_interval-rs11970286	rs72952771	14200	0.374176393846045	PLN	1	FALSE	FALSE	NA	NA	NA	NA	DilatedCardiomyopathy|HypertrophicCardiomyopathy	NA	NA	rs11970286	1.538e-48	NA	NA	NA	460.297416153017	ACM_right_lowTNNI_3
chr6	118514205	118515163	7.196806	PR_interval	PRInterval	355	PR_interval-rs11970286	rs11967858	607159	0.370276152570291	SLC35F1	2	FALSE	FALSE	NA	NA	NA	NA	NA	NA	NA	rs11970286	1.538e-48	NA	NA	NA	4.51758894623611	ACM_left_lowTNNI
chr6	118514248	118515153	7.94557	PR_interval	PRInterval	355	PR_interval-rs11970286	rs11967858	607175.5	0.366511301030105	SLC35F1	2	FALSE	FALSE	NA	NA	NA	NA	NA	NA	NA	rs11970286	1.538e-48	NA	NA	NA	20.4827996693835	ACM_left_highTNNI_1
chr6	118562211	118562711	2.582084	PR_interval	PRInterval	355	PR_interval-rs11970286	rs72952771	14199	0.360897778375883	PLN	1	FALSE	FALSE	NA	NA	NA	NA	DilatedCardiomyopathy|HypertrophicCardiomyopathy	NA	NA	rs11970286	1.538e-48	NA	NA	NA	1025.32165733473	VCM_left_compact_2
chr6	118514365	118515178	8.732158	PR_interval	PRInterval	355	PR_interval-rs11970286	rs11967858	607246.5	0.352795768329089	SLC35F1	2	FALSE	FALSE	NA	NA	NA	NA	NA	NA	NA	rs11970286	1.538e-48	NA	NA	NA	39.2389345698857	Transitional_PF_2
chr6	118562196	118562696	1.224472	PR_interval	PRInterval	355	PR_interval-rs11970286	rs72952771	14184	0.347533418859815	PLN	1	FALSE	FALSE	ACM_program_15|ACM_program_16	142|89	0.198|0.156	BACH2,FOSL2,JUN,JUND|NA	DilatedCardiomyopathy|HypertrophicCardiomyopathy	NA	NA	rs11970286	1.538e-48	NA	NA	NA	549.697232501675	ACM_right_highTNNI_1
chr6	118562216	118562716	3.327368	PR_interval	PRInterval	355	PR_interval-rs11970286	rs72952771	14204	0.343002630480714	PLN	1	FALSE	FALSE	NA	NA	NA	NA	DilatedCardiomyopathy|HypertrophicCardiomyopathy	NA	NA	rs11970286	1.538e-48	NA	NA	NA	2545.68346146235	VCM_hybrid_1
chr6	118562192	118562692	1.63024	PR_interval	PRInterval	355	PR_interval-rs11970286	rs72952771	14180	0.342387961461087	PLN	1	FALSE	FALSE	ACM_program_15	142	0.119	BACH2,FOSL2,JUN,JUND	DilatedCardiomyopathy|HypertrophicCardiomyopathy	NA	NA	rs11970286	1.538e-48	NA	NA	NA	327.449785101761	ACM_right_lowTNNI_1
chr6	118562246	118562746	2.288964	PR_interval	PRInterval	355	PR_interval-rs11970286	rs72952771	14234	0.341610903863635	PLN	1	FALSE	FALSE	core_conduction_program_8|core_conduction_program_11	150|97	0.608|0.383	NA|ESRRG,MEF2C	DilatedCardiomyopathy|HypertrophicCardiomyopathy	NA	NA	rs11970286	1.538e-48	NA	NA	NA	581.872248457882	PF_1
chr6	118562187	118562687	1.471453	PR_interval	PRInterval	355	PR_interval-rs11970286	rs72952771	14175	0.335582278631712	PLN	1	FALSE	FALSE	NA	NA	NA	NA	DilatedCardiomyopathy|HypertrophicCardiomyopathy	NA	NA	rs11970286	1.538e-48	NA	NA	NA	872.412200619634	AV_valve_CM
chr6	118514016	118515154	7.985539	PR_interval	PRInterval	355	PR_interval-rs11970286	rs11967858	33677	0.332127093583942	PLN	2	FALSE	FALSE	VCM_program_17	27	0.556	NA	DilatedCardiomyopathy|HypertrophicCardiomyopathy	NA	NA	rs11970286	1.538e-48	NA	NA	NA	2728.47042971272	VCM_right_trabecular
chr6	118562175	118562675	1.693096	PR_interval	PRInterval	355	PR_interval-rs11970286	rs72952771	14163	0.32080468884296	PLN	1	FALSE	FALSE	NA	NA	NA	NA	DilatedCardiomyopathy|HypertrophicCardiomyopathy	NA	NA	rs11970286	1.538e-48	NA	NA	NA	402.617140595843	Transitional_SAN
chr6	118659262	118660002	1.127923	PR_interval	PRInterval	355	PR_interval-rs11970286	rs4945623	7775	0.31852231965436	CEP85L	1	FALSE	FALSE	NA	NA	NA	NA	NA	NA	NA	rs11970286	1.538e-48	NA	NA	NA	143.096477689494	AVN
chr6	118659262	118660002	1.127923	PR_interval	PRInterval	355	PR_interval-rs11970286	rs4945623	7775	0.31852231965436	CEP85L	1	FALSE	FALSE	NA	NA	NA	NA	NA	NA	NA	rs11970286	1.538e-48	NA	NA	NA	143.096477689494	AVN
chr6	118514249	118515162	10.599838	PR_interval	PRInterval	355	PR_interval-rs11970286	rs11967858	607180.5	0.310104988636511	SLC35F1	2	FALSE	FALSE	NA	NA	NA	NA	NA	NA	NA	rs11970286	1.538e-48	NA	NA	NA	11.5118222181893	ACM_right_lowTNNI_2
chr6	118561914	118562725	5.2074	PR_interval	PRInterval	355	PR_interval-rs11970286	rs72952771	89537.5	0.303561166726131	CEP85L	2	FALSE	FALSE	NA	NA	NA	NA	NA	NA	NA	rs11970286	1.538e-48	NA	NA	NA	118.987761690445	VCM_left_trabecular
chr6	118562216	118562716	3.327368	PR_interval	PRInterval	355	PR_interval-rs11970286	rs72952771	89391	0.277419798776366	CEP85L	2	FALSE	FALSE	VCM_program_4	134	0.107	MAX	NA	NA	NA	rs11970286	1.538e-48	NA	NA	NA	111.256179285113	VCM_hybrid_1
chr6	118562235	118562812	1.406941	PR_interval	PRInterval	355	PR_interval-rs11970286	rs72952771	14261.5	0.259607135928314	PLN	1	FALSE	FALSE	ACM_program_4|ACM_program_11	215|22	0.422|0.165	NA|PITX2	DilatedCardiomyopathy|HypertrophicCardiomyopathy	NA	NA	rs11970286	1.538e-48	NA	NA	NA	485.481741687064	ACM_left_lowTNNI
chr6	118562188	118562688	0.929516	PR_interval	PRInterval	355	PR_interval-rs11970286	rs72952771	14176	0.258556296598314	PLN	1	FALSE	FALSE	NA	NA	NA	NA	DilatedCardiomyopathy|HypertrophicCardiomyopathy	NA	NA	rs11970286	1.538e-48	NA	NA	NA	348.216915676219	AVN
chr6	118562247	118563375	4.315829	PR_interval	PRInterval	355	PR_interval-rs11970286	rs72952771	89046	0.257529227816415	CEP85L	2	FALSE	FALSE	ACM_program_13	235	0.16	BHLHE40,MAX	NA	NA	NA	rs11970286	1.538e-48	NA	NA	NA	148.637939817209	ACM_right_lowTNNI_2
chr6	118565238	118565738	0.961717	PR_interval	PRInterval	355	PR_interval-rs11970286	rs763254	17226	0.254231806600307	PLN	1	FALSE	FALSE	ACM_program_11	22	0.157	PITX2	DilatedCardiomyopathy|HypertrophicCardiomyopathy	NA	NA	rs11970286	1.538e-48	3.722e-44	NA	NA	463.70447885357	ACM_left_highTNNI_2
chr6	118562214	118562714	2.906968	PR_interval	PRInterval	355	PR_interval-rs11970286	rs72952771	89393	0.248460290703815	CEP85L	2	FALSE	FALSE	VCM_program_4	134	0.221	MAX	NA	NA	NA	rs11970286	1.538e-48	NA	NA	NA	135.362640112933	VCM_right_compact
chr6	118562254	118562754	4.426859	PR_interval	PRInterval	355	PR_interval-rs11970286	rs72952771	89353	0.239371851359342	CEP85L	2	FALSE	FALSE	NA	NA	NA	NA	NA	NA	NA	rs11970286	1.538e-48	NA	NA	NA	99.3652058846475	VCM_right_trabecular
chr6	118562205	118562705	1.22498	PR_interval	PRInterval	355	PR_interval-rs11970286	rs72952771	14193	0.226286864739452	PLN	1	FALSE	FALSE	NA	NA	NA	NA	DilatedCardiomyopathy|HypertrophicCardiomyopathy	NA	NA	rs11970286	1.538e-48	NA	NA	NA	1131.50668019476	VCM_left_compact_3
chr6	118562225	118562725	2.449096	PR_interval	PRInterval	355	PR_interval-rs11970286	rs72952771	89382	0.219910944481698	CEP85L	2	FALSE	FALSE	NA	NA	NA	NA	NA	NA	NA	rs11970286	1.538e-48	NA	NA	NA	82.1647482460934	VCM_hybrid_3
chr6	118562227	118563334	4.503152	PR_interval	PRInterval	355	PR_interval-rs11970286	rs72952771	655255.5	0.217849868287347	SLC35F1	2	FALSE	FALSE	NA	NA	NA	NA	NA	NA	NA	rs11970286	1.538e-48	NA	NA	NA	24.4814936836444	Transitional_AVN
chr6	118561963	118562721	2.834298	PR_interval	PRInterval	355	PR_interval-rs11970286	rs72952771	89515	0.216897193453526	CEP85L	2	FALSE	FALSE	VCM_program_4	134	0.188	MAX	NA	NA	NA	rs11970286	1.538e-48	NA	NA	NA	117.482446765217	VCM_left_compact_1
chr6	118565253	118565753	1.221039	PR_interval	PRInterval	355	PR_interval-rs11970286	rs763254	17241	0.209808008154164	PLN	1	FALSE	FALSE	NA	NA	NA	NA	DilatedCardiomyopathy|HypertrophicCardiomyopathy	NA	NA	rs11970286	1.538e-48	3.722e-44	NA	NA	872.412200619634	AV_valve_CM
chr6	118565244	118565744	0.911813	PR_interval	PRInterval	355	PR_interval-rs11970286	rs763254	17232	0.205721456462808	PLN	1	FALSE	FALSE	TzConductionCells_program_22	230	0.32	NA	DilatedCardiomyopathy|HypertrophicCardiomyopathy	NA	NA	rs11970286	1.538e-48	3.722e-44	NA	NA	320.62262432139	Transitional_His_bundle
chr6	118514317	118515444	9.910502	PR_interval	PRInterval	355	PR_interval-rs11970286	rs11967858	607355.5	0.205349503018194	SLC35F1	2	FALSE	FALSE	NA	NA	NA	NA	NA	NA	NA	rs11970286	1.538e-48	NA	NA	NA	15.9297132038942	PF_2
chr6	118562211	118562711	2.582084	PR_interval	PRInterval	355	PR_interval-rs11970286	rs72952771	89396	0.2016034995534	CEP85L	2	FALSE	FALSE	VCM_program_4	134	0.21	MAX	NA	NA	NA	rs11970286	1.538e-48	NA	NA	NA	159.603909853981	VCM_left_compact_2
chr6	118562258	118563319	4.127165	PR_interval	PRInterval	355	PR_interval-rs11970286	rs72952771	655263.5	0.199042853822908	SLC35F1	2	FALSE	FALSE	NA	NA	NA	NA	NA	NA	NA	rs11970286	1.538e-48	NA	NA	NA	35.7456801345557	ACM_right_highTNNI_2
chr6	118565243	118565743	0.955349	PR_interval	PRInterval	355	PR_interval-rs11970286	rs763254	17231	0.192874573589692	PLN	1	FALSE	FALSE	NA	NA	NA	NA	DilatedCardiomyopathy|HypertrophicCardiomyopathy	NA	NA	rs11970286	1.538e-48	3.722e-44	NA	NA	938.106073555879	VCM_hybrid_3
chr6	118562213	118562713	2.740947	PR_interval	PRInterval	355	PR_interval-rs11970286	rs72952771	89394	0.184772537262507	CEP85L	2	FALSE	FALSE	NA	NA	NA	NA	NA	NA	NA	rs11970286	1.538e-48	NA	NA	NA	96.9642052323705	VCM_hybrid_2
chr6	118565249	118565749	1.197051	PR_interval	PRInterval	355	PR_interval-rs11970286	rs763254	17237	0.183908253991108	PLN	1	FALSE	FALSE	NA	NA	NA	NA	DilatedCardiomyopathy|HypertrophicCardiomyopathy	NA	NA	rs11970286	1.538e-48	3.722e-44	NA	NA	702.39477162776	Transitional_PF_1
chr6	118565259	118565759	0.628699	PR_interval	PRInterval	355	PR_interval-rs11970286	rs763254	17247	0.183110073466853	PLN	1	FALSE	FALSE	NA	NA	NA	NA	DilatedCardiomyopathy|HypertrophicCardiomyopathy	NA	NA	rs11970286	1.538e-48	3.722e-44	NA	NA	348.216915676219	AVN
chr6	118565252	118565752	0.926033	PR_interval	PRInterval	355	PR_interval-rs11970286	rs763254	17240	0.181431956025638	PLN	1	FALSE	FALSE	ACM_program_15	142	0.119	BACH2,FOSL2,JUN,JUND	DilatedCardiomyopathy|HypertrophicCardiomyopathy	NA	NA	rs11970286	1.538e-48	3.722e-44	NA	NA	327.449785101761	ACM_right_lowTNNI_1
chr6	118565247	118565747	0.898432	PR_interval	PRInterval	355	PR_interval-rs11970286	rs763254	17235	0.180037344862344	PLN	1	FALSE	FALSE	ACM_program_11|ACM_program_4|ACM_program_15	22|215|142	0.222|0.165|0.107	PITX2|NA|BACH2,FOSL2,JUN,JUND	DilatedCardiomyopathy|HypertrophicCardiomyopathy	NA	NA	rs11970286	1.538e-48	3.722e-44	NA	NA	370.119957063686	ACM_left_hybrid
chr6	118472847	118475040	1.54662	PR_interval	PRInterval	355	PR_interval-rs11970286	rs12661338	566418.5	0.176196650605034	SLC35F1	1	FALSE	FALSE	NA	NA	NA	NA	NA	NA	NA	rs11970286	1.538e-48	NA	NA	NA	42.723705073593	VCM_left_trabecular
chr6	118565226	118565726	1.120866	PR_interval	PRInterval	355	PR_interval-rs11970286	rs763254	17214	0.176142096444996	PLN	1	FALSE	FALSE	NA	NA	NA	NA	DilatedCardiomyopathy|HypertrophicCardiomyopathy	NA	NA	rs11970286	1.538e-48	3.722e-44	NA	NA	393.29819869425	SAN
chr6	118565238	118565738	0.764836	PR_interval	PRInterval	355	PR_interval-rs11970286	rs763254	17226	0.17502239955628	PLN	1	FALSE	FALSE	NA	NA	NA	NA	DilatedCardiomyopathy|HypertrophicCardiomyopathy	NA	NA	rs11970286	1.538e-48	3.722e-44	NA	NA	402.617140595843	Transitional_SAN
chr1	39609562	39610423	5.559126	PR_interval	PRInterval	355	PR_interval-rs12037222	rs61781390	29683.5	0.574993159103271	HEYL	1	FALSE	FALSE	NA	NA	NA	NA	NA	NA	NA	rs12037222	7.232e-12	NA	NA	NA	14.6293639069828	Fibroblast_like_1
chr1	39609563	39610425	4.62712	PR_interval	PRInterval	355	PR_interval-rs12037222	rs61781390	29682	0.482379534687262	HEYL	1	FALSE	FALSE	NA	NA	NA	NA	NA	NA	NA	rs12037222	7.232e-12	NA	NA	NA	12.069301038521	Cardiac_fibroblast_progenitors
chr1	39609570	39610432	4.764334	PR_interval	PRInterval	355	PR_interval-rs12037222	rs61781390	29675	0.45758710036998	HEYL	1	FALSE	FALSE	FB_program_5	40	0.348	MSC,TCF21	NA	NA	NA	rs12037222	7.232e-12	NA	NA	NA	17.1719333370278	Mature_ventricular_fibroblasts
chr1	39571086	39571586	1.736991	PR_interval	PRInterval	355	PR_interval-rs12037222	rs2293476	5513	0.415113324560522	PABPC4	1	FALSE	FALSE	NA	NA	NA	NA	NA	NA	NA	rs12037222	7.232e-12	NA	NA	NA	56.3621754751135	AV_valve_CM
chr1	39609577	39610491	4.849308	PR_interval	PRInterval	NA	PR_interval-rs12037222	rs61781390	29642	0.380659312525219	HEYL	1	FALSE	FALSE	Epicardial_program_23	237	0.531	NA	NA	NA	NA	rs12037222	7.232e-12	NA	NA	NA	6.04075145849825	Epicardial_derived_mesenchymal
chr1	39570985	39571485	1.651922	PR_interval	PRInterval	355	PR_interval-rs12037222	rs2293476	5614	0.363601962029882	PABPC4	1	FALSE	FALSE	NA	NA	NA	NA	NA	NA	NA	rs12037222	7.232e-12	NA	NA	NA	23.5225654821891	VCM_left_compact_3
chr1	39570979	39571479	1.16293	PR_interval	PRInterval	355	PR_interval-rs12037222	rs2293476	5620	0.318440356573877	PABPC4	1	FALSE	FALSE	NA	NA	NA	NA	NA	NA	NA	rs12037222	7.232e-12	NA	NA	NA	76.7159370576245	VCM_hybrid_2
chr1	39609528	39610402	2.60094	PR_interval	PRInterval	355	PR_interval-rs12037222	rs61781390	29711	0.312462661072481	HEYL	1	FALSE	FALSE	Epicardial_program_23	237	0.18	NA	NA	NA	NA	rs12037222	7.232e-12	NA	NA	NA	3.04719211129729	Epicardial_mesothelial_ITLN1
chr1	39609557	39610443	4.718015	PR_interval	PRInterval	NA	PR_interval-rs12037222	rs61781390	29676	0.30519230589437	HEYL	1	FALSE	FALSE	NA	NA	NA	NA	NA	NA	NA	rs12037222	7.232e-12	NA	NA	NA	15.9398884373112	Fibroblast_like_3
chr1	39609519	39610425	3.474899	PR_interval	PRInterval	355	PR_interval-rs12037222	rs61781390	29704	0.300958110860414	HEYL	1	FALSE	FALSE	NA	NA	NA	NA	NA	NA	NA	rs12037222	7.232e-12	NA	NA	NA	18.1224820304264	Fibroblast_like_2
chr1	39571013	39571513	1.300012	PR_interval	PRInterval	355	PR_interval-rs12037222	rs2293476	5586	0.280204292604179	PABPC4	1	FALSE	FALSE	NA	NA	NA	NA	NA	NA	NA	rs12037222	7.232e-12	NA	NA	NA	29.0658300578442	VCM_right_compact
chr1	39609562	39610423	5.559126	PR_interval	PRInterval	355	PR_interval-rs12037222	rs61781390	33143.5	0.276198926983491	PABPC4	2	FALSE	FALSE	NA	NA	NA	NA	NA	NA	NA	rs12037222	7.232e-12	NA	NA	NA	22.9369891120794	Fibroblast_like_1
chr1	39609563	39611212	6.811366	PR_interval	PRInterval	355	PR_interval-rs12037222	rs61781390	29288.5	0.276101073641742	HEYL	1	FALSE	FALSE	MuralCells_program_1	300	0.477	EBF1,ETS1,ETV6,FLI1,NR2F2,RORA	NA	NA	NA	rs12037222	7.232e-12	NA	NA	NA	89.1682427864829	Pericytes_1
chr1	39571065	39571565	1.162841	PR_interval	PRInterval	355	PR_interval-rs12037222	rs2293476	5534	0.275150342137942	PABPC4	1	FALSE	FALSE	NA	NA	NA	NA	NA	NA	NA	rs12037222	7.232e-12	NA	NA	NA	29.0244711114699	VCM_left_compact_2
chr1	39609563	39610425	4.62712	PR_interval	PRInterval	355	PR_interval-rs12037222	rs61781390	33145	0.27505381183625	PABPC4	2	FALSE	FALSE	NA	NA	NA	NA	NA	NA	NA	rs12037222	7.232e-12	NA	NA	NA	18.8910798863806	Cardiac_fibroblast_progenitors
chr1	39609583	39610424	6.656668	PR_interval	PRInterval	355	PR_interval-rs12037222	rs61781390	33154.5	0.274867344364954	PABPC4	1	FALSE	FALSE	NA	NA	NA	NA	NA	NA	NA	rs12037222	7.232e-12	NA	NA	NA	18.0591928063582	Atrial_fibroblasts
chr1	39609563	39611212	6.811366	PR_interval	PRInterval	355	PR_interval-rs12037222	rs61781390	33538.5	0.271114448488241	PABPC4	2	FALSE	FALSE	NA	NA	NA	NA	NA	NA	NA	rs12037222	7.232e-12	NA	NA	NA	19.3160425179787	Pericytes_1
chr1	39609583	39610424	6.656668	PR_interval	PRInterval	355	PR_interval-rs12037222	rs61781390	29672.5	0.267636596911532	HEYL	2	FALSE	FALSE	FB_program_5|FB_program_17	40|173	0.248|0.236	MSC,TCF21|EBF1,ETS1	NA	NA	NA	rs12037222	7.232e-12	NA	NA	NA	83.4841632364101	Atrial_fibroblasts
chr1	39609569	39610392	1.950287	PR_interval	PRInterval	355	PR_interval-rs12037222	rs61781390	29695.5	0.266038645249652	HEYL	1	FALSE	FALSE	NA	NA	NA	NA	NA	NA	NA	rs12037222	7.232e-12	NA	NA	NA	1.89423118207603	VIC_5
chr1	39609556	39610585	3.748259	PR_interval	PRInterval	NA	PR_interval-rs12037222	rs61781390	29605.5	0.264457637297577	HEYL	1	FALSE	FALSE	FB_program_14	252	0.238	GATA4,GATA6,MECOM,NFIB	NA	NA	NA	rs12037222	7.232e-12	NA	NA	NA	35.8553445309482	VIC_3
chr1	39609566	39610420	4.016665	PR_interval	PRInterval	355	PR_interval-rs12037222	rs61781390	29683	0.260693796226624	HEYL	1	FALSE	FALSE	FB_program_14	252	0.196	GATA4,GATA6,MECOM,NFIB	NA	NA	NA	rs12037222	7.232e-12	NA	NA	NA	21.1267785196029	VIC_2
chr1	39571040	39571540	1.014518	PR_interval	PRInterval	355	PR_interval-rs12037222	rs2293476	5559	0.259126577757324	PABPC4	1	FALSE	FALSE	NA	NA	NA	NA	NA	NA	NA	rs12037222	7.232e-12	NA	NA	NA	34.1108807315067	VCM_left_compact_1
chr1	39570958	39571458	1.350102	PR_interval	PRInterval	355	PR_interval-rs12037222	rs2293476	5641	0.250220851495889	PABPC4	1	FALSE	FALSE	NA	NA	NA	NA	NA	NA	NA	rs12037222	7.232e-12	NA	NA	NA	91.9763595220175	VCM_right_trabecular
chr1	39609577	39610491	4.849308	PR_interval	PRInterval	NA	PR_interval-rs12037222	rs61781390	33185	0.243141271714278	PABPC4	2	FALSE	FALSE	NA	NA	NA	NA	NA	NA	NA	rs12037222	7.232e-12	NA	NA	NA	37.0682475862393	Epicardial_derived_mesenchymal
chr1	39609566	39610420	4.016665	PR_interval	PRInterval	355	PR_interval-rs12037222	rs61781390	33144	0.235587044657573	PABPC4	2	FALSE	FALSE	NA	NA	NA	NA	NA	NA	NA	rs12037222	7.232e-12	NA	NA	NA	29.1403841649695	VIC_2
chr1	39609545	39610334	2.010404	PR_interval	PRInterval	355	PR_interval-rs12037222	rs61781390	29736.5	0.234423367752788	HEYL	1	FALSE	FALSE	NA	NA	NA	NA	NA	NA	NA	rs12037222	7.232e-12	NA	NA	NA	4.61814240128685	VIC_4
chr1	39571032	39571532	1.401059	PR_interval	PRInterval	355	PR_interval-rs12037222	rs2293476	5567	0.233679390586587	PABPC4	1	FALSE	FALSE	NA	NA	NA	NA	NA	NA	NA	rs12037222	7.232e-12	NA	NA	NA	60.8924773208226	VCM_hybrid_1
chr1	39609542	39610492	1.634185	PR_interval	PRInterval	NA	PR_interval-rs12037222	rs61781390	29659	0.229941229850552	HEYL	1	FALSE	FALSE	Endocardial_endothelial_program_14	192	0.263	NA	NA	NA	NA	rs12037222	7.232e-12	NA	NA	NA	2.8015100939838	Endocardial_cells_3
chr1	39609511	39610643	3.621148	PR_interval	PRInterval	355	PR_interval-rs12037222	rs61781390	29599	0.223011361544538	HEYL	1	FALSE	FALSE	NA	NA	NA	NA	NA	NA	NA	rs12037222	7.232e-12	NA	NA	NA	49.0011826340675	SMC_1
chr1	39609553	39610528	5.25168	PR_interval	PRInterval	NA	PR_interval-rs12037222	rs61781390	33191.5	0.220330044215825	PABPC4	1	FALSE	FALSE	NA	NA	NA	NA	NA	NA	NA	rs12037222	7.232e-12	NA	NA	NA	22.0731463352094	Pericytes_2
chr1	39570994	39571494	1.066519	PR_interval	PRInterval	355	PR_interval-rs12037222	rs2293476	5605	0.219993299197604	PABPC4	1	FALSE	FALSE	NA	NA	NA	NA	NA	NA	NA	rs12037222	7.232e-12	NA	NA	NA	80.8759905291129	VCM_hybrid_3
chr1	39616721	39618100	3.205157	PR_interval	PRInterval	355	PR_interval-rs12037222	rs61781392	22265.5	0.217289179792135	HEYL	1	FALSE	FALSE	NA	NA	NA	NA	NA	NA	NA	rs12037222	7.232e-12	NA	NA	NA	49.0011826340675	SMC_1
chr1	39609511	39610643	3.621148	PR_interval	PRInterval	355	PR_interval-rs12037222	rs61781390	33228	0.21710816767579	PABPC4	2	FALSE	FALSE	NA	NA	NA	NA	NA	NA	NA	rs12037222	7.232e-12	NA	NA	NA	33.1367113503307	SMC_1
chr1	39609557	39610443	4.718015	PR_interval	PRInterval	NA	PR_interval-rs12037222	rs61781390	33151	0.212255139634161	PABPC4	2	FALSE	FALSE	NA	NA	NA	NA	NA	NA	NA	rs12037222	7.232e-12	NA	NA	NA	27.8652864533736	Fibroblast_like_3
chr1	39609519	39610370	5.063534	PR_interval	PRInterval	355	PR_interval-rs12037222	rs61781390	33095.5	0.211797238884272	PABPC4	1	FALSE	FALSE	NA	NA	NA	NA	NA	NA	NA	rs12037222	7.232e-12	NA	NA	NA	42.6193499414299	Pericytes_3
chr1	39609542	39610426	1.918798	PR_interval	PRInterval	NA	PR_interval-rs12037222	rs61781390	29692	0.203702583245677	HEYL	1	FALSE	FALSE	Endocardial_endothelial_program_2|Endocardial_endothelial_program_14	240|192	0.566|0.512	GATA4,GATA6,KLF7,MECOM|NA	NA	NA	NA	rs12037222	7.232e-12	NA	NA	NA	4.78869255604127	Endocardial_cells_1
chr1	39609570	39610432	4.764334	PR_interval	PRInterval	355	PR_interval-rs12037222	rs61781390	33152	0.190056119641751	PABPC4	2	FALSE	FALSE	NA	NA	NA	NA	NA	NA	NA	rs12037222	7.232e-12	NA	NA	NA	18.2824868268921	Mature_ventricular_fibroblasts
chr1	39609551	39610458	2.653	PR_interval	PRInterval	NA	PR_interval-rs12037222	rs61781390	33155.5	0.189623022286809	PABPC4	1	FALSE	FALSE	NA	NA	NA	NA	NA	NA	NA	rs12037222	7.232e-12	NA	NA	NA	26.4290996253001	Neural_crest_cells
chr1	39609556	39610585	3.748259	PR_interval	PRInterval	NA	PR_interval-rs12037222	rs61781390	33221.5	0.186478257543121	PABPC4	2	FALSE	FALSE	NA	NA	NA	NA	NA	NA	NA	rs12037222	7.232e-12	NA	NA	NA	28.6286859433152	VIC_3
chr1	39609551	39610458	2.653	PR_interval	PRInterval	NA	PR_interval-rs12037222	rs61781390	29671.5	0.183387067205427	HEYL	2	FALSE	FALSE	NC_program_9	191	0.95	CREB5,DLX1,ETS1,HMGA2,HOXB3,MEF2C,PHOX2B,SOX10,SOX13	NA	NA	NA	rs12037222	7.232e-12	NA	NA	NA	21.1702481692455	Neural_crest_cells
chr3	38557985	38558485	2.085999	PR_interval	PRInterval	NA	PR_interval-rs12053903	rs11720166	91437	0.178902208554177	SCN5A	1	FALSE	FALSE	NC_program_9	264	0.95	CREB5,DLX1,ETS1,HMGA2,HOXB3,MEF2C,PHOX2B,SOX10,SOX13	DilatedCardiomyopathy	NA	NA	rs12053903	2.908e-114	NA	NA	NA	7.41632897648727	Neural_crest_cells
chr3	38557985	38558485	2.085999	PR_interval	PRInterval	NA	PR_interval-rs12053903	rs11720166	91437	0.178902208554177	SCN5A	1	FALSE	FALSE	NC_program_9	264	0.95	CREB5,DLX1,ETS1,HMGA2,HOXB3,MEF2C,PHOX2B,SOX10,SOX13	DilatedCardiomyopathy	NA	NA	rs12053903	2.908e-114	NA	NA	NA	7.41632897648727	Neural_crest_cells
chr1	147810926	147812194	16.166483	PR_interval	PRInterval	355	PR_interval-rs12076930	rs12072205	38198	0.60106601880396	GJA5	1	FALSE	FALSE	ACM_program_14|ACM_program_11|ACM_program_1	150|155|6	0.365|0.157|0.12	NA|PITX2|GATA6,PITX2,TBX5	NA	NA	NA	rs12076930	6.887e-14	NA	NA	NA	365.129046768514	ACM_left_highTNNI_2
chr1	147810926	147812194	16.166483	PR_interval	PRInterval	355	PR_interval-rs12076930	rs78227810	38198	0.60106601880396	GJA5	1	FALSE	FALSE	ACM_program_14|ACM_program_11|ACM_program_1	150|155|6	0.365|0.157|0.12	NA|PITX2|GATA6,PITX2,TBX5	NA	NA	NA	rs12076930	6.887e-14	NA	NA	NA	365.129046768514	ACM_left_highTNNI_2
chr1	147811297	147812419	8.64967	PR_interval	PRInterval	355	PR_interval-rs12076930	rs12072205	38496	0.476902140590491	GJA5	1	FALSE	FALSE	core_conduction_program_4|core_conduction_program_16	110|9	0.847|0.263	TBX20,TBX5|NA	NA	NA	NA	rs12076930	6.887e-14	NA	NA	NA	54.0096283487131	AVN
chr1	147811297	147812419	8.64967	PR_interval	PRInterval	355	PR_interval-rs12076930	rs78227810	38496	0.476902140590491	GJA5	1	FALSE	FALSE	core_conduction_program_4|core_conduction_program_16	110|9	0.847|0.263	TBX20,TBX5|NA	NA	NA	NA	rs12076930	6.887e-14	NA	NA	NA	54.0096283487131	AVN
chr1	147811297	147812419	8.64967	PR_interval	PRInterval	355	PR_interval-rs12076930	rs11240131	38496	0.476902140590491	GJA5	1	FALSE	FALSE	core_conduction_program_4|core_conduction_program_16	110|9	0.847|0.263	TBX20,TBX5|NA	NA	NA	NA	rs12076930	6.887e-14	NA	NA	NA	54.0096283487131	AVN
chr1	147810941	147812186	8.514154	PR_interval	PRInterval	355	PR_interval-rs12076930	rs12072205	38201.5	0.472220875552954	GJA5	1	FALSE	FALSE	core_conduction_program_3|core_conduction_program_2	87|120	0.379|0.321	ESRRB,ESRRG,FOXO1,MEF2A,NR3C1|ESRRG,IRX3,NFIA	NA	NA	NA	rs12076930	6.887e-14	NA	NA	NA	93.6176991367321	PF_2
chr1	147810941	147812186	8.514154	PR_interval	PRInterval	355	PR_interval-rs12076930	rs78227810	38201.5	0.472220875552954	GJA5	1	FALSE	FALSE	core_conduction_program_3|core_conduction_program_2	87|120	0.379|0.321	ESRRB,ESRRG,FOXO1,MEF2A,NR3C1|ESRRG,IRX3,NFIA	NA	NA	NA	rs12076930	6.887e-14	NA	NA	NA	93.6176991367321	PF_2
chr1	147811298	147812221	13.012045	PR_interval	PRInterval	355	PR_interval-rs12076930	rs12072205	38397.5	0.470913047134171	GJA5	1	FALSE	FALSE	NA	NA	NA	NA	NA	NA	NA	rs12076930	6.887e-14	NA	NA	NA	161.05697546772	Transitional_AVN
chr1	147811298	147812221	13.012045	PR_interval	PRInterval	355	PR_interval-rs12076930	rs78227810	38397.5	0.470913047134171	GJA5	1	FALSE	FALSE	NA	NA	NA	NA	NA	NA	NA	rs12076930	6.887e-14	NA	NA	NA	161.05697546772	Transitional_AVN
chr1	147811128	147811833	4.724516	PR_interval	PRInterval	355	PR_interval-rs12076930	rs12072205	38118.5	0.414350559358903	GJA5	1	FALSE	FALSE	NA	NA	NA	NA	NA	NA	NA	rs12076930	6.887e-14	NA	NA	NA	25.0872828382079	His_bundle
chr1	147811128	147811833	4.724516	PR_interval	PRInterval	355	PR_interval-rs12076930	rs78227810	38118.5	0.414350559358903	GJA5	1	FALSE	FALSE	NA	NA	NA	NA	NA	NA	NA	rs12076930	6.887e-14	NA	NA	NA	25.0872828382079	His_bundle
chr1	147811243	147811743	6.905203	PR_interval	PRInterval	355	PR_interval-rs12076930	rs12072205	38131	0.372529584927413	GJA5	1	FALSE	FALSE	NA	NA	NA	NA	NA	NA	NA	rs12076930	6.887e-14	NA	NA	NA	88.5709876336113	Transitional_PF_1
chr1	147811284	147812177	6.625063	PR_interval	PRInterval	355	PR_interval-rs12076930	rs12072205	38368.5	0.355044909516027	GJA5	1	FALSE	FALSE	core_conduction_program_16	9	0.133	NA	NA	NA	NA	rs12076930	6.887e-14	NA	NA	NA	27.9974988900992	SAN
chr1	147811284	147812177	6.625063	PR_interval	PRInterval	355	PR_interval-rs12076930	rs78227810	38368.5	0.355044909516027	GJA5	1	FALSE	FALSE	core_conduction_program_16	9	0.133	NA	NA	NA	NA	rs12076930	6.887e-14	NA	NA	NA	27.9974988900992	SAN
chr1	147811285	147812194	13.361069	PR_interval	PRInterval	355	PR_interval-rs12076930	rs12072205	38377.5	0.325769612355137	GJA5	1	FALSE	FALSE	NA	NA	NA	NA	NA	NA	NA	rs12076930	6.887e-14	NA	NA	NA	212.574310394589	ACM_right_highTNNI_2
chr1	147811285	147812194	13.361069	PR_interval	PRInterval	355	PR_interval-rs12076930	rs78227810	38377.5	0.325769612355137	GJA5	1	FALSE	FALSE	NA	NA	NA	NA	NA	NA	NA	rs12076930	6.887e-14	NA	NA	NA	212.574310394589	ACM_right_highTNNI_2
chr1	147811285	147812207	13.797799	PR_interval	PRInterval	355	PR_interval-rs12076930	rs12072205	38384	0.323997487776121	GJA5	1	FALSE	FALSE	ACM_program_5	293	0.262	MAF	NA	NA	NA	rs12076930	6.887e-14	NA	NA	NA	236.510213413197	ACM_right_lowTNNI_1
chr1	147811285	147812207	13.797799	PR_interval	PRInterval	355	PR_interval-rs12076930	rs78227810	38384	0.323997487776121	GJA5	1	FALSE	FALSE	ACM_program_5	293	0.262	MAF	NA	NA	NA	rs12076930	6.887e-14	NA	NA	NA	236.510213413197	ACM_right_lowTNNI_1
chr1	147807985	147808485	1.363268	PR_interval	PRInterval	355	PR_interval-rs12076930	rs11240128	34873	0.319916710936329	GJA5	1	FALSE	FALSE	NA	NA	NA	NA	NA	NA	NA	rs12076930	6.887e-14	NA	NA	NA	5.10610570001168	Epicardial_mesothelial_ITLN1
chr1	147811322	147812200	8.225707	PR_interval	PRInterval	355	PR_interval-rs12076930	rs12072205	38399	0.307636117147171	GJA5	1	FALSE	FALSE	core_conduction_program_2	120	0.212	ESRRG,IRX3,NFIA	NA	NA	NA	rs12076930	6.887e-14	NA	NA	NA	137.943058642588	Transitional_PF_2
chr1	147811322	147812200	8.225707	PR_interval	PRInterval	355	PR_interval-rs12076930	rs78227810	38399	0.307636117147171	GJA5	1	FALSE	FALSE	core_conduction_program_2	120	0.212	ESRRG,IRX3,NFIA	NA	NA	NA	rs12076930	6.887e-14	NA	NA	NA	137.943058642588	Transitional_PF_2
chr1	147811283	147812208	15.906877	PR_interval	PRInterval	355	PR_interval-rs12076930	rs12072205	38383.5	0.300357768197249	GJA5	1	FALSE	FALSE	ACM_program_1|ACM_program_11|ACM_program_14	6|155|150	0.242|0.222|0.175	GATA6,PITX2,TBX5|PITX2|NA	NA	NA	NA	rs12076930	6.887e-14	NA	NA	NA	363.338499543013	ACM_left_hybrid
chr1	147811283	147812208	15.906877	PR_interval	PRInterval	355	PR_interval-rs12076930	rs78227810	38383.5	0.300357768197249	GJA5	1	FALSE	FALSE	ACM_program_1|ACM_program_11|ACM_program_14	6|155|150	0.242|0.222|0.175	GATA6,PITX2,TBX5|PITX2|NA	NA	NA	NA	rs12076930	6.887e-14	NA	NA	NA	363.338499543013	ACM_left_hybrid
chr1	147811276	147812192	14.635701	PR_interval	PRInterval	355	PR_interval-rs12076930	rs12072205	38372	0.298307761151434	GJA5	1	FALSE	FALSE	ACM_program_5	293	0.331	MAF	NA	NA	NA	rs12076930	6.887e-14	NA	NA	NA	246.06892695285	ACM_right_highTNNI_1
chr1	147811276	147812192	14.635701	PR_interval	PRInterval	355	PR_interval-rs12076930	rs78227810	38372	0.298307761151434	GJA5	1	FALSE	FALSE	ACM_program_5	293	0.331	MAF	NA	NA	NA	rs12076930	6.887e-14	NA	NA	NA	246.06892695285	ACM_right_highTNNI_1
chr1	147811287	147812205	3.537334	PR_interval	PRInterval	355	PR_interval-rs12076930	rs12072205	38384	0.291115220093574	GJA5	1	FALSE	FALSE	VCM_program_25	95	0.192	NA	NA	NA	NA	rs12076930	6.887e-14	NA	NA	NA	27.0929091052231	VCM_hybrid_3
chr1	147811287	147812205	3.537334	PR_interval	PRInterval	355	PR_interval-rs12076930	rs78227810	38384	0.291115220093574	GJA5	1	FALSE	FALSE	VCM_program_25	95	0.192	NA	NA	NA	NA	rs12076930	6.887e-14	NA	NA	NA	27.0929091052231	VCM_hybrid_3
chr1	147811272	147812217	15.749323	PR_interval	PRInterval	355	PR_interval-rs12076930	rs12072205	38382.5	0.286965037670107	GJA5	1	FALSE	FALSE	ACM_program_11|ACM_program_1|ACM_program_14	155|6|150	0.289|0.259|0.133	PITX2|GATA6,PITX2,TBX5|NA	NA	NA	NA	rs12076930	6.887e-14	NA	NA	NA	388.825119998415	ACM_left_highTNNI_1
chr1	147811272	147812217	15.749323	PR_interval	PRInterval	355	PR_interval-rs12076930	rs78227810	38382.5	0.286965037670107	GJA5	1	FALSE	FALSE	ACM_program_11|ACM_program_1|ACM_program_14	155|6|150	0.289|0.259|0.133	PITX2|GATA6,PITX2,TBX5|NA	NA	NA	NA	rs12076930	6.887e-14	NA	NA	NA	388.825119998415	ACM_left_highTNNI_1
chr1	147811283	147812195	12.016647	PR_interval	PRInterval	355	PR_interval-rs12076930	rs12072205	38377	0.283885877313024	GJA5	1	FALSE	FALSE	NA	NA	NA	NA	NA	NA	NA	rs12076930	6.887e-14	NA	NA	NA	178.094661375517	ACM_right_lowTNNI_2
chr1	147811283	147812195	12.016647	PR_interval	PRInterval	355	PR_interval-rs12076930	rs78227810	38377	0.283885877313024	GJA5	1	FALSE	FALSE	NA	NA	NA	NA	NA	NA	NA	rs12076930	6.887e-14	NA	NA	NA	178.094661375517	ACM_right_lowTNNI_2
chr1	147811259	147812204	13.649354	PR_interval	PRInterval	355	PR_interval-rs12076930	rs12072205	38369.5	0.252914559891462	GJA5	1	FALSE	FALSE	ACM_program_11	155	0.165	PITX2	NA	NA	NA	rs12076930	6.887e-14	NA	NA	NA	330.483901221836	ACM_left_lowTNNI
chr1	147811259	147812204	13.649354	PR_interval	PRInterval	355	PR_interval-rs12076930	rs78227810	38369.5	0.252914559891462	GJA5	1	FALSE	FALSE	ACM_program_11	155	0.165	PITX2	NA	NA	NA	rs12076930	6.887e-14	NA	NA	NA	330.483901221836	ACM_left_lowTNNI
chr1	147810883	147812176	9.02993	PR_interval	PRInterval	355	PR_interval-rs12076930	rs12072205	38167.5	0.25207391542421	GJA5	1	FALSE	FALSE	core_conduction_program_3|core_conduction_program_2	87|120	0.463|0.453	ESRRB,ESRRG,FOXO1,MEF2A,NR3C1|ESRRG,IRX3,NFIA	NA	NA	NA	rs12076930	6.887e-14	NA	NA	NA	151.349520151444	PF_1
chr1	147810883	147812176	9.02993	PR_interval	PRInterval	355	PR_interval-rs12076930	rs78227810	38167.5	0.25207391542421	GJA5	1	FALSE	FALSE	core_conduction_program_3|core_conduction_program_2	87|120	0.463|0.453	ESRRB,ESRRG,FOXO1,MEF2A,NR3C1|ESRRG,IRX3,NFIA	NA	NA	NA	rs12076930	6.887e-14	NA	NA	NA	151.349520151444	PF_1
chr1	147811276	147812213	13.987581	PR_interval	PRInterval	355	PR_interval-rs12076930	rs12072205	38382.5	0.225744032647719	GJA5	1	FALSE	FALSE	NA	NA	NA	NA	NA	NA	NA	rs12076930	6.887e-14	NA	NA	NA	203.436004309355	ACM_right_lowTNNI_3
chr1	147811276	147812213	13.987581	PR_interval	PRInterval	355	PR_interval-rs12076930	rs78227810	38382.5	0.225744032647719	GJA5	1	FALSE	FALSE	NA	NA	NA	NA	NA	NA	NA	rs12076930	6.887e-14	NA	NA	NA	203.436004309355	ACM_right_lowTNNI_3
chr1	147811293	147811793	8.465659	PR_interval	PRInterval	355	PR_interval-rs12076930	rs12072205	38181	0.201542280919184	GJA5	1	FALSE	FALSE	TzConductionCells_program_12|TzConductionCells_program_14	28|209	0.353|0.207	EPAS1,PITX2,PKNOX2,TBX20,TBX5|EPAS1,TBX5	NA	NA	NA	rs12076930	6.887e-14	NA	NA	NA	232.312243156639	Transitional_SAN
chr1	147811293	147811793	8.465659	PR_interval	PRInterval	355	PR_interval-rs12076930	rs78227810	38181	0.201542280919184	GJA5	1	FALSE	FALSE	TzConductionCells_program_12|TzConductionCells_program_14	28|209	0.353|0.207	EPAS1,PITX2,PKNOX2,TBX20,TBX5|EPAS1,TBX5	NA	NA	NA	rs12076930	6.887e-14	NA	NA	NA	232.312243156639	Transitional_SAN
chr1	147811277	147812193	2.954426	PR_interval	PRInterval	355	PR_interval-rs12076930	rs12072205	38373	0.196390175614199	GJA5	1	FALSE	FALSE	VCM_program_14	26	0.225	NA	NA	NA	NA	rs12076930	6.887e-14	NA	NA	NA	38.3520445182287	VCM_hybrid_2
chr1	147811277	147812193	2.954426	PR_interval	PRInterval	355	PR_interval-rs12076930	rs78227810	38373	0.196390175614199	GJA5	1	FALSE	FALSE	VCM_program_14	26	0.225	NA	NA	NA	NA	rs12076930	6.887e-14	NA	NA	NA	38.3520445182287	VCM_hybrid_2
chr1	147811290	147812201	5.249518	PR_interval	PRInterval	355	PR_interval-rs12076930	rs12072205	38383.5	0.183787854059701	GJA5	1	FALSE	FALSE	NA	NA	NA	NA	NA	NA	NA	rs12076930	6.887e-14	NA	NA	NA	97.9637613529742	Transitional_VCM_to_conduction
chr1	147811290	147812201	5.249518	PR_interval	PRInterval	355	PR_interval-rs12076930	rs78227810	38383.5	0.183787854059701	GJA5	1	FALSE	FALSE	NA	NA	NA	NA	NA	NA	NA	rs12076930	6.887e-14	NA	NA	NA	97.9637613529742	Transitional_VCM_to_conduction
chr1	147811260	147812198	3.387328	PR_interval	PRInterval	355	PR_interval-rs12076930	rs12072205	38367	0.179523242529527	GJA5	1	FALSE	FALSE	VCM_program_25	95	0.464	NA	NA	NA	NA	rs12076930	6.887e-14	NA	NA	NA	19.363377050877	VCM_left_compact_1
chr1	147811260	147812198	3.387328	PR_interval	PRInterval	355	PR_interval-rs12076930	rs78227810	38367	0.179523242529527	GJA5	1	FALSE	FALSE	VCM_program_25	95	0.464	NA	NA	NA	NA	rs12076930	6.887e-14	NA	NA	NA	19.363377050877	VCM_left_compact_1
chr1	147808075	147808575	0.884835	PR_interval	PRInterval	355	PR_interval-rs12076930	rs11240128	34963	0.17705644999257	GJA5	1	FALSE	FALSE	NA	NA	NA	NA	NA	NA	NA	rs12076930	6.887e-14	NA	NA	NA	25.0872828382079	His_bundle
chr17	12584211	12585505	1.79062	PR_interval	PRInterval	355	PR_interval-rs12150051	rs12150051	81031	0.292596512958173	MYOCD	1	FALSE	FALSE	FB_program_26	33	0.699	MEF2C	NA	NA	NA	rs12150051	4.503e-17	4.503e-17	NA	NA	18.8512626662862	Atrial_fibroblasts
chr17	12584608	12585108	9.164086	PR_interval	PRInterval	355	PR_interval-rs12150051	rs12150051	81031	0.285956642849957	MYOCD	1	FALSE	FALSE	NA	NA	NA	NA	NA	NA	NA	rs12150051	4.503e-17	4.503e-17	NA	NA	712.653869183017	Transitional_SAN
chr17	12584665	12585165	6.31349	PR_interval	PRInterval	355	PR_interval-rs12150051	rs12150051	80974	0.217270213270173	MYOCD	1	FALSE	FALSE	core_conduction_program_4|core_conduction_program_12	240|91	0.847|0.673	TBX20,TBX5|TBX5	NA	NA	NA	rs12150051	4.503e-17	4.503e-17	NA	NA	804.220788573096	AVN
chr17	12584577	12585077	6.033169	PR_interval	PRInterval	355	PR_interval-rs12150051	rs12150051	81062	0.199804426680747	MYOCD	1	FALSE	FALSE	core_conduction_program_12	91	0.125	TBX5	NA	NA	NA	rs12150051	4.503e-17	4.503e-17	NA	NA	729.934792491871	SAN
chr17	12584781	12585281	0.88418	PR_interval	PRInterval	355	PR_interval-rs12150051	rs12150051	80858	0.194647314394526	MYOCD	1	FALSE	FALSE	MuralCells_program_16	85	0.208	MEF2C	NA	NA	NA	rs12150051	4.503e-17	4.503e-17	NA	NA	12.1286778601261	Pericytes_1
chr17	12584608	12585108	9.164086	PR_interval	PRInterval	355	PR_interval-rs12150051	rs12150051	204653	0.193437722149691	ARHGAP44	2	FALSE	FALSE	NA	NA	NA	NA	NA	NA	NA	rs12150051	4.503e-17	4.503e-17	NA	NA	102.269059777019	Transitional_SAN
chr17	12584649	12585503	7.398665	PR_interval	PRInterval	355	PR_interval-rs12150051	rs12150051	80813	0.181484820695082	MYOCD	1	FALSE	FALSE	ACM_program_9|ACM_program_1|ACM_program_6	37|151|114	0.27|0.259|0.159	NA|GATA6,PITX2,TBX5|TEAD1,TEAD4	NA	NA	NA	rs12150051	4.503e-17	4.503e-17	NA	NA	898.6460200046	ACM_left_highTNNI_1
chr17	12584637	12585509	7.398938	PR_interval	PRInterval	355	PR_interval-rs12150051	rs12150051	80816	0.177291146099553	MYOCD	1	FALSE	FALSE	ACM_program_9|ACM_program_1|ACM_program_6	37|151|114	0.296|0.242|0.165	NA|GATA6,PITX2,TBX5|TEAD1,TEAD4	NA	NA	NA	rs12150051	4.503e-17	4.503e-17	NA	NA	1175.40650455262	ACM_left_hybrid
chr3	197178703	197179455	2.399719	PR_interval	PRInterval	355	PR_interval-rs12152266	rs13070996	149263	0.351056026002758	MELTF	1	FALSE	FALSE	NA	NA	NA	NA	NA	NA	NA	rs12152266	1.339e-08	NA	NA	NA	2.19188391593213	VCM_hybrid_2
chr3	197178704	197179465	2.649522	PR_interval	PRInterval	355	PR_interval-rs12152266	rs13070996	149268.5	0.319414798269452	MELTF	1	FALSE	FALSE	NA	NA	NA	NA	NA	NA	NA	rs12152266	1.339e-08	NA	NA	NA	1.34448555027327	VCM_hybrid_1
chr3	197178988	197179488	2.521024	PR_interval	PRInterval	355	PR_interval-rs12152266	rs13070996	149422	0.315039718469404	MELTF	1	FALSE	FALSE	NA	NA	NA	NA	NA	NA	NA	rs12152266	1.339e-08	NA	NA	NA	1.50712298618765	Transitional_SAN
chr3	197178691	197179446	2.009954	PR_interval	PRInterval	355	PR_interval-rs12152266	rs13070996	149252.5	0.292955056594437	MELTF	1	FALSE	FALSE	NA	NA	NA	NA	NA	NA	NA	rs12152266	1.339e-08	NA	NA	NA	3.45206902062071	VCM_right_trabecular
chr3	197178690	197179459	2.73536	PR_interval	PRInterval	355	PR_interval-rs12152266	rs13070996	149258.5	0.27198735751456	MELTF	1	FALSE	FALSE	NA	NA	NA	NA	NA	NA	NA	rs12152266	1.339e-08	NA	NA	NA	1.08194682397611	VCM_left_trabecular
chr3	197178710	197179459	2.354793	PR_interval	PRInterval	355	PR_interval-rs12152266	rs13070996	149268.5	0.262154260718102	MELTF	1	FALSE	FALSE	NA	NA	NA	NA	NA	NA	NA	rs12152266	1.339e-08	NA	NA	NA	1.5537145141742	VCM_right_compact
chr3	197178719	197179483	2.456347	PR_interval	PRInterval	355	PR_interval-rs12152266	rs13070996	149285	0.235864590127267	MELTF	1	FALSE	FALSE	NA	NA	NA	NA	NA	NA	NA	rs12152266	1.339e-08	NA	NA	NA	1.09229022238592	AV_valve_CM
chr3	197221677	197223462	2.268954	PR_interval	PRInterval	355	PR_interval-rs12152266	rs6782349	192753.5	0.219380049737965	MELTF	1	FALSE	FALSE	NA	NA	NA	NA	NA	NA	NA	rs12152266	1.339e-08	NA	NA	NA	1.08194682397611	VCM_left_trabecular
chr3	197221677	197223462	2.268954	PR_interval	PRInterval	355	PR_interval-rs12152266	rs2044861	192753.5	0.219380049737965	MELTF	1	FALSE	FALSE	NA	NA	NA	NA	NA	NA	NA	rs12152266	1.339e-08	NA	NA	NA	1.08194682397611	VCM_left_trabecular
chr3	197221677	197223462	2.268954	PR_interval	PRInterval	355	PR_interval-rs12152266	rs2044860	192753.5	0.219380049737965	MELTF	1	FALSE	FALSE	NA	NA	NA	NA	NA	NA	NA	rs12152266	1.339e-08	8.415e-08	NA	NA	1.08194682397611	VCM_left_trabecular
chr3	197178985	197179485	1.915253	PR_interval	PRInterval	355	PR_interval-rs12152266	rs13070996	149419	0.205564169399205	MELTF	1	FALSE	FALSE	NA	NA	NA	NA	NA	NA	NA	rs12152266	1.339e-08	NA	NA	NA	2.28066207620072	His_bundle
chr3	197222520	197223463	2.105645	PR_interval	PRInterval	355	PR_interval-rs12152266	rs2044861	193175.5	0.185552604643832	MELTF	1	FALSE	FALSE	NA	NA	NA	NA	NA	NA	NA	rs12152266	1.339e-08	NA	NA	NA	3.45206902062071	VCM_right_trabecular
chr3	197222520	197223463	2.105645	PR_interval	PRInterval	355	PR_interval-rs12152266	rs2044860	193175.5	0.185552604643832	MELTF	1	FALSE	FALSE	NA	NA	NA	NA	NA	NA	NA	rs12152266	1.339e-08	8.415e-08	NA	NA	3.45206902062071	VCM_right_trabecular
chr3	197222535	197223455	1.849233	PR_interval	PRInterval	355	PR_interval-rs12152266	rs2044861	193179	0.182131303855039	MELTF	1	FALSE	FALSE	NA	NA	NA	NA	NA	NA	NA	rs12152266	1.339e-08	NA	NA	NA	2.19188391593213	VCM_hybrid_2
chr3	197222535	197223455	1.849233	PR_interval	PRInterval	355	PR_interval-rs12152266	rs2044860	193179	0.182131303855039	MELTF	1	FALSE	FALSE	NA	NA	NA	NA	NA	NA	NA	rs12152266	1.339e-08	8.415e-08	NA	NA	2.19188391593213	VCM_hybrid_2
chr3	197178688	197179447	2.014898	PR_interval	PRInterval	355	PR_interval-rs12152266	rs13070996	149251.5	0.178559064539589	MELTF	1	FALSE	FALSE	NA	NA	NA	NA	NA	NA	NA	rs12152266	1.339e-08	NA	NA	NA	1.81714838094254	VCM_hybrid_3
chr6	118621750	118622250	8.603441	PR_interval	PRInterval	355	PR_interval-rs12190763	rs77424676	73738	0.672329570743696	PLN	1	FALSE	FALSE	MuralCells_program_29	37	0.206	MEF2C	DilatedCardiomyopathy|HypertrophicCardiomyopathy	NA	NA	rs12190763	2.35e-08	NA	NA	NA	73.3859812600953	Pericytes_3
chr6	118621750	118622250	8.603441	PR_interval	PRInterval	355	PR_interval-rs12190763	rs77424676	29857	0.446738224660891	CEP85L	2	FALSE	FALSE	NA	NA	NA	NA	NA	NA	NA	rs12190763	2.35e-08	NA	NA	NA	317.24936228591	Pericytes_3
chr6	118621777	118622623	1.469566	PR_interval	PRInterval	355	PR_interval-rs12190763	rs77424676	73938	0.355687077837478	PLN	1	FALSE	FALSE	NA	NA	NA	NA	DilatedCardiomyopathy|HypertrophicCardiomyopathy	NA	NA	rs12190763	2.35e-08	NA	NA	NA	33.1367113503307	SMC_1
chr6	118621718	118622218	3.891912	PR_interval	PRInterval	NA	PR_interval-rs12190763	rs77424676	714443	0.246799197771109	SLC35F1	1	FALSE	FALSE	MuralCells_program_8	1	0.495	EBF1,MAF,MEF2C,MEF2D	NA	NA	NA	rs12190763	2.35e-08	NA	NA	NA	49.0752476773103	Pericytes_2
chr6	118621783	118622283	1.543482	PR_interval	PRInterval	355	PR_interval-rs12190763	rs77424676	73771	0.233229314929985	PLN	1	FALSE	FALSE	MuralCells_program_29	37	0.622	MEF2C	DilatedCardiomyopathy|HypertrophicCardiomyopathy	NA	NA	rs12190763	2.35e-08	NA	NA	NA	77.7061566879674	SMC_2
chr6	118464522	118465022	1.81176	PR_interval	PRInterval	355	PR_interval-rs12190763	rs76372817	557247	0.224852945141283	SLC35F1	1	FALSE	FALSE	NA	NA	NA	NA	NA	NA	NA	rs12190763	2.35e-08	NA	NA	NA	11.5118222181893	ACM_right_lowTNNI_2
chr6	118464561	118465061	0.92248	PR_interval	PRInterval	355	PR_interval-rs12190763	rs76372817	83451	0.176935505238065	PLN	1	FALSE	FALSE	ACM_program_11	22	0.157	PITX2	DilatedCardiomyopathy|HypertrophicCardiomyopathy	NA	NA	rs12190763	2.35e-08	NA	NA	NA	463.70447885357	ACM_left_highTNNI_2
chr6	118464566	118465066	1.47994	PR_interval	PRInterval	355	PR_interval-rs12190763	rs76372817	557291	0.176049393677934	SLC35F1	1	FALSE	FALSE	NA	NA	NA	NA	NA	NA	NA	rs12190763	2.35e-08	NA	NA	NA	4.51758894623611	ACM_left_lowTNNI
chr6	118464560	118465621	1.817959	PR_interval	PRInterval	355	PR_interval-rs12190763	rs76372817	557565.5	0.175398872561664	SLC35F1	1	FALSE	FALSE	NA	NA	NA	NA	NA	NA	NA	rs12190763	2.35e-08	NA	NA	NA	21.4323431253238	ACM_right_highTNNI_1
chr6	118464597	118465642	0.990279	PR_interval	PRInterval	355	PR_interval-rs12190763	rs76372817	557594.5	0.174470701053033	SLC35F1	1	FALSE	FALSE	NA	NA	NA	NA	NA	NA	NA	rs12190763	2.35e-08	NA	NA	NA	42.723705073593	VCM_left_trabecular
chr10	103763322	103764567	13.078224	PR_interval	PRInterval	NA	PR_interval-rs12257568	rs10883908	91461.5	0.709261217802337	SH3PXD2A	1	FALSE	FALSE	ImmuneCells_program_1|ImmuneCells_program_13|ImmuneCells_program_8	220|99|228	0.779|0.679|0.605	MAF,MEF2A,MEF2C,NFATC2,TFEC|CREM,ESRRG,HIVEP1,MXI1,NFIA,NR3C2,PPARD,RXRA|ESRRG,MAF,MAFB,MEF2C,MITF,NFATC2,NFIA,PPARG,RBPJ	NA	NA	NA	rs12257568	6.076e-49	NA	NA	NA	146.567296428316	Macrophages_1
chr10	103763328	103764671	9.622755	PR_interval	PRInterval	NA	PR_interval-rs12257568	rs10883908	91406.5	0.481707762279939	SH3PXD2A	1	FALSE	FALSE	ImmuneCells_program_13|ImmuneCells_program_8	99|228	0.168|0.103	CREM,ESRRG,HIVEP1,MXI1,NFIA,NR3C2,PPARD,RXRA|ESRRG,MAF,MAFB,MEF2C,MITF,NFATC2,NFIA,PPARG,RBPJ	NA	NA	NA	rs12257568	6.076e-49	NA	NA	NA	205.816094371154	Macrophages_2
chr10	103763322	103764567	13.078224	PR_interval	PRInterval	NA	PR_interval-rs12257568	rs10883908	269967.5	0.39205710642621	NEURL1	2	FALSE	FALSE	NA	NA	NA	NA	NA	NA	NA	rs12257568	6.076e-49	NA	NA	NA	5.41607405789683	Macrophages_1
chr10	103763328	103764671	9.622755	PR_interval	PRInterval	NA	PR_interval-rs12257568	rs10883908	270022.5	0.314989500474742	NEURL1	2	FALSE	FALSE	NA	NA	NA	NA	NA	NA	NA	rs12257568	6.076e-49	NA	NA	NA	4.92168921322324	Macrophages_2
chr12	114720960	114721709	4.433569	PR_interval	PRInterval	355	PR_interval-rs12320582	rs11067258	37170.5	0.25935410717136	TBX3	1	FALSE	FALSE	VCM_program_25|VCM_program_13	84|190	0.464|0.304	NA	NA	NA	NA	rs12320582	2.745e-15	NA	NA	NA	6.66972528269684	VCM_left_compact_1
chr12	114720947	114722007	10.481051	PR_interval	PRInterval	355	PR_interval-rs12320582	rs11067258	37313	0.2357943702594	TBX3	1	FALSE	FALSE	NA	NA	NA	NA	NA	NA	NA	rs12320582	2.745e-15	NA	NA	NA	23.362227442796	ACM_right_lowTNNI_2
chr12	114720947	114722007	10.481051	PR_interval	PRInterval	355	PR_interval-rs12320582	rs7303139	37313	0.2357943702594	TBX3	1	FALSE	FALSE	NA	NA	NA	NA	NA	NA	NA	rs12320582	2.745e-15	7.839e-14	NA	NA	23.362227442796	ACM_right_lowTNNI_2
chr12	114720975	114721992	9.284192	PR_interval	PRInterval	355	PR_interval-rs12320582	rs11067258	37319.5	0.229910477569099	TBX3	1	FALSE	FALSE	NA	NA	NA	NA	NA	NA	NA	rs12320582	2.745e-15	NA	NA	NA	43.3447617855382	ACM_right_highTNNI_2
chr12	114720975	114721992	9.284192	PR_interval	PRInterval	355	PR_interval-rs12320582	rs7303139	37319.5	0.229910477569099	TBX3	1	FALSE	FALSE	NA	NA	NA	NA	NA	NA	NA	rs12320582	2.745e-15	7.839e-14	NA	NA	43.3447617855382	ACM_right_highTNNI_2
chr12	114720968	114721707	4.875401	PR_interval	PRInterval	355	PR_interval-rs12320582	rs11067258	37173.5	0.228926152533153	TBX3	1	FALSE	FALSE	VCM_program_13|VCM_program_12|VCM_program_25	190|45|84	0.311|0.307|0.192	NA	NA	NA	NA	rs12320582	2.745e-15	NA	NA	NA	12.6620445693337	VCM_hybrid_3
chr12	114720988	114721703	6.064347	PR_interval	PRInterval	355	PR_interval-rs12320582	rs11067258	37181.5	0.204440089380268	TBX3	1	FALSE	FALSE	NA	NA	NA	NA	NA	NA	NA	rs12320582	2.745e-15	NA	NA	NA	14.1371480071039	ACM_left_highTNNI_1
chr12	114720956	114722001	6.338371	PR_interval	PRInterval	355	PR_interval-rs12320582	rs11067258	37314.5	0.198927713356691	TBX3	1	FALSE	FALSE	NA	NA	NA	NA	NA	NA	NA	rs12320582	2.745e-15	NA	NA	NA	9.73392882219092	ACM_left_hybrid
chr12	114720956	114722001	6.338371	PR_interval	PRInterval	355	PR_interval-rs12320582	rs7303139	37314.5	0.198927713356691	TBX3	1	FALSE	FALSE	NA	NA	NA	NA	NA	NA	NA	rs12320582	2.745e-15	7.839e-14	NA	NA	9.73392882219092	ACM_left_hybrid
chr12	114720948	114721738	7.256546	PR_interval	PRInterval	355	PR_interval-rs12320582	rs11067258	37179	0.198608355259362	TBX3	1	FALSE	FALSE	NA	NA	NA	NA	NA	NA	NA	rs12320582	2.745e-15	NA	NA	NA	12.2525211493969	ACM_right_lowTNNI_3
chr12	114720948	114722044	5.763027	PR_interval	PRInterval	355	PR_interval-rs12320582	rs11067258	37332	0.173381023770095	TBX3	1	FALSE	FALSE	NA	NA	NA	NA	NA	NA	NA	rs12320582	2.745e-15	NA	NA	NA	7.25359351930868	ACM_left_lowTNNI
chr12	114720948	114722044	5.763027	PR_interval	PRInterval	355	PR_interval-rs12320582	rs7303139	37332	0.173381023770095	TBX3	1	FALSE	FALSE	NA	NA	NA	NA	NA	NA	NA	rs12320582	2.745e-15	7.839e-14	NA	NA	7.25359351930868	ACM_left_lowTNNI
chr10	79424536	79425394	10.002209	PR_interval	PRInterval	355	PR_interval-rs12360384	rs11592083	77502	0.284570646793606	PPIF	1	FALSE	FALSE	NA	NA	NA	NA	NA	NA	NA	rs12360384	5.575e-10	NA	NA	NA	46.4693813800253	VCM_hybrid_3
chr10	79424529	79425360	10.934042	PR_interval	PRInterval	355	PR_interval-rs12360384	rs11592083	20682.5	0.282123429215988	ZCCHC24	1	FALSE	FALSE	NA	NA	NA	NA	NA	NA	NA	rs12360384	5.575e-10	NA	NA	NA	93.2975447225376	Transitional_His_bundle
chr10	79424530	79425432	10.271173	PR_interval	PRInterval	355	PR_interval-rs12360384	rs11592083	77518	0.271726018965183	PPIF	1	FALSE	FALSE	NA	NA	NA	NA	NA	NA	NA	rs12360384	5.575e-10	NA	NA	NA	22.8288656478657	AV_valve_CM
chr10	79424529	79425360	10.934042	PR_interval	PRInterval	355	PR_interval-rs12360384	rs11592083	77481.5	0.268835576737773	PPIF	2	FALSE	FALSE	NA	NA	NA	NA	NA	NA	NA	rs12360384	5.575e-10	NA	NA	NA	24.6835139467992	Transitional_His_bundle
chr10	79424461	79425391	10.556754	PR_interval	PRInterval	355	PR_interval-rs12360384	rs11592083	20701	0.245210745314128	ZCCHC24	1	FALSE	FALSE	NA	NA	NA	NA	NA	NA	NA	rs12360384	5.575e-10	NA	NA	NA	88.9458209718281	His_bundle
chr10	79424461	79425391	10.556754	PR_interval	PRInterval	355	PR_interval-rs12360384	rs11592083	77463	0.244938761100943	PPIF	2	FALSE	FALSE	NA	NA	NA	NA	NA	NA	NA	rs12360384	5.575e-10	NA	NA	NA	12.1635310730705	His_bundle
chr10	79424536	79425394	10.002209	PR_interval	PRInterval	355	PR_interval-rs12360384	rs11592083	20662	0.24424176177979	ZCCHC24	2	FALSE	FALSE	NA	NA	NA	NA	NA	NA	NA	rs12360384	5.575e-10	NA	NA	NA	87.4905395115154	VCM_hybrid_3
chr10	79421946	79423188	7.13243	PR_interval	PRInterval	355	PR_interval-rs12360384	rs12360384	23060	0.239670183812095	ZCCHC24	1	FALSE	FALSE	NA	NA	NA	NA	NA	NA	NA	rs12360384	5.575e-10	5.575e-10	NA	NA	46.1315001151663	SMC_1
chr10	79424525	79425423	7.382571	PR_interval	PRInterval	355	PR_interval-rs12360384	rs11592083	77511	0.238361454499092	PPIF	1	FALSE	FALSE	NA	NA	NA	NA	NA	NA	NA	rs12360384	5.575e-10	NA	NA	NA	17.4380336245885	ACM_left_hybrid
chr10	79424553	79425409	9.256998	PR_interval	PRInterval	355	PR_interval-rs12360384	rs11592083	77518	0.237053862687475	PPIF	1	FALSE	FALSE	NA	NA	NA	NA	NA	NA	NA	rs12360384	5.575e-10	NA	NA	NA	41.6881364202976	VCM_hybrid_1
chr10	79424526	79425206	8.335357	PR_interval	PRInterval	355	PR_interval-rs12360384	rs11592083	77403	0.227377232148547	PPIF	1	FALSE	FALSE	NA	NA	NA	NA	NA	NA	NA	rs12360384	5.575e-10	NA	NA	NA	26.3024661267525	ACM_left_highTNNI_2
chr10	79424516	79425491	8.936112	PR_interval	PRInterval	355	PR_interval-rs12360384	rs11592083	20623.5	0.222092929670493	ZCCHC24	1	FALSE	FALSE	NA	NA	NA	NA	NA	NA	NA	rs12360384	5.575e-10	NA	NA	NA	41.171617643977	VCM_left_compact_3
chr10	79421946	79423188	7.13243	PR_interval	PRInterval	355	PR_interval-rs12360384	rs12360384	75104	0.220719425470813	PPIF	2	FALSE	FALSE	NA	NA	NA	NA	NA	NA	NA	rs12360384	5.575e-10	5.575e-10	NA	NA	2.00336326791215	SMC_1
chr10	79424530	79425432	10.271173	PR_interval	PRInterval	355	PR_interval-rs12360384	rs11592083	20646	0.206221530678075	ZCCHC24	2	FALSE	FALSE	NA	NA	NA	NA	NA	NA	NA	rs12360384	5.575e-10	NA	NA	NA	101.146074592936	AV_valve_CM
chr10	79424533	79425334	7.128065	PR_interval	PRInterval	355	PR_interval-rs12360384	rs11592083	77470.5	0.204598663974163	PPIF	1	FALSE	FALSE	NA	NA	NA	NA	NA	NA	NA	rs12360384	5.575e-10	NA	NA	NA	31.4148134527408	ACM_right_highTNNI_1
chr10	79424586	79425432	8.7521	PR_interval	PRInterval	355	PR_interval-rs12360384	rs11592083	77546	0.201231064915849	PPIF	1	FALSE	FALSE	NA	NA	NA	NA	NA	NA	NA	rs12360384	5.575e-10	NA	NA	NA	31.1389573729708	VCM_left_trabecular
chr10	79424537	79425037	5.139786	PR_interval	PRInterval	355	PR_interval-rs12360384	rs11592083	77324	0.20062759214748	PPIF	1	FALSE	FALSE	NA	NA	NA	NA	NA	NA	NA	rs12360384	5.575e-10	NA	NA	NA	44.5802110451288	ACM_left_highTNNI_1
chr10	79424568	79425420	6.601527	PR_interval	PRInterval	355	PR_interval-rs12360384	rs11592083	77531	0.197491631095517	PPIF	1	FALSE	FALSE	NA	NA	NA	NA	NA	NA	NA	rs12360384	5.575e-10	NA	NA	NA	7.41420735085474	Transitional_VCM_to_conduction
chr10	79424518	79425353	7.874474	PR_interval	PRInterval	355	PR_interval-rs12360384	rs11592083	77472.5	0.197406885728835	PPIF	1	FALSE	FALSE	NA	NA	NA	NA	NA	NA	NA	rs12360384	5.575e-10	NA	NA	NA	7.30624776421429	VCM_right_compact
chr10	79424568	79425326	7.014043	PR_interval	PRInterval	355	PR_interval-rs12360384	rs11592083	77484	0.190823092118534	PPIF	1	FALSE	FALSE	NA	NA	NA	NA	NA	NA	NA	rs12360384	5.575e-10	NA	NA	NA	7.55024471449206	ACM_right_lowTNNI_1
chr10	79424528	79425433	7.980941	PR_interval	PRInterval	355	PR_interval-rs12360384	rs11592083	77517.5	0.190576839083666	PPIF	1	FALSE	FALSE	NA	NA	NA	NA	NA	NA	NA	rs12360384	5.575e-10	NA	NA	NA	53.4464234852423	VCM_hybrid_2
chr10	79424445	79425379	8.82779	PR_interval	PRInterval	355	PR_interval-rs12360384	rs11592083	77449	0.188387555236718	PPIF	1	FALSE	FALSE	NA	NA	NA	NA	NA	NA	NA	rs12360384	5.575e-10	NA	NA	NA	4.41532293671959	ACM_right_lowTNNI_3
chr10	79424568	79425326	7.014043	PR_interval	PRInterval	355	PR_interval-rs12360384	rs11592083	20680	0.186608115818758	ZCCHC24	2	FALSE	FALSE	NA	NA	NA	NA	NA	NA	NA	rs12360384	5.575e-10	NA	NA	NA	74.9734491075995	ACM_right_lowTNNI_1
chr10	79424505	79425234	6.799363	PR_interval	PRInterval	355	PR_interval-rs12360384	rs11592083	77406.5	0.186426918771032	PPIF	1	FALSE	FALSE	NA	NA	NA	NA	NA	NA	NA	rs12360384	5.575e-10	NA	NA	NA	21.668726324247	Transitional_AVN
chr10	79424526	79425206	8.335357	PR_interval	PRInterval	355	PR_interval-rs12360384	rs11592083	20761	0.183511481537618	ZCCHC24	2	FALSE	FALSE	NA	NA	NA	NA	NA	NA	NA	rs12360384	5.575e-10	NA	NA	NA	79.1897146535321	ACM_left_highTNNI_2
chr10	79424328	79425402	7.447766	PR_interval	PRInterval	355	PR_interval-rs12360384	rs11592083	77402	0.18288378384023	PPIF	1	FALSE	FALSE	NA	NA	NA	NA	NA	NA	NA	rs12360384	5.575e-10	NA	NA	NA	6.02849194475059	Transitional_SAN
chr10	79424524	79425383	9.184935	PR_interval	PRInterval	355	PR_interval-rs12360384	rs11592083	77490.5	0.182864436266315	PPIF	1	FALSE	FALSE	NA	NA	NA	NA	NA	NA	NA	rs12360384	5.575e-10	NA	NA	NA	9.10470435415758	VCM_left_compact_1
chr10	79424535	79425596	6.818731	PR_interval	PRInterval	355	PR_interval-rs12360384	rs11592083	20561.5	0.178194230189722	ZCCHC24	1	FALSE	FALSE	NA	NA	NA	NA	NA	NA	NA	rs12360384	5.575e-10	NA	NA	NA	78.7495226245752	AVN
chr10	79424553	79425409	9.256998	PR_interval	PRInterval	355	PR_interval-rs12360384	rs11592083	20646	0.177202580219461	ZCCHC24	2	FALSE	FALSE	NA	NA	NA	NA	NA	NA	NA	rs12360384	5.575e-10	NA	NA	NA	69.5407897793371	VCM_hybrid_1
chr10	79424572	79425446	7.443128	PR_interval	PRInterval	355	PR_interval-rs12360384	rs11592083	77546	0.176705933021374	PPIF	1	FALSE	FALSE	NA	NA	NA	NA	NA	NA	NA	rs12360384	5.575e-10	NA	NA	NA	12.9168100823772	VCM_left_compact_2
chr10	79424525	79425423	7.382571	PR_interval	PRInterval	355	PR_interval-rs12360384	rs11592083	20653	0.175833332268722	ZCCHC24	2	FALSE	FALSE	NA	NA	NA	NA	NA	NA	NA	rs12360384	5.575e-10	NA	NA	NA	70.859311236423	ACM_left_hybrid
chr10	79424507	79425408	7.106243	PR_interval	PRInterval	355	PR_interval-rs12360384	rs11592083	77494.5	0.174463430010038	PPIF	1	FALSE	FALSE	NA	NA	NA	NA	NA	NA	NA	rs12360384	5.575e-10	NA	NA	NA	1.96058008663313	PF_2
chr1	170729079	170730429	4.311392	PR_interval	PRInterval	355	PR_interval-rs12409048	rs12409048	65583	0.7005153555165	PRRX1	1	FALSE	FALSE	VCM_program_5	35	0.183	BACH2,JUN	NA	NA	NA	rs12409048	1.534e-10	1.534e-10	NA	NA	47.1724358709143	VCM_left_compact_2
chr1	170729079	170730429	4.311392	PR_interval	PRInterval	355	PR_interval-rs12409048	rs12409048	65583	0.7005153555165	PRRX1	1	FALSE	FALSE	VCM_program_5	35	0.183	BACH2,JUN	NA	NA	NA	rs12409048	1.534e-10	1.534e-10	NA	NA	47.1724358709143	VCM_left_compact_2
chr1	170729075	170730418	6.80591	PR_interval	PRInterval	355	PR_interval-rs12409048	rs12409048	65575.5	0.634916592581708	PRRX1	1	FALSE	FALSE	VCM_program_11	36	0.181	ATF3,CREB5,MXI1,NPAS2	NA	NA	NA	rs12409048	1.534e-10	1.534e-10	NA	NA	216.749748843153	VCM_left_compact_3
chr1	170729075	170730418	6.80591	PR_interval	PRInterval	355	PR_interval-rs12409048	rs12409048	65575.5	0.634916592581708	PRRX1	1	FALSE	FALSE	VCM_program_11	36	0.181	ATF3,CREB5,MXI1,NPAS2	NA	NA	NA	rs12409048	1.534e-10	1.534e-10	NA	NA	216.749748843153	VCM_left_compact_3
chr1	170729443	170730402	3.427081	PR_interval	PRInterval	355	PR_interval-rs12409048	rs12409048	65751.5	0.597521022039346	PRRX1	1	FALSE	FALSE	VCM_program_6|VCM_program_19|VCM_program_5	122|191|35	0.313|0.217|0.143	NA|BACH2,JUN	NA	NA	NA	rs12409048	1.534e-10	1.534e-10	NA	NA	139.962309958377	VCM_hybrid_3
chr1	170729443	170730402	3.427081	PR_interval	PRInterval	355	PR_interval-rs12409048	rs12409048	65751.5	0.597521022039346	PRRX1	1	FALSE	FALSE	VCM_program_6|VCM_program_19|VCM_program_5	122|191|35	0.313|0.217|0.143	NA|BACH2,JUN	NA	NA	NA	rs12409048	1.534e-10	1.534e-10	NA	NA	139.962309958377	VCM_hybrid_3
chr1	170729101	170730936	10.036675	PR_interval	PRInterval	355	PR_interval-rs12409048	rs12409048	65847.5	0.54980768547254	PRRX1	1	FALSE	FALSE	core_conduction_program_2|core_conduction_program_11|core_conduction_program_5	208|17|145	0.453|0.383|0.143	ESRRG,IRX3,NFIA|ESRRG,MEF2C|ESRRG	NA	NA	NA	rs12409048	1.534e-10	1.534e-10	NA	NA	387.130637900325	PF_1
chr1	170729101	170730936	10.036675	PR_interval	PRInterval	355	PR_interval-rs12409048	rs12409048	65847.5	0.54980768547254	PRRX1	1	FALSE	FALSE	core_conduction_program_2|core_conduction_program_11|core_conduction_program_5	208|17|145	0.453|0.383|0.143	ESRRG,IRX3,NFIA|ESRRG,MEF2C|ESRRG	NA	NA	NA	rs12409048	1.534e-10	1.534e-10	NA	NA	387.130637900325	PF_1
chr1	170729081	170730423	4.961235	PR_interval	PRInterval	355	PR_interval-rs12409048	rs12409048	65581	0.527352523563035	PRRX1	1	FALSE	FALSE	NA	NA	NA	NA	NA	NA	NA	rs12409048	1.534e-10	1.534e-10	NA	NA	164.711190266424	VCM_hybrid_2
chr1	170729081	170730423	4.961235	PR_interval	PRInterval	355	PR_interval-rs12409048	rs12409048	65581	0.527352523563035	PRRX1	1	FALSE	FALSE	NA	NA	NA	NA	NA	NA	NA	rs12409048	1.534e-10	1.534e-10	NA	NA	164.711190266424	VCM_hybrid_2
chr1	170729066	170730430	3.834248	PR_interval	PRInterval	355	PR_interval-rs12409048	rs12409048	65577	0.515233392714823	PRRX1	1	FALSE	FALSE	NA	NA	NA	NA	NA	NA	NA	rs12409048	1.534e-10	1.534e-10	NA	NA	86.9251911750559	VCM_left_trabecular
chr1	170729066	170730430	3.834248	PR_interval	PRInterval	355	PR_interval-rs12409048	rs12409048	65577	0.515233392714823	PRRX1	1	FALSE	FALSE	NA	NA	NA	NA	NA	NA	NA	rs12409048	1.534e-10	1.534e-10	NA	NA	86.9251911750559	VCM_left_trabecular
chr1	170729965	170730953	2.228641	PR_interval	PRInterval	355	PR_interval-rs12409048	rs12409048	66288	0.514613372203799	PRRX1	1	FALSE	FALSE	NA	NA	NA	NA	NA	NA	NA	rs12409048	1.534e-10	1.534e-10	NA	NA	29.966632503157	AVN
chr1	170729965	170730953	2.228641	PR_interval	PRInterval	355	PR_interval-rs12409048	rs12409048	66288	0.514613372203799	PRRX1	1	FALSE	FALSE	NA	NA	NA	NA	NA	NA	NA	rs12409048	1.534e-10	1.534e-10	NA	NA	29.966632503157	AVN
chr1	170729442	170730429	2.923044	PR_interval	PRInterval	355	PR_interval-rs12409048	rs12409048	65764.5	0.514459208629941	PRRX1	1	FALSE	FALSE	VCM_program_6|VCM_program_5	122|35	0.156|0.152	NA|BACH2,JUN	NA	NA	NA	rs12409048	1.534e-10	1.534e-10	NA	NA	91.8728190527669	VCM_left_compact_1
chr1	170729442	170730429	2.923044	PR_interval	PRInterval	355	PR_interval-rs12409048	rs12409048	65764.5	0.514459208629941	PRRX1	1	FALSE	FALSE	VCM_program_6|VCM_program_5	122|35	0.156|0.152	NA|BACH2,JUN	NA	NA	NA	rs12409048	1.534e-10	1.534e-10	NA	NA	91.8728190527669	VCM_left_compact_1
chr1	170729466	170730901	2.536993	PR_interval	PRInterval	355	PR_interval-rs12409048	rs12409048	66012.5	0.456661800602963	PRRX1	1	FALSE	FALSE	NA	NA	NA	NA	NA	NA	NA	rs12409048	1.534e-10	1.534e-10	NA	NA	7.10495954407804	ACM_left_highTNNI_2
chr1	170729466	170730901	2.536993	PR_interval	PRInterval	355	PR_interval-rs12409048	rs12409048	66012.5	0.456661800602963	PRRX1	1	FALSE	FALSE	NA	NA	NA	NA	NA	NA	NA	rs12409048	1.534e-10	1.534e-10	NA	NA	7.10495954407804	ACM_left_highTNNI_2
chr1	170729071	170730432	4.080698	PR_interval	PRInterval	355	PR_interval-rs12409048	rs12409048	65580.5	0.421115860200611	PRRX1	1	FALSE	FALSE	VCM_program_11|VCM_program_8	36|72	0.158|0.101	ATF3,CREB5,MXI1,NPAS2|ESR1,NR3C1	NA	NA	NA	rs12409048	1.534e-10	1.534e-10	NA	NA	114.135921984009	VCM_hybrid_1
chr1	170729071	170730432	4.080698	PR_interval	PRInterval	355	PR_interval-rs12409048	rs12409048	65580.5	0.421115860200611	PRRX1	1	FALSE	FALSE	VCM_program_11|VCM_program_8	36|72	0.158|0.101	ATF3,CREB5,MXI1,NPAS2|ESR1,NR3C1	NA	NA	NA	rs12409048	1.534e-10	1.534e-10	NA	NA	114.135921984009	VCM_hybrid_1
chr1	170729121	170730433	5.128719	PR_interval	PRInterval	355	PR_interval-rs12409048	rs12409048	65606	0.402120893199822	PRRX1	1	FALSE	FALSE	VCM_program_11|VCM_program_8|VCM_program_6|VCM_program_19|VCM_program_5	36|72|122|191|35	0.366|0.321|0.293|0.201|0.193	ATF3,CREB5,MXI1,NPAS2|ESR1,NR3C1|NA|BACH2,JUN	NA	NA	NA	rs12409048	1.534e-10	1.534e-10	NA	NA	316.465119704116	VCM_right_compact
chr1	170729121	170730433	5.128719	PR_interval	PRInterval	355	PR_interval-rs12409048	rs12409048	65606	0.402120893199822	PRRX1	1	FALSE	FALSE	VCM_program_11|VCM_program_8|VCM_program_6|VCM_program_19|VCM_program_5	36|72|122|191|35	0.366|0.321|0.293|0.201|0.193	ATF3,CREB5,MXI1,NPAS2|ESR1,NR3C1|NA|BACH2,JUN	NA	NA	NA	rs12409048	1.534e-10	1.534e-10	NA	NA	316.465119704116	VCM_right_compact
chr1	170729449	170731001	4.240969	PR_interval	PRInterval	355	PR_interval-rs12409048	rs12409048	66054	0.388274754528124	PRRX1	1	FALSE	FALSE	core_conduction_program_17	20	0.566	GATA6,NFIA,NFIB,PKNOX2,TBX5	NA	NA	NA	rs12409048	1.534e-10	1.534e-10	NA	NA	301.973023743212	SAN
chr1	170729449	170731001	4.240969	PR_interval	PRInterval	355	PR_interval-rs12409048	rs12409048	66054	0.388274754528124	PRRX1	1	FALSE	FALSE	core_conduction_program_17	20	0.566	GATA6,NFIA,NFIB,PKNOX2,TBX5	NA	NA	NA	rs12409048	1.534e-10	1.534e-10	NA	NA	301.973023743212	SAN
chr1	170729065	170730429	4.520899	PR_interval	PRInterval	355	PR_interval-rs12409048	rs12409048	65576	0.376975430404107	PRRX1	1	FALSE	FALSE	NA	NA	NA	NA	NA	NA	NA	rs12409048	1.534e-10	1.534e-10	NA	NA	112.915540569673	Transitional_VCM_to_conduction
chr1	170729940	170730990	1.140339	PR_interval	PRInterval	355	PR_interval-rs12409048	rs12409048	66294	0.344516176958736	PRRX1	1	FALSE	FALSE	NA	NA	NA	NA	NA	NA	NA	rs12409048	1.534e-10	1.534e-10	NA	NA	5.44934144708612	ACM_right_highTNNI_2
chr1	170729940	170730990	1.140339	PR_interval	PRInterval	355	PR_interval-rs12409048	rs12409048	66294	0.344516176958736	PRRX1	1	FALSE	FALSE	NA	NA	NA	NA	NA	NA	NA	rs12409048	1.534e-10	1.534e-10	NA	NA	5.44934144708612	ACM_right_highTNNI_2
chr1	170729448	170730841	1.702286	PR_interval	PRInterval	355	PR_interval-rs12409048	rs12409048	65973.5	0.340539582208891	PRRX1	1	FALSE	FALSE	NA	NA	NA	NA	NA	NA	NA	rs12409048	1.534e-10	1.534e-10	NA	NA	4.49818345680579	ACM_left_highTNNI_1
chr1	170729448	170730841	1.702286	PR_interval	PRInterval	355	PR_interval-rs12409048	rs12409048	65973.5	0.340539582208891	PRRX1	1	FALSE	FALSE	NA	NA	NA	NA	NA	NA	NA	rs12409048	1.534e-10	1.534e-10	NA	NA	4.49818345680579	ACM_left_highTNNI_1
chr1	170729432	170730993	4.840834	PR_interval	PRInterval	355	PR_interval-rs12409048	rs12409048	66041.5	0.336874980416315	PRRX1	1	FALSE	FALSE	NA	NA	NA	NA	NA	NA	NA	rs12409048	1.534e-10	1.534e-10	NA	NA	40.1079790136302	Transitional_AVN
chr1	170729440	170730432	3.177559	PR_interval	PRInterval	355	PR_interval-rs12409048	rs12409048	65765	0.32008799575084	PRRX1	1	FALSE	FALSE	core_conduction_program_28|core_conduction_program_5	4|145	0.753|0.208	NA|ESRRG	NA	NA	NA	rs12409048	1.534e-10	1.534e-10	NA	NA	289.644083677492	His_bundle
chr1	170729440	170730432	3.177559	PR_interval	PRInterval	355	PR_interval-rs12409048	rs12409048	65765	0.32008799575084	PRRX1	1	FALSE	FALSE	core_conduction_program_28|core_conduction_program_5	4|145	0.753|0.208	NA|ESRRG	NA	NA	NA	rs12409048	1.534e-10	1.534e-10	NA	NA	289.644083677492	His_bundle
chr1	170731837	170732630	1.749875	PR_interval	PRInterval	355	PR_interval-rs12409048	rs17551291	68062.5	0.306225603931535	PRRX1	1	FALSE	FALSE	NA	NA	NA	NA	NA	NA	NA	rs12409048	1.534e-10	NA	NA	NA	86.9251911750559	VCM_left_trabecular
chr1	170731837	170732630	1.749875	PR_interval	PRInterval	355	PR_interval-rs12409048	rs17551291	68062.5	0.306225603931535	PRRX1	1	FALSE	FALSE	NA	NA	NA	NA	NA	NA	NA	rs12409048	1.534e-10	NA	NA	NA	86.9251911750559	VCM_left_trabecular
chr1	170731837	170732630	1.749875	PR_interval	PRInterval	355	PR_interval-rs12409048	rs17551298	68062.5	0.306225603931535	PRRX1	1	FALSE	FALSE	NA	NA	NA	NA	NA	NA	NA	rs12409048	1.534e-10	1.821e-09	NA	NA	86.9251911750559	VCM_left_trabecular
chr1	170731842	170732613	2.137579	PR_interval	PRInterval	355	PR_interval-rs12409048	rs17551291	68056.5	0.288767313182341	PRRX1	1	FALSE	FALSE	NA	NA	NA	NA	NA	NA	NA	rs12409048	1.534e-10	NA	NA	NA	164.711190266424	VCM_hybrid_2
chr1	170731842	170732613	2.137579	PR_interval	PRInterval	355	PR_interval-rs12409048	rs17551291	68056.5	0.288767313182341	PRRX1	1	FALSE	FALSE	NA	NA	NA	NA	NA	NA	NA	rs12409048	1.534e-10	NA	NA	NA	164.711190266424	VCM_hybrid_2
chr1	170731842	170732613	2.137579	PR_interval	PRInterval	355	PR_interval-rs12409048	rs17551298	68056.5	0.288767313182341	PRRX1	1	FALSE	FALSE	NA	NA	NA	NA	NA	NA	NA	rs12409048	1.534e-10	1.821e-09	NA	NA	164.711190266424	VCM_hybrid_2
chr1	170731853	170732600	2.045456	PR_interval	PRInterval	355	PR_interval-rs12409048	rs17551291	68055.5	0.282144289652838	PRRX1	1	FALSE	FALSE	VCM_program_11	36	0.181	ATF3,CREB5,MXI1,NPAS2	NA	NA	NA	rs12409048	1.534e-10	NA	NA	NA	216.749748843153	VCM_left_compact_3
chr1	170731853	170732600	2.045456	PR_interval	PRInterval	355	PR_interval-rs12409048	rs17551291	68055.5	0.282144289652838	PRRX1	1	FALSE	FALSE	VCM_program_11	36	0.181	ATF3,CREB5,MXI1,NPAS2	NA	NA	NA	rs12409048	1.534e-10	NA	NA	NA	216.749748843153	VCM_left_compact_3
chr1	170731853	170732600	2.045456	PR_interval	PRInterval	355	PR_interval-rs12409048	rs17551298	68055.5	0.282144289652838	PRRX1	1	FALSE	FALSE	VCM_program_11	36	0.181	ATF3,CREB5,MXI1,NPAS2	NA	NA	NA	rs12409048	1.534e-10	1.821e-09	NA	NA	216.749748843153	VCM_left_compact_3
chr1	170729492	170730447	4.181658	PR_interval	PRInterval	355	PR_interval-rs12409048	rs12409048	65798.5	0.279552849650545	PRRX1	1	FALSE	FALSE	core_conduction_program_11|core_conduction_program_2|core_conduction_program_5	17|208|145	0.293|0.212|0.113	ESRRG,MEF2C|ESRRG,IRX3,NFIA|ESRRG	NA	NA	NA	rs12409048	1.534e-10	1.534e-10	NA	NA	356.791137016898	Transitional_PF_2
chr1	170729492	170730447	4.181658	PR_interval	PRInterval	355	PR_interval-rs12409048	rs12409048	65798.5	0.279552849650545	PRRX1	1	FALSE	FALSE	core_conduction_program_11|core_conduction_program_2|core_conduction_program_5	17|208|145	0.293|0.212|0.113	ESRRG,MEF2C|ESRRG,IRX3,NFIA|ESRRG	NA	NA	NA	rs12409048	1.534e-10	1.534e-10	NA	NA	356.791137016898	Transitional_PF_2
chr1	170729434	170730882	6.497296	PR_interval	PRInterval	355	PR_interval-rs12409048	rs12409048	65987	0.272964763743788	PRRX1	1	FALSE	FALSE	core_conduction_program_5|core_conduction_program_2|core_conduction_program_11	145|208|17	0.457|0.321|0.28	ESRRG|ESRRG,IRX3,NFIA|ESRRG,MEF2C	NA	NA	NA	rs12409048	1.534e-10	1.534e-10	NA	NA	185.764963208489	PF_2
chr1	170729434	170730882	6.497296	PR_interval	PRInterval	355	PR_interval-rs12409048	rs12409048	65987	0.272964763743788	PRRX1	1	FALSE	FALSE	core_conduction_program_5|core_conduction_program_2|core_conduction_program_11	145|208|17	0.457|0.321|0.28	ESRRG|ESRRG,IRX3,NFIA|ESRRG,MEF2C	NA	NA	NA	rs12409048	1.534e-10	1.534e-10	NA	NA	185.764963208489	PF_2
chr1	170731865	170732612	1.814481	PR_interval	PRInterval	355	PR_interval-rs12409048	rs17551291	68067.5	0.26622687223832	PRRX1	1	FALSE	FALSE	VCM_program_5	35	0.183	BACH2,JUN	NA	NA	NA	rs12409048	1.534e-10	NA	NA	NA	47.1724358709143	VCM_left_compact_2
chr1	170731865	170732612	1.814481	PR_interval	PRInterval	355	PR_interval-rs12409048	rs17551291	68067.5	0.26622687223832	PRRX1	1	FALSE	FALSE	VCM_program_5	35	0.183	BACH2,JUN	NA	NA	NA	rs12409048	1.534e-10	NA	NA	NA	47.1724358709143	VCM_left_compact_2
chr1	170731865	170732612	1.814481	PR_interval	PRInterval	355	PR_interval-rs12409048	rs17551298	68067.5	0.26622687223832	PRRX1	1	FALSE	FALSE	VCM_program_5	35	0.183	BACH2,JUN	NA	NA	NA	rs12409048	1.534e-10	1.821e-09	NA	NA	47.1724358709143	VCM_left_compact_2
chr1	170729068	170730419	5.444702	PR_interval	PRInterval	355	PR_interval-rs12409048	rs12409048	65572.5	0.262379216022612	PRRX1	1	FALSE	FALSE	VCM_program_8	72	0.173	ESR1,NR3C1	NA	NA	NA	rs12409048	1.534e-10	1.534e-10	NA	NA	218.721674488027	VCM_right_trabecular
chr1	170729068	170730419	5.444702	PR_interval	PRInterval	355	PR_interval-rs12409048	rs12409048	65572.5	0.262379216022612	PRRX1	1	FALSE	FALSE	VCM_program_8	72	0.173	ESR1,NR3C1	NA	NA	NA	rs12409048	1.534e-10	1.534e-10	NA	NA	218.721674488027	VCM_right_trabecular
chr1	170729950	170730450	2.95107	PR_interval	PRInterval	355	PR_interval-rs12409048	rs12409048	66029	0.259656244103627	PRRX1	1	FALSE	FALSE	TzConductionCells_program_20	42	0.83	NFIA,NFIB,PKNOX2,TBX20,TBX5	NA	NA	NA	rs12409048	1.534e-10	1.534e-10	NA	NA	477.973289905226	Transitional_SAN
chr1	170729971	170730471	0.824182	PR_interval	PRInterval	355	PR_interval-rs12409048	rs12409048	66050	0.259504682741537	PRRX1	1	FALSE	FALSE	NA	NA	NA	NA	NA	NA	NA	rs12409048	1.534e-10	1.534e-10	NA	NA	6.43307712192933	ACM_right_lowTNNI_2
chr1	170729971	170730471	0.824182	PR_interval	PRInterval	355	PR_interval-rs12409048	rs12409048	66050	0.259504682741537	PRRX1	1	FALSE	FALSE	NA	NA	NA	NA	NA	NA	NA	rs12409048	1.534e-10	1.534e-10	NA	NA	6.43307712192933	ACM_right_lowTNNI_2
chr1	170731762	170732728	1.868554	PR_interval	PRInterval	355	PR_interval-rs12409048	rs17551291	68074	0.239994102449547	PRRX1	1	FALSE	FALSE	VCM_program_29|VCM_program_19	287|191	0.77|0.261	NA	NA	NA	NA	rs12409048	1.534e-10	NA	NA	NA	468.374047359083	AV_valve_CM
chr1	170731762	170732728	1.868554	PR_interval	PRInterval	355	PR_interval-rs12409048	rs17551291	68074	0.239994102449547	PRRX1	1	FALSE	FALSE	VCM_program_29|VCM_program_19	287|191	0.77|0.261	NA	NA	NA	NA	rs12409048	1.534e-10	NA	NA	NA	468.374047359083	AV_valve_CM
chr1	170731762	170732728	1.868554	PR_interval	PRInterval	355	PR_interval-rs12409048	rs17551298	68074	0.239994102449547	PRRX1	1	FALSE	FALSE	VCM_program_29|VCM_program_19	287|191	0.77|0.261	NA	NA	NA	NA	rs12409048	1.534e-10	1.821e-09	NA	NA	468.374047359083	AV_valve_CM
chr1	170732092	170732592	0.718388	PR_interval	PRInterval	355	PR_interval-rs12409048	rs17551291	68171	0.236387508315924	PRRX1	1	FALSE	FALSE	NA	NA	NA	NA	NA	NA	NA	rs12409048	1.534e-10	NA	NA	NA	29.966632503157	AVN
chr1	170732092	170732592	0.718388	PR_interval	PRInterval	355	PR_interval-rs12409048	rs17551291	68171	0.236387508315924	PRRX1	1	FALSE	FALSE	NA	NA	NA	NA	NA	NA	NA	rs12409048	1.534e-10	NA	NA	NA	29.966632503157	AVN
chr1	170732092	170732592	0.718388	PR_interval	PRInterval	355	PR_interval-rs12409048	rs17551298	68171	0.236387508315924	PRRX1	1	FALSE	FALSE	NA	NA	NA	NA	NA	NA	NA	rs12409048	1.534e-10	1.821e-09	NA	NA	29.966632503157	AVN
chr1	170731854	170732611	0.917566	PR_interval	PRInterval	355	PR_interval-rs12409048	rs17551291	68061.5	0.2307585016393	PRRX1	1	FALSE	FALSE	VCM_program_6|VCM_program_5	122|35	0.156|0.152	NA|BACH2,JUN	NA	NA	NA	rs12409048	1.534e-10	NA	NA	NA	91.8728190527669	VCM_left_compact_1
chr1	170731854	170732611	0.917566	PR_interval	PRInterval	355	PR_interval-rs12409048	rs17551291	68061.5	0.2307585016393	PRRX1	1	FALSE	FALSE	VCM_program_6|VCM_program_5	122|35	0.156|0.152	NA|BACH2,JUN	NA	NA	NA	rs12409048	1.534e-10	NA	NA	NA	91.8728190527669	VCM_left_compact_1
chr1	170731854	170732611	0.917566	PR_interval	PRInterval	355	PR_interval-rs12409048	rs17551298	68061.5	0.2307585016393	PRRX1	1	FALSE	FALSE	VCM_program_6|VCM_program_5	122|35	0.156|0.152	NA|BACH2,JUN	NA	NA	NA	rs12409048	1.534e-10	1.821e-09	NA	NA	91.8728190527669	VCM_left_compact_1
chr1	170729441	170730848	1.481532	PR_interval	PRInterval	355	PR_interval-rs12409048	rs12409048	65973.5	0.226670944532936	PRRX1	1	FALSE	FALSE	NA	NA	NA	NA	NA	NA	NA	rs12409048	1.534e-10	1.534e-10	NA	NA	3.38949303042729	ACM_right_highTNNI_1
chr1	170729441	170730848	1.481532	PR_interval	PRInterval	355	PR_interval-rs12409048	rs12409048	65973.5	0.226670944532936	PRRX1	1	FALSE	FALSE	NA	NA	NA	NA	NA	NA	NA	rs12409048	1.534e-10	1.534e-10	NA	NA	3.38949303042729	ACM_right_highTNNI_1
chr1	170731841	170732611	1.1849	PR_interval	PRInterval	355	PR_interval-rs12409048	rs17551291	68055	0.209921977374955	PRRX1	1	FALSE	FALSE	VCM_program_6|VCM_program_19|VCM_program_5	122|191|35	0.313|0.217|0.143	NA|BACH2,JUN	NA	NA	NA	rs12409048	1.534e-10	NA	NA	NA	139.962309958377	VCM_hybrid_3
chr1	170731841	170732611	1.1849	PR_interval	PRInterval	355	PR_interval-rs12409048	rs17551291	68055	0.209921977374955	PRRX1	1	FALSE	FALSE	VCM_program_6|VCM_program_19|VCM_program_5	122|191|35	0.313|0.217|0.143	NA|BACH2,JUN	NA	NA	NA	rs12409048	1.534e-10	NA	NA	NA	139.962309958377	VCM_hybrid_3
chr1	170731841	170732611	1.1849	PR_interval	PRInterval	355	PR_interval-rs12409048	rs17551298	68055	0.209921977374955	PRRX1	1	FALSE	FALSE	VCM_program_6|VCM_program_19|VCM_program_5	122|191|35	0.313|0.217|0.143	NA|BACH2,JUN	NA	NA	NA	rs12409048	1.534e-10	1.821e-09	NA	NA	139.962309958377	VCM_hybrid_3
chr1	170732106	170732606	2.445434	PR_interval	PRInterval	355	PR_interval-rs12409048	rs17551291	68185	0.200294122826701	PRRX1	1	FALSE	FALSE	core_conduction_program_2|core_conduction_program_11|core_conduction_program_5	208|17|145	0.453|0.383|0.143	ESRRG,IRX3,NFIA|ESRRG,MEF2C|ESRRG	NA	NA	NA	rs12409048	1.534e-10	NA	NA	NA	387.130637900325	PF_1
chr1	170732106	170732606	2.445434	PR_interval	PRInterval	355	PR_interval-rs12409048	rs17551291	68185	0.200294122826701	PRRX1	1	FALSE	FALSE	core_conduction_program_2|core_conduction_program_11|core_conduction_program_5	208|17|145	0.453|0.383|0.143	ESRRG,IRX3,NFIA|ESRRG,MEF2C|ESRRG	NA	NA	NA	rs12409048	1.534e-10	NA	NA	NA	387.130637900325	PF_1
chr1	170732106	170732606	2.445434	PR_interval	PRInterval	355	PR_interval-rs12409048	rs17551298	68185	0.200294122826701	PRRX1	1	FALSE	FALSE	core_conduction_program_2|core_conduction_program_11|core_conduction_program_5	208|17|145	0.453|0.383|0.143	ESRRG,IRX3,NFIA|ESRRG,MEF2C|ESRRG	NA	NA	NA	rs12409048	1.534e-10	1.821e-09	NA	NA	387.130637900325	PF_1
chr1	170731838	170732618	1.806447	PR_interval	PRInterval	355	PR_interval-rs12409048	rs17551291	68057	0.199046249618045	PRRX1	1	FALSE	FALSE	VCM_program_11|VCM_program_8	36|72	0.158|0.101	ATF3,CREB5,MXI1,NPAS2|ESR1,NR3C1	NA	NA	NA	rs12409048	1.534e-10	NA	NA	NA	114.135921984009	VCM_hybrid_1
chr1	170731838	170732618	1.806447	PR_interval	PRInterval	355	PR_interval-rs12409048	rs17551291	68057	0.199046249618045	PRRX1	1	FALSE	FALSE	VCM_program_11|VCM_program_8	36|72	0.158|0.101	ATF3,CREB5,MXI1,NPAS2|ESR1,NR3C1	NA	NA	NA	rs12409048	1.534e-10	NA	NA	NA	114.135921984009	VCM_hybrid_1
chr1	170731838	170732618	1.806447	PR_interval	PRInterval	355	PR_interval-rs12409048	rs17551298	68057	0.199046249618045	PRRX1	1	FALSE	FALSE	VCM_program_11|VCM_program_8	36|72	0.158|0.101	ATF3,CREB5,MXI1,NPAS2|ESR1,NR3C1	NA	NA	NA	rs12409048	1.534e-10	1.821e-09	NA	NA	114.135921984009	VCM_hybrid_1
chr1	170731852	170732608	1.727301	PR_interval	PRInterval	355	PR_interval-rs12409048	rs17551291	68059	0.190094753139697	PRRX1	1	FALSE	FALSE	VCM_program_11|VCM_program_8|VCM_program_6|VCM_program_19|VCM_program_5	36|72|122|191|35	0.366|0.321|0.293|0.201|0.193	ATF3,CREB5,MXI1,NPAS2|ESR1,NR3C1|NA|BACH2,JUN	NA	NA	NA	rs12409048	1.534e-10	NA	NA	NA	316.465119704116	VCM_right_compact
chr1	170731852	170732608	1.727301	PR_interval	PRInterval	355	PR_interval-rs12409048	rs17551291	68059	0.190094753139697	PRRX1	1	FALSE	FALSE	VCM_program_11|VCM_program_8|VCM_program_6|VCM_program_19|VCM_program_5	36|72|122|191|35	0.366|0.321|0.293|0.201|0.193	ATF3,CREB5,MXI1,NPAS2|ESR1,NR3C1|NA|BACH2,JUN	NA	NA	NA	rs12409048	1.534e-10	NA	NA	NA	316.465119704116	VCM_right_compact
chr1	170731852	170732608	1.727301	PR_interval	PRInterval	355	PR_interval-rs12409048	rs17551298	68059	0.190094753139697	PRRX1	1	FALSE	FALSE	VCM_program_11|VCM_program_8|VCM_program_6|VCM_program_19|VCM_program_5	36|72|122|191|35	0.366|0.321|0.293|0.201|0.193	ATF3,CREB5,MXI1,NPAS2|ESR1,NR3C1|NA|BACH2,JUN	NA	NA	NA	rs12409048	1.534e-10	1.821e-09	NA	NA	316.465119704116	VCM_right_compact
chr1	170732161	170732661	1.173516	PR_interval	PRInterval	355	PR_interval-rs12409048	rs17551291	68240	0.190068405934096	PRRX1	1	FALSE	FALSE	core_conduction_program_28|core_conduction_program_5	4|145	0.753|0.208	NA|ESRRG	NA	NA	NA	rs12409048	1.534e-10	NA	NA	NA	289.644083677492	His_bundle
chr1	170732161	170732661	1.173516	PR_interval	PRInterval	355	PR_interval-rs12409048	rs17551291	68240	0.190068405934096	PRRX1	1	FALSE	FALSE	core_conduction_program_28|core_conduction_program_5	4|145	0.753|0.208	NA|ESRRG	NA	NA	NA	rs12409048	1.534e-10	NA	NA	NA	289.644083677492	His_bundle
chr1	170732161	170732661	1.173516	PR_interval	PRInterval	355	PR_interval-rs12409048	rs17551298	68240	0.190068405934096	PRRX1	1	FALSE	FALSE	core_conduction_program_28|core_conduction_program_5	4|145	0.753|0.208	NA|ESRRG	NA	NA	NA	rs12409048	1.534e-10	1.821e-09	NA	NA	289.644083677492	His_bundle
chr2	178863411	178864902	6.275832	PR_interval	PRInterval	NA	PR_interval-rs12477340	rs12477340	185902.5	0.862872656347746	CCDC141	1	TRUE	TRUE	Endocardial_endothelial_program_19	64	0.767	GATA4,GATA5	NA	NA	NA	rs12477340	3.267e-11	3.267e-11	NA	NA	86.605342737026	IF_valvular_endocardial_cells
chr2	178863418	178864860	8.623836	PR_interval	PRInterval	NA	PR_interval-rs12477340	rs12477340	185920	0.833960534906447	CCDC141	1	TRUE	TRUE	Endocardial_endothelial_program_26	56	0.104	MECOM	NA	NA	NA	rs12477340	3.267e-11	3.267e-11	NA	NA	7.68628423571652	Capillary_endothelial_cells_2
chr2	178863386	178864629	10.999283	PR_interval	PRInterval	355	PR_interval-rs12477340	rs12477340	186051.5	0.830183746781801	CCDC141	1	TRUE	TRUE	NA	NA	NA	NA	NA	NA	NA	rs12477340	3.267e-11	3.267e-11	NA	NA	1.34651876187758	Atrial_fibroblasts
chr2	178863391	178864621	13.674737	PR_interval	PRInterval	355	PR_interval-rs12477340	rs12477340	186053	0.811282249852151	CCDC141	1	TRUE	TRUE	MuralCells_program_16	115	0.208	MEF2C	NA	NA	NA	rs12477340	3.267e-11	3.267e-11	NA	NA	2.0775975964105	Pericytes_1
chr2	178863402	178864665	16.97932	PR_interval	PRInterval	NA	PR_interval-rs12477340	rs12477340	186025.5	0.803149092016066	CCDC141	1	TRUE	TRUE	MuralCells_program_21	103	0.791	EBF1,ELF2,FOXN2,FOXP1,MEF2A,MEF2C,NR3C1,NR3C2,RARB,SP4	NA	NA	NA	rs12477340	3.267e-11	3.267e-11	NA	NA	11.3580267550107	Pericytes_2
chr2	178863442	178864648	11.952281	PR_interval	PRInterval	355	PR_interval-rs12477340	rs12477340	56622	0.790425437934038	TTN	1	TRUE	TRUE	VCM_program_5|VCM_program_3	263|122	0.152|0.119	BACH2,JUN|BHLHE40,MEF2A,MXI1,NPAS2	DilatedCardiomyopathy|HypertrophicCardiomyopathy	NA	NA	rs12477340	3.267e-11	3.267e-11	NA	NA	13807.4535429284	VCM_left_compact_1
chr2	178863407	178864649	12.958558	PR_interval	PRInterval	355	PR_interval-rs12477340	rs12477340	186031	0.745512868321517	CCDC141	1	TRUE	TRUE	MuralCells_program_16	115	0.67	MEF2C	NA	NA	NA	rs12477340	3.267e-11	3.267e-11	NA	NA	37.0712688839657	Pericytes_3
chr2	178863420	178864222	7.034501	PR_interval	PRInterval	NA	PR_interval-rs12477340	rs12477340	186238	0.713356117891123	CCDC141	1	TRUE	TRUE	NA	NA	NA	NA	NA	NA	NA	rs12477340	3.267e-11	3.267e-11	NA	NA	11.9659665648632	Venous_endothelial_cells
chr2	178863456	178864254	11.198698	PR_interval	PRInterval	355	PR_interval-rs12477340	rs12477340	56432	0.713300160684971	TTN	1	TRUE	TRUE	VCM_program_5|VCM_program_3	263|122	0.183|0.156	BACH2,JUN|BHLHE40,MEF2A,MXI1,NPAS2	DilatedCardiomyopathy|HypertrophicCardiomyopathy	NA	NA	rs12477340	3.267e-11	3.267e-11	NA	NA	16978.1957342526	VCM_left_compact_2
chr2	178860492	178861373	3.841721	PR_interval	PRInterval	355	PR_interval-rs12477340	rs111811962	189126.5	0.706684832413436	CCDC141	1	TRUE	TRUE	MuralCells_program_16	115	0.208	MEF2C	NA	NA	NA	rs12477340	3.267e-11	NA	NA	NA	2.0775975964105	Pericytes_1
chr2	178860492	178861373	3.841721	PR_interval	PRInterval	355	PR_interval-rs12477340	rs111811962	189126.5	0.706684832413436	CCDC141	1	TRUE	TRUE	MuralCells_program_16	115	0.208	MEF2C	NA	NA	NA	rs12477340	3.267e-11	NA	NA	NA	2.0775975964105	Pericytes_1
chr2	178863432	178864646	12.216089	PR_interval	PRInterval	355	PR_interval-rs12477340	rs12477340	56616	0.675668420714911	TTN	1	TRUE	TRUE	VCM_program_17	77	0.168	NA	DilatedCardiomyopathy|HypertrophicCardiomyopathy	NA	NA	rs12477340	3.267e-11	3.267e-11	NA	NA	20720.521959648	VCM_left_trabecular
chr2	178863441	178864879	12.949493	PR_interval	PRInterval	355	PR_interval-rs12477340	rs12477340	56737	0.674443922643046	TTN	1	TRUE	TRUE	NA	NA	NA	NA	DilatedCardiomyopathy|HypertrophicCardiomyopathy	NA	NA	rs12477340	3.267e-11	3.267e-11	NA	NA	13964.2960854352	Transitional_AVN
chr2	178863444	178864240	13.566857	PR_interval	PRInterval	355	PR_interval-rs12477340	rs12477340	56419	0.672412638346866	TTN	1	TRUE	TRUE	VCM_program_19	152	0.261	NA	DilatedCardiomyopathy|HypertrophicCardiomyopathy	NA	NA	rs12477340	3.267e-11	3.267e-11	NA	NA	19591.0989706694	AV_valve_CM
chr2	178863453	178864275	14.048454	PR_interval	PRInterval	355	PR_interval-rs12477340	rs12477340	56441	0.671205163890704	TTN	1	TRUE	TRUE	core_conduction_program_3|core_conduction_program_11|core_conduction_program_5	179|6|153	0.463|0.383|0.143	ESRRB,ESRRG,FOXO1,MEF2A,NR3C1|ESRRG,MEF2C|ESRRG	DilatedCardiomyopathy|HypertrophicCardiomyopathy	NA	NA	rs12477340	3.267e-11	3.267e-11	NA	NA	12580.3080420182	PF_1
chr2	178863763	178864638	13.458977	PR_interval	PRInterval	355	PR_interval-rs12477340	rs12477340	56777.5	0.669153527025489	TTN	1	TRUE	TRUE	ACM_program_3|ACM_program_12	252|4	0.284|0.131	NA	DilatedCardiomyopathy|HypertrophicCardiomyopathy	NA	NA	rs12477340	3.267e-11	3.267e-11	NA	NA	12912.1207300481	ACM_right_lowTNNI_1
chr2	178863751	178864251	10.466279	PR_interval	PRInterval	355	PR_interval-rs12477340	rs12477340	56578	0.664273506158628	TTN	1	TRUE	TRUE	TzConductionCells_program_25|TzConductionCells_program_17|TzConductionCells_program_7	196|43|92	0.838|0.587|0.171	PITX2|TEAD1|BACH2,CREB5,JUN,MEF2A	DilatedCardiomyopathy|HypertrophicCardiomyopathy	NA	NA	rs12477340	3.267e-11	3.267e-11	NA	NA	13548.7501154163	Transitional_His_bundle
chr2	178863439	178864258	11.228241	PR_interval	PRInterval	355	PR_interval-rs12477340	rs12477340	56425.5	0.640813138142557	TTN	1	TRUE	TRUE	VCM_program_19|VCM_program_5	152|263	0.217|0.143	NA|BACH2,JUN	DilatedCardiomyopathy|HypertrophicCardiomyopathy	NA	NA	rs12477340	3.267e-11	3.267e-11	NA	NA	17398.316170383	VCM_hybrid_3
chr2	178863748	178864248	11.188235	PR_interval	PRInterval	355	PR_interval-rs12477340	rs12477340	56575	0.631525703461838	TTN	1	TRUE	TRUE	NA	NA	NA	NA	DilatedCardiomyopathy|HypertrophicCardiomyopathy	NA	NA	rs12477340	3.267e-11	3.267e-11	NA	NA	10334.8875716992	AVN
chr2	178863471	178864257	12.66846	PR_interval	PRInterval	355	PR_interval-rs12477340	rs12477340	56441	0.630630974469507	TTN	1	TRUE	TRUE	ACM_program_10	17	0.216	NA	DilatedCardiomyopathy|HypertrophicCardiomyopathy	NA	NA	rs12477340	3.267e-11	3.267e-11	NA	NA	19117.4652514085	ACM_right_lowTNNI_3
chr2	178863757	178864747	12.311277	PR_interval	PRInterval	355	PR_interval-rs12477340	rs12477340	56829	0.630025977728792	TTN	1	TRUE	TRUE	ACM_program_21	48	0.14	NA	DilatedCardiomyopathy|HypertrophicCardiomyopathy	NA	NA	rs12477340	3.267e-11	3.267e-11	NA	NA	14413.5081275428	ACM_right_highTNNI_2
chr2	178863779	178864644	12.226061	PR_interval	PRInterval	355	PR_interval-rs12477340	rs12477340	56788.5	0.620181192655928	TTN	1	TRUE	TRUE	core_conduction_program_11|core_conduction_program_5	6|153	0.293|0.113	ESRRG,MEF2C|ESRRG	DilatedCardiomyopathy|HypertrophicCardiomyopathy	NA	NA	rs12477340	3.267e-11	3.267e-11	NA	NA	17569.7386100396	Transitional_PF_2
chr2	178863748	178864248	10.877418	PR_interval	PRInterval	355	PR_interval-rs12477340	rs12477340	56575	0.60540357115785	TTN	1	TRUE	TRUE	core_conduction_program_5	153	0.208	ESRRG	DilatedCardiomyopathy|HypertrophicCardiomyopathy	NA	NA	rs12477340	3.267e-11	3.267e-11	NA	NA	11456.5258294483	His_bundle
chr2	178863766	178864266	11.343982	PR_interval	PRInterval	355	PR_interval-rs12477340	rs12477340	56593	0.602036967621199	TTN	1	TRUE	TRUE	NA	NA	NA	NA	DilatedCardiomyopathy|HypertrophicCardiomyopathy	NA	NA	rs12477340	3.267e-11	3.267e-11	NA	NA	15306.6372440654	Transitional_VCM_to_conduction
chr2	178863767	178864267	4.852675	PR_interval	PRInterval	355	PR_interval-rs12477340	rs12477340	186042	0.598897893695271	CCDC141	1	TRUE	TRUE	NA	NA	NA	NA	NA	NA	NA	rs12477340	3.267e-11	3.267e-11	NA	NA	5.33972715148792	VIC_4
chr2	178863761	178864261	9.460046	PR_interval	PRInterval	355	PR_interval-rs12477340	rs12477340	56588	0.594348163354048	TTN	1	TRUE	TRUE	ACM_program_11	180	0.157	PITX2	DilatedCardiomyopathy|HypertrophicCardiomyopathy	NA	NA	rs12477340	3.267e-11	3.267e-11	NA	NA	13983.0779625799	ACM_left_highTNNI_2
chr2	178863441	178864265	12.553328	PR_interval	PRInterval	355	PR_interval-rs12477340	rs12477340	56430	0.591917942884998	TTN	1	TRUE	TRUE	core_conduction_program_5|core_conduction_program_3|core_conduction_program_11	153|179|6	0.457|0.379|0.28	ESRRG|ESRRB,ESRRG,FOXO1,MEF2A,NR3C1|ESRRG,MEF2C	DilatedCardiomyopathy|HypertrophicCardiomyopathy	NA	NA	rs12477340	3.267e-11	3.267e-11	NA	NA	12438.4102146223	PF_2
chr2	178863482	178864261	10.612147	PR_interval	PRInterval	355	PR_interval-rs12477340	rs12477340	56448.5	0.590578389552913	TTN	1	TRUE	TRUE	VCM_program_17|VCM_program_8	77|66	0.556|0.173	NA|ESR1,NR3C1	DilatedCardiomyopathy|HypertrophicCardiomyopathy	NA	NA	rs12477340	3.267e-11	3.267e-11	NA	NA	31471.8748646733	VCM_right_trabecular
chr2	178863486	178864642	13.385546	PR_interval	PRInterval	355	PR_interval-rs12477340	rs12477340	56641	0.585473827580146	TTN	1	TRUE	TRUE	ACM_program_3|ACM_program_12	252|4	0.382|0.308	NA	DilatedCardiomyopathy|HypertrophicCardiomyopathy	NA	NA	rs12477340	3.267e-11	3.267e-11	NA	NA	16984.6669049094	ACM_right_highTNNI_1
chr2	178863753	178864626	12.682059	PR_interval	PRInterval	355	PR_interval-rs12477340	rs12477340	56766.5	0.573528229275646	TTN	1	TRUE	TRUE	ACM_program_4|ACM_program_10|ACM_program_11	202|17|180	0.422|0.406|0.165	NA|PITX2	DilatedCardiomyopathy|HypertrophicCardiomyopathy	NA	NA	rs12477340	3.267e-11	3.267e-11	NA	NA	18695.8191559515	ACM_left_lowTNNI
chr2	178863753	178864253	11.196851	PR_interval	PRInterval	355	PR_interval-rs12477340	rs12477340	56580	0.57048947206651	TTN	1	TRUE	TRUE	VCM_program_8|VCM_program_3|VCM_program_19|VCM_program_5	66|122|152|263	0.321|0.248|0.201|0.193	ESR1,NR3C1|BHLHE40,MEF2A,MXI1,NPAS2|NA|BACH2,JUN	DilatedCardiomyopathy|HypertrophicCardiomyopathy	NA	NA	rs12477340	3.267e-11	3.267e-11	NA	NA	16983.0167104421	VCM_right_compact
chr2	178863778	178864278	10.21578	PR_interval	PRInterval	355	PR_interval-rs12477340	rs12477340	56605	0.565257587736077	TTN	1	TRUE	TRUE	NA	NA	NA	NA	DilatedCardiomyopathy|HypertrophicCardiomyopathy	NA	NA	rs12477340	3.267e-11	3.267e-11	NA	NA	15891.7823569277	Transitional_PF_1
chr2	178889160	178889660	2.734361	PR_interval	PRInterval	NA	PR_interval-rs12477340	rs76294595	160649	0.552343539654859	CCDC141	1	TRUE	TRUE	NA	NA	NA	NA	NA	NA	NA	rs12477340	3.267e-11	NA	NA	NA	11.9659665648632	Venous_endothelial_cells
chr2	178863792	178864292	8.825977	PR_interval	PRInterval	355	PR_interval-rs12477340	rs12477340	56619	0.549463088708644	TTN	1	TRUE	TRUE	NA	NA	NA	NA	DilatedCardiomyopathy|HypertrophicCardiomyopathy	NA	NA	rs12477340	3.267e-11	3.267e-11	NA	NA	11271.9881169812	Transitional_SAN
chr2	178863759	178864643	1.492164	PR_interval	PRInterval	355	PR_interval-rs12477340	rs12477340	185858	0.548815338567864	CCDC141	1	TRUE	TRUE	NA	NA	NA	NA	NA	NA	NA	rs12477340	3.267e-11	3.267e-11	NA	NA	1.52478337148511	VIC_1
chr2	178863730	178864230	10.13946	PR_interval	PRInterval	355	PR_interval-rs12477340	rs12477340	56557	0.544898201620875	TTN	1	TRUE	TRUE	NA	NA	NA	NA	DilatedCardiomyopathy|HypertrophicCardiomyopathy	NA	NA	rs12477340	3.267e-11	3.267e-11	NA	NA	11304.9900875522	SAN
chr2	178863437	178864648	13.109047	PR_interval	PRInterval	355	PR_interval-rs12477340	rs12477340	56619.5	0.543374380150523	TTN	1	TRUE	TRUE	ACM_program_11|ACM_program_12|ACM_program_4	180|4|202	0.289|0.163|0.135	PITX2|NA	DilatedCardiomyopathy|HypertrophicCardiomyopathy	NA	NA	rs12477340	3.267e-11	3.267e-11	NA	NA	17652.4516036961	ACM_left_highTNNI_1
chr2	178863449	178864665	12.189799	PR_interval	PRInterval	355	PR_interval-rs12477340	rs12477340	56634	0.531342849022856	TTN	1	TRUE	TRUE	ACM_program_21	48	0.527	NA	DilatedCardiomyopathy|HypertrophicCardiomyopathy	NA	NA	rs12477340	3.267e-11	3.267e-11	NA	NA	14651.1638536908	ACM_right_lowTNNI_2
chr2	178863385	178864290	8.545881	PR_interval	PRInterval	NA	PR_interval-rs12477340	rs12477340	186221.5	0.521352790345313	CCDC141	1	TRUE	TRUE	Lymphatic_EC_program_10|Lymphatic_EC_program_3	43|133	0.961|0.907	NA	NA	NA	NA	rs12477340	3.267e-11	3.267e-11	NA	NA	100.320553881313	Lymphatic_endothelial_cells
chr2	178863437	178864256	9.951739	PR_interval	PRInterval	355	PR_interval-rs12477340	rs12477340	56423.5	0.506161745537193	TTN	1	TRUE	TRUE	ACM_program_11|ACM_program_4	180|202	0.222|0.165	PITX2|NA	DilatedCardiomyopathy|HypertrophicCardiomyopathy	NA	NA	rs12477340	3.267e-11	3.267e-11	NA	NA	15746.5443630034	ACM_left_hybrid
chr2	178863453	178864645	12.278641	PR_interval	PRInterval	355	PR_interval-rs12477340	rs12477340	56626	0.501279832605611	TTN	1	TRUE	TRUE	VCM_program_17	77	0.174	NA	DilatedCardiomyopathy|HypertrophicCardiomyopathy	NA	NA	rs12477340	3.267e-11	3.267e-11	NA	NA	19453.0408420246	VCM_hybrid_2
chr2	178863444	178864240	13.566857	PR_interval	PRInterval	355	PR_interval-rs12477340	rs12477340	186217	0.498192314177866	CCDC141	2	TRUE	TRUE	NA	NA	NA	NA	NA	NA	NA	rs12477340	3.267e-11	3.267e-11	NA	NA	659.306378232141	AV_valve_CM
chr2	178863779	178864279	3.696599	PR_interval	PRInterval	355	PR_interval-rs12477340	rs12477340	186030	0.49635208686064	CCDC141	1	TRUE	TRUE	NA	NA	NA	NA	NA	NA	NA	rs12477340	3.267e-11	3.267e-11	NA	NA	13.79085374667	SMC_2
chr2	178863453	178864275	14.048454	PR_interval	PRInterval	355	PR_interval-rs12477340	rs12477340	186195	0.483933904373854	CCDC141	2	TRUE	TRUE	core_conduction_program_11|core_conduction_program_1	35|62	0.383|0.174	ESRRG,MEF2C|NFIA	NA	NA	NA	rs12477340	3.267e-11	3.267e-11	NA	NA	1109.37368484063	PF_1
chr2	178863447	178864653	11.127302	PR_interval	PRInterval	355	PR_interval-rs12477340	rs12477340	56627	0.479232540120351	TTN	1	TRUE	TRUE	NA	NA	NA	NA	DilatedCardiomyopathy|HypertrophicCardiomyopathy	NA	NA	rs12477340	3.267e-11	3.267e-11	NA	NA	15501.7413113702	VCM_left_compact_3
chr2	178863400	178864883	3.025986	PR_interval	PRInterval	NA	PR_interval-rs12477340	rs12477340	185917.5	0.478107471242414	CCDC141	1	TRUE	TRUE	Endocardial_endothelial_program_19	64	0.101	GATA4,GATA5	NA	NA	NA	rs12477340	3.267e-11	3.267e-11	NA	NA	16.1641069837772	OF_valvular_endocardial_cells
chr2	178863748	178864248	10.877418	PR_interval	PRInterval	355	PR_interval-rs12477340	rs12477340	186061	0.453015105281142	CCDC141	2	TRUE	TRUE	NA	NA	NA	NA	NA	NA	NA	rs12477340	3.267e-11	3.267e-11	NA	NA	686.479284936417	His_bundle
chr2	178863751	178864251	10.466279	PR_interval	PRInterval	355	PR_interval-rs12477340	rs12477340	186058	0.442425043767121	CCDC141	2	TRUE	TRUE	NA	NA	NA	NA	NA	NA	NA	rs12477340	3.267e-11	3.267e-11	NA	NA	576.00711586687	Transitional_His_bundle
chr2	178863763	178864638	13.458977	PR_interval	PRInterval	355	PR_interval-rs12477340	rs12477340	185858.5	0.435050170918494	CCDC141	2	TRUE	TRUE	ACM_program_3	27	0.284	NA	NA	NA	NA	rs12477340	3.267e-11	3.267e-11	NA	NA	1036.88424388002	ACM_right_lowTNNI_1
chr2	178863441	178864879	12.949493	PR_interval	PRInterval	355	PR_interval-rs12477340	rs12477340	185899	0.429701672377459	CCDC141	2	TRUE	TRUE	NA	NA	NA	NA	NA	NA	NA	rs12477340	3.267e-11	3.267e-11	NA	NA	733.403044820667	Transitional_AVN
chr2	178863439	178864258	11.228241	PR_interval	PRInterval	355	PR_interval-rs12477340	rs12477340	186210.5	0.429332531719373	CCDC141	2	TRUE	TRUE	VCM_program_6	29	0.313	NA	NA	NA	NA	rs12477340	3.267e-11	3.267e-11	NA	NA	745.491567070262	VCM_hybrid_3
chr2	178863808	178864308	2.188858	PR_interval	PRInterval	355	PR_interval-rs12477340	rs12477340	186001	0.427963073808633	CCDC141	1	TRUE	TRUE	NA	NA	NA	NA	NA	NA	NA	rs12477340	3.267e-11	3.267e-11	NA	NA	1.00567964764433	OFT_1
chr2	178863447	178864653	11.127302	PR_interval	PRInterval	355	PR_interval-rs12477340	rs12477340	186009	0.426347278515835	CCDC141	2	TRUE	TRUE	NA	NA	NA	NA	NA	NA	NA	rs12477340	3.267e-11	3.267e-11	NA	NA	1092.24537998994	VCM_left_compact_3
chr2	178863442	178864648	11.952281	PR_interval	PRInterval	355	PR_interval-rs12477340	rs12477340	186014	0.425427725123258	CCDC141	2	TRUE	TRUE	VCM_program_6|VCM_program_3	29|148	0.156|0.119	NA|BHLHE40,MEF2A,MXI1,NPAS2	NA	NA	NA	rs12477340	3.267e-11	3.267e-11	NA	NA	949.080733996704	VCM_left_compact_1
chr2	178860456	178861406	1.92655	PR_interval	PRInterval	NA	PR_interval-rs12477340	rs111811962	189128	0.423964105881462	CCDC141	1	TRUE	TRUE	NA	NA	NA	NA	NA	NA	NA	rs12477340	3.267e-11	NA	NA	NA	11.9659665648632	Venous_endothelial_cells
chr2	178860456	178861406	1.92655	PR_interval	PRInterval	NA	PR_interval-rs12477340	rs111811962	189128	0.423964105881462	CCDC141	1	TRUE	TRUE	NA	NA	NA	NA	NA	NA	NA	rs12477340	3.267e-11	NA	NA	NA	11.9659665648632	Venous_endothelial_cells
chr2	178863409	178864254	1.715885	PR_interval	PRInterval	NA	PR_interval-rs12477340	rs12477340	186227.5	0.421636434529332	CCDC141	1	TRUE	TRUE	NA	NA	NA	NA	NA	NA	NA	rs12477340	3.267e-11	3.267e-11	NA	NA	3.13595542762019	Pre_arterial_endothelial_cells_2
chr2	178863757	178864747	12.311277	PR_interval	PRInterval	355	PR_interval-rs12477340	rs12477340	185807	0.411699796645661	CCDC141	2	TRUE	TRUE	NA	NA	NA	NA	NA	NA	NA	rs12477340	3.267e-11	3.267e-11	NA	NA	674.818448190536	ACM_right_highTNNI_2
chr2	178863441	178864265	12.553328	PR_interval	PRInterval	355	PR_interval-rs12477340	rs12477340	186206	0.405577328219132	CCDC141	2	TRUE	TRUE	core_conduction_program_1|core_conduction_program_11	62|35	0.62|0.28	NFIA|ESRRG,MEF2C	NA	NA	NA	rs12477340	3.267e-11	3.267e-11	NA	NA	1280.25879657144	PF_2
chr2	178863748	178864248	11.188235	PR_interval	PRInterval	355	PR_interval-rs12477340	rs12477340	186061	0.404614713943876	CCDC141	2	TRUE	TRUE	core_conduction_program_4	260	0.847	TBX20,TBX5	NA	NA	NA	rs12477340	3.267e-11	3.267e-11	NA	NA	765.194476475961	AVN
chr2	178860478	178861420	4.282715	PR_interval	PRInterval	NA	PR_interval-rs12477340	rs111811962	189110	0.390548424105473	CCDC141	1	TRUE	TRUE	MuralCells_program_21	103	0.791	EBF1,ELF2,FOXN2,FOXP1,MEF2A,MEF2C,NR3C1,NR3C2,RARB,SP4	NA	NA	NA	rs12477340	3.267e-11	NA	NA	NA	11.3580267550107	Pericytes_2
chr2	178860478	178861420	4.282715	PR_interval	PRInterval	NA	PR_interval-rs12477340	rs111811962	189110	0.390548424105473	CCDC141	1	TRUE	TRUE	MuralCells_program_21	103	0.791	EBF1,ELF2,FOXN2,FOXP1,MEF2A,MEF2C,NR3C1,NR3C2,RARB,SP4	NA	NA	NA	rs12477340	3.267e-11	NA	NA	NA	11.3580267550107	Pericytes_2
chr2	178863717	178864217	1.594291	PR_interval	PRInterval	NA	PR_interval-rs12477340	rs12477340	186092	0.379415953278751	CCDC141	1	TRUE	TRUE	Endocardial_endothelial_program_7|Endocardial_endothelial_program_14	217|11	0.146|0.113	NA	NA	NA	NA	rs12477340	3.267e-11	3.267e-11	NA	NA	4.24673127360511	Endocardial_cells_4
chr2	178863471	178864257	12.66846	PR_interval	PRInterval	355	PR_interval-rs12477340	rs12477340	186195	0.377967951538691	CCDC141	2	TRUE	TRUE	NA	NA	NA	NA	NA	NA	NA	rs12477340	3.267e-11	3.267e-11	NA	NA	609.424948340722	ACM_right_lowTNNI_3
chr2	178863453	178864645	12.278641	PR_interval	PRInterval	355	PR_interval-rs12477340	rs12477340	186010	0.375658763257128	CCDC141	2	TRUE	TRUE	NA	NA	NA	NA	NA	NA	NA	rs12477340	3.267e-11	3.267e-11	NA	NA	700.372075256735	VCM_hybrid_2
chr2	178863779	178864279	2.335295	PR_interval	PRInterval	355	PR_interval-rs12477340	rs12477340	186030	0.372149779645375	CCDC141	1	TRUE	TRUE	NA	NA	NA	NA	NA	NA	NA	rs12477340	3.267e-11	3.267e-11	NA	NA	19.6624012520268	Atrial_septal_endocardial_cells
chr2	178863779	178864644	12.226061	PR_interval	PRInterval	355	PR_interval-rs12477340	rs12477340	185847.5	0.369923900625915	CCDC141	2	TRUE	TRUE	core_conduction_program_11|core_conduction_program_1	35|62	0.293|0.154	ESRRG,MEF2C|NFIA	NA	NA	NA	rs12477340	3.267e-11	3.267e-11	NA	NA	907.754321389932	Transitional_PF_2
chr2	178863456	178864254	11.198698	PR_interval	PRInterval	355	PR_interval-rs12477340	rs12477340	186204	0.368189680057402	CCDC141	2	TRUE	TRUE	VCM_program_3	148	0.156	BHLHE40,MEF2A,MXI1,NPAS2	NA	NA	NA	rs12477340	3.267e-11	3.267e-11	NA	NA	833.364359756601	VCM_left_compact_2
chr2	178863753	178864626	12.682059	PR_interval	PRInterval	355	PR_interval-rs12477340	rs12477340	185869.5	0.362904612722259	CCDC141	2	TRUE	TRUE	ACM_program_9	56	0.182	NA	NA	NA	NA	rs12477340	3.267e-11	3.267e-11	NA	NA	1000.23236950467	ACM_left_lowTNNI
chr2	178863815	178864315	2.384113	PR_interval	PRInterval	NA	PR_interval-rs12477340	rs12477340	185994	0.359957840433231	CCDC141	1	TRUE	TRUE	NA	NA	NA	NA	NA	NA	NA	rs12477340	3.267e-11	3.267e-11	NA	NA	15.9256174814954	Epicardial_derived_mesenchymal
chr2	178863386	178864629	10.999283	PR_interval	PRInterval	355	PR_interval-rs12477340	rs12477340	400615.5	0.359716791230979	SESTD1	2	TRUE	TRUE	NA	NA	NA	NA	NA	NA	NA	rs12477340	3.267e-11	3.267e-11	NA	NA	171.403917688417	Atrial_fibroblasts
chr2	178863767	178864267	1.473597	PR_interval	PRInterval	355	PR_interval-rs12477340	rs12477340	186042	0.358112032164843	CCDC141	1	TRUE	TRUE	NA	NA	NA	NA	NA	NA	NA	rs12477340	3.267e-11	3.267e-11	NA	NA	3.99893249549383	VIC_5
chr2	178863437	178864648	13.109047	PR_interval	PRInterval	355	PR_interval-rs12477340	rs12477340	186016.5	0.357083553537809	CCDC141	2	TRUE	TRUE	ACM_program_9|ACM_program_1	56|59	0.27|0.259	NA|GATA6,PITX2,TBX5	NA	NA	NA	rs12477340	3.267e-11	3.267e-11	NA	NA	873.316963158539	ACM_left_highTNNI_1
chr2	178863416	178864282	2.641616	PR_interval	PRInterval	NA	PR_interval-rs12477340	rs12477340	186210	0.354343241340933	CCDC141	1	TRUE	TRUE	Endocardial_endothelial_program_7|Endocardial_endothelial_program_14|Endocardial_endothelial_program_26	217|11|56	0.358|0.263|0.195	NA|MECOM	NA	NA	NA	rs12477340	3.267e-11	3.267e-11	NA	NA	65.6925530201508	Endocardial_cells_3
chr2	178863778	178864278	10.21578	PR_interval	PRInterval	355	PR_interval-rs12477340	rs12477340	186031	0.34760459496646	CCDC141	2	TRUE	TRUE	NA	NA	NA	NA	NA	NA	NA	rs12477340	3.267e-11	3.267e-11	NA	NA	987.700710580878	Transitional_PF_1
chr2	178860476	178861456	2.275413	PR_interval	PRInterval	NA	PR_interval-rs12477340	rs111811962	189093	0.346105207660784	CCDC141	1	TRUE	TRUE	Endocardial_endothelial_program_14|Endocardial_endothelial_program_26|Endocardial_endothelial_program_7	11|56|217	0.512|0.463|0.31	NA|MECOM	NA	NA	NA	rs12477340	3.267e-11	NA	NA	NA	21.8455593747026	Endocardial_cells_1
chr2	178860476	178861456	2.275413	PR_interval	PRInterval	NA	PR_interval-rs12477340	rs111811962	189093	0.346105207660784	CCDC141	1	TRUE	TRUE	Endocardial_endothelial_program_14|Endocardial_endothelial_program_26|Endocardial_endothelial_program_7	11|56|217	0.512|0.463|0.31	NA|MECOM	NA	NA	NA	rs12477340	3.267e-11	NA	NA	NA	21.8455593747026	Endocardial_cells_1
chr2	178863753	178864253	11.196851	PR_interval	PRInterval	355	PR_interval-rs12477340	rs12477340	186056	0.341022326957473	CCDC141	2	TRUE	TRUE	VCM_program_8|VCM_program_6|VCM_program_3	29|148	0.321|0.293|0.248	ESR1,NR3C1|NA|BHLHE40,MEF2A,MXI1,NPAS2	NA	NA	NA	rs12477340	3.267e-11	3.267e-11	NA	NA	1095.70221268122	VCM_right_compact
chr2	178863730	178864230	10.13946	PR_interval	PRInterval	355	PR_interval-rs12477340	rs12477340	186079	0.339683483378483	CCDC141	2	TRUE	TRUE	NA	NA	NA	NA	NA	NA	NA	rs12477340	3.267e-11	3.267e-11	NA	NA	958.247729869465	SAN
chr2	178863766	178864266	11.343982	PR_interval	PRInterval	355	PR_interval-rs12477340	rs12477340	186043	0.334154843991914	CCDC141	2	TRUE	TRUE	NA	NA	NA	NA	NA	NA	NA	rs12477340	3.267e-11	3.267e-11	NA	NA	1129.35278892071	Transitional_VCM_to_conduction
chr2	178860483	178861692	2.494659	PR_interval	PRInterval	NA	PR_interval-rs12477340	rs111811962	188971.5	0.333305574467248	CCDC141	1	TRUE	TRUE	Endocardial_endothelial_program_7|Endocardial_endothelial_program_14|Endocardial_endothelial_program_26	217|11|56	0.358|0.263|0.195	NA|MECOM	NA	NA	NA	rs12477340	3.267e-11	NA	NA	NA	65.6925530201508	Endocardial_cells_3
chr2	178860483	178861692	2.494659	PR_interval	PRInterval	NA	PR_interval-rs12477340	rs111811962	188971.5	0.333305574467248	CCDC141	1	TRUE	TRUE	Endocardial_endothelial_program_7|Endocardial_endothelial_program_14|Endocardial_endothelial_program_26	217|11|56	0.358|0.263|0.195	NA|MECOM	NA	NA	NA	rs12477340	3.267e-11	NA	NA	NA	65.6925530201508	Endocardial_cells_3
chr2	178863449	178864665	12.189799	PR_interval	PRInterval	355	PR_interval-rs12477340	rs12477340	186002	0.332966493618715	CCDC141	2	TRUE	TRUE	NA	NA	NA	NA	NA	NA	NA	rs12477340	3.267e-11	3.267e-11	NA	NA	946.339502936446	ACM_right_lowTNNI_2
chr2	178863432	178864646	12.216089	PR_interval	PRInterval	355	PR_interval-rs12477340	rs12477340	186020	0.32100838590727	CCDC141	2	TRUE	TRUE	NA	NA	NA	NA	NA	NA	NA	rs12477340	3.267e-11	3.267e-11	NA	NA	625.167347156242	VCM_left_trabecular
chr2	178863486	178864642	13.385546	PR_interval	PRInterval	355	PR_interval-rs12477340	rs12477340	185995	0.317782285263215	CCDC141	2	TRUE	TRUE	ACM_program_3	27	0.382	NA	NA	NA	NA	rs12477340	3.267e-11	3.267e-11	NA	NA	867.482871744663	ACM_right_highTNNI_1
chr2	178863418	178864263	1.699626	PR_interval	PRInterval	NA	PR_interval-rs12477340	rs12477340	186218.5	0.310560562827077	CCDC141	1	TRUE	TRUE	Endocardial_endothelial_program_14|Endocardial_endothelial_program_26|Endocardial_endothelial_program_7	11|56|217	0.512|0.463|0.31	NA|MECOM	NA	NA	NA	rs12477340	3.267e-11	3.267e-11	NA	NA	21.8455593747026	Endocardial_cells_1
chr2	178863391	178864621	13.674737	PR_interval	PRInterval	355	PR_interval-rs12477340	rs12477340	400617	0.307947402212832	SESTD1	2	TRUE	TRUE	NA	NA	NA	NA	NA	NA	NA	rs12477340	3.267e-11	3.267e-11	NA	NA	178.95414972325	Pericytes_1
chr2	178863792	178864292	8.825977	PR_interval	PRInterval	355	PR_interval-rs12477340	rs12477340	186017	0.297846941948903	CCDC141	2	TRUE	TRUE	NA	NA	NA	NA	NA	NA	NA	rs12477340	3.267e-11	3.267e-11	NA	NA	917.622595304537	Transitional_SAN
chr2	178863761	178864261	9.460046	PR_interval	PRInterval	355	PR_interval-rs12477340	rs12477340	186048	0.297015557287622	CCDC141	2	TRUE	TRUE	ACM_program_1	59	0.12	GATA6,PITX2,TBX5	NA	NA	NA	rs12477340	3.267e-11	3.267e-11	NA	NA	906.893975182517	ACM_left_highTNNI_2
chr2	178863402	178864665	16.97932	PR_interval	PRInterval	NA	PR_interval-rs12477340	rs12477340	400589.5	0.293479849746107	SESTD1	2	TRUE	TRUE	NA	NA	NA	NA	NA	NA	NA	rs12477340	3.267e-11	3.267e-11	NA	NA	172.084820457992	Pericytes_2
chr2	178889035	178889535	1.26778	PR_interval	PRInterval	NA	PR_interval-rs12477340	rs76294595	160774	0.29344763157551	CCDC141	1	TRUE	TRUE	NA	NA	NA	NA	NA	NA	NA	rs12477340	3.267e-11	NA	NA	NA	3.13595542762019	Pre_arterial_endothelial_cells_2
chr2	178889117	178889617	1.310634	PR_interval	PRInterval	NA	PR_interval-rs12477340	rs76294595	160692	0.270845559134638	CCDC141	1	TRUE	TRUE	NA	NA	NA	NA	NA	NA	NA	rs12477340	3.267e-11	NA	NA	NA	11.9371342760486	Endocardial_to_endothelial_transition
chr2	178863738	178864238	3.424853	PR_interval	PRInterval	NA	PR_interval-rs12477340	rs12477340	186071	0.269675355335392	CCDC141	1	TRUE	TRUE	NA	NA	NA	NA	NA	NA	NA	rs12477340	3.267e-11	3.267e-11	NA	NA	6.22939017384893	Pre_arterial_endothelial_cells_1
chr2	178860474	178861455	1.447005	PR_interval	PRInterval	NA	PR_interval-rs12477340	rs111811962	189094.5	0.265446173093068	CCDC141	1	TRUE	TRUE	Endocardial_endothelial_program_7	217	0.115	NA	NA	NA	NA	rs12477340	3.267e-11	NA	NA	NA	7.01454282119332	Endocardial_cells_2
chr2	178860474	178861455	1.447005	PR_interval	PRInterval	NA	PR_interval-rs12477340	rs111811962	189094.5	0.265446173093068	CCDC141	1	TRUE	TRUE	Endocardial_endothelial_program_7	217	0.115	NA	NA	NA	NA	rs12477340	3.267e-11	NA	NA	NA	7.01454282119332	Endocardial_cells_2
chr2	178863755	178864255	1.274018	PR_interval	PRInterval	NA	PR_interval-rs12477340	rs12477340	186054	0.261527825923628	CCDC141	1	TRUE	TRUE	Endocardial_endothelial_program_7	217	0.115	NA	NA	NA	NA	rs12477340	3.267e-11	3.267e-11	NA	NA	7.01454282119332	Endocardial_cells_2
chr2	178889095	178889595	1.246779	PR_interval	PRInterval	NA	PR_interval-rs12477340	rs76294595	160714	0.258573153391827	CCDC141	1	TRUE	TRUE	Endocardial_endothelial_program_26	56	0.104	MECOM	NA	NA	NA	rs12477340	3.267e-11	NA	NA	NA	7.68628423571652	Capillary_endothelial_cells_2
chr2	178863437	178864256	9.951739	PR_interval	PRInterval	355	PR_interval-rs12477340	rs12477340	186212.5	0.256174784102093	CCDC141	2	TRUE	TRUE	ACM_program_9|ACM_program_1	56|59	0.296|0.242	NA|GATA6,PITX2,TBX5	NA	NA	NA	rs12477340	3.267e-11	3.267e-11	NA	NA	1127.2904488107	ACM_left_hybrid
chr2	178863482	178864261	10.612147	PR_interval	PRInterval	355	PR_interval-rs12477340	rs12477340	400751.5	0.255850884395016	SESTD1	2	TRUE	TRUE	NA	NA	NA	NA	NA	NA	NA	rs12477340	3.267e-11	3.267e-11	NA	NA	80.8398902842617	VCM_right_trabecular
chr2	178863766	178864266	10.167157	PR_interval	PRInterval	355	PR_interval-rs12477340	rs12477340	56593	0.231302862591294	TTN	1	TRUE	TRUE	VCM_program_3|VCM_program_8	122|66	0.121|0.101	BHLHE40,MEF2A,MXI1,NPAS2|ESR1,NR3C1	DilatedCardiomyopathy|HypertrophicCardiomyopathy	NA	NA	rs12477340	3.267e-11	3.267e-11	NA	NA	28542.1200841986	VCM_hybrid_1
chr2	178860956	178861456	0.635775	PR_interval	PRInterval	NA	PR_interval-rs12477340	rs111811962	188853	0.221330285190576	CCDC141	1	TRUE	TRUE	Endocardial_endothelial_program_7|Endocardial_endothelial_program_14	217|11	0.146|0.113	NA	NA	NA	NA	rs12477340	3.267e-11	NA	NA	NA	4.24673127360511	Endocardial_cells_4
chr2	178860956	178861456	0.635775	PR_interval	PRInterval	NA	PR_interval-rs12477340	rs111811962	188853	0.221330285190576	CCDC141	1	TRUE	TRUE	Endocardial_endothelial_program_7|Endocardial_endothelial_program_14	217|11	0.146|0.113	NA	NA	NA	NA	rs12477340	3.267e-11	NA	NA	NA	4.24673127360511	Endocardial_cells_4
chr2	178863407	178864649	12.958558	PR_interval	PRInterval	355	PR_interval-rs12477340	rs12477340	400595	0.211370189247885	SESTD1	2	TRUE	TRUE	NA	NA	NA	NA	NA	NA	NA	rs12477340	3.267e-11	3.267e-11	NA	NA	209.818338173193	Pericytes_3
chr2	178863766	178864266	10.167157	PR_interval	PRInterval	355	PR_interval-rs12477340	rs12477340	400607	0.201844123458093	SESTD1	2	TRUE	TRUE	NA	NA	NA	NA	NA	NA	NA	rs12477340	3.267e-11	3.267e-11	NA	NA	86.0924970266203	VCM_hybrid_1
chr2	178863844	178864344	2.225396	PR_interval	PRInterval	NA	PR_interval-rs12477340	rs12477340	185965	0.191374116643087	CCDC141	1	TRUE	TRUE	NA	NA	NA	NA	NA	NA	NA	rs12477340	3.267e-11	3.267e-11	NA	NA	11.9371342760486	Endocardial_to_endothelial_transition
chr2	178863417	178864843	10.165926	PR_interval	PRInterval	NA	PR_interval-rs12477340	rs12477340	400493	0.174779952708222	SESTD1	1	TRUE	TRUE	Endothelial_program_23	78	0.104	GABPA,MEF2A,MEF2C,SOX13,SOX17,SOX18	NA	NA	NA	rs12477340	3.267e-11	3.267e-11	NA	NA	227.464243964519	Capillary_endothelial_cells_1
chr2	163492921	163494396	12.187986	PR_interval	PRInterval	355	PR_interval-rs12478449	rs13029119	242348.5	0.423642020815149	FIGN	1	FALSE	FALSE	NA	NA	NA	NA	NA	NA	NA	rs12478449	4.023e-21	NA	NA	NA	601.227472988653	VCM_right_trabecular
chr2	163492921	163494396	12.187986	PR_interval	PRInterval	355	PR_interval-rs12478449	rs13029119	242348.5	0.423642020815149	FIGN	1	FALSE	FALSE	NA	NA	NA	NA	NA	NA	NA	rs12478449	4.023e-21	NA	NA	NA	601.227472988653	VCM_right_trabecular
chr2	163492921	163494396	12.187986	PR_interval	PRInterval	355	PR_interval-rs12478449	rs13003803	242348.5	0.423642020815149	FIGN	1	FALSE	FALSE	NA	NA	NA	NA	NA	NA	NA	rs12478449	4.023e-21	NA	NA	NA	601.227472988653	VCM_right_trabecular
chr2	163492921	163494396	12.187986	PR_interval	PRInterval	355	PR_interval-rs12478449	rs12478449	242348.5	0.423642020815149	FIGN	1	FALSE	FALSE	NA	NA	NA	NA	NA	NA	NA	rs12478449	4.023e-21	4.023e-21	NA	NA	601.227472988653	VCM_right_trabecular
chr2	163492880	163494381	6.916387	PR_interval	PRInterval	355	PR_interval-rs12478449	rs13029119	242376.5	0.366103161029703	FIGN	1	FALSE	FALSE	NA	NA	NA	NA	NA	NA	NA	rs12478449	4.023e-21	NA	NA	NA	756.286120503109	VCM_left_compact_3
chr2	163492880	163494381	6.916387	PR_interval	PRInterval	355	PR_interval-rs12478449	rs13029119	242376.5	0.366103161029703	FIGN	1	FALSE	FALSE	NA	NA	NA	NA	NA	NA	NA	rs12478449	4.023e-21	NA	NA	NA	756.286120503109	VCM_left_compact_3
chr2	163492880	163494381	6.916387	PR_interval	PRInterval	355	PR_interval-rs12478449	rs13003803	242376.5	0.366103161029703	FIGN	1	FALSE	FALSE	NA	NA	NA	NA	NA	NA	NA	rs12478449	4.023e-21	NA	NA	NA	756.286120503109	VCM_left_compact_3
chr2	163492880	163494381	6.916387	PR_interval	PRInterval	355	PR_interval-rs12478449	rs12478449	242376.5	0.366103161029703	FIGN	1	FALSE	FALSE	NA	NA	NA	NA	NA	NA	NA	rs12478449	4.023e-21	4.023e-21	NA	NA	756.286120503109	VCM_left_compact_3
chr2	163493193	163494514	5.34433	PR_interval	PRInterval	355	PR_interval-rs12478449	rs13029119	242153.5	0.36432810214887	FIGN	1	FALSE	FALSE	NA	NA	NA	NA	NA	NA	NA	rs12478449	4.023e-21	NA	NA	NA	436.960964820476	SAN
chr2	163493193	163494514	5.34433	PR_interval	PRInterval	355	PR_interval-rs12478449	rs13029119	242153.5	0.36432810214887	FIGN	1	FALSE	FALSE	NA	NA	NA	NA	NA	NA	NA	rs12478449	4.023e-21	NA	NA	NA	436.960964820476	SAN
chr2	163493193	163494514	5.34433	PR_interval	PRInterval	355	PR_interval-rs12478449	rs13003803	242153.5	0.36432810214887	FIGN	1	FALSE	FALSE	NA	NA	NA	NA	NA	NA	NA	rs12478449	4.023e-21	NA	NA	NA	436.960964820476	SAN
chr2	163493193	163494514	5.34433	PR_interval	PRInterval	355	PR_interval-rs12478449	rs12478449	242153.5	0.36432810214887	FIGN	1	FALSE	FALSE	NA	NA	NA	NA	NA	NA	NA	rs12478449	4.023e-21	4.023e-21	NA	NA	436.960964820476	SAN
chr2	163493282	163494394	11.669436	PR_interval	PRInterval	355	PR_interval-rs12478449	rs13029119	242169	0.348713192183185	FIGN	1	FALSE	FALSE	VCM_program_1	70	0.11	NFYC	NA	NA	NA	rs12478449	4.023e-21	NA	NA	NA	588.403199842906	VCM_hybrid_1
chr2	163493282	163494394	11.669436	PR_interval	PRInterval	355	PR_interval-rs12478449	rs13029119	242169	0.348713192183185	FIGN	1	FALSE	FALSE	VCM_program_1	70	0.11	NFYC	NA	NA	NA	rs12478449	4.023e-21	NA	NA	NA	588.403199842906	VCM_hybrid_1
chr2	163493282	163494394	11.669436	PR_interval	PRInterval	355	PR_interval-rs12478449	rs13003803	242169	0.348713192183185	FIGN	1	FALSE	FALSE	VCM_program_1	70	0.11	NFYC	NA	NA	NA	rs12478449	4.023e-21	NA	NA	NA	588.403199842906	VCM_hybrid_1
chr2	163493282	163494394	11.669436	PR_interval	PRInterval	355	PR_interval-rs12478449	rs12478449	242169	0.348713192183185	FIGN	1	FALSE	FALSE	VCM_program_1	70	0.11	NFYC	NA	NA	NA	rs12478449	4.023e-21	4.023e-21	NA	NA	588.403199842906	VCM_hybrid_1
chr2	163492919	163494388	12.498028	PR_interval	PRInterval	355	PR_interval-rs12478449	rs13029119	242353.5	0.317311266736835	FIGN	1	FALSE	FALSE	NA	NA	NA	NA	NA	NA	NA	rs12478449	4.023e-21	NA	NA	NA	517.118731863642	VCM_hybrid_2
chr2	163492919	163494388	12.498028	PR_interval	PRInterval	355	PR_interval-rs12478449	rs13029119	242353.5	0.317311266736835	FIGN	1	FALSE	FALSE	NA	NA	NA	NA	NA	NA	NA	rs12478449	4.023e-21	NA	NA	NA	517.118731863642	VCM_hybrid_2
chr2	163492919	163494388	12.498028	PR_interval	PRInterval	355	PR_interval-rs12478449	rs13003803	242353.5	0.317311266736835	FIGN	1	FALSE	FALSE	NA	NA	NA	NA	NA	NA	NA	rs12478449	4.023e-21	NA	NA	NA	517.118731863642	VCM_hybrid_2
chr2	163492919	163494388	12.498028	PR_interval	PRInterval	355	PR_interval-rs12478449	rs12478449	242353.5	0.317311266736835	FIGN	1	FALSE	FALSE	NA	NA	NA	NA	NA	NA	NA	rs12478449	4.023e-21	4.023e-21	NA	NA	517.118731863642	VCM_hybrid_2
chr2	163492861	163494381	9.474549	PR_interval	PRInterval	355	PR_interval-rs12478449	rs13029119	242386	0.297423865458855	FIGN	1	FALSE	FALSE	NA	NA	NA	NA	NA	NA	NA	rs12478449	4.023e-21	NA	NA	NA	735.43900673244	AV_valve_CM
chr2	163492861	163494381	9.474549	PR_interval	PRInterval	355	PR_interval-rs12478449	rs13029119	242386	0.297423865458855	FIGN	1	FALSE	FALSE	NA	NA	NA	NA	NA	NA	NA	rs12478449	4.023e-21	NA	NA	NA	735.43900673244	AV_valve_CM
chr2	163492861	163494381	9.474549	PR_interval	PRInterval	355	PR_interval-rs12478449	rs13003803	242386	0.297423865458855	FIGN	1	FALSE	FALSE	NA	NA	NA	NA	NA	NA	NA	rs12478449	4.023e-21	NA	NA	NA	735.43900673244	AV_valve_CM
chr2	163492861	163494381	9.474549	PR_interval	PRInterval	355	PR_interval-rs12478449	rs12478449	242386	0.297423865458855	FIGN	1	FALSE	FALSE	NA	NA	NA	NA	NA	NA	NA	rs12478449	4.023e-21	4.023e-21	NA	NA	735.43900673244	AV_valve_CM
chr2	163492879	163494383	7.303464	PR_interval	PRInterval	355	PR_interval-rs12478449	rs13029119	242376	0.273795069154412	FIGN	1	FALSE	FALSE	VCM_program_1|VCM_program_6|VCM_program_2	70|272|231	0.17|0.156|0.138	NFYC|NA	NA	NA	NA	rs12478449	4.023e-21	NA	NA	NA	799.562432143485	VCM_left_compact_1
chr2	163492879	163494383	7.303464	PR_interval	PRInterval	355	PR_interval-rs12478449	rs13029119	242376	0.273795069154412	FIGN	1	FALSE	FALSE	VCM_program_1|VCM_program_6|VCM_program_2	70|272|231	0.17|0.156|0.138	NFYC|NA	NA	NA	NA	rs12478449	4.023e-21	NA	NA	NA	799.562432143485	VCM_left_compact_1
chr2	163492879	163494383	7.303464	PR_interval	PRInterval	355	PR_interval-rs12478449	rs13003803	242376	0.273795069154412	FIGN	1	FALSE	FALSE	VCM_program_1|VCM_program_6|VCM_program_2	70|272|231	0.17|0.156|0.138	NFYC|NA	NA	NA	NA	rs12478449	4.023e-21	NA	NA	NA	799.562432143485	VCM_left_compact_1
chr2	163492879	163494383	7.303464	PR_interval	PRInterval	355	PR_interval-rs12478449	rs12478449	242376	0.273795069154412	FIGN	1	FALSE	FALSE	VCM_program_1|VCM_program_6|VCM_program_2	70|272|231	0.17|0.156|0.138	NFYC|NA	NA	NA	NA	rs12478449	4.023e-21	4.023e-21	NA	NA	799.562432143485	VCM_left_compact_1
chr2	163493230	163494764	4.841531	PR_interval	PRInterval	355	PR_interval-rs12478449	rs13029119	242010	0.267861005108252	FIGN	1	FALSE	FALSE	ACM_program_18	81	0.227	NA	NA	NA	NA	rs12478449	4.023e-21	NA	NA	NA	388.278981177033	ACM_left_highTNNI_2
chr2	163493230	163494764	4.841531	PR_interval	PRInterval	355	PR_interval-rs12478449	rs13029119	242010	0.267861005108252	FIGN	1	FALSE	FALSE	ACM_program_18	81	0.227	NA	NA	NA	NA	rs12478449	4.023e-21	NA	NA	NA	388.278981177033	ACM_left_highTNNI_2
chr2	163493230	163494764	4.841531	PR_interval	PRInterval	355	PR_interval-rs12478449	rs13003803	242010	0.267861005108252	FIGN	1	FALSE	FALSE	ACM_program_18	81	0.227	NA	NA	NA	NA	rs12478449	4.023e-21	NA	NA	NA	388.278981177033	ACM_left_highTNNI_2
chr2	163493230	163494764	4.841531	PR_interval	PRInterval	355	PR_interval-rs12478449	rs12478449	242010	0.267861005108252	FIGN	1	FALSE	FALSE	ACM_program_18	81	0.227	NA	NA	NA	NA	rs12478449	4.023e-21	4.023e-21	NA	NA	388.278981177033	ACM_left_highTNNI_2
chr2	163493132	163494016	4.538106	PR_interval	PRInterval	355	PR_interval-rs12478449	rs13029119	242433	0.265861447009281	FIGN	1	FALSE	FALSE	ACM_program_2	278	0.101	MXI1	NA	NA	NA	rs12478449	4.023e-21	NA	NA	NA	427.624026421292	ACM_right_lowTNNI_3
chr2	163493132	163494016	4.538106	PR_interval	PRInterval	355	PR_interval-rs12478449	rs13029119	242433	0.265861447009281	FIGN	1	FALSE	FALSE	ACM_program_2	278	0.101	MXI1	NA	NA	NA	rs12478449	4.023e-21	NA	NA	NA	427.624026421292	ACM_right_lowTNNI_3
chr2	163493132	163494016	4.538106	PR_interval	PRInterval	355	PR_interval-rs12478449	rs13003803	242433	0.265861447009281	FIGN	1	FALSE	FALSE	ACM_program_2	278	0.101	MXI1	NA	NA	NA	rs12478449	4.023e-21	NA	NA	NA	427.624026421292	ACM_right_lowTNNI_3
chr2	163493132	163494016	4.538106	PR_interval	PRInterval	355	PR_interval-rs12478449	rs12478449	242433	0.265861447009281	FIGN	1	FALSE	FALSE	ACM_program_2	278	0.101	MXI1	NA	NA	NA	rs12478449	4.023e-21	4.023e-21	NA	NA	427.624026421292	ACM_right_lowTNNI_3
chr2	163493243	163493743	3.986859	PR_interval	PRInterval	355	PR_interval-rs12478449	rs13029119	242514	0.255115873680836	FIGN	1	FALSE	FALSE	NA	NA	NA	NA	NA	NA	NA	rs12478449	4.023e-21	NA	NA	NA	379.720841697039	ACM_right_lowTNNI_2
chr2	163493243	163493743	3.986859	PR_interval	PRInterval	355	PR_interval-rs12478449	rs13029119	242514	0.255115873680836	FIGN	1	FALSE	FALSE	NA	NA	NA	NA	NA	NA	NA	rs12478449	4.023e-21	NA	NA	NA	379.720841697039	ACM_right_lowTNNI_2
chr2	163493494	163494365	2.807941	PR_interval	PRInterval	NA	PR_interval-rs12478449	rs13029119	242077.5	0.2486595477848	FIGN	1	FALSE	FALSE	NA	NA	NA	NA	NA	NA	NA	rs12478449	4.023e-21	NA	NA	NA	28.0920883627275	Sympathetic_neurons
chr2	163493494	163494365	2.807941	PR_interval	PRInterval	NA	PR_interval-rs12478449	rs13003803	242077.5	0.2486595477848	FIGN	1	FALSE	FALSE	NA	NA	NA	NA	NA	NA	NA	rs12478449	4.023e-21	NA	NA	NA	28.0920883627275	Sympathetic_neurons
chr2	163493494	163494365	2.807941	PR_interval	PRInterval	NA	PR_interval-rs12478449	rs12478449	242077.5	0.2486595477848	FIGN	1	FALSE	FALSE	NA	NA	NA	NA	NA	NA	NA	rs12478449	4.023e-21	4.023e-21	NA	NA	28.0920883627275	Sympathetic_neurons
chr2	163493193	163494514	5.34433	PR_interval	PRInterval	355	PR_interval-rs12478449	rs13029119	655106.5	0.240465924256128	KCNH7	2	FALSE	FALSE	NA	NA	NA	NA	NA	NA	NA	rs12478449	4.023e-21	NA	NA	NA	144.653744265512	SAN
chr2	163493193	163494514	5.34433	PR_interval	PRInterval	355	PR_interval-rs12478449	rs13029119	655106.5	0.240465924256128	KCNH7	2	FALSE	FALSE	NA	NA	NA	NA	NA	NA	NA	rs12478449	4.023e-21	NA	NA	NA	144.653744265512	SAN
chr2	163493193	163494514	5.34433	PR_interval	PRInterval	355	PR_interval-rs12478449	rs13003803	655106.5	0.240465924256128	KCNH7	2	FALSE	FALSE	NA	NA	NA	NA	NA	NA	NA	rs12478449	4.023e-21	NA	NA	NA	144.653744265512	SAN
chr2	163493193	163494514	5.34433	PR_interval	PRInterval	355	PR_interval-rs12478449	rs12478449	655106.5	0.240465924256128	KCNH7	2	FALSE	FALSE	NA	NA	NA	NA	NA	NA	NA	rs12478449	4.023e-21	4.023e-21	NA	NA	144.653744265512	SAN
chr2	163492921	163494396	12.187986	PR_interval	PRInterval	355	PR_interval-rs12478449	rs13029119	654911.5	0.233335060207895	KCNH7	2	FALSE	FALSE	NA	NA	NA	NA	NA	NA	NA	rs12478449	4.023e-21	NA	NA	NA	43.5646381540662	VCM_right_trabecular
chr2	163492921	163494396	12.187986	PR_interval	PRInterval	355	PR_interval-rs12478449	rs13029119	654911.5	0.233335060207895	KCNH7	2	FALSE	FALSE	NA	NA	NA	NA	NA	NA	NA	rs12478449	4.023e-21	NA	NA	NA	43.5646381540662	VCM_right_trabecular
chr2	163492921	163494396	12.187986	PR_interval	PRInterval	355	PR_interval-rs12478449	rs13003803	654911.5	0.233335060207895	KCNH7	2	FALSE	FALSE	NA	NA	NA	NA	NA	NA	NA	rs12478449	4.023e-21	NA	NA	NA	43.5646381540662	VCM_right_trabecular
chr2	163492921	163494396	12.187986	PR_interval	PRInterval	355	PR_interval-rs12478449	rs12478449	654911.5	0.233335060207895	KCNH7	2	FALSE	FALSE	NA	NA	NA	NA	NA	NA	NA	rs12478449	4.023e-21	4.023e-21	NA	NA	43.5646381540662	VCM_right_trabecular
chr2	163493330	163494388	4.760851	PR_interval	PRInterval	355	PR_interval-rs12478449	rs13029119	242148	0.230194304847146	FIGN	1	FALSE	FALSE	NA	NA	NA	NA	NA	NA	NA	rs12478449	4.023e-21	NA	NA	NA	588.594472365181	Transitional_PF_1
chr2	163493330	163494388	4.760851	PR_interval	PRInterval	355	PR_interval-rs12478449	rs13003803	242148	0.230194304847146	FIGN	1	FALSE	FALSE	NA	NA	NA	NA	NA	NA	NA	rs12478449	4.023e-21	NA	NA	NA	588.594472365181	Transitional_PF_1
chr2	163493330	163494388	4.760851	PR_interval	PRInterval	355	PR_interval-rs12478449	rs12478449	242148	0.230194304847146	FIGN	1	FALSE	FALSE	NA	NA	NA	NA	NA	NA	NA	rs12478449	4.023e-21	4.023e-21	NA	NA	588.594472365181	Transitional_PF_1
chr2	163492878	163494385	9.781252	PR_interval	PRInterval	355	PR_interval-rs12478449	rs13029119	242375.5	0.209676945672166	FIGN	1	FALSE	FALSE	VCM_program_6|VCM_program_12|VCM_program_2|VCM_program_1	272|241|231|70	0.293|0.204|0.16|0.143	NA|NFYC	NA	NA	NA	rs12478449	4.023e-21	NA	NA	NA	805.976140811282	VCM_right_compact
chr2	163492878	163494385	9.781252	PR_interval	PRInterval	355	PR_interval-rs12478449	rs13029119	242375.5	0.209676945672166	FIGN	1	FALSE	FALSE	VCM_program_6|VCM_program_12|VCM_program_2|VCM_program_1	272|241|231|70	0.293|0.204|0.16|0.143	NA|NFYC	NA	NA	NA	rs12478449	4.023e-21	NA	NA	NA	805.976140811282	VCM_right_compact
chr2	163492878	163494385	9.781252	PR_interval	PRInterval	355	PR_interval-rs12478449	rs13003803	242375.5	0.209676945672166	FIGN	1	FALSE	FALSE	VCM_program_6|VCM_program_12|VCM_program_2|VCM_program_1	272|241|231|70	0.293|0.204|0.16|0.143	NA|NFYC	NA	NA	NA	rs12478449	4.023e-21	NA	NA	NA	805.976140811282	VCM_right_compact
chr2	163492878	163494385	9.781252	PR_interval	PRInterval	355	PR_interval-rs12478449	rs12478449	242375.5	0.209676945672166	FIGN	1	FALSE	FALSE	VCM_program_6|VCM_program_12|VCM_program_2|VCM_program_1	272|241|231|70	0.293|0.204|0.16|0.143	NA|NFYC	NA	NA	NA	rs12478449	4.023e-21	4.023e-21	NA	NA	805.976140811282	VCM_right_compact
chr2	163492886	163494388	8.414588	PR_interval	PRInterval	355	PR_interval-rs12478449	rs13029119	242370	0.208796677093514	FIGN	1	FALSE	FALSE	VCM_program_6|VCM_program_12|VCM_program_2|VCM_program_1	272|241|231|70	0.313|0.307|0.225|0.199	NA|NFYC	NA	NA	NA	rs12478449	4.023e-21	NA	NA	NA	633.140891198192	VCM_hybrid_3
chr2	163492886	163494388	8.414588	PR_interval	PRInterval	355	PR_interval-rs12478449	rs13029119	242370	0.208796677093514	FIGN	1	FALSE	FALSE	VCM_program_6|VCM_program_12|VCM_program_2|VCM_program_1	272|241|231|70	0.313|0.307|0.225|0.199	NA|NFYC	NA	NA	NA	rs12478449	4.023e-21	NA	NA	NA	633.140891198192	VCM_hybrid_3
chr2	163492886	163494388	8.414588	PR_interval	PRInterval	355	PR_interval-rs12478449	rs13003803	242370	0.208796677093514	FIGN	1	FALSE	FALSE	VCM_program_6|VCM_program_12|VCM_program_2|VCM_program_1	272|241|231|70	0.313|0.307|0.225|0.199	NA|NFYC	NA	NA	NA	rs12478449	4.023e-21	NA	NA	NA	633.140891198192	VCM_hybrid_3
chr2	163492886	163494388	8.414588	PR_interval	PRInterval	355	PR_interval-rs12478449	rs12478449	242370	0.208796677093514	FIGN	1	FALSE	FALSE	VCM_program_6|VCM_program_12|VCM_program_2|VCM_program_1	272|241|231|70	0.313|0.307|0.225|0.199	NA|NFYC	NA	NA	NA	rs12478449	4.023e-21	4.023e-21	NA	NA	633.140891198192	VCM_hybrid_3
chr2	163493282	163494394	11.669436	PR_interval	PRInterval	355	PR_interval-rs12478449	rs13029119	1128012	0.208321525421158	GRB14	2	FALSE	FALSE	NA	NA	NA	NA	NA	NA	NA	rs12478449	4.023e-21	NA	NA	NA	16.5062854381523	VCM_hybrid_1
chr2	163493282	163494394	11.669436	PR_interval	PRInterval	355	PR_interval-rs12478449	rs13029119	1128012	0.208321525421158	GRB14	2	FALSE	FALSE	NA	NA	NA	NA	NA	NA	NA	rs12478449	4.023e-21	NA	NA	NA	16.5062854381523	VCM_hybrid_1
chr2	163493282	163494394	11.669436	PR_interval	PRInterval	355	PR_interval-rs12478449	rs13003803	1128012	0.208321525421158	GRB14	2	FALSE	FALSE	NA	NA	NA	NA	NA	NA	NA	rs12478449	4.023e-21	NA	NA	NA	16.5062854381523	VCM_hybrid_1
chr2	163493282	163494394	11.669436	PR_interval	PRInterval	355	PR_interval-rs12478449	rs12478449	1128012	0.208321525421158	GRB14	2	FALSE	FALSE	NA	NA	NA	NA	NA	NA	NA	rs12478449	4.023e-21	4.023e-21	NA	NA	16.5062854381523	VCM_hybrid_1
chr2	163492906	163494386	12.732826	PR_interval	PRInterval	355	PR_interval-rs12478449	rs13029119	242361	0.204042379464132	FIGN	1	FALSE	FALSE	NA	NA	NA	NA	NA	NA	NA	rs12478449	4.023e-21	NA	NA	NA	554.260246765418	VCM_left_trabecular
chr2	163492906	163494386	12.732826	PR_interval	PRInterval	355	PR_interval-rs12478449	rs13029119	242361	0.204042379464132	FIGN	1	FALSE	FALSE	NA	NA	NA	NA	NA	NA	NA	rs12478449	4.023e-21	NA	NA	NA	554.260246765418	VCM_left_trabecular
chr2	163492906	163494386	12.732826	PR_interval	PRInterval	355	PR_interval-rs12478449	rs13003803	242361	0.204042379464132	FIGN	1	FALSE	FALSE	NA	NA	NA	NA	NA	NA	NA	rs12478449	4.023e-21	NA	NA	NA	554.260246765418	VCM_left_trabecular
chr2	163492906	163494386	12.732826	PR_interval	PRInterval	355	PR_interval-rs12478449	rs12478449	242361	0.204042379464132	FIGN	1	FALSE	FALSE	NA	NA	NA	NA	NA	NA	NA	rs12478449	4.023e-21	4.023e-21	NA	NA	554.260246765418	VCM_left_trabecular
chr2	163492845	163494383	4.363661	PR_interval	PRInterval	355	PR_interval-rs12478449	rs13029119	242393	0.197592217764058	FIGN	1	FALSE	FALSE	NA	NA	NA	NA	NA	NA	NA	rs12478449	4.023e-21	NA	NA	NA	332.909767854555	ACM_right_highTNNI_2
chr2	163492845	163494383	4.363661	PR_interval	PRInterval	355	PR_interval-rs12478449	rs13029119	242393	0.197592217764058	FIGN	1	FALSE	FALSE	NA	NA	NA	NA	NA	NA	NA	rs12478449	4.023e-21	NA	NA	NA	332.909767854555	ACM_right_highTNNI_2
chr2	163492845	163494383	4.363661	PR_interval	PRInterval	355	PR_interval-rs12478449	rs13003803	242393	0.197592217764058	FIGN	1	FALSE	FALSE	NA	NA	NA	NA	NA	NA	NA	rs12478449	4.023e-21	NA	NA	NA	332.909767854555	ACM_right_highTNNI_2
chr2	163492845	163494383	4.363661	PR_interval	PRInterval	355	PR_interval-rs12478449	rs12478449	242393	0.197592217764058	FIGN	1	FALSE	FALSE	NA	NA	NA	NA	NA	NA	NA	rs12478449	4.023e-21	4.023e-21	NA	NA	332.909767854555	ACM_right_highTNNI_2
chr2	163493175	163494083	2.546447	PR_interval	PRInterval	355	PR_interval-rs12478449	rs13029119	242378	0.193236872777528	FIGN	1	FALSE	FALSE	core_conduction_program_7	296	0.126	NA	NA	NA	NA	rs12478449	4.023e-21	NA	NA	NA	473.23738081165	His_bundle
chr2	163493175	163494083	2.546447	PR_interval	PRInterval	355	PR_interval-rs12478449	rs13029119	242378	0.193236872777528	FIGN	1	FALSE	FALSE	core_conduction_program_7	296	0.126	NA	NA	NA	NA	rs12478449	4.023e-21	NA	NA	NA	473.23738081165	His_bundle
chr2	163493175	163494083	2.546447	PR_interval	PRInterval	355	PR_interval-rs12478449	rs13003803	242378	0.193236872777528	FIGN	1	FALSE	FALSE	core_conduction_program_7	296	0.126	NA	NA	NA	NA	rs12478449	4.023e-21	NA	NA	NA	473.23738081165	His_bundle
chr2	163493175	163494083	2.546447	PR_interval	PRInterval	355	PR_interval-rs12478449	rs12478449	242378	0.193236872777528	FIGN	1	FALSE	FALSE	core_conduction_program_7	296	0.126	NA	NA	NA	NA	rs12478449	4.023e-21	4.023e-21	NA	NA	473.23738081165	His_bundle
chr2	163493295	163494557	6.656892	PR_interval	PRInterval	355	PR_interval-rs12478449	rs13029119	242081	0.192871981437921	FIGN	1	FALSE	FALSE	NA	NA	NA	NA	NA	NA	NA	rs12478449	4.023e-21	NA	NA	NA	468.9305519881	Transitional_SAN
chr2	163493295	163494557	6.656892	PR_interval	PRInterval	355	PR_interval-rs12478449	rs13003803	242081	0.192871981437921	FIGN	1	FALSE	FALSE	NA	NA	NA	NA	NA	NA	NA	rs12478449	4.023e-21	NA	NA	NA	468.9305519881	Transitional_SAN
chr2	163493295	163494557	6.656892	PR_interval	PRInterval	355	PR_interval-rs12478449	rs12478449	242081	0.192871981437921	FIGN	1	FALSE	FALSE	NA	NA	NA	NA	NA	NA	NA	rs12478449	4.023e-21	4.023e-21	NA	NA	468.9305519881	Transitional_SAN
chr2	163492769	163494399	10.766632	PR_interval	PRInterval	355	PR_interval-rs12478449	rs13029119	242423	0.184782210449661	FIGN	1	FALSE	FALSE	NA	NA	NA	NA	NA	NA	NA	rs12478449	4.023e-21	NA	NA	NA	671.818475728531	Transitional_VCM_to_conduction
chr2	163492769	163494399	10.766632	PR_interval	PRInterval	355	PR_interval-rs12478449	rs13003803	242423	0.184782210449661	FIGN	1	FALSE	FALSE	NA	NA	NA	NA	NA	NA	NA	rs12478449	4.023e-21	NA	NA	NA	671.818475728531	Transitional_VCM_to_conduction
chr2	163492769	163494399	10.766632	PR_interval	PRInterval	355	PR_interval-rs12478449	rs12478449	242423	0.184782210449661	FIGN	1	FALSE	FALSE	NA	NA	NA	NA	NA	NA	NA	rs12478449	4.023e-21	4.023e-21	NA	NA	671.818475728531	Transitional_VCM_to_conduction
chr2	163492880	163494381	6.916387	PR_interval	PRInterval	355	PR_interval-rs12478449	rs13029119	654883.5	0.183612218627866	KCNH7	2	FALSE	FALSE	NA	NA	NA	NA	NA	NA	NA	rs12478449	4.023e-21	NA	NA	NA	131.811903302012	VCM_left_compact_3
chr2	163492880	163494381	6.916387	PR_interval	PRInterval	355	PR_interval-rs12478449	rs13029119	654883.5	0.183612218627866	KCNH7	2	FALSE	FALSE	NA	NA	NA	NA	NA	NA	NA	rs12478449	4.023e-21	NA	NA	NA	131.811903302012	VCM_left_compact_3
chr2	163492880	163494381	6.916387	PR_interval	PRInterval	355	PR_interval-rs12478449	rs13003803	654883.5	0.183612218627866	KCNH7	2	FALSE	FALSE	NA	NA	NA	NA	NA	NA	NA	rs12478449	4.023e-21	NA	NA	NA	131.811903302012	VCM_left_compact_3
chr2	163492880	163494381	6.916387	PR_interval	PRInterval	355	PR_interval-rs12478449	rs12478449	654883.5	0.183612218627866	KCNH7	2	FALSE	FALSE	NA	NA	NA	NA	NA	NA	NA	rs12478449	4.023e-21	4.023e-21	NA	NA	131.811903302012	VCM_left_compact_3
chr2	163492868	163494385	7.151797	PR_interval	PRInterval	355	PR_interval-rs12478449	rs13029119	242380.5	0.177483537780372	FIGN	1	FALSE	FALSE	TzConductionCells_program_8	32	0.461	NA	NA	NA	NA	rs12478449	4.023e-21	NA	NA	NA	619.236147397143	Transitional_His_bundle
chr2	163492868	163494385	7.151797	PR_interval	PRInterval	355	PR_interval-rs12478449	rs13003803	242380.5	0.177483537780372	FIGN	1	FALSE	FALSE	TzConductionCells_program_8	32	0.461	NA	NA	NA	NA	rs12478449	4.023e-21	NA	NA	NA	619.236147397143	Transitional_His_bundle
chr2	163492868	163494385	7.151797	PR_interval	PRInterval	355	PR_interval-rs12478449	rs12478449	242380.5	0.177483537780372	FIGN	1	FALSE	FALSE	TzConductionCells_program_8	32	0.461	NA	NA	NA	NA	rs12478449	4.023e-21	4.023e-21	NA	NA	619.236147397143	Transitional_His_bundle
chr2	163492924	163494387	6.31349	PR_interval	PRInterval	355	PR_interval-rs12478449	rs13029119	242351.5	0.173943533530053	FIGN	1	FALSE	FALSE	core_conduction_program_7	296	0.862	NA	NA	NA	NA	rs12478449	4.023e-21	NA	NA	NA	621.401100356162	AVN
chr2	163492924	163494387	6.31349	PR_interval	PRInterval	355	PR_interval-rs12478449	rs13029119	242351.5	0.173943533530053	FIGN	1	FALSE	FALSE	core_conduction_program_7	296	0.862	NA	NA	NA	NA	rs12478449	4.023e-21	NA	NA	NA	621.401100356162	AVN
chr2	163492924	163494387	6.31349	PR_interval	PRInterval	355	PR_interval-rs12478449	rs13003803	242351.5	0.173943533530053	FIGN	1	FALSE	FALSE	core_conduction_program_7	296	0.862	NA	NA	NA	NA	rs12478449	4.023e-21	NA	NA	NA	621.401100356162	AVN
chr2	163492924	163494387	6.31349	PR_interval	PRInterval	355	PR_interval-rs12478449	rs12478449	242351.5	0.173943533530053	FIGN	1	FALSE	FALSE	core_conduction_program_7	296	0.862	NA	NA	NA	NA	rs12478449	4.023e-21	4.023e-21	NA	NA	621.401100356162	AVN
chr2	163493176	163494441	2.521363	PR_interval	PRInterval	355	PR_interval-rs12478449	rs13029119	242198.5	0.173894272433738	FIGN	1	FALSE	FALSE	FB_program_21	247	0.466	ARID2,MEF2C,SMAD9	NA	NA	NA	rs12478449	4.023e-21	NA	NA	NA	233.832315920718	VIC_5
chr2	163493176	163494441	2.521363	PR_interval	PRInterval	355	PR_interval-rs12478449	rs13029119	242198.5	0.173894272433738	FIGN	1	FALSE	FALSE	FB_program_21	247	0.466	ARID2,MEF2C,SMAD9	NA	NA	NA	rs12478449	4.023e-21	NA	NA	NA	233.832315920718	VIC_5
chr2	163493176	163494441	2.521363	PR_interval	PRInterval	355	PR_interval-rs12478449	rs13003803	242198.5	0.173894272433738	FIGN	1	FALSE	FALSE	FB_program_21	247	0.466	ARID2,MEF2C,SMAD9	NA	NA	NA	rs12478449	4.023e-21	NA	NA	NA	233.832315920718	VIC_5
chr2	163493176	163494441	2.521363	PR_interval	PRInterval	355	PR_interval-rs12478449	rs12478449	242198.5	0.173894272433738	FIGN	1	FALSE	FALSE	FB_program_21	247	0.466	ARID2,MEF2C,SMAD9	NA	NA	NA	rs12478449	4.023e-21	4.023e-21	NA	NA	233.832315920718	VIC_5
chr14	63962844	63963678	4.201397	PR_interval	PRInterval	NA	PR_interval-rs1255905	rs1255887	110297	0.39567136581503	SYNE2	1	FALSE	FALSE	NA	NA	NA	NA	NA	NA	NA	rs1255905	1.007e-13	2.073e-13	NA	NA	307.187328840129	OFT_2
chr14	63962844	63963678	4.201397	PR_interval	PRInterval	NA	PR_interval-rs1255905	rs1255887	110297	0.39567136581503	SYNE2	1	FALSE	FALSE	NA	NA	NA	NA	NA	NA	NA	rs1255905	1.007e-13	2.073e-13	NA	NA	307.187328840129	OFT_2
chr14	63952810	63953536	2.131277	PR_interval	PRInterval	355	PR_interval-rs1255905	rs2775002	100209	0.270775950575691	SYNE2	1	FALSE	FALSE	NA	NA	NA	NA	NA	NA	NA	rs1255905	1.007e-13	NA	NA	NA	271.803338758231	Aortic_endothelial_cells_1
chr14	63962875	63963799	1.775725	PR_interval	PRInterval	355	PR_interval-rs1255905	rs1255887	110373	0.231218735739926	SYNE2	1	FALSE	FALSE	NA	NA	NA	NA	NA	NA	NA	rs1255905	1.007e-13	2.073e-13	NA	NA	259.522267861204	Fibroblast_like_1
chr14	63962875	63963799	1.775725	PR_interval	PRInterval	355	PR_interval-rs1255905	rs1255887	110373	0.231218735739926	SYNE2	1	FALSE	FALSE	NA	NA	NA	NA	NA	NA	NA	rs1255905	1.007e-13	2.073e-13	NA	NA	259.522267861204	Fibroblast_like_1
chr10	73656812	73657312	0.695836	PR_interval	PRInterval	NA	PR_interval-rs12570126	rs12570126	6023	0.258284097473807	SYNPO2L	1	FALSE	FALSE	NA	NA	NA	NA	NA	NA	NA	rs12570126	1.916e-19	1.916e-19	NA	NA	1.34227887633361	Macrophages_2
chr10	73657098	73657598	0.700253	PR_interval	PRInterval	NA	PR_interval-rs12570126	rs4746140	6309	0.248837296159958	SYNPO2L	1	FALSE	FALSE	NC_program_9	263	0.95	CREB5,DLX1,ETS1,HMGA2,HOXB3,MEF2C,PHOX2B,SOX10,SOX13	NA	NA	NA	rs12570126	1.916e-19	NA	NA	NA	7.28148663146023	Neural_crest_cells
chr10	73657098	73657598	0.700253	PR_interval	PRInterval	NA	PR_interval-rs12570126	rs4746140	6309	0.248837296159958	SYNPO2L	1	FALSE	FALSE	NC_program_9	263	0.95	CREB5,DLX1,ETS1,HMGA2,HOXB3,MEF2C,PHOX2B,SOX10,SOX13	NA	NA	NA	rs12570126	1.916e-19	NA	NA	NA	7.28148663146023	Neural_crest_cells
chr16	88460994	88462362	6.370425	PR_interval	PRInterval	355	PR_interval-rs12597417	rs4584807	8073	0.513008754419905	ZFPM1	1	FALSE	FALSE	NA	NA	NA	NA	NA	NA	NA	rs12597417	2.882e-10	NA	NA	NA	4.40966350921755	VCM_right_trabecular
chr16	88460994	88462362	6.370425	PR_interval	PRInterval	355	PR_interval-rs12597417	rs4584807	8073	0.513008754419905	ZFPM1	1	FALSE	FALSE	NA	NA	NA	NA	NA	NA	NA	rs12597417	2.882e-10	NA	NA	NA	4.40966350921755	VCM_right_trabecular
chr16	88460994	88462362	6.370425	PR_interval	PRInterval	355	PR_interval-rs12597417	rs4316741	8073	0.513008754419905	ZFPM1	1	FALSE	FALSE	NA	NA	NA	NA	NA	NA	NA	rs12597417	2.882e-10	NA	NA	NA	4.40966350921755	VCM_right_trabecular
chr16	88460994	88462362	6.370425	PR_interval	PRInterval	355	PR_interval-rs12597417	rs4316741	8073	0.513008754419905	ZFPM1	1	FALSE	FALSE	NA	NA	NA	NA	NA	NA	NA	rs12597417	2.882e-10	NA	NA	NA	4.40966350921755	VCM_right_trabecular
chr16	88460994	88462362	6.370425	PR_interval	PRInterval	355	PR_interval-rs12597417	rs4316741	8073	0.513008754419905	ZFPM1	1	FALSE	FALSE	NA	NA	NA	NA	NA	NA	NA	rs12597417	2.882e-10	NA	NA	NA	4.40966350921755	VCM_right_trabecular
chr16	88460994	88462362	6.370425	PR_interval	PRInterval	355	PR_interval-rs12597417	rs4426338	8073	0.513008754419905	ZFPM1	1	FALSE	FALSE	NA	NA	NA	NA	NA	NA	NA	rs12597417	2.882e-10	2.111e-09	NA	NA	4.40966350921755	VCM_right_trabecular
chr16	88460994	88462362	6.370425	PR_interval	PRInterval	355	PR_interval-rs12597417	rs904787	8073	0.513008754419905	ZFPM1	1	FALSE	FALSE	NA	NA	NA	NA	NA	NA	NA	rs12597417	2.882e-10	NA	NA	NA	4.40966350921755	VCM_right_trabecular
chr16	88460994	88462362	6.370425	PR_interval	PRInterval	355	PR_interval-rs12597417	rs12922009	8073	0.513008754419905	ZFPM1	1	FALSE	FALSE	NA	NA	NA	NA	NA	NA	NA	rs12597417	2.882e-10	NA	NA	NA	4.40966350921755	VCM_right_trabecular
chr16	88460994	88462362	6.370425	PR_interval	PRInterval	355	PR_interval-rs12597417	rs12922009	8073	0.513008754419905	ZFPM1	1	FALSE	FALSE	NA	NA	NA	NA	NA	NA	NA	rs12597417	2.882e-10	NA	NA	NA	4.40966350921755	VCM_right_trabecular
chr16	88460994	88462362	6.370425	PR_interval	PRInterval	355	PR_interval-rs12597417	rs12922009	8073	0.513008754419905	ZFPM1	1	FALSE	FALSE	NA	NA	NA	NA	NA	NA	NA	rs12597417	2.882e-10	NA	NA	NA	4.40966350921755	VCM_right_trabecular
chr16	88460994	88462362	6.370425	PR_interval	PRInterval	355	PR_interval-rs12597417	rs60037105	8073	0.513008754419905	ZFPM1	1	FALSE	FALSE	NA	NA	NA	NA	NA	NA	NA	rs12597417	2.882e-10	NA	NA	NA	4.40966350921755	VCM_right_trabecular
chr16	88460994	88462362	6.370425	PR_interval	PRInterval	355	PR_interval-rs12597417	rs904789	8073	0.513008754419905	ZFPM1	1	FALSE	FALSE	NA	NA	NA	NA	NA	NA	NA	rs12597417	2.882e-10	NA	NA	NA	4.40966350921755	VCM_right_trabecular
chr16	88460977	88462380	9.792331	PR_interval	PRInterval	355	PR_interval-rs12597417	rs4584807	8073.5	0.499379356662758	ZFPM1	1	FALSE	FALSE	NA	NA	NA	NA	NA	NA	NA	rs12597417	2.882e-10	NA	NA	NA	16.97335845744	SMC_2
chr16	88460977	88462380	9.792331	PR_interval	PRInterval	355	PR_interval-rs12597417	rs4584807	8073.5	0.499379356662758	ZFPM1	1	FALSE	FALSE	NA	NA	NA	NA	NA	NA	NA	rs12597417	2.882e-10	NA	NA	NA	16.97335845744	SMC_2
chr16	88460977	88462380	9.792331	PR_interval	PRInterval	355	PR_interval-rs12597417	rs4316741	8073.5	0.499379356662758	ZFPM1	1	FALSE	FALSE	NA	NA	NA	NA	NA	NA	NA	rs12597417	2.882e-10	NA	NA	NA	16.97335845744	SMC_2
chr16	88460977	88462380	9.792331	PR_interval	PRInterval	355	PR_interval-rs12597417	rs4316741	8073.5	0.499379356662758	ZFPM1	1	FALSE	FALSE	NA	NA	NA	NA	NA	NA	NA	rs12597417	2.882e-10	NA	NA	NA	16.97335845744	SMC_2
chr16	88460977	88462380	9.792331	PR_interval	PRInterval	355	PR_interval-rs12597417	rs4316741	8073.5	0.499379356662758	ZFPM1	1	FALSE	FALSE	NA	NA	NA	NA	NA	NA	NA	rs12597417	2.882e-10	NA	NA	NA	16.97335845744	SMC_2
chr16	88460977	88462380	9.792331	PR_interval	PRInterval	355	PR_interval-rs12597417	rs4426338	8073.5	0.499379356662758	ZFPM1	1	FALSE	FALSE	NA	NA	NA	NA	NA	NA	NA	rs12597417	2.882e-10	2.111e-09	NA	NA	16.97335845744	SMC_2
chr16	88460977	88462380	9.792331	PR_interval	PRInterval	355	PR_interval-rs12597417	rs904787	8073.5	0.499379356662758	ZFPM1	1	FALSE	FALSE	NA	NA	NA	NA	NA	NA	NA	rs12597417	2.882e-10	NA	NA	NA	16.97335845744	SMC_2
chr16	88460977	88462380	9.792331	PR_interval	PRInterval	355	PR_interval-rs12597417	rs12922009	8073.5	0.499379356662758	ZFPM1	1	FALSE	FALSE	NA	NA	NA	NA	NA	NA	NA	rs12597417	2.882e-10	NA	NA	NA	16.97335845744	SMC_2
chr16	88460977	88462380	9.792331	PR_interval	PRInterval	355	PR_interval-rs12597417	rs12922009	8073.5	0.499379356662758	ZFPM1	1	FALSE	FALSE	NA	NA	NA	NA	NA	NA	NA	rs12597417	2.882e-10	NA	NA	NA	16.97335845744	SMC_2
chr16	88460977	88462380	9.792331	PR_interval	PRInterval	355	PR_interval-rs12597417	rs12922009	8073.5	0.499379356662758	ZFPM1	1	FALSE	FALSE	NA	NA	NA	NA	NA	NA	NA	rs12597417	2.882e-10	NA	NA	NA	16.97335845744	SMC_2
chr16	88460977	88462380	9.792331	PR_interval	PRInterval	355	PR_interval-rs12597417	rs60037105	8073.5	0.499379356662758	ZFPM1	1	FALSE	FALSE	NA	NA	NA	NA	NA	NA	NA	rs12597417	2.882e-10	NA	NA	NA	16.97335845744	SMC_2
chr16	88460977	88462380	9.792331	PR_interval	PRInterval	355	PR_interval-rs12597417	rs904789	8073.5	0.499379356662758	ZFPM1	1	FALSE	FALSE	NA	NA	NA	NA	NA	NA	NA	rs12597417	2.882e-10	NA	NA	NA	16.97335845744	SMC_2
chr16	88460977	88462380	9.792331	PR_interval	PRInterval	355	PR_interval-rs12597417	rs904790	8073.5	0.499379356662758	ZFPM1	1	FALSE	FALSE	NA	NA	NA	NA	NA	NA	NA	rs12597417	2.882e-10	NA	NA	NA	16.97335845744	SMC_2
chr16	88461420	88462354	8.482428	PR_interval	PRInterval	355	PR_interval-rs12597417	rs4584807	8282	0.489675310840851	ZFPM1	1	FALSE	FALSE	NA	NA	NA	NA	NA	NA	NA	rs12597417	2.882e-10	NA	NA	NA	9.29887623080751	ACM_right_highTNNI_2
chr16	88461420	88462354	8.482428	PR_interval	PRInterval	355	PR_interval-rs12597417	rs4584807	8282	0.489675310840851	ZFPM1	1	FALSE	FALSE	NA	NA	NA	NA	NA	NA	NA	rs12597417	2.882e-10	NA	NA	NA	9.29887623080751	ACM_right_highTNNI_2
chr16	88461420	88462354	8.482428	PR_interval	PRInterval	355	PR_interval-rs12597417	rs4316741	8282	0.489675310840851	ZFPM1	1	FALSE	FALSE	NA	NA	NA	NA	NA	NA	NA	rs12597417	2.882e-10	NA	NA	NA	9.29887623080751	ACM_right_highTNNI_2
chr16	88461420	88462354	8.482428	PR_interval	PRInterval	355	PR_interval-rs12597417	rs4316741	8282	0.489675310840851	ZFPM1	1	FALSE	FALSE	NA	NA	NA	NA	NA	NA	NA	rs12597417	2.882e-10	NA	NA	NA	9.29887623080751	ACM_right_highTNNI_2
chr16	88461420	88462354	8.482428	PR_interval	PRInterval	355	PR_interval-rs12597417	rs4316741	8282	0.489675310840851	ZFPM1	1	FALSE	FALSE	NA	NA	NA	NA	NA	NA	NA	rs12597417	2.882e-10	NA	NA	NA	9.29887623080751	ACM_right_highTNNI_2
chr16	88461420	88462354	8.482428	PR_interval	PRInterval	355	PR_interval-rs12597417	rs4426338	8282	0.489675310840851	ZFPM1	1	FALSE	FALSE	NA	NA	NA	NA	NA	NA	NA	rs12597417	2.882e-10	2.111e-09	NA	NA	9.29887623080751	ACM_right_highTNNI_2
chr16	88461420	88462354	8.482428	PR_interval	PRInterval	355	PR_interval-rs12597417	rs904787	8282	0.489675310840851	ZFPM1	1	FALSE	FALSE	NA	NA	NA	NA	NA	NA	NA	rs12597417	2.882e-10	NA	NA	NA	9.29887623080751	ACM_right_highTNNI_2
chr16	88461420	88462354	8.482428	PR_interval	PRInterval	355	PR_interval-rs12597417	rs12922009	8282	0.489675310840851	ZFPM1	1	FALSE	FALSE	NA	NA	NA	NA	NA	NA	NA	rs12597417	2.882e-10	NA	NA	NA	9.29887623080751	ACM_right_highTNNI_2
chr16	88461420	88462354	8.482428	PR_interval	PRInterval	355	PR_interval-rs12597417	rs12922009	8282	0.489675310840851	ZFPM1	1	FALSE	FALSE	NA	NA	NA	NA	NA	NA	NA	rs12597417	2.882e-10	NA	NA	NA	9.29887623080751	ACM_right_highTNNI_2
chr16	88461420	88462354	8.482428	PR_interval	PRInterval	355	PR_interval-rs12597417	rs12922009	8282	0.489675310840851	ZFPM1	1	FALSE	FALSE	NA	NA	NA	NA	NA	NA	NA	rs12597417	2.882e-10	NA	NA	NA	9.29887623080751	ACM_right_highTNNI_2
chr16	88461420	88462354	8.482428	PR_interval	PRInterval	355	PR_interval-rs12597417	rs60037105	8282	0.489675310840851	ZFPM1	1	FALSE	FALSE	NA	NA	NA	NA	NA	NA	NA	rs12597417	2.882e-10	NA	NA	NA	9.29887623080751	ACM_right_highTNNI_2
chr16	88461420	88462354	8.482428	PR_interval	PRInterval	355	PR_interval-rs12597417	rs904789	8282	0.489675310840851	ZFPM1	1	FALSE	FALSE	NA	NA	NA	NA	NA	NA	NA	rs12597417	2.882e-10	NA	NA	NA	9.29887623080751	ACM_right_highTNNI_2
chr16	88461132	88462353	12.871529	PR_interval	PRInterval	355	PR_interval-rs12597417	rs4584807	8137.5	0.486439799342216	ZFPM1	1	FALSE	FALSE	NA	NA	NA	NA	NA	NA	NA	rs12597417	2.882e-10	NA	NA	NA	19.5539027003063	Transitional_His_bundle
chr16	88461132	88462353	12.871529	PR_interval	PRInterval	355	PR_interval-rs12597417	rs4316741	8137.5	0.486439799342216	ZFPM1	1	FALSE	FALSE	NA	NA	NA	NA	NA	NA	NA	rs12597417	2.882e-10	NA	NA	NA	19.5539027003063	Transitional_His_bundle
chr16	88461132	88462353	12.871529	PR_interval	PRInterval	355	PR_interval-rs12597417	rs4426338	8137.5	0.486439799342216	ZFPM1	1	FALSE	FALSE	NA	NA	NA	NA	NA	NA	NA	rs12597417	2.882e-10	2.111e-09	NA	NA	19.5539027003063	Transitional_His_bundle
chr16	88461132	88462353	12.871529	PR_interval	PRInterval	355	PR_interval-rs12597417	rs904787	8137.5	0.486439799342216	ZFPM1	1	FALSE	FALSE	NA	NA	NA	NA	NA	NA	NA	rs12597417	2.882e-10	NA	NA	NA	19.5539027003063	Transitional_His_bundle
chr16	88461132	88462353	12.871529	PR_interval	PRInterval	355	PR_interval-rs12597417	rs12922009	8137.5	0.486439799342216	ZFPM1	1	FALSE	FALSE	NA	NA	NA	NA	NA	NA	NA	rs12597417	2.882e-10	NA	NA	NA	19.5539027003063	Transitional_His_bundle
chr16	88461132	88462353	12.871529	PR_interval	PRInterval	355	PR_interval-rs12597417	rs60037105	8137.5	0.486439799342216	ZFPM1	1	FALSE	FALSE	NA	NA	NA	NA	NA	NA	NA	rs12597417	2.882e-10	NA	NA	NA	19.5539027003063	Transitional_His_bundle
chr16	88461132	88462353	12.871529	PR_interval	PRInterval	355	PR_interval-rs12597417	rs904789	8137.5	0.486439799342216	ZFPM1	1	FALSE	FALSE	NA	NA	NA	NA	NA	NA	NA	rs12597417	2.882e-10	NA	NA	NA	19.5539027003063	Transitional_His_bundle
chr16	88461091	88462373	9.48316	PR_interval	PRInterval	355	PR_interval-rs12597417	rs4584807	8127	0.479042551705885	ZFPM1	1	FALSE	FALSE	NA	NA	NA	NA	NA	NA	NA	rs12597417	2.882e-10	NA	NA	NA	22.5853018619699	ACM_left_highTNNI_2
chr16	88461091	88462373	9.48316	PR_interval	PRInterval	355	PR_interval-rs12597417	rs4584807	8127	0.479042551705885	ZFPM1	1	FALSE	FALSE	NA	NA	NA	NA	NA	NA	NA	rs12597417	2.882e-10	NA	NA	NA	22.5853018619699	ACM_left_highTNNI_2
chr16	88461091	88462373	9.48316	PR_interval	PRInterval	355	PR_interval-rs12597417	rs4316741	8127	0.479042551705885	ZFPM1	1	FALSE	FALSE	NA	NA	NA	NA	NA	NA	NA	rs12597417	2.882e-10	NA	NA	NA	22.5853018619699	ACM_left_highTNNI_2
chr16	88461091	88462373	9.48316	PR_interval	PRInterval	355	PR_interval-rs12597417	rs4316741	8127	0.479042551705885	ZFPM1	1	FALSE	FALSE	NA	NA	NA	NA	NA	NA	NA	rs12597417	2.882e-10	NA	NA	NA	22.5853018619699	ACM_left_highTNNI_2
chr16	88461091	88462373	9.48316	PR_interval	PRInterval	355	PR_interval-rs12597417	rs4316741	8127	0.479042551705885	ZFPM1	1	FALSE	FALSE	NA	NA	NA	NA	NA	NA	NA	rs12597417	2.882e-10	NA	NA	NA	22.5853018619699	ACM_left_highTNNI_2
chr16	88461091	88462373	9.48316	PR_interval	PRInterval	355	PR_interval-rs12597417	rs4426338	8127	0.479042551705885	ZFPM1	1	FALSE	FALSE	NA	NA	NA	NA	NA	NA	NA	rs12597417	2.882e-10	2.111e-09	NA	NA	22.5853018619699	ACM_left_highTNNI_2
chr16	88461091	88462373	9.48316	PR_interval	PRInterval	355	PR_interval-rs12597417	rs904787	8127	0.479042551705885	ZFPM1	1	FALSE	FALSE	NA	NA	NA	NA	NA	NA	NA	rs12597417	2.882e-10	NA	NA	NA	22.5853018619699	ACM_left_highTNNI_2
chr16	88461091	88462373	9.48316	PR_interval	PRInterval	355	PR_interval-rs12597417	rs12922009	8127	0.479042551705885	ZFPM1	1	FALSE	FALSE	NA	NA	NA	NA	NA	NA	NA	rs12597417	2.882e-10	NA	NA	NA	22.5853018619699	ACM_left_highTNNI_2
chr16	88461091	88462373	9.48316	PR_interval	PRInterval	355	PR_interval-rs12597417	rs12922009	8127	0.479042551705885	ZFPM1	1	FALSE	FALSE	NA	NA	NA	NA	NA	NA	NA	rs12597417	2.882e-10	NA	NA	NA	22.5853018619699	ACM_left_highTNNI_2
chr16	88461091	88462373	9.48316	PR_interval	PRInterval	355	PR_interval-rs12597417	rs12922009	8127	0.479042551705885	ZFPM1	1	FALSE	FALSE	NA	NA	NA	NA	NA	NA	NA	rs12597417	2.882e-10	NA	NA	NA	22.5853018619699	ACM_left_highTNNI_2
chr16	88461091	88462373	9.48316	PR_interval	PRInterval	355	PR_interval-rs12597417	rs60037105	8127	0.479042551705885	ZFPM1	1	FALSE	FALSE	NA	NA	NA	NA	NA	NA	NA	rs12597417	2.882e-10	NA	NA	NA	22.5853018619699	ACM_left_highTNNI_2
chr16	88461091	88462373	9.48316	PR_interval	PRInterval	355	PR_interval-rs12597417	rs904789	8127	0.479042551705885	ZFPM1	1	FALSE	FALSE	NA	NA	NA	NA	NA	NA	NA	rs12597417	2.882e-10	NA	NA	NA	22.5853018619699	ACM_left_highTNNI_2
chr16	88461091	88462373	9.48316	PR_interval	PRInterval	355	PR_interval-rs12597417	rs904790	8127	0.479042551705885	ZFPM1	1	FALSE	FALSE	NA	NA	NA	NA	NA	NA	NA	rs12597417	2.882e-10	NA	NA	NA	22.5853018619699	ACM_left_highTNNI_2
chr16	88460836	88462373	10.849722	PR_interval	PRInterval	355	PR_interval-rs12597417	rs4584807	7999.5	0.461671062336912	ZFPM1	1	FALSE	FALSE	NA	NA	NA	NA	NA	NA	NA	rs12597417	2.882e-10	NA	NA	NA	8.63386666364199	ACM_right_lowTNNI_2
chr16	88460836	88462373	10.849722	PR_interval	PRInterval	355	PR_interval-rs12597417	rs4584807	7999.5	0.461671062336912	ZFPM1	1	FALSE	FALSE	NA	NA	NA	NA	NA	NA	NA	rs12597417	2.882e-10	NA	NA	NA	8.63386666364199	ACM_right_lowTNNI_2
chr16	88460836	88462373	10.849722	PR_interval	PRInterval	355	PR_interval-rs12597417	rs4316741	7999.5	0.461671062336912	ZFPM1	1	FALSE	FALSE	NA	NA	NA	NA	NA	NA	NA	rs12597417	2.882e-10	NA	NA	NA	8.63386666364199	ACM_right_lowTNNI_2
chr16	88460836	88462373	10.849722	PR_interval	PRInterval	355	PR_interval-rs12597417	rs4316741	7999.5	0.461671062336912	ZFPM1	1	FALSE	FALSE	NA	NA	NA	NA	NA	NA	NA	rs12597417	2.882e-10	NA	NA	NA	8.63386666364199	ACM_right_lowTNNI_2
chr16	88460836	88462373	10.849722	PR_interval	PRInterval	355	PR_interval-rs12597417	rs4316741	7999.5	0.461671062336912	ZFPM1	1	FALSE	FALSE	NA	NA	NA	NA	NA	NA	NA	rs12597417	2.882e-10	NA	NA	NA	8.63386666364199	ACM_right_lowTNNI_2
chr16	88460836	88462373	10.849722	PR_interval	PRInterval	355	PR_interval-rs12597417	rs4426338	7999.5	0.461671062336912	ZFPM1	1	FALSE	FALSE	NA	NA	NA	NA	NA	NA	NA	rs12597417	2.882e-10	2.111e-09	NA	NA	8.63386666364199	ACM_right_lowTNNI_2
chr16	88460836	88462373	10.849722	PR_interval	PRInterval	355	PR_interval-rs12597417	rs904787	7999.5	0.461671062336912	ZFPM1	1	FALSE	FALSE	NA	NA	NA	NA	NA	NA	NA	rs12597417	2.882e-10	NA	NA	NA	8.63386666364199	ACM_right_lowTNNI_2
chr16	88460836	88462373	10.849722	PR_interval	PRInterval	355	PR_interval-rs12597417	rs12922009	7999.5	0.461671062336912	ZFPM1	1	FALSE	FALSE	NA	NA	NA	NA	NA	NA	NA	rs12597417	2.882e-10	NA	NA	NA	8.63386666364199	ACM_right_lowTNNI_2
chr16	88460836	88462373	10.849722	PR_interval	PRInterval	355	PR_interval-rs12597417	rs12922009	7999.5	0.461671062336912	ZFPM1	1	FALSE	FALSE	NA	NA	NA	NA	NA	NA	NA	rs12597417	2.882e-10	NA	NA	NA	8.63386666364199	ACM_right_lowTNNI_2
chr16	88460836	88462373	10.849722	PR_interval	PRInterval	355	PR_interval-rs12597417	rs12922009	7999.5	0.461671062336912	ZFPM1	1	FALSE	FALSE	NA	NA	NA	NA	NA	NA	NA	rs12597417	2.882e-10	NA	NA	NA	8.63386666364199	ACM_right_lowTNNI_2
chr16	88460836	88462373	10.849722	PR_interval	PRInterval	355	PR_interval-rs12597417	rs60037105	7999.5	0.461671062336912	ZFPM1	1	FALSE	FALSE	NA	NA	NA	NA	NA	NA	NA	rs12597417	2.882e-10	NA	NA	NA	8.63386666364199	ACM_right_lowTNNI_2
chr16	88460836	88462373	10.849722	PR_interval	PRInterval	355	PR_interval-rs12597417	rs904789	7999.5	0.461671062336912	ZFPM1	1	FALSE	FALSE	NA	NA	NA	NA	NA	NA	NA	rs12597417	2.882e-10	NA	NA	NA	8.63386666364199	ACM_right_lowTNNI_2
chr16	88460836	88462373	10.849722	PR_interval	PRInterval	355	PR_interval-rs12597417	rs904790	7999.5	0.461671062336912	ZFPM1	1	FALSE	FALSE	NA	NA	NA	NA	NA	NA	NA	rs12597417	2.882e-10	NA	NA	NA	8.63386666364199	ACM_right_lowTNNI_2
chr16	88461378	88462348	10.748783	PR_interval	PRInterval	355	PR_interval-rs12597417	rs4584807	8258	0.45879218726735	ZFPM1	1	FALSE	FALSE	NA	NA	NA	NA	NA	NA	NA	rs12597417	2.882e-10	NA	NA	NA	29.8609078910435	Fibroblast_like_2
chr16	88461378	88462348	10.748783	PR_interval	PRInterval	355	PR_interval-rs12597417	rs4584807	8258	0.45879218726735	ZFPM1	1	FALSE	FALSE	NA	NA	NA	NA	NA	NA	NA	rs12597417	2.882e-10	NA	NA	NA	29.8609078910435	Fibroblast_like_2
chr16	88461378	88462348	10.748783	PR_interval	PRInterval	355	PR_interval-rs12597417	rs4316741	8258	0.45879218726735	ZFPM1	1	FALSE	FALSE	NA	NA	NA	NA	NA	NA	NA	rs12597417	2.882e-10	NA	NA	NA	29.8609078910435	Fibroblast_like_2
chr16	88461378	88462348	10.748783	PR_interval	PRInterval	355	PR_interval-rs12597417	rs4316741	8258	0.45879218726735	ZFPM1	1	FALSE	FALSE	NA	NA	NA	NA	NA	NA	NA	rs12597417	2.882e-10	NA	NA	NA	29.8609078910435	Fibroblast_like_2
chr16	88461378	88462348	10.748783	PR_interval	PRInterval	355	PR_interval-rs12597417	rs4316741	8258	0.45879218726735	ZFPM1	1	FALSE	FALSE	NA	NA	NA	NA	NA	NA	NA	rs12597417	2.882e-10	NA	NA	NA	29.8609078910435	Fibroblast_like_2
chr16	88461378	88462348	10.748783	PR_interval	PRInterval	355	PR_interval-rs12597417	rs4426338	8258	0.45879218726735	ZFPM1	1	FALSE	FALSE	NA	NA	NA	NA	NA	NA	NA	rs12597417	2.882e-10	2.111e-09	NA	NA	29.8609078910435	Fibroblast_like_2
chr16	88461378	88462348	10.748783	PR_interval	PRInterval	355	PR_interval-rs12597417	rs904787	8258	0.45879218726735	ZFPM1	1	FALSE	FALSE	NA	NA	NA	NA	NA	NA	NA	rs12597417	2.882e-10	NA	NA	NA	29.8609078910435	Fibroblast_like_2
chr16	88461378	88462348	10.748783	PR_interval	PRInterval	355	PR_interval-rs12597417	rs12922009	8258	0.45879218726735	ZFPM1	1	FALSE	FALSE	NA	NA	NA	NA	NA	NA	NA	rs12597417	2.882e-10	NA	NA	NA	29.8609078910435	Fibroblast_like_2
chr16	88461378	88462348	10.748783	PR_interval	PRInterval	355	PR_interval-rs12597417	rs12922009	8258	0.45879218726735	ZFPM1	1	FALSE	FALSE	NA	NA	NA	NA	NA	NA	NA	rs12597417	2.882e-10	NA	NA	NA	29.8609078910435	Fibroblast_like_2
chr16	88461378	88462348	10.748783	PR_interval	PRInterval	355	PR_interval-rs12597417	rs12922009	8258	0.45879218726735	ZFPM1	1	FALSE	FALSE	NA	NA	NA	NA	NA	NA	NA	rs12597417	2.882e-10	NA	NA	NA	29.8609078910435	Fibroblast_like_2
chr16	88461378	88462348	10.748783	PR_interval	PRInterval	355	PR_interval-rs12597417	rs60037105	8258	0.45879218726735	ZFPM1	1	FALSE	FALSE	NA	NA	NA	NA	NA	NA	NA	rs12597417	2.882e-10	NA	NA	NA	29.8609078910435	Fibroblast_like_2
chr16	88461378	88462348	10.748783	PR_interval	PRInterval	355	PR_interval-rs12597417	rs904789	8258	0.45879218726735	ZFPM1	1	FALSE	FALSE	NA	NA	NA	NA	NA	NA	NA	rs12597417	2.882e-10	NA	NA	NA	29.8609078910435	Fibroblast_like_2
chr16	88461015	88462340	11.330384	PR_interval	PRInterval	355	PR_interval-rs12597417	rs4584807	8072.5	0.450583362672641	ZFPM1	1	FALSE	FALSE	FB_program_6|VIC_program_23	245|287	0.414|0.161	NA|GATA4,MEF2A,MEF2C,NFIB,TBX5	NA	NA	NA	rs12597417	2.882e-10	NA	NA	NA	21.8377654242135	Cardiac_fibroblast_progenitors
chr16	88461015	88462340	11.330384	PR_interval	PRInterval	355	PR_interval-rs12597417	rs4584807	8072.5	0.450583362672641	ZFPM1	1	FALSE	FALSE	FB_program_6|VIC_program_23	245|287	0.414|0.161	NA|GATA4,MEF2A,MEF2C,NFIB,TBX5	NA	NA	NA	rs12597417	2.882e-10	NA	NA	NA	21.8377654242135	Cardiac_fibroblast_progenitors
chr16	88461015	88462340	11.330384	PR_interval	PRInterval	355	PR_interval-rs12597417	rs4316741	8072.5	0.450583362672641	ZFPM1	1	FALSE	FALSE	FB_program_6|VIC_program_23	245|287	0.414|0.161	NA|GATA4,MEF2A,MEF2C,NFIB,TBX5	NA	NA	NA	rs12597417	2.882e-10	NA	NA	NA	21.8377654242135	Cardiac_fibroblast_progenitors
chr16	88461015	88462340	11.330384	PR_interval	PRInterval	355	PR_interval-rs12597417	rs4316741	8072.5	0.450583362672641	ZFPM1	1	FALSE	FALSE	FB_program_6|VIC_program_23	245|287	0.414|0.161	NA|GATA4,MEF2A,MEF2C,NFIB,TBX5	NA	NA	NA	rs12597417	2.882e-10	NA	NA	NA	21.8377654242135	Cardiac_fibroblast_progenitors
chr16	88461015	88462340	11.330384	PR_interval	PRInterval	355	PR_interval-rs12597417	rs4316741	8072.5	0.450583362672641	ZFPM1	1	FALSE	FALSE	FB_program_6|VIC_program_23	245|287	0.414|0.161	NA|GATA4,MEF2A,MEF2C,NFIB,TBX5	NA	NA	NA	rs12597417	2.882e-10	NA	NA	NA	21.8377654242135	Cardiac_fibroblast_progenitors
chr16	88461015	88462340	11.330384	PR_interval	PRInterval	355	PR_interval-rs12597417	rs4426338	8072.5	0.450583362672641	ZFPM1	1	FALSE	FALSE	FB_program_6|VIC_program_23	245|287	0.414|0.161	NA|GATA4,MEF2A,MEF2C,NFIB,TBX5	NA	NA	NA	rs12597417	2.882e-10	2.111e-09	NA	NA	21.8377654242135	Cardiac_fibroblast_progenitors
chr16	88461015	88462340	11.330384	PR_interval	PRInterval	355	PR_interval-rs12597417	rs904787	8072.5	0.450583362672641	ZFPM1	1	FALSE	FALSE	FB_program_6|VIC_program_23	245|287	0.414|0.161	NA|GATA4,MEF2A,MEF2C,NFIB,TBX5	NA	NA	NA	rs12597417	2.882e-10	NA	NA	NA	21.8377654242135	Cardiac_fibroblast_progenitors
chr16	88461015	88462340	11.330384	PR_interval	PRInterval	355	PR_interval-rs12597417	rs12922009	8072.5	0.450583362672641	ZFPM1	1	FALSE	FALSE	FB_program_6|VIC_program_23	245|287	0.414|0.161	NA|GATA4,MEF2A,MEF2C,NFIB,TBX5	NA	NA	NA	rs12597417	2.882e-10	NA	NA	NA	21.8377654242135	Cardiac_fibroblast_progenitors
chr16	88461015	88462340	11.330384	PR_interval	PRInterval	355	PR_interval-rs12597417	rs12922009	8072.5	0.450583362672641	ZFPM1	1	FALSE	FALSE	FB_program_6|VIC_program_23	245|287	0.414|0.161	NA|GATA4,MEF2A,MEF2C,NFIB,TBX5	NA	NA	NA	rs12597417	2.882e-10	NA	NA	NA	21.8377654242135	Cardiac_fibroblast_progenitors
chr16	88461015	88462340	11.330384	PR_interval	PRInterval	355	PR_interval-rs12597417	rs12922009	8072.5	0.450583362672641	ZFPM1	1	FALSE	FALSE	FB_program_6|VIC_program_23	245|287	0.414|0.161	NA|GATA4,MEF2A,MEF2C,NFIB,TBX5	NA	NA	NA	rs12597417	2.882e-10	NA	NA	NA	21.8377654242135	Cardiac_fibroblast_progenitors
chr16	88461015	88462340	11.330384	PR_interval	PRInterval	355	PR_interval-rs12597417	rs60037105	8072.5	0.450583362672641	ZFPM1	1	FALSE	FALSE	FB_program_6|VIC_program_23	245|287	0.414|0.161	NA|GATA4,MEF2A,MEF2C,NFIB,TBX5	NA	NA	NA	rs12597417	2.882e-10	NA	NA	NA	21.8377654242135	Cardiac_fibroblast_progenitors
chr16	88461015	88462340	11.330384	PR_interval	PRInterval	355	PR_interval-rs12597417	rs904789	8072.5	0.450583362672641	ZFPM1	1	FALSE	FALSE	FB_program_6|VIC_program_23	245|287	0.414|0.161	NA|GATA4,MEF2A,MEF2C,NFIB,TBX5	NA	NA	NA	rs12597417	2.882e-10	NA	NA	NA	21.8377654242135	Cardiac_fibroblast_progenitors
chr16	88460889	88462807	11.246705	PR_interval	PRInterval	NA	PR_interval-rs12597417	rs4584807	8243	0.447209995665727	ZFPM1	1	FALSE	FALSE	NA	NA	NA	NA	NA	NA	NA	rs12597417	2.882e-10	NA	NA	NA	49.2025211950714	IF_valvular_endocardial_cells
chr16	88460889	88462807	11.246705	PR_interval	PRInterval	NA	PR_interval-rs12597417	rs4584807	8243	0.447209995665727	ZFPM1	1	FALSE	FALSE	NA	NA	NA	NA	NA	NA	NA	rs12597417	2.882e-10	NA	NA	NA	49.2025211950714	IF_valvular_endocardial_cells
chr16	88460889	88462807	11.246705	PR_interval	PRInterval	NA	PR_interval-rs12597417	rs4316741	8243	0.447209995665727	ZFPM1	1	FALSE	FALSE	NA	NA	NA	NA	NA	NA	NA	rs12597417	2.882e-10	NA	NA	NA	49.2025211950714	IF_valvular_endocardial_cells
chr16	88460889	88462807	11.246705	PR_interval	PRInterval	NA	PR_interval-rs12597417	rs4316741	8243	0.447209995665727	ZFPM1	1	FALSE	FALSE	NA	NA	NA	NA	NA	NA	NA	rs12597417	2.882e-10	NA	NA	NA	49.2025211950714	IF_valvular_endocardial_cells
chr16	88460889	88462807	11.246705	PR_interval	PRInterval	NA	PR_interval-rs12597417	rs4316741	8243	0.447209995665727	ZFPM1	1	FALSE	FALSE	NA	NA	NA	NA	NA	NA	NA	rs12597417	2.882e-10	NA	NA	NA	49.2025211950714	IF_valvular_endocardial_cells
chr16	88460889	88462807	11.246705	PR_interval	PRInterval	NA	PR_interval-rs12597417	rs4426338	8243	0.447209995665727	ZFPM1	1	FALSE	FALSE	NA	NA	NA	NA	NA	NA	NA	rs12597417	2.882e-10	2.111e-09	NA	NA	49.2025211950714	IF_valvular_endocardial_cells
chr16	88460889	88462807	11.246705	PR_interval	PRInterval	NA	PR_interval-rs12597417	rs904787	8243	0.447209995665727	ZFPM1	1	FALSE	FALSE	NA	NA	NA	NA	NA	NA	NA	rs12597417	2.882e-10	NA	NA	NA	49.2025211950714	IF_valvular_endocardial_cells
chr16	88460889	88462807	11.246705	PR_interval	PRInterval	NA	PR_interval-rs12597417	rs12922009	8243	0.447209995665727	ZFPM1	1	FALSE	FALSE	NA	NA	NA	NA	NA	NA	NA	rs12597417	2.882e-10	NA	NA	NA	49.2025211950714	IF_valvular_endocardial_cells
chr16	88460889	88462807	11.246705	PR_interval	PRInterval	NA	PR_interval-rs12597417	rs12922009	8243	0.447209995665727	ZFPM1	1	FALSE	FALSE	NA	NA	NA	NA	NA	NA	NA	rs12597417	2.882e-10	NA	NA	NA	49.2025211950714	IF_valvular_endocardial_cells
chr16	88460889	88462807	11.246705	PR_interval	PRInterval	NA	PR_interval-rs12597417	rs12922009	8243	0.447209995665727	ZFPM1	1	FALSE	FALSE	NA	NA	NA	NA	NA	NA	NA	rs12597417	2.882e-10	NA	NA	NA	49.2025211950714	IF_valvular_endocardial_cells
chr16	88460889	88462807	11.246705	PR_interval	PRInterval	NA	PR_interval-rs12597417	rs60037105	8243	0.447209995665727	ZFPM1	1	FALSE	FALSE	NA	NA	NA	NA	NA	NA	NA	rs12597417	2.882e-10	NA	NA	NA	49.2025211950714	IF_valvular_endocardial_cells
chr16	88460889	88462807	11.246705	PR_interval	PRInterval	NA	PR_interval-rs12597417	rs904789	8243	0.447209995665727	ZFPM1	1	FALSE	FALSE	NA	NA	NA	NA	NA	NA	NA	rs12597417	2.882e-10	NA	NA	NA	49.2025211950714	IF_valvular_endocardial_cells
chr16	88460889	88462807	11.246705	PR_interval	PRInterval	NA	PR_interval-rs12597417	rs904790	8243	0.447209995665727	ZFPM1	1	FALSE	FALSE	NA	NA	NA	NA	NA	NA	NA	rs12597417	2.882e-10	NA	NA	NA	49.2025211950714	IF_valvular_endocardial_cells
chr16	88461417	88462360	9.313652	PR_interval	PRInterval	355	PR_interval-rs12597417	rs4584807	8283.5	0.436675968704302	ZFPM1	1	FALSE	FALSE	NA	NA	NA	NA	NA	NA	NA	rs12597417	2.882e-10	NA	NA	NA	13.5429539526544	Transitional_AVN
chr16	88461417	88462360	9.313652	PR_interval	PRInterval	355	PR_interval-rs12597417	rs4316741	8283.5	0.436675968704302	ZFPM1	1	FALSE	FALSE	NA	NA	NA	NA	NA	NA	NA	rs12597417	2.882e-10	NA	NA	NA	13.5429539526544	Transitional_AVN
chr16	88461417	88462360	9.313652	PR_interval	PRInterval	355	PR_interval-rs12597417	rs4426338	8283.5	0.436675968704302	ZFPM1	1	FALSE	FALSE	NA	NA	NA	NA	NA	NA	NA	rs12597417	2.882e-10	2.111e-09	NA	NA	13.5429539526544	Transitional_AVN
chr16	88461417	88462360	9.313652	PR_interval	PRInterval	355	PR_interval-rs12597417	rs904787	8283.5	0.436675968704302	ZFPM1	1	FALSE	FALSE	NA	NA	NA	NA	NA	NA	NA	rs12597417	2.882e-10	NA	NA	NA	13.5429539526544	Transitional_AVN
chr16	88461417	88462360	9.313652	PR_interval	PRInterval	355	PR_interval-rs12597417	rs12922009	8283.5	0.436675968704302	ZFPM1	1	FALSE	FALSE	NA	NA	NA	NA	NA	NA	NA	rs12597417	2.882e-10	NA	NA	NA	13.5429539526544	Transitional_AVN
chr16	88461417	88462360	9.313652	PR_interval	PRInterval	355	PR_interval-rs12597417	rs60037105	8283.5	0.436675968704302	ZFPM1	1	FALSE	FALSE	NA	NA	NA	NA	NA	NA	NA	rs12597417	2.882e-10	NA	NA	NA	13.5429539526544	Transitional_AVN
chr16	88461417	88462360	9.313652	PR_interval	PRInterval	355	PR_interval-rs12597417	rs904789	8283.5	0.436675968704302	ZFPM1	1	FALSE	FALSE	NA	NA	NA	NA	NA	NA	NA	rs12597417	2.882e-10	NA	NA	NA	13.5429539526544	Transitional_AVN
chr16	88461341	88462374	10.10684	PR_interval	PRInterval	355	PR_interval-rs12597417	rs4584807	8252.5	0.433625689314339	ZFPM1	1	FALSE	FALSE	NA	NA	NA	NA	NA	NA	NA	rs12597417	2.882e-10	NA	NA	NA	18.9324073566457	AVN
chr16	88461341	88462374	10.10684	PR_interval	PRInterval	355	PR_interval-rs12597417	rs4584807	8252.5	0.433625689314339	ZFPM1	1	FALSE	FALSE	NA	NA	NA	NA	NA	NA	NA	rs12597417	2.882e-10	NA	NA	NA	18.9324073566457	AVN
chr16	88461341	88462374	10.10684	PR_interval	PRInterval	355	PR_interval-rs12597417	rs4316741	8252.5	0.433625689314339	ZFPM1	1	FALSE	FALSE	NA	NA	NA	NA	NA	NA	NA	rs12597417	2.882e-10	NA	NA	NA	18.9324073566457	AVN
chr16	88461341	88462374	10.10684	PR_interval	PRInterval	355	PR_interval-rs12597417	rs4316741	8252.5	0.433625689314339	ZFPM1	1	FALSE	FALSE	NA	NA	NA	NA	NA	NA	NA	rs12597417	2.882e-10	NA	NA	NA	18.9324073566457	AVN
chr16	88461341	88462374	10.10684	PR_interval	PRInterval	355	PR_interval-rs12597417	rs4316741	8252.5	0.433625689314339	ZFPM1	1	FALSE	FALSE	NA	NA	NA	NA	NA	NA	NA	rs12597417	2.882e-10	NA	NA	NA	18.9324073566457	AVN
chr16	88461341	88462374	10.10684	PR_interval	PRInterval	355	PR_interval-rs12597417	rs4426338	8252.5	0.433625689314339	ZFPM1	1	FALSE	FALSE	NA	NA	NA	NA	NA	NA	NA	rs12597417	2.882e-10	2.111e-09	NA	NA	18.9324073566457	AVN
chr16	88461341	88462374	10.10684	PR_interval	PRInterval	355	PR_interval-rs12597417	rs904787	8252.5	0.433625689314339	ZFPM1	1	FALSE	FALSE	NA	NA	NA	NA	NA	NA	NA	rs12597417	2.882e-10	NA	NA	NA	18.9324073566457	AVN
chr16	88461341	88462374	10.10684	PR_interval	PRInterval	355	PR_interval-rs12597417	rs12922009	8252.5	0.433625689314339	ZFPM1	1	FALSE	FALSE	NA	NA	NA	NA	NA	NA	NA	rs12597417	2.882e-10	NA	NA	NA	18.9324073566457	AVN
chr16	88461341	88462374	10.10684	PR_interval	PRInterval	355	PR_interval-rs12597417	rs12922009	8252.5	0.433625689314339	ZFPM1	1	FALSE	FALSE	NA	NA	NA	NA	NA	NA	NA	rs12597417	2.882e-10	NA	NA	NA	18.9324073566457	AVN
chr16	88461341	88462374	10.10684	PR_interval	PRInterval	355	PR_interval-rs12597417	rs12922009	8252.5	0.433625689314339	ZFPM1	1	FALSE	FALSE	NA	NA	NA	NA	NA	NA	NA	rs12597417	2.882e-10	NA	NA	NA	18.9324073566457	AVN
chr16	88461341	88462374	10.10684	PR_interval	PRInterval	355	PR_interval-rs12597417	rs60037105	8252.5	0.433625689314339	ZFPM1	1	FALSE	FALSE	NA	NA	NA	NA	NA	NA	NA	rs12597417	2.882e-10	NA	NA	NA	18.9324073566457	AVN
chr16	88461341	88462374	10.10684	PR_interval	PRInterval	355	PR_interval-rs12597417	rs904789	8252.5	0.433625689314339	ZFPM1	1	FALSE	FALSE	NA	NA	NA	NA	NA	NA	NA	rs12597417	2.882e-10	NA	NA	NA	18.9324073566457	AVN
chr16	88461341	88462374	10.10684	PR_interval	PRInterval	355	PR_interval-rs12597417	rs904790	8252.5	0.433625689314339	ZFPM1	1	FALSE	FALSE	NA	NA	NA	NA	NA	NA	NA	rs12597417	2.882e-10	NA	NA	NA	18.9324073566457	AVN
chr16	88461099	88462357	9.700009	PR_interval	PRInterval	355	PR_interval-rs12597417	rs4584807	8123	0.429264963690314	ZFPM1	1	FALSE	FALSE	NA	NA	NA	NA	NA	NA	NA	rs12597417	2.882e-10	NA	NA	NA	9.23717093645791	VCM_hybrid_3
chr16	88461099	88462357	9.700009	PR_interval	PRInterval	355	PR_interval-rs12597417	rs4584807	8123	0.429264963690314	ZFPM1	1	FALSE	FALSE	NA	NA	NA	NA	NA	NA	NA	rs12597417	2.882e-10	NA	NA	NA	9.23717093645791	VCM_hybrid_3
chr16	88461099	88462357	9.700009	PR_interval	PRInterval	355	PR_interval-rs12597417	rs4316741	8123	0.429264963690314	ZFPM1	1	FALSE	FALSE	NA	NA	NA	NA	NA	NA	NA	rs12597417	2.882e-10	NA	NA	NA	9.23717093645791	VCM_hybrid_3
chr16	88461099	88462357	9.700009	PR_interval	PRInterval	355	PR_interval-rs12597417	rs4316741	8123	0.429264963690314	ZFPM1	1	FALSE	FALSE	NA	NA	NA	NA	NA	NA	NA	rs12597417	2.882e-10	NA	NA	NA	9.23717093645791	VCM_hybrid_3
chr16	88461099	88462357	9.700009	PR_interval	PRInterval	355	PR_interval-rs12597417	rs4316741	8123	0.429264963690314	ZFPM1	1	FALSE	FALSE	NA	NA	NA	NA	NA	NA	NA	rs12597417	2.882e-10	NA	NA	NA	9.23717093645791	VCM_hybrid_3
chr16	88461099	88462357	9.700009	PR_interval	PRInterval	355	PR_interval-rs12597417	rs4426338	8123	0.429264963690314	ZFPM1	1	FALSE	FALSE	NA	NA	NA	NA	NA	NA	NA	rs12597417	2.882e-10	2.111e-09	NA	NA	9.23717093645791	VCM_hybrid_3
chr16	88461099	88462357	9.700009	PR_interval	PRInterval	355	PR_interval-rs12597417	rs904787	8123	0.429264963690314	ZFPM1	1	FALSE	FALSE	NA	NA	NA	NA	NA	NA	NA	rs12597417	2.882e-10	NA	NA	NA	9.23717093645791	VCM_hybrid_3
chr16	88461099	88462357	9.700009	PR_interval	PRInterval	355	PR_interval-rs12597417	rs12922009	8123	0.429264963690314	ZFPM1	1	FALSE	FALSE	NA	NA	NA	NA	NA	NA	NA	rs12597417	2.882e-10	NA	NA	NA	9.23717093645791	VCM_hybrid_3
chr16	88461099	88462357	9.700009	PR_interval	PRInterval	355	PR_interval-rs12597417	rs12922009	8123	0.429264963690314	ZFPM1	1	FALSE	FALSE	NA	NA	NA	NA	NA	NA	NA	rs12597417	2.882e-10	NA	NA	NA	9.23717093645791	VCM_hybrid_3
chr16	88461099	88462357	9.700009	PR_interval	PRInterval	355	PR_interval-rs12597417	rs12922009	8123	0.429264963690314	ZFPM1	1	FALSE	FALSE	NA	NA	NA	NA	NA	NA	NA	rs12597417	2.882e-10	NA	NA	NA	9.23717093645791	VCM_hybrid_3
chr16	88461099	88462357	9.700009	PR_interval	PRInterval	355	PR_interval-rs12597417	rs60037105	8123	0.429264963690314	ZFPM1	1	FALSE	FALSE	NA	NA	NA	NA	NA	NA	NA	rs12597417	2.882e-10	NA	NA	NA	9.23717093645791	VCM_hybrid_3
chr16	88461099	88462357	9.700009	PR_interval	PRInterval	355	PR_interval-rs12597417	rs904789	8123	0.429264963690314	ZFPM1	1	FALSE	FALSE	NA	NA	NA	NA	NA	NA	NA	rs12597417	2.882e-10	NA	NA	NA	9.23717093645791	VCM_hybrid_3
chr16	88464450	88465409	12.345726	PR_interval	PRInterval	355	PR_interval-rs12597417	rs10163348	11324.5	0.428268330763948	ZFPM1	1	FALSE	FALSE	VIC_program_23	287	0.281	GATA4,MEF2A,MEF2C,NFIB,TBX5	NA	NA	NA	rs12597417	2.882e-10	NA	NA	NA	29.2963408581634	VIC_4
chr16	88464450	88465409	12.345726	PR_interval	PRInterval	355	PR_interval-rs12597417	rs12595858	11324.5	0.428268330763948	ZFPM1	1	FALSE	FALSE	VIC_program_23	287	0.281	GATA4,MEF2A,MEF2C,NFIB,TBX5	NA	NA	NA	rs12597417	2.882e-10	3.679e-09	NA	NA	29.2963408581634	VIC_4
chr16	88464450	88465409	12.345726	PR_interval	PRInterval	355	PR_interval-rs12597417	rs12597417	11324.5	0.428268330763948	ZFPM1	1	FALSE	FALSE	VIC_program_23	287	0.281	GATA4,MEF2A,MEF2C,NFIB,TBX5	NA	NA	NA	rs12597417	2.882e-10	2.882e-10	NA	NA	29.2963408581634	VIC_4
chr16	88461436	88462358	6.581577	PR_interval	PRInterval	355	PR_interval-rs12597417	rs4584807	8292	0.413587470870144	ZFPM1	1	FALSE	FALSE	NA	NA	NA	NA	NA	NA	NA	rs12597417	2.882e-10	NA	NA	NA	4.4861209774619	VCM_left_trabecular
chr16	88461436	88462358	6.581577	PR_interval	PRInterval	355	PR_interval-rs12597417	rs4584807	8292	0.413587470870144	ZFPM1	1	FALSE	FALSE	NA	NA	NA	NA	NA	NA	NA	rs12597417	2.882e-10	NA	NA	NA	4.4861209774619	VCM_left_trabecular
chr16	88461436	88462358	6.581577	PR_interval	PRInterval	355	PR_interval-rs12597417	rs4316741	8292	0.413587470870144	ZFPM1	1	FALSE	FALSE	NA	NA	NA	NA	NA	NA	NA	rs12597417	2.882e-10	NA	NA	NA	4.4861209774619	VCM_left_trabecular
chr16	88461436	88462358	6.581577	PR_interval	PRInterval	355	PR_interval-rs12597417	rs4316741	8292	0.413587470870144	ZFPM1	1	FALSE	FALSE	NA	NA	NA	NA	NA	NA	NA	rs12597417	2.882e-10	NA	NA	NA	4.4861209774619	VCM_left_trabecular
chr16	88461436	88462358	6.581577	PR_interval	PRInterval	355	PR_interval-rs12597417	rs4316741	8292	0.413587470870144	ZFPM1	1	FALSE	FALSE	NA	NA	NA	NA	NA	NA	NA	rs12597417	2.882e-10	NA	NA	NA	4.4861209774619	VCM_left_trabecular
chr16	88461436	88462358	6.581577	PR_interval	PRInterval	355	PR_interval-rs12597417	rs4426338	8292	0.413587470870144	ZFPM1	1	FALSE	FALSE	NA	NA	NA	NA	NA	NA	NA	rs12597417	2.882e-10	2.111e-09	NA	NA	4.4861209774619	VCM_left_trabecular
chr16	88461436	88462358	6.581577	PR_interval	PRInterval	355	PR_interval-rs12597417	rs904787	8292	0.413587470870144	ZFPM1	1	FALSE	FALSE	NA	NA	NA	NA	NA	NA	NA	rs12597417	2.882e-10	NA	NA	NA	4.4861209774619	VCM_left_trabecular
chr16	88461436	88462358	6.581577	PR_interval	PRInterval	355	PR_interval-rs12597417	rs12922009	8292	0.413587470870144	ZFPM1	1	FALSE	FALSE	NA	NA	NA	NA	NA	NA	NA	rs12597417	2.882e-10	NA	NA	NA	4.4861209774619	VCM_left_trabecular
chr16	88461436	88462358	6.581577	PR_interval	PRInterval	355	PR_interval-rs12597417	rs12922009	8292	0.413587470870144	ZFPM1	1	FALSE	FALSE	NA	NA	NA	NA	NA	NA	NA	rs12597417	2.882e-10	NA	NA	NA	4.4861209774619	VCM_left_trabecular
chr16	88461436	88462358	6.581577	PR_interval	PRInterval	355	PR_interval-rs12597417	rs12922009	8292	0.413587470870144	ZFPM1	1	FALSE	FALSE	NA	NA	NA	NA	NA	NA	NA	rs12597417	2.882e-10	NA	NA	NA	4.4861209774619	VCM_left_trabecular
chr16	88461436	88462358	6.581577	PR_interval	PRInterval	355	PR_interval-rs12597417	rs60037105	8292	0.413587470870144	ZFPM1	1	FALSE	FALSE	NA	NA	NA	NA	NA	NA	NA	rs12597417	2.882e-10	NA	NA	NA	4.4861209774619	VCM_left_trabecular
chr16	88461436	88462358	6.581577	PR_interval	PRInterval	355	PR_interval-rs12597417	rs904789	8292	0.413587470870144	ZFPM1	1	FALSE	FALSE	NA	NA	NA	NA	NA	NA	NA	rs12597417	2.882e-10	NA	NA	NA	4.4861209774619	VCM_left_trabecular
chr16	88460918	88462373	7.200625	PR_interval	PRInterval	355	PR_interval-rs12597417	rs4584807	8040.5	0.410169460399909	ZFPM1	1	FALSE	FALSE	NA	NA	NA	NA	NA	NA	NA	rs12597417	2.882e-10	NA	NA	NA	9.02959640317908	Atrial_fibroblasts
chr16	88460918	88462373	7.200625	PR_interval	PRInterval	355	PR_interval-rs12597417	rs4584807	8040.5	0.410169460399909	ZFPM1	1	FALSE	FALSE	NA	NA	NA	NA	NA	NA	NA	rs12597417	2.882e-10	NA	NA	NA	9.02959640317908	Atrial_fibroblasts
chr16	88460918	88462373	7.200625	PR_interval	PRInterval	355	PR_interval-rs12597417	rs4316741	8040.5	0.410169460399909	ZFPM1	1	FALSE	FALSE	NA	NA	NA	NA	NA	NA	NA	rs12597417	2.882e-10	NA	NA	NA	9.02959640317908	Atrial_fibroblasts
chr16	88460918	88462373	7.200625	PR_interval	PRInterval	355	PR_interval-rs12597417	rs4316741	8040.5	0.410169460399909	ZFPM1	1	FALSE	FALSE	NA	NA	NA	NA	NA	NA	NA	rs12597417	2.882e-10	NA	NA	NA	9.02959640317908	Atrial_fibroblasts
chr16	88460918	88462373	7.200625	PR_interval	PRInterval	355	PR_interval-rs12597417	rs4316741	8040.5	0.410169460399909	ZFPM1	1	FALSE	FALSE	NA	NA	NA	NA	NA	NA	NA	rs12597417	2.882e-10	NA	NA	NA	9.02959640317908	Atrial_fibroblasts
chr16	88460918	88462373	7.200625	PR_interval	PRInterval	355	PR_interval-rs12597417	rs4426338	8040.5	0.410169460399909	ZFPM1	1	FALSE	FALSE	NA	NA	NA	NA	NA	NA	NA	rs12597417	2.882e-10	2.111e-09	NA	NA	9.02959640317908	Atrial_fibroblasts
chr16	88460918	88462373	7.200625	PR_interval	PRInterval	355	PR_interval-rs12597417	rs904787	8040.5	0.410169460399909	ZFPM1	1	FALSE	FALSE	NA	NA	NA	NA	NA	NA	NA	rs12597417	2.882e-10	NA	NA	NA	9.02959640317908	Atrial_fibroblasts
chr16	88460918	88462373	7.200625	PR_interval	PRInterval	355	PR_interval-rs12597417	rs12922009	8040.5	0.410169460399909	ZFPM1	1	FALSE	FALSE	NA	NA	NA	NA	NA	NA	NA	rs12597417	2.882e-10	NA	NA	NA	9.02959640317908	Atrial_fibroblasts
chr16	88460918	88462373	7.200625	PR_interval	PRInterval	355	PR_interval-rs12597417	rs12922009	8040.5	0.410169460399909	ZFPM1	1	FALSE	FALSE	NA	NA	NA	NA	NA	NA	NA	rs12597417	2.882e-10	NA	NA	NA	9.02959640317908	Atrial_fibroblasts
chr16	88460918	88462373	7.200625	PR_interval	PRInterval	355	PR_interval-rs12597417	rs12922009	8040.5	0.410169460399909	ZFPM1	1	FALSE	FALSE	NA	NA	NA	NA	NA	NA	NA	rs12597417	2.882e-10	NA	NA	NA	9.02959640317908	Atrial_fibroblasts
chr16	88460918	88462373	7.200625	PR_interval	PRInterval	355	PR_interval-rs12597417	rs60037105	8040.5	0.410169460399909	ZFPM1	1	FALSE	FALSE	NA	NA	NA	NA	NA	NA	NA	rs12597417	2.882e-10	NA	NA	NA	9.02959640317908	Atrial_fibroblasts
chr16	88460918	88462373	7.200625	PR_interval	PRInterval	355	PR_interval-rs12597417	rs904789	8040.5	0.410169460399909	ZFPM1	1	FALSE	FALSE	NA	NA	NA	NA	NA	NA	NA	rs12597417	2.882e-10	NA	NA	NA	9.02959640317908	Atrial_fibroblasts
chr16	88460918	88462373	7.200625	PR_interval	PRInterval	355	PR_interval-rs12597417	rs904790	8040.5	0.410169460399909	ZFPM1	1	FALSE	FALSE	NA	NA	NA	NA	NA	NA	NA	rs12597417	2.882e-10	NA	NA	NA	9.02959640317908	Atrial_fibroblasts
chr16	88461383	88462370	11.538892	PR_interval	PRInterval	355	PR_interval-rs12597417	rs4584807	8271.5	0.394980946593111	ZFPM1	1	FALSE	FALSE	NA	NA	NA	NA	NA	NA	NA	rs12597417	2.882e-10	NA	NA	NA	37.3299985201322	SAN
chr16	88461383	88462370	11.538892	PR_interval	PRInterval	355	PR_interval-rs12597417	rs4584807	8271.5	0.394980946593111	ZFPM1	1	FALSE	FALSE	NA	NA	NA	NA	NA	NA	NA	rs12597417	2.882e-10	NA	NA	NA	37.3299985201322	SAN
chr16	88461383	88462370	11.538892	PR_interval	PRInterval	355	PR_interval-rs12597417	rs4316741	8271.5	0.394980946593111	ZFPM1	1	FALSE	FALSE	NA	NA	NA	NA	NA	NA	NA	rs12597417	2.882e-10	NA	NA	NA	37.3299985201322	SAN
chr16	88461383	88462370	11.538892	PR_interval	PRInterval	355	PR_interval-rs12597417	rs4316741	8271.5	0.394980946593111	ZFPM1	1	FALSE	FALSE	NA	NA	NA	NA	NA	NA	NA	rs12597417	2.882e-10	NA	NA	NA	37.3299985201322	SAN
chr16	88461383	88462370	11.538892	PR_interval	PRInterval	355	PR_interval-rs12597417	rs4316741	8271.5	0.394980946593111	ZFPM1	1	FALSE	FALSE	NA	NA	NA	NA	NA	NA	NA	rs12597417	2.882e-10	NA	NA	NA	37.3299985201322	SAN
chr16	88461383	88462370	11.538892	PR_interval	PRInterval	355	PR_interval-rs12597417	rs4426338	8271.5	0.394980946593111	ZFPM1	1	FALSE	FALSE	NA	NA	NA	NA	NA	NA	NA	rs12597417	2.882e-10	2.111e-09	NA	NA	37.3299985201322	SAN
chr16	88461383	88462370	11.538892	PR_interval	PRInterval	355	PR_interval-rs12597417	rs904787	8271.5	0.394980946593111	ZFPM1	1	FALSE	FALSE	NA	NA	NA	NA	NA	NA	NA	rs12597417	2.882e-10	NA	NA	NA	37.3299985201322	SAN
chr16	88461383	88462370	11.538892	PR_interval	PRInterval	355	PR_interval-rs12597417	rs12922009	8271.5	0.394980946593111	ZFPM1	1	FALSE	FALSE	NA	NA	NA	NA	NA	NA	NA	rs12597417	2.882e-10	NA	NA	NA	37.3299985201322	SAN
chr16	88461383	88462370	11.538892	PR_interval	PRInterval	355	PR_interval-rs12597417	rs12922009	8271.5	0.394980946593111	ZFPM1	1	FALSE	FALSE	NA	NA	NA	NA	NA	NA	NA	rs12597417	2.882e-10	NA	NA	NA	37.3299985201322	SAN
chr16	88461383	88462370	11.538892	PR_interval	PRInterval	355	PR_interval-rs12597417	rs12922009	8271.5	0.394980946593111	ZFPM1	1	FALSE	FALSE	NA	NA	NA	NA	NA	NA	NA	rs12597417	2.882e-10	NA	NA	NA	37.3299985201322	SAN
chr16	88461383	88462370	11.538892	PR_interval	PRInterval	355	PR_interval-rs12597417	rs60037105	8271.5	0.394980946593111	ZFPM1	1	FALSE	FALSE	NA	NA	NA	NA	NA	NA	NA	rs12597417	2.882e-10	NA	NA	NA	37.3299985201322	SAN
chr16	88461383	88462370	11.538892	PR_interval	PRInterval	355	PR_interval-rs12597417	rs904789	8271.5	0.394980946593111	ZFPM1	1	FALSE	FALSE	NA	NA	NA	NA	NA	NA	NA	rs12597417	2.882e-10	NA	NA	NA	37.3299985201322	SAN
chr16	88464643	88465576	8.929313	PR_interval	PRInterval	355	PR_interval-rs12597417	rs12595858	11504.5	0.39244478834972	ZFPM1	1	FALSE	FALSE	NA	NA	NA	NA	NA	NA	NA	rs12597417	2.882e-10	3.679e-09	NA	NA	16.97335845744	SMC_2
chr16	88464643	88465576	8.929313	PR_interval	PRInterval	355	PR_interval-rs12597417	rs12597417	11504.5	0.39244478834972	ZFPM1	1	FALSE	FALSE	NA	NA	NA	NA	NA	NA	NA	rs12597417	2.882e-10	2.882e-10	NA	NA	16.97335845744	SMC_2
chr16	88464643	88465576	8.929313	PR_interval	PRInterval	355	PR_interval-rs12597417	rs4782369	11504.5	0.39244478834972	ZFPM1	1	FALSE	FALSE	NA	NA	NA	NA	NA	NA	NA	rs12597417	2.882e-10	NA	NA	NA	16.97335845744	SMC_2
chr16	88464643	88465576	8.929313	PR_interval	PRInterval	355	PR_interval-rs12597417	rs4782369	11504.5	0.39244478834972	ZFPM1	1	FALSE	FALSE	NA	NA	NA	NA	NA	NA	NA	rs12597417	2.882e-10	NA	NA	NA	16.97335845744	SMC_2
chr16	88461114	88462363	8.021971	PR_interval	PRInterval	355	PR_interval-rs12597417	rs4584807	8133.5	0.387335658818769	ZFPM1	1	FALSE	FALSE	NA	NA	NA	NA	NA	NA	NA	rs12597417	2.882e-10	NA	NA	NA	8.9776619678205	VCM_left_compact_1
chr16	88461114	88462363	8.021971	PR_interval	PRInterval	355	PR_interval-rs12597417	rs4584807	8133.5	0.387335658818769	ZFPM1	1	FALSE	FALSE	NA	NA	NA	NA	NA	NA	NA	rs12597417	2.882e-10	NA	NA	NA	8.9776619678205	VCM_left_compact_1
chr16	88461114	88462363	8.021971	PR_interval	PRInterval	355	PR_interval-rs12597417	rs4316741	8133.5	0.387335658818769	ZFPM1	1	FALSE	FALSE	NA	NA	NA	NA	NA	NA	NA	rs12597417	2.882e-10	NA	NA	NA	8.9776619678205	VCM_left_compact_1
chr16	88461114	88462363	8.021971	PR_interval	PRInterval	355	PR_interval-rs12597417	rs4316741	8133.5	0.387335658818769	ZFPM1	1	FALSE	FALSE	NA	NA	NA	NA	NA	NA	NA	rs12597417	2.882e-10	NA	NA	NA	8.9776619678205	VCM_left_compact_1
chr16	88461114	88462363	8.021971	PR_interval	PRInterval	355	PR_interval-rs12597417	rs4316741	8133.5	0.387335658818769	ZFPM1	1	FALSE	FALSE	NA	NA	NA	NA	NA	NA	NA	rs12597417	2.882e-10	NA	NA	NA	8.9776619678205	VCM_left_compact_1
chr16	88461114	88462363	8.021971	PR_interval	PRInterval	355	PR_interval-rs12597417	rs4426338	8133.5	0.387335658818769	ZFPM1	1	FALSE	FALSE	NA	NA	NA	NA	NA	NA	NA	rs12597417	2.882e-10	2.111e-09	NA	NA	8.9776619678205	VCM_left_compact_1
chr16	88461114	88462363	8.021971	PR_interval	PRInterval	355	PR_interval-rs12597417	rs904787	8133.5	0.387335658818769	ZFPM1	1	FALSE	FALSE	NA	NA	NA	NA	NA	NA	NA	rs12597417	2.882e-10	NA	NA	NA	8.9776619678205	VCM_left_compact_1
chr16	88461114	88462363	8.021971	PR_interval	PRInterval	355	PR_interval-rs12597417	rs12922009	8133.5	0.387335658818769	ZFPM1	1	FALSE	FALSE	NA	NA	NA	NA	NA	NA	NA	rs12597417	2.882e-10	NA	NA	NA	8.9776619678205	VCM_left_compact_1
chr16	88461114	88462363	8.021971	PR_interval	PRInterval	355	PR_interval-rs12597417	rs12922009	8133.5	0.387335658818769	ZFPM1	1	FALSE	FALSE	NA	NA	NA	NA	NA	NA	NA	rs12597417	2.882e-10	NA	NA	NA	8.9776619678205	VCM_left_compact_1
chr16	88461114	88462363	8.021971	PR_interval	PRInterval	355	PR_interval-rs12597417	rs12922009	8133.5	0.387335658818769	ZFPM1	1	FALSE	FALSE	NA	NA	NA	NA	NA	NA	NA	rs12597417	2.882e-10	NA	NA	NA	8.9776619678205	VCM_left_compact_1
chr16	88461114	88462363	8.021971	PR_interval	PRInterval	355	PR_interval-rs12597417	rs60037105	8133.5	0.387335658818769	ZFPM1	1	FALSE	FALSE	NA	NA	NA	NA	NA	NA	NA	rs12597417	2.882e-10	NA	NA	NA	8.9776619678205	VCM_left_compact_1
chr16	88461114	88462363	8.021971	PR_interval	PRInterval	355	PR_interval-rs12597417	rs904789	8133.5	0.387335658818769	ZFPM1	1	FALSE	FALSE	NA	NA	NA	NA	NA	NA	NA	rs12597417	2.882e-10	NA	NA	NA	8.9776619678205	VCM_left_compact_1
chr16	88464448	88465431	10.109302	PR_interval	PRInterval	NA	PR_interval-rs12597417	rs10163348	11334.5	0.384005321025907	ZFPM1	1	FALSE	FALSE	NA	NA	NA	NA	NA	NA	NA	rs12597417	2.882e-10	NA	NA	NA	49.2025211950714	IF_valvular_endocardial_cells
chr16	88464448	88465431	10.109302	PR_interval	PRInterval	NA	PR_interval-rs12597417	rs12595858	11334.5	0.384005321025907	ZFPM1	1	FALSE	FALSE	NA	NA	NA	NA	NA	NA	NA	rs12597417	2.882e-10	3.679e-09	NA	NA	49.2025211950714	IF_valvular_endocardial_cells
chr16	88464448	88465431	10.109302	PR_interval	PRInterval	NA	PR_interval-rs12597417	rs12597417	11334.5	0.384005321025907	ZFPM1	1	FALSE	FALSE	NA	NA	NA	NA	NA	NA	NA	rs12597417	2.882e-10	2.882e-10	NA	NA	49.2025211950714	IF_valvular_endocardial_cells
chr16	88461149	88462359	5.073386	PR_interval	PRInterval	355	PR_interval-rs12597417	rs4584807	8149	0.381160531189394	ZFPM1	1	FALSE	FALSE	NA	NA	NA	NA	NA	NA	NA	rs12597417	2.882e-10	NA	NA	NA	2.38918716028291	VCM_hybrid_1
chr16	88461149	88462359	5.073386	PR_interval	PRInterval	355	PR_interval-rs12597417	rs4584807	8149	0.381160531189394	ZFPM1	1	FALSE	FALSE	NA	NA	NA	NA	NA	NA	NA	rs12597417	2.882e-10	NA	NA	NA	2.38918716028291	VCM_hybrid_1
chr16	88461149	88462359	5.073386	PR_interval	PRInterval	355	PR_interval-rs12597417	rs4316741	8149	0.381160531189394	ZFPM1	1	FALSE	FALSE	NA	NA	NA	NA	NA	NA	NA	rs12597417	2.882e-10	NA	NA	NA	2.38918716028291	VCM_hybrid_1
chr16	88461149	88462359	5.073386	PR_interval	PRInterval	355	PR_interval-rs12597417	rs4316741	8149	0.381160531189394	ZFPM1	1	FALSE	FALSE	NA	NA	NA	NA	NA	NA	NA	rs12597417	2.882e-10	NA	NA	NA	2.38918716028291	VCM_hybrid_1
chr16	88461149	88462359	5.073386	PR_interval	PRInterval	355	PR_interval-rs12597417	rs4316741	8149	0.381160531189394	ZFPM1	1	FALSE	FALSE	NA	NA	NA	NA	NA	NA	NA	rs12597417	2.882e-10	NA	NA	NA	2.38918716028291	VCM_hybrid_1
chr16	88461149	88462359	5.073386	PR_interval	PRInterval	355	PR_interval-rs12597417	rs4426338	8149	0.381160531189394	ZFPM1	1	FALSE	FALSE	NA	NA	NA	NA	NA	NA	NA	rs12597417	2.882e-10	2.111e-09	NA	NA	2.38918716028291	VCM_hybrid_1
chr16	88461149	88462359	5.073386	PR_interval	PRInterval	355	PR_interval-rs12597417	rs904787	8149	0.381160531189394	ZFPM1	1	FALSE	FALSE	NA	NA	NA	NA	NA	NA	NA	rs12597417	2.882e-10	NA	NA	NA	2.38918716028291	VCM_hybrid_1
chr16	88461149	88462359	5.073386	PR_interval	PRInterval	355	PR_interval-rs12597417	rs12922009	8149	0.381160531189394	ZFPM1	1	FALSE	FALSE	NA	NA	NA	NA	NA	NA	NA	rs12597417	2.882e-10	NA	NA	NA	2.38918716028291	VCM_hybrid_1
chr16	88461149	88462359	5.073386	PR_interval	PRInterval	355	PR_interval-rs12597417	rs12922009	8149	0.381160531189394	ZFPM1	1	FALSE	FALSE	NA	NA	NA	NA	NA	NA	NA	rs12597417	2.882e-10	NA	NA	NA	2.38918716028291	VCM_hybrid_1
chr16	88461149	88462359	5.073386	PR_interval	PRInterval	355	PR_interval-rs12597417	rs12922009	8149	0.381160531189394	ZFPM1	1	FALSE	FALSE	NA	NA	NA	NA	NA	NA	NA	rs12597417	2.882e-10	NA	NA	NA	2.38918716028291	VCM_hybrid_1
chr16	88461149	88462359	5.073386	PR_interval	PRInterval	355	PR_interval-rs12597417	rs60037105	8149	0.381160531189394	ZFPM1	1	FALSE	FALSE	NA	NA	NA	NA	NA	NA	NA	rs12597417	2.882e-10	NA	NA	NA	2.38918716028291	VCM_hybrid_1
chr16	88461149	88462359	5.073386	PR_interval	PRInterval	355	PR_interval-rs12597417	rs904789	8149	0.381160531189394	ZFPM1	1	FALSE	FALSE	NA	NA	NA	NA	NA	NA	NA	rs12597417	2.882e-10	NA	NA	NA	2.38918716028291	VCM_hybrid_1
chr16	88464437	88465428	10.210856	PR_interval	PRInterval	NA	PR_interval-rs12597417	rs10163348	11327.5	0.379202851675563	ZFPM1	1	FALSE	FALSE	NA	NA	NA	NA	NA	NA	NA	rs12597417	2.882e-10	NA	NA	NA	35.6451260942832	OF_valvular_endocardial_cells
chr16	88464437	88465428	10.210856	PR_interval	PRInterval	NA	PR_interval-rs12597417	rs12595858	11327.5	0.379202851675563	ZFPM1	1	FALSE	FALSE	NA	NA	NA	NA	NA	NA	NA	rs12597417	2.882e-10	3.679e-09	NA	NA	35.6451260942832	OF_valvular_endocardial_cells
chr16	88464437	88465428	10.210856	PR_interval	PRInterval	NA	PR_interval-rs12597417	rs12597417	11327.5	0.379202851675563	ZFPM1	1	FALSE	FALSE	NA	NA	NA	NA	NA	NA	NA	rs12597417	2.882e-10	2.882e-10	NA	NA	35.6451260942832	OF_valvular_endocardial_cells
chr16	88461385	88462282	8.20979	PR_interval	PRInterval	NA	PR_interval-rs12597417	rs4584807	8228.5	0.37671310984598	ZFPM1	1	FALSE	FALSE	NA	NA	NA	NA	NA	NA	NA	rs12597417	2.882e-10	NA	NA	NA	22.670063555287	Fibroblast_like_3
chr16	88461385	88462282	8.20979	PR_interval	PRInterval	NA	PR_interval-rs12597417	rs4584807	8228.5	0.37671310984598	ZFPM1	1	FALSE	FALSE	NA	NA	NA	NA	NA	NA	NA	rs12597417	2.882e-10	NA	NA	NA	22.670063555287	Fibroblast_like_3
chr16	88461385	88462282	8.20979	PR_interval	PRInterval	NA	PR_interval-rs12597417	rs4316741	8228.5	0.37671310984598	ZFPM1	1	FALSE	FALSE	NA	NA	NA	NA	NA	NA	NA	rs12597417	2.882e-10	NA	NA	NA	22.670063555287	Fibroblast_like_3
chr16	88461385	88462282	8.20979	PR_interval	PRInterval	NA	PR_interval-rs12597417	rs4316741	8228.5	0.37671310984598	ZFPM1	1	FALSE	FALSE	NA	NA	NA	NA	NA	NA	NA	rs12597417	2.882e-10	NA	NA	NA	22.670063555287	Fibroblast_like_3
chr16	88461385	88462282	8.20979	PR_interval	PRInterval	NA	PR_interval-rs12597417	rs4316741	8228.5	0.37671310984598	ZFPM1	1	FALSE	FALSE	NA	NA	NA	NA	NA	NA	NA	rs12597417	2.882e-10	NA	NA	NA	22.670063555287	Fibroblast_like_3
chr16	88461385	88462282	8.20979	PR_interval	PRInterval	NA	PR_interval-rs12597417	rs4426338	8228.5	0.37671310984598	ZFPM1	1	FALSE	FALSE	NA	NA	NA	NA	NA	NA	NA	rs12597417	2.882e-10	2.111e-09	NA	NA	22.670063555287	Fibroblast_like_3
chr16	88461385	88462282	8.20979	PR_interval	PRInterval	NA	PR_interval-rs12597417	rs904787	8228.5	0.37671310984598	ZFPM1	1	FALSE	FALSE	NA	NA	NA	NA	NA	NA	NA	rs12597417	2.882e-10	NA	NA	NA	22.670063555287	Fibroblast_like_3
chr16	88461385	88462282	8.20979	PR_interval	PRInterval	NA	PR_interval-rs12597417	rs12922009	8228.5	0.37671310984598	ZFPM1	1	FALSE	FALSE	NA	NA	NA	NA	NA	NA	NA	rs12597417	2.882e-10	NA	NA	NA	22.670063555287	Fibroblast_like_3
chr16	88461385	88462282	8.20979	PR_interval	PRInterval	NA	PR_interval-rs12597417	rs12922009	8228.5	0.37671310984598	ZFPM1	1	FALSE	FALSE	NA	NA	NA	NA	NA	NA	NA	rs12597417	2.882e-10	NA	NA	NA	22.670063555287	Fibroblast_like_3
chr16	88461385	88462282	8.20979	PR_interval	PRInterval	NA	PR_interval-rs12597417	rs12922009	8228.5	0.37671310984598	ZFPM1	1	FALSE	FALSE	NA	NA	NA	NA	NA	NA	NA	rs12597417	2.882e-10	NA	NA	NA	22.670063555287	Fibroblast_like_3
chr16	88461385	88462282	8.20979	PR_interval	PRInterval	NA	PR_interval-rs12597417	rs60037105	8228.5	0.37671310984598	ZFPM1	1	FALSE	FALSE	NA	NA	NA	NA	NA	NA	NA	rs12597417	2.882e-10	NA	NA	NA	22.670063555287	Fibroblast_like_3
chr16	88461410	88461910	4.842459	PR_interval	PRInterval	355	PR_interval-rs12597417	rs4584807	8055	0.370224240274679	ZFPM1	1	FALSE	FALSE	FB_program_6	245	0.217	NA	NA	NA	NA	rs12597417	2.882e-10	NA	NA	NA	9.09265669826451	Mature_ventricular_fibroblasts
chr16	88461410	88461910	4.842459	PR_interval	PRInterval	355	PR_interval-rs12597417	rs4584807	8055	0.370224240274679	ZFPM1	1	FALSE	FALSE	FB_program_6	245	0.217	NA	NA	NA	NA	rs12597417	2.882e-10	NA	NA	NA	9.09265669826451	Mature_ventricular_fibroblasts
chr16	88461410	88461910	4.842459	PR_interval	PRInterval	355	PR_interval-rs12597417	rs4316741	8055	0.370224240274679	ZFPM1	1	FALSE	FALSE	FB_program_6	245	0.217	NA	NA	NA	NA	rs12597417	2.882e-10	NA	NA	NA	9.09265669826451	Mature_ventricular_fibroblasts
chr16	88461410	88461910	4.842459	PR_interval	PRInterval	355	PR_interval-rs12597417	rs4316741	8055	0.370224240274679	ZFPM1	1	FALSE	FALSE	FB_program_6	245	0.217	NA	NA	NA	NA	rs12597417	2.882e-10	NA	NA	NA	9.09265669826451	Mature_ventricular_fibroblasts
chr16	88461410	88461910	4.842459	PR_interval	PRInterval	355	PR_interval-rs12597417	rs4316741	8055	0.370224240274679	ZFPM1	1	FALSE	FALSE	FB_program_6	245	0.217	NA	NA	NA	NA	rs12597417	2.882e-10	NA	NA	NA	9.09265669826451	Mature_ventricular_fibroblasts
chr16	88461104	88462366	7.940971	PR_interval	PRInterval	355	PR_interval-rs12597417	rs4584807	8130	0.364722484151852	ZFPM1	1	FALSE	FALSE	NA	NA	NA	NA	NA	NA	NA	rs12597417	2.882e-10	NA	NA	NA	11.878410474392	ACM_right_lowTNNI_1
chr16	88461104	88462366	7.940971	PR_interval	PRInterval	355	PR_interval-rs12597417	rs4584807	8130	0.364722484151852	ZFPM1	1	FALSE	FALSE	NA	NA	NA	NA	NA	NA	NA	rs12597417	2.882e-10	NA	NA	NA	11.878410474392	ACM_right_lowTNNI_1
chr16	88461104	88462366	7.940971	PR_interval	PRInterval	355	PR_interval-rs12597417	rs4316741	8130	0.364722484151852	ZFPM1	1	FALSE	FALSE	NA	NA	NA	NA	NA	NA	NA	rs12597417	2.882e-10	NA	NA	NA	11.878410474392	ACM_right_lowTNNI_1
chr16	88461104	88462366	7.940971	PR_interval	PRInterval	355	PR_interval-rs12597417	rs4316741	8130	0.364722484151852	ZFPM1	1	FALSE	FALSE	NA	NA	NA	NA	NA	NA	NA	rs12597417	2.882e-10	NA	NA	NA	11.878410474392	ACM_right_lowTNNI_1
chr16	88461104	88462366	7.940971	PR_interval	PRInterval	355	PR_interval-rs12597417	rs4316741	8130	0.364722484151852	ZFPM1	1	FALSE	FALSE	NA	NA	NA	NA	NA	NA	NA	rs12597417	2.882e-10	NA	NA	NA	11.878410474392	ACM_right_lowTNNI_1
chr16	88461104	88462366	7.940971	PR_interval	PRInterval	355	PR_interval-rs12597417	rs4426338	8130	0.364722484151852	ZFPM1	1	FALSE	FALSE	NA	NA	NA	NA	NA	NA	NA	rs12597417	2.882e-10	2.111e-09	NA	NA	11.878410474392	ACM_right_lowTNNI_1
chr16	88461104	88462366	7.940971	PR_interval	PRInterval	355	PR_interval-rs12597417	rs904787	8130	0.364722484151852	ZFPM1	1	FALSE	FALSE	NA	NA	NA	NA	NA	NA	NA	rs12597417	2.882e-10	NA	NA	NA	11.878410474392	ACM_right_lowTNNI_1
chr16	88461104	88462366	7.940971	PR_interval	PRInterval	355	PR_interval-rs12597417	rs12922009	8130	0.364722484151852	ZFPM1	1	FALSE	FALSE	NA	NA	NA	NA	NA	NA	NA	rs12597417	2.882e-10	NA	NA	NA	11.878410474392	ACM_right_lowTNNI_1
chr16	88461104	88462366	7.940971	PR_interval	PRInterval	355	PR_interval-rs12597417	rs12922009	8130	0.364722484151852	ZFPM1	1	FALSE	FALSE	NA	NA	NA	NA	NA	NA	NA	rs12597417	2.882e-10	NA	NA	NA	11.878410474392	ACM_right_lowTNNI_1
chr16	88461104	88462366	7.940971	PR_interval	PRInterval	355	PR_interval-rs12597417	rs12922009	8130	0.364722484151852	ZFPM1	1	FALSE	FALSE	NA	NA	NA	NA	NA	NA	NA	rs12597417	2.882e-10	NA	NA	NA	11.878410474392	ACM_right_lowTNNI_1
chr16	88461104	88462366	7.940971	PR_interval	PRInterval	355	PR_interval-rs12597417	rs60037105	8130	0.364722484151852	ZFPM1	1	FALSE	FALSE	NA	NA	NA	NA	NA	NA	NA	rs12597417	2.882e-10	NA	NA	NA	11.878410474392	ACM_right_lowTNNI_1
chr16	88461104	88462366	7.940971	PR_interval	PRInterval	355	PR_interval-rs12597417	rs904789	8130	0.364722484151852	ZFPM1	1	FALSE	FALSE	NA	NA	NA	NA	NA	NA	NA	rs12597417	2.882e-10	NA	NA	NA	11.878410474392	ACM_right_lowTNNI_1
chr16	88464441	88465436	2.402882	PR_interval	PRInterval	355	PR_interval-rs12597417	rs10163348	11333.5	0.362542823165425	ZFPM1	1	FALSE	FALSE	NA	NA	NA	NA	NA	NA	NA	rs12597417	2.882e-10	NA	NA	NA	2.38918716028291	VCM_hybrid_1
chr16	88464441	88465436	2.402882	PR_interval	PRInterval	355	PR_interval-rs12597417	rs12595858	11333.5	0.362542823165425	ZFPM1	1	FALSE	FALSE	NA	NA	NA	NA	NA	NA	NA	rs12597417	2.882e-10	3.679e-09	NA	NA	2.38918716028291	VCM_hybrid_1
chr16	88464441	88465436	2.402882	PR_interval	PRInterval	355	PR_interval-rs12597417	rs12597417	11333.5	0.362542823165425	ZFPM1	1	FALSE	FALSE	NA	NA	NA	NA	NA	NA	NA	rs12597417	2.882e-10	2.882e-10	NA	NA	2.38918716028291	VCM_hybrid_1
chr16	88461386	88462354	6.410772	PR_interval	PRInterval	355	PR_interval-rs12597417	rs4584807	8265	0.362004213207269	ZFPM1	1	FALSE	FALSE	NA	NA	NA	NA	NA	NA	NA	rs12597417	2.882e-10	NA	NA	NA	7.10710281404511	PF_2
chr16	88461386	88462354	6.410772	PR_interval	PRInterval	355	PR_interval-rs12597417	rs4584807	8265	0.362004213207269	ZFPM1	1	FALSE	FALSE	NA	NA	NA	NA	NA	NA	NA	rs12597417	2.882e-10	NA	NA	NA	7.10710281404511	PF_2
chr16	88461386	88462354	6.410772	PR_interval	PRInterval	355	PR_interval-rs12597417	rs4316741	8265	0.362004213207269	ZFPM1	1	FALSE	FALSE	NA	NA	NA	NA	NA	NA	NA	rs12597417	2.882e-10	NA	NA	NA	7.10710281404511	PF_2
chr16	88461386	88462354	6.410772	PR_interval	PRInterval	355	PR_interval-rs12597417	rs4316741	8265	0.362004213207269	ZFPM1	1	FALSE	FALSE	NA	NA	NA	NA	NA	NA	NA	rs12597417	2.882e-10	NA	NA	NA	7.10710281404511	PF_2
chr16	88461386	88462354	6.410772	PR_interval	PRInterval	355	PR_interval-rs12597417	rs4316741	8265	0.362004213207269	ZFPM1	1	FALSE	FALSE	NA	NA	NA	NA	NA	NA	NA	rs12597417	2.882e-10	NA	NA	NA	7.10710281404511	PF_2
chr16	88461386	88462354	6.410772	PR_interval	PRInterval	355	PR_interval-rs12597417	rs4426338	8265	0.362004213207269	ZFPM1	1	FALSE	FALSE	NA	NA	NA	NA	NA	NA	NA	rs12597417	2.882e-10	2.111e-09	NA	NA	7.10710281404511	PF_2
chr16	88461386	88462354	6.410772	PR_interval	PRInterval	355	PR_interval-rs12597417	rs904787	8265	0.362004213207269	ZFPM1	1	FALSE	FALSE	NA	NA	NA	NA	NA	NA	NA	rs12597417	2.882e-10	NA	NA	NA	7.10710281404511	PF_2
chr16	88461386	88462354	6.410772	PR_interval	PRInterval	355	PR_interval-rs12597417	rs12922009	8265	0.362004213207269	ZFPM1	1	FALSE	FALSE	NA	NA	NA	NA	NA	NA	NA	rs12597417	2.882e-10	NA	NA	NA	7.10710281404511	PF_2
chr16	88461386	88462354	6.410772	PR_interval	PRInterval	355	PR_interval-rs12597417	rs12922009	8265	0.362004213207269	ZFPM1	1	FALSE	FALSE	NA	NA	NA	NA	NA	NA	NA	rs12597417	2.882e-10	NA	NA	NA	7.10710281404511	PF_2
chr16	88461386	88462354	6.410772	PR_interval	PRInterval	355	PR_interval-rs12597417	rs12922009	8265	0.362004213207269	ZFPM1	1	FALSE	FALSE	NA	NA	NA	NA	NA	NA	NA	rs12597417	2.882e-10	NA	NA	NA	7.10710281404511	PF_2
chr16	88461386	88462354	6.410772	PR_interval	PRInterval	355	PR_interval-rs12597417	rs60037105	8265	0.362004213207269	ZFPM1	1	FALSE	FALSE	NA	NA	NA	NA	NA	NA	NA	rs12597417	2.882e-10	NA	NA	NA	7.10710281404511	PF_2
chr16	88461386	88462354	6.410772	PR_interval	PRInterval	355	PR_interval-rs12597417	rs904789	8265	0.362004213207269	ZFPM1	1	FALSE	FALSE	NA	NA	NA	NA	NA	NA	NA	rs12597417	2.882e-10	NA	NA	NA	7.10710281404511	PF_2
chr16	88464460	88465419	7.412031	PR_interval	PRInterval	355	PR_interval-rs12597417	rs12595858	11334.5	0.35542621254527	ZFPM1	1	FALSE	FALSE	VIC_program_23	287	0.23	GATA4,MEF2A,MEF2C,NFIB,TBX5	NA	NA	NA	rs12597417	2.882e-10	3.679e-09	NA	NA	37.3063664890023	VIC_1
chr16	88464460	88465419	7.412031	PR_interval	PRInterval	355	PR_interval-rs12597417	rs12597417	11334.5	0.35542621254527	ZFPM1	1	FALSE	FALSE	VIC_program_23	287	0.23	GATA4,MEF2A,MEF2C,NFIB,TBX5	NA	NA	NA	rs12597417	2.882e-10	2.882e-10	NA	NA	37.3063664890023	VIC_1
chr16	88461456	88462365	8.895774	PR_interval	PRInterval	NA	PR_interval-rs12597417	rs4584807	8305.5	0.353072041482335	ZFPM1	1	FALSE	FALSE	Endocardial_endothelial_program_3	77	0.359	GATA4,GATA5,KLF13,KLF2,KLF3,KLF4,NFATC2,TEAD4	NA	NA	NA	rs12597417	2.882e-10	NA	NA	NA	44.9966979836776	Endocardial_cells_2
chr16	88461456	88462365	8.895774	PR_interval	PRInterval	NA	PR_interval-rs12597417	rs4584807	8305.5	0.353072041482335	ZFPM1	1	FALSE	FALSE	Endocardial_endothelial_program_3	77	0.359	GATA4,GATA5,KLF13,KLF2,KLF3,KLF4,NFATC2,TEAD4	NA	NA	NA	rs12597417	2.882e-10	NA	NA	NA	44.9966979836776	Endocardial_cells_2
chr16	88461456	88462365	8.895774	PR_interval	PRInterval	NA	PR_interval-rs12597417	rs4316741	8305.5	0.353072041482335	ZFPM1	1	FALSE	FALSE	Endocardial_endothelial_program_3	77	0.359	GATA4,GATA5,KLF13,KLF2,KLF3,KLF4,NFATC2,TEAD4	NA	NA	NA	rs12597417	2.882e-10	NA	NA	NA	44.9966979836776	Endocardial_cells_2
chr16	88461456	88462365	8.895774	PR_interval	PRInterval	NA	PR_interval-rs12597417	rs4316741	8305.5	0.353072041482335	ZFPM1	1	FALSE	FALSE	Endocardial_endothelial_program_3	77	0.359	GATA4,GATA5,KLF13,KLF2,KLF3,KLF4,NFATC2,TEAD4	NA	NA	NA	rs12597417	2.882e-10	NA	NA	NA	44.9966979836776	Endocardial_cells_2
chr16	88461456	88462365	8.895774	PR_interval	PRInterval	NA	PR_interval-rs12597417	rs4316741	8305.5	0.353072041482335	ZFPM1	1	FALSE	FALSE	Endocardial_endothelial_program_3	77	0.359	GATA4,GATA5,KLF13,KLF2,KLF3,KLF4,NFATC2,TEAD4	NA	NA	NA	rs12597417	2.882e-10	NA	NA	NA	44.9966979836776	Endocardial_cells_2
chr16	88461456	88462365	8.895774	PR_interval	PRInterval	NA	PR_interval-rs12597417	rs4426338	8305.5	0.353072041482335	ZFPM1	1	FALSE	FALSE	Endocardial_endothelial_program_3	77	0.359	GATA4,GATA5,KLF13,KLF2,KLF3,KLF4,NFATC2,TEAD4	NA	NA	NA	rs12597417	2.882e-10	2.111e-09	NA	NA	44.9966979836776	Endocardial_cells_2
chr16	88461456	88462365	8.895774	PR_interval	PRInterval	NA	PR_interval-rs12597417	rs904787	8305.5	0.353072041482335	ZFPM1	1	FALSE	FALSE	Endocardial_endothelial_program_3	77	0.359	GATA4,GATA5,KLF13,KLF2,KLF3,KLF4,NFATC2,TEAD4	NA	NA	NA	rs12597417	2.882e-10	NA	NA	NA	44.9966979836776	Endocardial_cells_2
chr16	88461456	88462365	8.895774	PR_interval	PRInterval	NA	PR_interval-rs12597417	rs12922009	8305.5	0.353072041482335	ZFPM1	1	FALSE	FALSE	Endocardial_endothelial_program_3	77	0.359	GATA4,GATA5,KLF13,KLF2,KLF3,KLF4,NFATC2,TEAD4	NA	NA	NA	rs12597417	2.882e-10	NA	NA	NA	44.9966979836776	Endocardial_cells_2
chr16	88461456	88462365	8.895774	PR_interval	PRInterval	NA	PR_interval-rs12597417	rs12922009	8305.5	0.353072041482335	ZFPM1	1	FALSE	FALSE	Endocardial_endothelial_program_3	77	0.359	GATA4,GATA5,KLF13,KLF2,KLF3,KLF4,NFATC2,TEAD4	NA	NA	NA	rs12597417	2.882e-10	NA	NA	NA	44.9966979836776	Endocardial_cells_2
chr16	88461456	88462365	8.895774	PR_interval	PRInterval	NA	PR_interval-rs12597417	rs12922009	8305.5	0.353072041482335	ZFPM1	1	FALSE	FALSE	Endocardial_endothelial_program_3	77	0.359	GATA4,GATA5,KLF13,KLF2,KLF3,KLF4,NFATC2,TEAD4	NA	NA	NA	rs12597417	2.882e-10	NA	NA	NA	44.9966979836776	Endocardial_cells_2
chr16	88461456	88462365	8.895774	PR_interval	PRInterval	NA	PR_interval-rs12597417	rs60037105	8305.5	0.353072041482335	ZFPM1	1	FALSE	FALSE	Endocardial_endothelial_program_3	77	0.359	GATA4,GATA5,KLF13,KLF2,KLF3,KLF4,NFATC2,TEAD4	NA	NA	NA	rs12597417	2.882e-10	NA	NA	NA	44.9966979836776	Endocardial_cells_2
chr16	88461456	88462365	8.895774	PR_interval	PRInterval	NA	PR_interval-rs12597417	rs904789	8305.5	0.353072041482335	ZFPM1	1	FALSE	FALSE	Endocardial_endothelial_program_3	77	0.359	GATA4,GATA5,KLF13,KLF2,KLF3,KLF4,NFATC2,TEAD4	NA	NA	NA	rs12597417	2.882e-10	NA	NA	NA	44.9966979836776	Endocardial_cells_2
chr16	88464458	88465407	9.019506	PR_interval	PRInterval	355	PR_interval-rs12597417	rs12595858	11327.5	0.349225780466947	ZFPM1	1	FALSE	FALSE	NA	NA	NA	NA	NA	NA	NA	rs12597417	2.882e-10	3.679e-09	NA	NA	29.8609078910435	Fibroblast_like_2
chr16	88464458	88465407	9.019506	PR_interval	PRInterval	355	PR_interval-rs12597417	rs12597417	11327.5	0.349225780466947	ZFPM1	1	FALSE	FALSE	NA	NA	NA	NA	NA	NA	NA	rs12597417	2.882e-10	2.882e-10	NA	NA	29.8609078910435	Fibroblast_like_2
chr16	88461153	88462355	8.044254	PR_interval	PRInterval	355	PR_interval-rs12597417	rs4584807	8149	0.348302633123009	ZFPM1	1	FALSE	FALSE	NA	NA	NA	NA	NA	NA	NA	rs12597417	2.882e-10	NA	NA	NA	10.1478114508524	ACM_right_highTNNI_1
chr16	88461153	88462355	8.044254	PR_interval	PRInterval	355	PR_interval-rs12597417	rs4584807	8149	0.348302633123009	ZFPM1	1	FALSE	FALSE	NA	NA	NA	NA	NA	NA	NA	rs12597417	2.882e-10	NA	NA	NA	10.1478114508524	ACM_right_highTNNI_1
chr16	88461153	88462355	8.044254	PR_interval	PRInterval	355	PR_interval-rs12597417	rs4316741	8149	0.348302633123009	ZFPM1	1	FALSE	FALSE	NA	NA	NA	NA	NA	NA	NA	rs12597417	2.882e-10	NA	NA	NA	10.1478114508524	ACM_right_highTNNI_1
chr16	88461153	88462355	8.044254	PR_interval	PRInterval	355	PR_interval-rs12597417	rs4316741	8149	0.348302633123009	ZFPM1	1	FALSE	FALSE	NA	NA	NA	NA	NA	NA	NA	rs12597417	2.882e-10	NA	NA	NA	10.1478114508524	ACM_right_highTNNI_1
chr16	88461153	88462355	8.044254	PR_interval	PRInterval	355	PR_interval-rs12597417	rs4316741	8149	0.348302633123009	ZFPM1	1	FALSE	FALSE	NA	NA	NA	NA	NA	NA	NA	rs12597417	2.882e-10	NA	NA	NA	10.1478114508524	ACM_right_highTNNI_1
chr16	88461153	88462355	8.044254	PR_interval	PRInterval	355	PR_interval-rs12597417	rs4426338	8149	0.348302633123009	ZFPM1	1	FALSE	FALSE	NA	NA	NA	NA	NA	NA	NA	rs12597417	2.882e-10	2.111e-09	NA	NA	10.1478114508524	ACM_right_highTNNI_1
chr16	88461153	88462355	8.044254	PR_interval	PRInterval	355	PR_interval-rs12597417	rs904787	8149	0.348302633123009	ZFPM1	1	FALSE	FALSE	NA	NA	NA	NA	NA	NA	NA	rs12597417	2.882e-10	NA	NA	NA	10.1478114508524	ACM_right_highTNNI_1
chr16	88461153	88462355	8.044254	PR_interval	PRInterval	355	PR_interval-rs12597417	rs12922009	8149	0.348302633123009	ZFPM1	1	FALSE	FALSE	NA	NA	NA	NA	NA	NA	NA	rs12597417	2.882e-10	NA	NA	NA	10.1478114508524	ACM_right_highTNNI_1
chr16	88461153	88462355	8.044254	PR_interval	PRInterval	355	PR_interval-rs12597417	rs12922009	8149	0.348302633123009	ZFPM1	1	FALSE	FALSE	NA	NA	NA	NA	NA	NA	NA	rs12597417	2.882e-10	NA	NA	NA	10.1478114508524	ACM_right_highTNNI_1
chr16	88461153	88462355	8.044254	PR_interval	PRInterval	355	PR_interval-rs12597417	rs12922009	8149	0.348302633123009	ZFPM1	1	FALSE	FALSE	NA	NA	NA	NA	NA	NA	NA	rs12597417	2.882e-10	NA	NA	NA	10.1478114508524	ACM_right_highTNNI_1
chr16	88461153	88462355	8.044254	PR_interval	PRInterval	355	PR_interval-rs12597417	rs60037105	8149	0.348302633123009	ZFPM1	1	FALSE	FALSE	NA	NA	NA	NA	NA	NA	NA	rs12597417	2.882e-10	NA	NA	NA	10.1478114508524	ACM_right_highTNNI_1
chr16	88461153	88462355	8.044254	PR_interval	PRInterval	355	PR_interval-rs12597417	rs904789	8149	0.348302633123009	ZFPM1	1	FALSE	FALSE	NA	NA	NA	NA	NA	NA	NA	rs12597417	2.882e-10	NA	NA	NA	10.1478114508524	ACM_right_highTNNI_1
chr16	88461516	88462366	4.66984	PR_interval	PRInterval	355	PR_interval-rs12597417	rs4584807	8336	0.345741029511042	ZFPM1	1	FALSE	FALSE	NA	NA	NA	NA	NA	NA	NA	rs12597417	2.882e-10	NA	NA	NA	4.85685523039155	ACM_right_lowTNNI_3
chr16	88461516	88462366	4.66984	PR_interval	PRInterval	355	PR_interval-rs12597417	rs4584807	8336	0.345741029511042	ZFPM1	1	FALSE	FALSE	NA	NA	NA	NA	NA	NA	NA	rs12597417	2.882e-10	NA	NA	NA	4.85685523039155	ACM_right_lowTNNI_3
chr16	88461516	88462366	4.66984	PR_interval	PRInterval	355	PR_interval-rs12597417	rs4316741	8336	0.345741029511042	ZFPM1	1	FALSE	FALSE	NA	NA	NA	NA	NA	NA	NA	rs12597417	2.882e-10	NA	NA	NA	4.85685523039155	ACM_right_lowTNNI_3
chr16	88461516	88462366	4.66984	PR_interval	PRInterval	355	PR_interval-rs12597417	rs4316741	8336	0.345741029511042	ZFPM1	1	FALSE	FALSE	NA	NA	NA	NA	NA	NA	NA	rs12597417	2.882e-10	NA	NA	NA	4.85685523039155	ACM_right_lowTNNI_3
chr16	88461516	88462366	4.66984	PR_interval	PRInterval	355	PR_interval-rs12597417	rs4316741	8336	0.345741029511042	ZFPM1	1	FALSE	FALSE	NA	NA	NA	NA	NA	NA	NA	rs12597417	2.882e-10	NA	NA	NA	4.85685523039155	ACM_right_lowTNNI_3
chr16	88461516	88462366	4.66984	PR_interval	PRInterval	355	PR_interval-rs12597417	rs4426338	8336	0.345741029511042	ZFPM1	1	FALSE	FALSE	NA	NA	NA	NA	NA	NA	NA	rs12597417	2.882e-10	2.111e-09	NA	NA	4.85685523039155	ACM_right_lowTNNI_3
chr16	88461516	88462366	4.66984	PR_interval	PRInterval	355	PR_interval-rs12597417	rs904787	8336	0.345741029511042	ZFPM1	1	FALSE	FALSE	NA	NA	NA	NA	NA	NA	NA	rs12597417	2.882e-10	NA	NA	NA	4.85685523039155	ACM_right_lowTNNI_3
chr16	88461516	88462366	4.66984	PR_interval	PRInterval	355	PR_interval-rs12597417	rs12922009	8336	0.345741029511042	ZFPM1	1	FALSE	FALSE	NA	NA	NA	NA	NA	NA	NA	rs12597417	2.882e-10	NA	NA	NA	4.85685523039155	ACM_right_lowTNNI_3
chr16	88461516	88462366	4.66984	PR_interval	PRInterval	355	PR_interval-rs12597417	rs12922009	8336	0.345741029511042	ZFPM1	1	FALSE	FALSE	NA	NA	NA	NA	NA	NA	NA	rs12597417	2.882e-10	NA	NA	NA	4.85685523039155	ACM_right_lowTNNI_3
chr16	88461516	88462366	4.66984	PR_interval	PRInterval	355	PR_interval-rs12597417	rs12922009	8336	0.345741029511042	ZFPM1	1	FALSE	FALSE	NA	NA	NA	NA	NA	NA	NA	rs12597417	2.882e-10	NA	NA	NA	4.85685523039155	ACM_right_lowTNNI_3
chr16	88461516	88462366	4.66984	PR_interval	PRInterval	355	PR_interval-rs12597417	rs60037105	8336	0.345741029511042	ZFPM1	1	FALSE	FALSE	NA	NA	NA	NA	NA	NA	NA	rs12597417	2.882e-10	NA	NA	NA	4.85685523039155	ACM_right_lowTNNI_3
chr16	88461516	88462366	4.66984	PR_interval	PRInterval	355	PR_interval-rs12597417	rs904789	8336	0.345741029511042	ZFPM1	1	FALSE	FALSE	NA	NA	NA	NA	NA	NA	NA	rs12597417	2.882e-10	NA	NA	NA	4.85685523039155	ACM_right_lowTNNI_3
chr16	88460977	88462355	9.622302	PR_interval	PRInterval	355	PR_interval-rs12597417	rs4584807	8061	0.342023104940215	ZFPM1	1	FALSE	FALSE	VIC_program_23	287	0.23	GATA4,MEF2A,MEF2C,NFIB,TBX5	NA	NA	NA	rs12597417	2.882e-10	NA	NA	NA	37.3063664890023	VIC_1
chr16	88460977	88462355	9.622302	PR_interval	PRInterval	355	PR_interval-rs12597417	rs4584807	8061	0.342023104940215	ZFPM1	1	FALSE	FALSE	VIC_program_23	287	0.23	GATA4,MEF2A,MEF2C,NFIB,TBX5	NA	NA	NA	rs12597417	2.882e-10	NA	NA	NA	37.3063664890023	VIC_1
chr16	88460977	88462355	9.622302	PR_interval	PRInterval	355	PR_interval-rs12597417	rs4316741	8061	0.342023104940215	ZFPM1	1	FALSE	FALSE	VIC_program_23	287	0.23	GATA4,MEF2A,MEF2C,NFIB,TBX5	NA	NA	NA	rs12597417	2.882e-10	NA	NA	NA	37.3063664890023	VIC_1
chr16	88460977	88462355	9.622302	PR_interval	PRInterval	355	PR_interval-rs12597417	rs4316741	8061	0.342023104940215	ZFPM1	1	FALSE	FALSE	VIC_program_23	287	0.23	GATA4,MEF2A,MEF2C,NFIB,TBX5	NA	NA	NA	rs12597417	2.882e-10	NA	NA	NA	37.3063664890023	VIC_1
chr16	88460977	88462355	9.622302	PR_interval	PRInterval	355	PR_interval-rs12597417	rs4316741	8061	0.342023104940215	ZFPM1	1	FALSE	FALSE	VIC_program_23	287	0.23	GATA4,MEF2A,MEF2C,NFIB,TBX5	NA	NA	NA	rs12597417	2.882e-10	NA	NA	NA	37.3063664890023	VIC_1
chr16	88460977	88462355	9.622302	PR_interval	PRInterval	355	PR_interval-rs12597417	rs4426338	8061	0.342023104940215	ZFPM1	1	FALSE	FALSE	VIC_program_23	287	0.23	GATA4,MEF2A,MEF2C,NFIB,TBX5	NA	NA	NA	rs12597417	2.882e-10	2.111e-09	NA	NA	37.3063664890023	VIC_1
chr16	88460977	88462355	9.622302	PR_interval	PRInterval	355	PR_interval-rs12597417	rs904787	8061	0.342023104940215	ZFPM1	1	FALSE	FALSE	VIC_program_23	287	0.23	GATA4,MEF2A,MEF2C,NFIB,TBX5	NA	NA	NA	rs12597417	2.882e-10	NA	NA	NA	37.3063664890023	VIC_1
chr16	88460977	88462355	9.622302	PR_interval	PRInterval	355	PR_interval-rs12597417	rs12922009	8061	0.342023104940215	ZFPM1	1	FALSE	FALSE	VIC_program_23	287	0.23	GATA4,MEF2A,MEF2C,NFIB,TBX5	NA	NA	NA	rs12597417	2.882e-10	NA	NA	NA	37.3063664890023	VIC_1
chr16	88460977	88462355	9.622302	PR_interval	PRInterval	355	PR_interval-rs12597417	rs12922009	8061	0.342023104940215	ZFPM1	1	FALSE	FALSE	VIC_program_23	287	0.23	GATA4,MEF2A,MEF2C,NFIB,TBX5	NA	NA	NA	rs12597417	2.882e-10	NA	NA	NA	37.3063664890023	VIC_1
chr16	88460977	88462355	9.622302	PR_interval	PRInterval	355	PR_interval-rs12597417	rs12922009	8061	0.342023104940215	ZFPM1	1	FALSE	FALSE	VIC_program_23	287	0.23	GATA4,MEF2A,MEF2C,NFIB,TBX5	NA	NA	NA	rs12597417	2.882e-10	NA	NA	NA	37.3063664890023	VIC_1
chr16	88460977	88462355	9.622302	PR_interval	PRInterval	355	PR_interval-rs12597417	rs60037105	8061	0.342023104940215	ZFPM1	1	FALSE	FALSE	VIC_program_23	287	0.23	GATA4,MEF2A,MEF2C,NFIB,TBX5	NA	NA	NA	rs12597417	2.882e-10	NA	NA	NA	37.3063664890023	VIC_1
chr16	88460977	88462355	9.622302	PR_interval	PRInterval	355	PR_interval-rs12597417	rs904789	8061	0.342023104940215	ZFPM1	1	FALSE	FALSE	VIC_program_23	287	0.23	GATA4,MEF2A,MEF2C,NFIB,TBX5	NA	NA	NA	rs12597417	2.882e-10	NA	NA	NA	37.3063664890023	VIC_1
chr16	88461009	88462348	9.076613	PR_interval	PRInterval	355	PR_interval-rs12597417	rs4584807	8073.5	0.338855929589917	ZFPM1	1	FALSE	FALSE	NA	NA	NA	NA	NA	NA	NA	rs12597417	2.882e-10	NA	NA	NA	7.78351103446888	Transitional_PF_1
chr16	88461009	88462348	9.076613	PR_interval	PRInterval	355	PR_interval-rs12597417	rs4316741	8073.5	0.338855929589917	ZFPM1	1	FALSE	FALSE	NA	NA	NA	NA	NA	NA	NA	rs12597417	2.882e-10	NA	NA	NA	7.78351103446888	Transitional_PF_1
chr16	88461009	88462348	9.076613	PR_interval	PRInterval	355	PR_interval-rs12597417	rs4426338	8073.5	0.338855929589917	ZFPM1	1	FALSE	FALSE	NA	NA	NA	NA	NA	NA	NA	rs12597417	2.882e-10	2.111e-09	NA	NA	7.78351103446888	Transitional_PF_1
chr16	88461009	88462348	9.076613	PR_interval	PRInterval	355	PR_interval-rs12597417	rs904787	8073.5	0.338855929589917	ZFPM1	1	FALSE	FALSE	NA	NA	NA	NA	NA	NA	NA	rs12597417	2.882e-10	NA	NA	NA	7.78351103446888	Transitional_PF_1
chr16	88461009	88462348	9.076613	PR_interval	PRInterval	355	PR_interval-rs12597417	rs12922009	8073.5	0.338855929589917	ZFPM1	1	FALSE	FALSE	NA	NA	NA	NA	NA	NA	NA	rs12597417	2.882e-10	NA	NA	NA	7.78351103446888	Transitional_PF_1
chr16	88461009	88462348	9.076613	PR_interval	PRInterval	355	PR_interval-rs12597417	rs60037105	8073.5	0.338855929589917	ZFPM1	1	FALSE	FALSE	NA	NA	NA	NA	NA	NA	NA	rs12597417	2.882e-10	NA	NA	NA	7.78351103446888	Transitional_PF_1
chr16	88461009	88462348	9.076613	PR_interval	PRInterval	355	PR_interval-rs12597417	rs904789	8073.5	0.338855929589917	ZFPM1	1	FALSE	FALSE	NA	NA	NA	NA	NA	NA	NA	rs12597417	2.882e-10	NA	NA	NA	7.78351103446888	Transitional_PF_1
chr16	88460957	88462804	4.185058	PR_interval	PRInterval	355	PR_interval-rs12597417	rs4584807	8275.5	0.333216426743453	ZFPM1	1	FALSE	FALSE	NA	NA	NA	NA	NA	NA	NA	rs12597417	2.882e-10	NA	NA	NA	7.14873337100685	VCM_left_compact_2
chr16	88460957	88462804	4.185058	PR_interval	PRInterval	355	PR_interval-rs12597417	rs4584807	8275.5	0.333216426743453	ZFPM1	1	FALSE	FALSE	NA	NA	NA	NA	NA	NA	NA	rs12597417	2.882e-10	NA	NA	NA	7.14873337100685	VCM_left_compact_2
chr16	88460957	88462804	4.185058	PR_interval	PRInterval	355	PR_interval-rs12597417	rs4316741	8275.5	0.333216426743453	ZFPM1	1	FALSE	FALSE	NA	NA	NA	NA	NA	NA	NA	rs12597417	2.882e-10	NA	NA	NA	7.14873337100685	VCM_left_compact_2
chr16	88460957	88462804	4.185058	PR_interval	PRInterval	355	PR_interval-rs12597417	rs4316741	8275.5	0.333216426743453	ZFPM1	1	FALSE	FALSE	NA	NA	NA	NA	NA	NA	NA	rs12597417	2.882e-10	NA	NA	NA	7.14873337100685	VCM_left_compact_2
chr16	88460957	88462804	4.185058	PR_interval	PRInterval	355	PR_interval-rs12597417	rs4316741	8275.5	0.333216426743453	ZFPM1	1	FALSE	FALSE	NA	NA	NA	NA	NA	NA	NA	rs12597417	2.882e-10	NA	NA	NA	7.14873337100685	VCM_left_compact_2
chr16	88460957	88462804	4.185058	PR_interval	PRInterval	355	PR_interval-rs12597417	rs4426338	8275.5	0.333216426743453	ZFPM1	1	FALSE	FALSE	NA	NA	NA	NA	NA	NA	NA	rs12597417	2.882e-10	2.111e-09	NA	NA	7.14873337100685	VCM_left_compact_2
chr16	88460957	88462804	4.185058	PR_interval	PRInterval	355	PR_interval-rs12597417	rs904787	8275.5	0.333216426743453	ZFPM1	1	FALSE	FALSE	NA	NA	NA	NA	NA	NA	NA	rs12597417	2.882e-10	NA	NA	NA	7.14873337100685	VCM_left_compact_2
chr16	88460957	88462804	4.185058	PR_interval	PRInterval	355	PR_interval-rs12597417	rs12922009	8275.5	0.333216426743453	ZFPM1	1	FALSE	FALSE	NA	NA	NA	NA	NA	NA	NA	rs12597417	2.882e-10	NA	NA	NA	7.14873337100685	VCM_left_compact_2
chr16	88460957	88462804	4.185058	PR_interval	PRInterval	355	PR_interval-rs12597417	rs12922009	8275.5	0.333216426743453	ZFPM1	1	FALSE	FALSE	NA	NA	NA	NA	NA	NA	NA	rs12597417	2.882e-10	NA	NA	NA	7.14873337100685	VCM_left_compact_2
chr16	88460957	88462804	4.185058	PR_interval	PRInterval	355	PR_interval-rs12597417	rs12922009	8275.5	0.333216426743453	ZFPM1	1	FALSE	FALSE	NA	NA	NA	NA	NA	NA	NA	rs12597417	2.882e-10	NA	NA	NA	7.14873337100685	VCM_left_compact_2
chr16	88460957	88462804	4.185058	PR_interval	PRInterval	355	PR_interval-rs12597417	rs60037105	8275.5	0.333216426743453	ZFPM1	1	FALSE	FALSE	NA	NA	NA	NA	NA	NA	NA	rs12597417	2.882e-10	NA	NA	NA	7.14873337100685	VCM_left_compact_2
chr16	88460957	88462804	4.185058	PR_interval	PRInterval	355	PR_interval-rs12597417	rs904789	8275.5	0.333216426743453	ZFPM1	1	FALSE	FALSE	NA	NA	NA	NA	NA	NA	NA	rs12597417	2.882e-10	NA	NA	NA	7.14873337100685	VCM_left_compact_2
chr16	88460957	88462804	4.185058	PR_interval	PRInterval	355	PR_interval-rs12597417	rs904790	8275.5	0.333216426743453	ZFPM1	1	FALSE	FALSE	NA	NA	NA	NA	NA	NA	NA	rs12597417	2.882e-10	NA	NA	NA	7.14873337100685	VCM_left_compact_2
chr16	88461151	88462358	5.929182	PR_interval	PRInterval	355	PR_interval-rs12597417	rs4584807	8149.5	0.331024584239381	ZFPM1	1	FALSE	FALSE	NA	NA	NA	NA	NA	NA	NA	rs12597417	2.882e-10	NA	NA	NA	8.07931547370584	VCM_right_compact
chr16	88461151	88462358	5.929182	PR_interval	PRInterval	355	PR_interval-rs12597417	rs4584807	8149.5	0.331024584239381	ZFPM1	1	FALSE	FALSE	NA	NA	NA	NA	NA	NA	NA	rs12597417	2.882e-10	NA	NA	NA	8.07931547370584	VCM_right_compact
chr16	88461151	88462358	5.929182	PR_interval	PRInterval	355	PR_interval-rs12597417	rs4316741	8149.5	0.331024584239381	ZFPM1	1	FALSE	FALSE	NA	NA	NA	NA	NA	NA	NA	rs12597417	2.882e-10	NA	NA	NA	8.07931547370584	VCM_right_compact
chr16	88461151	88462358	5.929182	PR_interval	PRInterval	355	PR_interval-rs12597417	rs4316741	8149.5	0.331024584239381	ZFPM1	1	FALSE	FALSE	NA	NA	NA	NA	NA	NA	NA	rs12597417	2.882e-10	NA	NA	NA	8.07931547370584	VCM_right_compact
chr16	88461151	88462358	5.929182	PR_interval	PRInterval	355	PR_interval-rs12597417	rs4316741	8149.5	0.331024584239381	ZFPM1	1	FALSE	FALSE	NA	NA	NA	NA	NA	NA	NA	rs12597417	2.882e-10	NA	NA	NA	8.07931547370584	VCM_right_compact
chr16	88461151	88462358	5.929182	PR_interval	PRInterval	355	PR_interval-rs12597417	rs4426338	8149.5	0.331024584239381	ZFPM1	1	FALSE	FALSE	NA	NA	NA	NA	NA	NA	NA	rs12597417	2.882e-10	2.111e-09	NA	NA	8.07931547370584	VCM_right_compact
chr16	88461151	88462358	5.929182	PR_interval	PRInterval	355	PR_interval-rs12597417	rs904787	8149.5	0.331024584239381	ZFPM1	1	FALSE	FALSE	NA	NA	NA	NA	NA	NA	NA	rs12597417	2.882e-10	NA	NA	NA	8.07931547370584	VCM_right_compact
chr16	88461151	88462358	5.929182	PR_interval	PRInterval	355	PR_interval-rs12597417	rs12922009	8149.5	0.331024584239381	ZFPM1	1	FALSE	FALSE	NA	NA	NA	NA	NA	NA	NA	rs12597417	2.882e-10	NA	NA	NA	8.07931547370584	VCM_right_compact
chr16	88461151	88462358	5.929182	PR_interval	PRInterval	355	PR_interval-rs12597417	rs12922009	8149.5	0.331024584239381	ZFPM1	1	FALSE	FALSE	NA	NA	NA	NA	NA	NA	NA	rs12597417	2.882e-10	NA	NA	NA	8.07931547370584	VCM_right_compact
chr16	88461151	88462358	5.929182	PR_interval	PRInterval	355	PR_interval-rs12597417	rs12922009	8149.5	0.331024584239381	ZFPM1	1	FALSE	FALSE	NA	NA	NA	NA	NA	NA	NA	rs12597417	2.882e-10	NA	NA	NA	8.07931547370584	VCM_right_compact
chr16	88461151	88462358	5.929182	PR_interval	PRInterval	355	PR_interval-rs12597417	rs60037105	8149.5	0.331024584239381	ZFPM1	1	FALSE	FALSE	NA	NA	NA	NA	NA	NA	NA	rs12597417	2.882e-10	NA	NA	NA	8.07931547370584	VCM_right_compact
chr16	88461151	88462358	5.929182	PR_interval	PRInterval	355	PR_interval-rs12597417	rs904789	8149.5	0.331024584239381	ZFPM1	1	FALSE	FALSE	NA	NA	NA	NA	NA	NA	NA	rs12597417	2.882e-10	NA	NA	NA	8.07931547370584	VCM_right_compact
chr16	88461422	88462821	8.383108	PR_interval	PRInterval	NA	PR_interval-rs12597417	rs4584807	8516.5	0.325544989391345	ZFPM1	1	FALSE	FALSE	NA	NA	NA	NA	NA	NA	NA	rs12597417	2.882e-10	NA	NA	NA	30.5060098165687	Endocardial_to_endothelial_transition
chr16	88461422	88462821	8.383108	PR_interval	PRInterval	NA	PR_interval-rs12597417	rs4584807	8516.5	0.325544989391345	ZFPM1	1	FALSE	FALSE	NA	NA	NA	NA	NA	NA	NA	rs12597417	2.882e-10	NA	NA	NA	30.5060098165687	Endocardial_to_endothelial_transition
chr16	88461422	88462821	8.383108	PR_interval	PRInterval	NA	PR_interval-rs12597417	rs4316741	8516.5	0.325544989391345	ZFPM1	1	FALSE	FALSE	NA	NA	NA	NA	NA	NA	NA	rs12597417	2.882e-10	NA	NA	NA	30.5060098165687	Endocardial_to_endothelial_transition
chr16	88461422	88462821	8.383108	PR_interval	PRInterval	NA	PR_interval-rs12597417	rs4316741	8516.5	0.325544989391345	ZFPM1	1	FALSE	FALSE	NA	NA	NA	NA	NA	NA	NA	rs12597417	2.882e-10	NA	NA	NA	30.5060098165687	Endocardial_to_endothelial_transition
chr16	88461422	88462821	8.383108	PR_interval	PRInterval	NA	PR_interval-rs12597417	rs4316741	8516.5	0.325544989391345	ZFPM1	1	FALSE	FALSE	NA	NA	NA	NA	NA	NA	NA	rs12597417	2.882e-10	NA	NA	NA	30.5060098165687	Endocardial_to_endothelial_transition
chr16	88461422	88462821	8.383108	PR_interval	PRInterval	NA	PR_interval-rs12597417	rs4426338	8516.5	0.325544989391345	ZFPM1	1	FALSE	FALSE	NA	NA	NA	NA	NA	NA	NA	rs12597417	2.882e-10	2.111e-09	NA	NA	30.5060098165687	Endocardial_to_endothelial_transition
chr16	88461422	88462821	8.383108	PR_interval	PRInterval	NA	PR_interval-rs12597417	rs904787	8516.5	0.325544989391345	ZFPM1	1	FALSE	FALSE	NA	NA	NA	NA	NA	NA	NA	rs12597417	2.882e-10	NA	NA	NA	30.5060098165687	Endocardial_to_endothelial_transition
chr16	88461422	88462821	8.383108	PR_interval	PRInterval	NA	PR_interval-rs12597417	rs12922009	8516.5	0.325544989391345	ZFPM1	1	FALSE	FALSE	NA	NA	NA	NA	NA	NA	NA	rs12597417	2.882e-10	NA	NA	NA	30.5060098165687	Endocardial_to_endothelial_transition
chr16	88461422	88462821	8.383108	PR_interval	PRInterval	NA	PR_interval-rs12597417	rs12922009	8516.5	0.325544989391345	ZFPM1	1	FALSE	FALSE	NA	NA	NA	NA	NA	NA	NA	rs12597417	2.882e-10	NA	NA	NA	30.5060098165687	Endocardial_to_endothelial_transition
chr16	88461422	88462821	8.383108	PR_interval	PRInterval	NA	PR_interval-rs12597417	rs12922009	8516.5	0.325544989391345	ZFPM1	1	FALSE	FALSE	NA	NA	NA	NA	NA	NA	NA	rs12597417	2.882e-10	NA	NA	NA	30.5060098165687	Endocardial_to_endothelial_transition
chr16	88461422	88462821	8.383108	PR_interval	PRInterval	NA	PR_interval-rs12597417	rs60037105	8516.5	0.325544989391345	ZFPM1	1	FALSE	FALSE	NA	NA	NA	NA	NA	NA	NA	rs12597417	2.882e-10	NA	NA	NA	30.5060098165687	Endocardial_to_endothelial_transition
chr16	88461422	88462821	8.383108	PR_interval	PRInterval	NA	PR_interval-rs12597417	rs904789	8516.5	0.325544989391345	ZFPM1	1	FALSE	FALSE	NA	NA	NA	NA	NA	NA	NA	rs12597417	2.882e-10	NA	NA	NA	30.5060098165687	Endocardial_to_endothelial_transition
chr16	88461422	88462821	8.383108	PR_interval	PRInterval	NA	PR_interval-rs12597417	rs904790	8516.5	0.325544989391345	ZFPM1	1	FALSE	FALSE	NA	NA	NA	NA	NA	NA	NA	rs12597417	2.882e-10	NA	NA	NA	30.5060098165687	Endocardial_to_endothelial_transition
chr16	88461422	88462821	8.383108	PR_interval	PRInterval	NA	PR_interval-rs12597417	rs904791	8516.5	0.325544989391345	ZFPM1	1	FALSE	FALSE	NA	NA	NA	NA	NA	NA	NA	rs12597417	2.882e-10	NA	NA	NA	30.5060098165687	Endocardial_to_endothelial_transition
chr16	88460988	88462279	11.333103	PR_interval	PRInterval	355	PR_interval-rs12597417	rs4584807	8028.5	0.325296365836636	ZFPM1	1	FALSE	FALSE	NA	NA	NA	NA	NA	NA	NA	rs12597417	2.882e-10	NA	NA	NA	41.252145742989	VIC_5
chr16	88460988	88462279	11.333103	PR_interval	PRInterval	355	PR_interval-rs12597417	rs4584807	8028.5	0.325296365836636	ZFPM1	1	FALSE	FALSE	NA	NA	NA	NA	NA	NA	NA	rs12597417	2.882e-10	NA	NA	NA	41.252145742989	VIC_5
chr16	88460988	88462279	11.333103	PR_interval	PRInterval	355	PR_interval-rs12597417	rs4316741	8028.5	0.325296365836636	ZFPM1	1	FALSE	FALSE	NA	NA	NA	NA	NA	NA	NA	rs12597417	2.882e-10	NA	NA	NA	41.252145742989	VIC_5
chr16	88460988	88462279	11.333103	PR_interval	PRInterval	355	PR_interval-rs12597417	rs4316741	8028.5	0.325296365836636	ZFPM1	1	FALSE	FALSE	NA	NA	NA	NA	NA	NA	NA	rs12597417	2.882e-10	NA	NA	NA	41.252145742989	VIC_5
chr16	88460988	88462279	11.333103	PR_interval	PRInterval	355	PR_interval-rs12597417	rs4316741	8028.5	0.325296365836636	ZFPM1	1	FALSE	FALSE	NA	NA	NA	NA	NA	NA	NA	rs12597417	2.882e-10	NA	NA	NA	41.252145742989	VIC_5
chr16	88460988	88462279	11.333103	PR_interval	PRInterval	355	PR_interval-rs12597417	rs4426338	8028.5	0.325296365836636	ZFPM1	1	FALSE	FALSE	NA	NA	NA	NA	NA	NA	NA	rs12597417	2.882e-10	2.111e-09	NA	NA	41.252145742989	VIC_5
chr16	88460988	88462279	11.333103	PR_interval	PRInterval	355	PR_interval-rs12597417	rs904787	8028.5	0.325296365836636	ZFPM1	1	FALSE	FALSE	NA	NA	NA	NA	NA	NA	NA	rs12597417	2.882e-10	NA	NA	NA	41.252145742989	VIC_5
chr16	88460988	88462279	11.333103	PR_interval	PRInterval	355	PR_interval-rs12597417	rs12922009	8028.5	0.325296365836636	ZFPM1	1	FALSE	FALSE	NA	NA	NA	NA	NA	NA	NA	rs12597417	2.882e-10	NA	NA	NA	41.252145742989	VIC_5
chr16	88460988	88462279	11.333103	PR_interval	PRInterval	355	PR_interval-rs12597417	rs12922009	8028.5	0.325296365836636	ZFPM1	1	FALSE	FALSE	NA	NA	NA	NA	NA	NA	NA	rs12597417	2.882e-10	NA	NA	NA	41.252145742989	VIC_5
chr16	88460988	88462279	11.333103	PR_interval	PRInterval	355	PR_interval-rs12597417	rs12922009	8028.5	0.325296365836636	ZFPM1	1	FALSE	FALSE	NA	NA	NA	NA	NA	NA	NA	rs12597417	2.882e-10	NA	NA	NA	41.252145742989	VIC_5
chr16	88460988	88462279	11.333103	PR_interval	PRInterval	355	PR_interval-rs12597417	rs60037105	8028.5	0.325296365836636	ZFPM1	1	FALSE	FALSE	NA	NA	NA	NA	NA	NA	NA	rs12597417	2.882e-10	NA	NA	NA	41.252145742989	VIC_5
chr16	88464450	88465409	12.345726	PR_interval	PRInterval	355	PR_interval-rs12597417	rs10163348	37459.5	0.32525342159549	ZNF469	2	FALSE	FALSE	NA	NA	NA	NA	NA	NA	NA	rs12597417	2.882e-10	NA	NA	NA	7.50448140209112	VIC_4
chr16	88464450	88465409	12.345726	PR_interval	PRInterval	355	PR_interval-rs12597417	rs12595858	37459.5	0.32525342159549	ZNF469	2	FALSE	FALSE	NA	NA	NA	NA	NA	NA	NA	rs12597417	2.882e-10	3.679e-09	NA	NA	7.50448140209112	VIC_4
chr16	88464450	88465409	12.345726	PR_interval	PRInterval	355	PR_interval-rs12597417	rs12597417	37459.5	0.32525342159549	ZNF469	2	FALSE	FALSE	NA	NA	NA	NA	NA	NA	NA	rs12597417	2.882e-10	2.882e-10	NA	NA	7.50448140209112	VIC_4
chr16	88464450	88465411	9.515793	PR_interval	PRInterval	NA	PR_interval-rs12597417	rs10163348	11325.5	0.321829773210868	ZFPM1	1	FALSE	FALSE	Endocardial_endothelial_program_3	77	0.314	GATA4,GATA5,KLF13,KLF2,KLF3,KLF4,NFATC2,TEAD4	NA	NA	NA	rs12597417	2.882e-10	NA	NA	NA	28.0252531017844	Endocardial_cells_1
chr16	88464450	88465411	9.515793	PR_interval	PRInterval	NA	PR_interval-rs12597417	rs12595858	11325.5	0.321829773210868	ZFPM1	1	FALSE	FALSE	Endocardial_endothelial_program_3	77	0.314	GATA4,GATA5,KLF13,KLF2,KLF3,KLF4,NFATC2,TEAD4	NA	NA	NA	rs12597417	2.882e-10	3.679e-09	NA	NA	28.0252531017844	Endocardial_cells_1
chr16	88464450	88465411	9.515793	PR_interval	PRInterval	NA	PR_interval-rs12597417	rs12597417	11325.5	0.321829773210868	ZFPM1	1	FALSE	FALSE	Endocardial_endothelial_program_3	77	0.314	GATA4,GATA5,KLF13,KLF2,KLF3,KLF4,NFATC2,TEAD4	NA	NA	NA	rs12597417	2.882e-10	2.882e-10	NA	NA	28.0252531017844	Endocardial_cells_1
chr16	88464473	88465435	8.994125	PR_interval	PRInterval	NA	PR_interval-rs12597417	rs12595858	11349	0.316409547000795	ZFPM1	1	FALSE	FALSE	NA	NA	NA	NA	NA	NA	NA	rs12597417	2.882e-10	3.679e-09	NA	NA	32.6738304112067	Endocardial_cells_4
chr16	88464473	88465435	8.994125	PR_interval	PRInterval	NA	PR_interval-rs12597417	rs12597417	11349	0.316409547000795	ZFPM1	1	FALSE	FALSE	NA	NA	NA	NA	NA	NA	NA	rs12597417	2.882e-10	2.882e-10	NA	NA	32.6738304112067	Endocardial_cells_4
chr16	88464450	88465411	9.515793	PR_interval	PRInterval	NA	PR_interval-rs12597417	rs10163348	37460.5	0.314239562538293	ZNF469	2	FALSE	FALSE	NA	NA	NA	NA	NA	NA	NA	rs12597417	2.882e-10	NA	NA	NA	2.34873968224881	Endocardial_cells_1
chr16	88464450	88465411	9.515793	PR_interval	PRInterval	NA	PR_interval-rs12597417	rs12595858	37460.5	0.314239562538293	ZNF469	2	FALSE	FALSE	NA	NA	NA	NA	NA	NA	NA	rs12597417	2.882e-10	3.679e-09	NA	NA	2.34873968224881	Endocardial_cells_1
chr16	88464450	88465411	9.515793	PR_interval	PRInterval	NA	PR_interval-rs12597417	rs12597417	37460.5	0.314239562538293	ZNF469	2	FALSE	FALSE	NA	NA	NA	NA	NA	NA	NA	rs12597417	2.882e-10	2.882e-10	NA	NA	2.34873968224881	Endocardial_cells_1
chr16	88461437	88462364	8.179371	PR_interval	PRInterval	NA	PR_interval-rs12597417	rs4584807	8295.5	0.312096585110128	ZFPM1	1	FALSE	FALSE	NA	NA	NA	NA	NA	NA	NA	rs12597417	2.882e-10	NA	NA	NA	18.3527497993633	Endocardial_cells_3
chr16	88461437	88462364	8.179371	PR_interval	PRInterval	NA	PR_interval-rs12597417	rs4584807	8295.5	0.312096585110128	ZFPM1	1	FALSE	FALSE	NA	NA	NA	NA	NA	NA	NA	rs12597417	2.882e-10	NA	NA	NA	18.3527497993633	Endocardial_cells_3
chr16	88461437	88462364	8.179371	PR_interval	PRInterval	NA	PR_interval-rs12597417	rs4316741	8295.5	0.312096585110128	ZFPM1	1	FALSE	FALSE	NA	NA	NA	NA	NA	NA	NA	rs12597417	2.882e-10	NA	NA	NA	18.3527497993633	Endocardial_cells_3
chr16	88461437	88462364	8.179371	PR_interval	PRInterval	NA	PR_interval-rs12597417	rs4316741	8295.5	0.312096585110128	ZFPM1	1	FALSE	FALSE	NA	NA	NA	NA	NA	NA	NA	rs12597417	2.882e-10	NA	NA	NA	18.3527497993633	Endocardial_cells_3
chr16	88461437	88462364	8.179371	PR_interval	PRInterval	NA	PR_interval-rs12597417	rs4316741	8295.5	0.312096585110128	ZFPM1	1	FALSE	FALSE	NA	NA	NA	NA	NA	NA	NA	rs12597417	2.882e-10	NA	NA	NA	18.3527497993633	Endocardial_cells_3
chr16	88461437	88462364	8.179371	PR_interval	PRInterval	NA	PR_interval-rs12597417	rs4426338	8295.5	0.312096585110128	ZFPM1	1	FALSE	FALSE	NA	NA	NA	NA	NA	NA	NA	rs12597417	2.882e-10	2.111e-09	NA	NA	18.3527497993633	Endocardial_cells_3
chr16	88461437	88462364	8.179371	PR_interval	PRInterval	NA	PR_interval-rs12597417	rs904787	8295.5	0.312096585110128	ZFPM1	1	FALSE	FALSE	NA	NA	NA	NA	NA	NA	NA	rs12597417	2.882e-10	NA	NA	NA	18.3527497993633	Endocardial_cells_3
chr16	88461437	88462364	8.179371	PR_interval	PRInterval	NA	PR_interval-rs12597417	rs12922009	8295.5	0.312096585110128	ZFPM1	1	FALSE	FALSE	NA	NA	NA	NA	NA	NA	NA	rs12597417	2.882e-10	NA	NA	NA	18.3527497993633	Endocardial_cells_3
chr16	88461437	88462364	8.179371	PR_interval	PRInterval	NA	PR_interval-rs12597417	rs12922009	8295.5	0.312096585110128	ZFPM1	1	FALSE	FALSE	NA	NA	NA	NA	NA	NA	NA	rs12597417	2.882e-10	NA	NA	NA	18.3527497993633	Endocardial_cells_3
chr16	88461437	88462364	8.179371	PR_interval	PRInterval	NA	PR_interval-rs12597417	rs12922009	8295.5	0.312096585110128	ZFPM1	1	FALSE	FALSE	NA	NA	NA	NA	NA	NA	NA	rs12597417	2.882e-10	NA	NA	NA	18.3527497993633	Endocardial_cells_3
chr16	88461437	88462364	8.179371	PR_interval	PRInterval	NA	PR_interval-rs12597417	rs60037105	8295.5	0.312096585110128	ZFPM1	1	FALSE	FALSE	NA	NA	NA	NA	NA	NA	NA	rs12597417	2.882e-10	NA	NA	NA	18.3527497993633	Endocardial_cells_3
chr16	88461437	88462364	8.179371	PR_interval	PRInterval	NA	PR_interval-rs12597417	rs904789	8295.5	0.312096585110128	ZFPM1	1	FALSE	FALSE	NA	NA	NA	NA	NA	NA	NA	rs12597417	2.882e-10	NA	NA	NA	18.3527497993633	Endocardial_cells_3
chr16	88461468	88462395	7.049231	PR_interval	PRInterval	355	PR_interval-rs12597417	rs4584807	8326.5	0.31191281834227	ZFPM1	1	FALSE	FALSE	NA	NA	NA	NA	NA	NA	NA	rs12597417	2.882e-10	NA	NA	NA	7.60220692066907	His_bundle
chr16	88461468	88462395	7.049231	PR_interval	PRInterval	355	PR_interval-rs12597417	rs4584807	8326.5	0.31191281834227	ZFPM1	1	FALSE	FALSE	NA	NA	NA	NA	NA	NA	NA	rs12597417	2.882e-10	NA	NA	NA	7.60220692066907	His_bundle
chr16	88461468	88462395	7.049231	PR_interval	PRInterval	355	PR_interval-rs12597417	rs4316741	8326.5	0.31191281834227	ZFPM1	1	FALSE	FALSE	NA	NA	NA	NA	NA	NA	NA	rs12597417	2.882e-10	NA	NA	NA	7.60220692066907	His_bundle
chr16	88461468	88462395	7.049231	PR_interval	PRInterval	355	PR_interval-rs12597417	rs4316741	8326.5	0.31191281834227	ZFPM1	1	FALSE	FALSE	NA	NA	NA	NA	NA	NA	NA	rs12597417	2.882e-10	NA	NA	NA	7.60220692066907	His_bundle
chr16	88461468	88462395	7.049231	PR_interval	PRInterval	355	PR_interval-rs12597417	rs4316741	8326.5	0.31191281834227	ZFPM1	1	FALSE	FALSE	NA	NA	NA	NA	NA	NA	NA	rs12597417	2.882e-10	NA	NA	NA	7.60220692066907	His_bundle
chr16	88461468	88462395	7.049231	PR_interval	PRInterval	355	PR_interval-rs12597417	rs4426338	8326.5	0.31191281834227	ZFPM1	1	FALSE	FALSE	NA	NA	NA	NA	NA	NA	NA	rs12597417	2.882e-10	2.111e-09	NA	NA	7.60220692066907	His_bundle
chr16	88461468	88462395	7.049231	PR_interval	PRInterval	355	PR_interval-rs12597417	rs904787	8326.5	0.31191281834227	ZFPM1	1	FALSE	FALSE	NA	NA	NA	NA	NA	NA	NA	rs12597417	2.882e-10	NA	NA	NA	7.60220692066907	His_bundle
chr16	88461468	88462395	7.049231	PR_interval	PRInterval	355	PR_interval-rs12597417	rs12922009	8326.5	0.31191281834227	ZFPM1	1	FALSE	FALSE	NA	NA	NA	NA	NA	NA	NA	rs12597417	2.882e-10	NA	NA	NA	7.60220692066907	His_bundle
chr16	88461468	88462395	7.049231	PR_interval	PRInterval	355	PR_interval-rs12597417	rs12922009	8326.5	0.31191281834227	ZFPM1	1	FALSE	FALSE	NA	NA	NA	NA	NA	NA	NA	rs12597417	2.882e-10	NA	NA	NA	7.60220692066907	His_bundle
chr16	88461468	88462395	7.049231	PR_interval	PRInterval	355	PR_interval-rs12597417	rs12922009	8326.5	0.31191281834227	ZFPM1	1	FALSE	FALSE	NA	NA	NA	NA	NA	NA	NA	rs12597417	2.882e-10	NA	NA	NA	7.60220692066907	His_bundle
chr16	88461468	88462395	7.049231	PR_interval	PRInterval	355	PR_interval-rs12597417	rs60037105	8326.5	0.31191281834227	ZFPM1	1	FALSE	FALSE	NA	NA	NA	NA	NA	NA	NA	rs12597417	2.882e-10	NA	NA	NA	7.60220692066907	His_bundle
chr16	88461468	88462395	7.049231	PR_interval	PRInterval	355	PR_interval-rs12597417	rs904789	8326.5	0.31191281834227	ZFPM1	1	FALSE	FALSE	NA	NA	NA	NA	NA	NA	NA	rs12597417	2.882e-10	NA	NA	NA	7.60220692066907	His_bundle
chr16	88461468	88462395	7.049231	PR_interval	PRInterval	355	PR_interval-rs12597417	rs904790	8326.5	0.31191281834227	ZFPM1	1	FALSE	FALSE	NA	NA	NA	NA	NA	NA	NA	rs12597417	2.882e-10	NA	NA	NA	7.60220692066907	His_bundle
chr16	88461433	88462793	8.538629	PR_interval	PRInterval	NA	PR_interval-rs12597417	rs4584807	8508	0.311323518830458	ZFPM1	1	FALSE	FALSE	Endocardial_endothelial_program_3	77	0.314	GATA4,GATA5,KLF13,KLF2,KLF3,KLF4,NFATC2,TEAD4	NA	NA	NA	rs12597417	2.882e-10	NA	NA	NA	28.0252531017844	Endocardial_cells_1
chr16	88461433	88462793	8.538629	PR_interval	PRInterval	NA	PR_interval-rs12597417	rs4584807	8508	0.311323518830458	ZFPM1	1	FALSE	FALSE	Endocardial_endothelial_program_3	77	0.314	GATA4,GATA5,KLF13,KLF2,KLF3,KLF4,NFATC2,TEAD4	NA	NA	NA	rs12597417	2.882e-10	NA	NA	NA	28.0252531017844	Endocardial_cells_1
chr16	88461433	88462793	8.538629	PR_interval	PRInterval	NA	PR_interval-rs12597417	rs4316741	8508	0.311323518830458	ZFPM1	1	FALSE	FALSE	Endocardial_endothelial_program_3	77	0.314	GATA4,GATA5,KLF13,KLF2,KLF3,KLF4,NFATC2,TEAD4	NA	NA	NA	rs12597417	2.882e-10	NA	NA	NA	28.0252531017844	Endocardial_cells_1
chr16	88461433	88462793	8.538629	PR_interval	PRInterval	NA	PR_interval-rs12597417	rs4316741	8508	0.311323518830458	ZFPM1	1	FALSE	FALSE	Endocardial_endothelial_program_3	77	0.314	GATA4,GATA5,KLF13,KLF2,KLF3,KLF4,NFATC2,TEAD4	NA	NA	NA	rs12597417	2.882e-10	NA	NA	NA	28.0252531017844	Endocardial_cells_1
chr16	88461433	88462793	8.538629	PR_interval	PRInterval	NA	PR_interval-rs12597417	rs4316741	8508	0.311323518830458	ZFPM1	1	FALSE	FALSE	Endocardial_endothelial_program_3	77	0.314	GATA4,GATA5,KLF13,KLF2,KLF3,KLF4,NFATC2,TEAD4	NA	NA	NA	rs12597417	2.882e-10	NA	NA	NA	28.0252531017844	Endocardial_cells_1
chr16	88461433	88462793	8.538629	PR_interval	PRInterval	NA	PR_interval-rs12597417	rs4426338	8508	0.311323518830458	ZFPM1	1	FALSE	FALSE	Endocardial_endothelial_program_3	77	0.314	GATA4,GATA5,KLF13,KLF2,KLF3,KLF4,NFATC2,TEAD4	NA	NA	NA	rs12597417	2.882e-10	2.111e-09	NA	NA	28.0252531017844	Endocardial_cells_1
chr16	88461433	88462793	8.538629	PR_interval	PRInterval	NA	PR_interval-rs12597417	rs904787	8508	0.311323518830458	ZFPM1	1	FALSE	FALSE	Endocardial_endothelial_program_3	77	0.314	GATA4,GATA5,KLF13,KLF2,KLF3,KLF4,NFATC2,TEAD4	NA	NA	NA	rs12597417	2.882e-10	NA	NA	NA	28.0252531017844	Endocardial_cells_1
chr16	88461433	88462793	8.538629	PR_interval	PRInterval	NA	PR_interval-rs12597417	rs12922009	8508	0.311323518830458	ZFPM1	1	FALSE	FALSE	Endocardial_endothelial_program_3	77	0.314	GATA4,GATA5,KLF13,KLF2,KLF3,KLF4,NFATC2,TEAD4	NA	NA	NA	rs12597417	2.882e-10	NA	NA	NA	28.0252531017844	Endocardial_cells_1
chr16	88461433	88462793	8.538629	PR_interval	PRInterval	NA	PR_interval-rs12597417	rs12922009	8508	0.311323518830458	ZFPM1	1	FALSE	FALSE	Endocardial_endothelial_program_3	77	0.314	GATA4,GATA5,KLF13,KLF2,KLF3,KLF4,NFATC2,TEAD4	NA	NA	NA	rs12597417	2.882e-10	NA	NA	NA	28.0252531017844	Endocardial_cells_1
chr16	88461433	88462793	8.538629	PR_interval	PRInterval	NA	PR_interval-rs12597417	rs12922009	8508	0.311323518830458	ZFPM1	1	FALSE	FALSE	Endocardial_endothelial_program_3	77	0.314	GATA4,GATA5,KLF13,KLF2,KLF3,KLF4,NFATC2,TEAD4	NA	NA	NA	rs12597417	2.882e-10	NA	NA	NA	28.0252531017844	Endocardial_cells_1
chr16	88461433	88462793	8.538629	PR_interval	PRInterval	NA	PR_interval-rs12597417	rs60037105	8508	0.311323518830458	ZFPM1	1	FALSE	FALSE	Endocardial_endothelial_program_3	77	0.314	GATA4,GATA5,KLF13,KLF2,KLF3,KLF4,NFATC2,TEAD4	NA	NA	NA	rs12597417	2.882e-10	NA	NA	NA	28.0252531017844	Endocardial_cells_1
chr16	88461433	88462793	8.538629	PR_interval	PRInterval	NA	PR_interval-rs12597417	rs904789	8508	0.311323518830458	ZFPM1	1	FALSE	FALSE	Endocardial_endothelial_program_3	77	0.314	GATA4,GATA5,KLF13,KLF2,KLF3,KLF4,NFATC2,TEAD4	NA	NA	NA	rs12597417	2.882e-10	NA	NA	NA	28.0252531017844	Endocardial_cells_1
chr16	88461433	88462793	8.538629	PR_interval	PRInterval	NA	PR_interval-rs12597417	rs904790	8508	0.311323518830458	ZFPM1	1	FALSE	FALSE	Endocardial_endothelial_program_3	77	0.314	GATA4,GATA5,KLF13,KLF2,KLF3,KLF4,NFATC2,TEAD4	NA	NA	NA	rs12597417	2.882e-10	NA	NA	NA	28.0252531017844	Endocardial_cells_1
chr16	88464437	88465428	10.210856	PR_interval	PRInterval	NA	PR_interval-rs12597417	rs10163348	37462.5	0.310615420345243	ZNF469	2	FALSE	FALSE	NA	NA	NA	NA	NA	NA	NA	rs12597417	2.882e-10	NA	NA	NA	2.14898532154263	OF_valvular_endocardial_cells
chr16	88464437	88465428	10.210856	PR_interval	PRInterval	NA	PR_interval-rs12597417	rs12595858	37462.5	0.310615420345243	ZNF469	2	FALSE	FALSE	NA	NA	NA	NA	NA	NA	NA	rs12597417	2.882e-10	3.679e-09	NA	NA	2.14898532154263	OF_valvular_endocardial_cells
chr16	88464437	88465428	10.210856	PR_interval	PRInterval	NA	PR_interval-rs12597417	rs12597417	37462.5	0.310615420345243	ZNF469	2	FALSE	FALSE	NA	NA	NA	NA	NA	NA	NA	rs12597417	2.882e-10	2.882e-10	NA	NA	2.14898532154263	OF_valvular_endocardial_cells
chr16	88461378	88462348	10.748783	PR_interval	PRInterval	355	PR_interval-rs12597417	rs4584807	34393	0.309461942065883	ZNF469	2	FALSE	FALSE	NA	NA	NA	NA	NA	NA	NA	rs12597417	2.882e-10	NA	NA	NA	12.356237748018	Fibroblast_like_2
chr16	88461378	88462348	10.748783	PR_interval	PRInterval	355	PR_interval-rs12597417	rs4584807	34393	0.309461942065883	ZNF469	2	FALSE	FALSE	NA	NA	NA	NA	NA	NA	NA	rs12597417	2.882e-10	NA	NA	NA	12.356237748018	Fibroblast_like_2
chr16	88461378	88462348	10.748783	PR_interval	PRInterval	355	PR_interval-rs12597417	rs4316741	34393	0.309461942065883	ZNF469	2	FALSE	FALSE	NA	NA	NA	NA	NA	NA	NA	rs12597417	2.882e-10	NA	NA	NA	12.356237748018	Fibroblast_like_2
chr16	88461378	88462348	10.748783	PR_interval	PRInterval	355	PR_interval-rs12597417	rs4316741	34393	0.309461942065883	ZNF469	2	FALSE	FALSE	NA	NA	NA	NA	NA	NA	NA	rs12597417	2.882e-10	NA	NA	NA	12.356237748018	Fibroblast_like_2
chr16	88461378	88462348	10.748783	PR_interval	PRInterval	355	PR_interval-rs12597417	rs4316741	34393	0.309461942065883	ZNF469	2	FALSE	FALSE	NA	NA	NA	NA	NA	NA	NA	rs12597417	2.882e-10	NA	NA	NA	12.356237748018	Fibroblast_like_2
chr16	88461378	88462348	10.748783	PR_interval	PRInterval	355	PR_interval-rs12597417	rs4426338	34393	0.309461942065883	ZNF469	2	FALSE	FALSE	NA	NA	NA	NA	NA	NA	NA	rs12597417	2.882e-10	2.111e-09	NA	NA	12.356237748018	Fibroblast_like_2
chr16	88461378	88462348	10.748783	PR_interval	PRInterval	355	PR_interval-rs12597417	rs904787	34393	0.309461942065883	ZNF469	2	FALSE	FALSE	NA	NA	NA	NA	NA	NA	NA	rs12597417	2.882e-10	NA	NA	NA	12.356237748018	Fibroblast_like_2
chr16	88461378	88462348	10.748783	PR_interval	PRInterval	355	PR_interval-rs12597417	rs12922009	34393	0.309461942065883	ZNF469	2	FALSE	FALSE	NA	NA	NA	NA	NA	NA	NA	rs12597417	2.882e-10	NA	NA	NA	12.356237748018	Fibroblast_like_2
chr16	88461378	88462348	10.748783	PR_interval	PRInterval	355	PR_interval-rs12597417	rs12922009	34393	0.309461942065883	ZNF469	2	FALSE	FALSE	NA	NA	NA	NA	NA	NA	NA	rs12597417	2.882e-10	NA	NA	NA	12.356237748018	Fibroblast_like_2
chr16	88461378	88462348	10.748783	PR_interval	PRInterval	355	PR_interval-rs12597417	rs12922009	34393	0.309461942065883	ZNF469	2	FALSE	FALSE	NA	NA	NA	NA	NA	NA	NA	rs12597417	2.882e-10	NA	NA	NA	12.356237748018	Fibroblast_like_2
chr16	88461378	88462348	10.748783	PR_interval	PRInterval	355	PR_interval-rs12597417	rs60037105	34393	0.309461942065883	ZNF469	2	FALSE	FALSE	NA	NA	NA	NA	NA	NA	NA	rs12597417	2.882e-10	NA	NA	NA	12.356237748018	Fibroblast_like_2
chr16	88461378	88462348	10.748783	PR_interval	PRInterval	355	PR_interval-rs12597417	rs904789	34393	0.309461942065883	ZNF469	2	FALSE	FALSE	NA	NA	NA	NA	NA	NA	NA	rs12597417	2.882e-10	NA	NA	NA	12.356237748018	Fibroblast_like_2
chr16	88461475	88462358	5.834156	PR_interval	PRInterval	355	PR_interval-rs12597417	rs4584807	8311.5	0.308973977115109	ZFPM1	1	FALSE	FALSE	NA	NA	NA	NA	NA	NA	NA	rs12597417	2.882e-10	NA	NA	NA	19.0065340035197	ACM_left_hybrid
chr16	88461475	88462358	5.834156	PR_interval	PRInterval	355	PR_interval-rs12597417	rs4584807	8311.5	0.308973977115109	ZFPM1	1	FALSE	FALSE	NA	NA	NA	NA	NA	NA	NA	rs12597417	2.882e-10	NA	NA	NA	19.0065340035197	ACM_left_hybrid
chr16	88461475	88462358	5.834156	PR_interval	PRInterval	355	PR_interval-rs12597417	rs4316741	8311.5	0.308973977115109	ZFPM1	1	FALSE	FALSE	NA	NA	NA	NA	NA	NA	NA	rs12597417	2.882e-10	NA	NA	NA	19.0065340035197	ACM_left_hybrid
chr16	88461475	88462358	5.834156	PR_interval	PRInterval	355	PR_interval-rs12597417	rs4316741	8311.5	0.308973977115109	ZFPM1	1	FALSE	FALSE	NA	NA	NA	NA	NA	NA	NA	rs12597417	2.882e-10	NA	NA	NA	19.0065340035197	ACM_left_hybrid
chr16	88461475	88462358	5.834156	PR_interval	PRInterval	355	PR_interval-rs12597417	rs4316741	8311.5	0.308973977115109	ZFPM1	1	FALSE	FALSE	NA	NA	NA	NA	NA	NA	NA	rs12597417	2.882e-10	NA	NA	NA	19.0065340035197	ACM_left_hybrid
chr16	88461475	88462358	5.834156	PR_interval	PRInterval	355	PR_interval-rs12597417	rs4426338	8311.5	0.308973977115109	ZFPM1	1	FALSE	FALSE	NA	NA	NA	NA	NA	NA	NA	rs12597417	2.882e-10	2.111e-09	NA	NA	19.0065340035197	ACM_left_hybrid
chr16	88461475	88462358	5.834156	PR_interval	PRInterval	355	PR_interval-rs12597417	rs904787	8311.5	0.308973977115109	ZFPM1	1	FALSE	FALSE	NA	NA	NA	NA	NA	NA	NA	rs12597417	2.882e-10	NA	NA	NA	19.0065340035197	ACM_left_hybrid
chr16	88461475	88462358	5.834156	PR_interval	PRInterval	355	PR_interval-rs12597417	rs12922009	8311.5	0.308973977115109	ZFPM1	1	FALSE	FALSE	NA	NA	NA	NA	NA	NA	NA	rs12597417	2.882e-10	NA	NA	NA	19.0065340035197	ACM_left_hybrid
chr16	88461475	88462358	5.834156	PR_interval	PRInterval	355	PR_interval-rs12597417	rs12922009	8311.5	0.308973977115109	ZFPM1	1	FALSE	FALSE	NA	NA	NA	NA	NA	NA	NA	rs12597417	2.882e-10	NA	NA	NA	19.0065340035197	ACM_left_hybrid
chr16	88461475	88462358	5.834156	PR_interval	PRInterval	355	PR_interval-rs12597417	rs12922009	8311.5	0.308973977115109	ZFPM1	1	FALSE	FALSE	NA	NA	NA	NA	NA	NA	NA	rs12597417	2.882e-10	NA	NA	NA	19.0065340035197	ACM_left_hybrid
chr16	88461475	88462358	5.834156	PR_interval	PRInterval	355	PR_interval-rs12597417	rs60037105	8311.5	0.308973977115109	ZFPM1	1	FALSE	FALSE	NA	NA	NA	NA	NA	NA	NA	rs12597417	2.882e-10	NA	NA	NA	19.0065340035197	ACM_left_hybrid
chr16	88461475	88462358	5.834156	PR_interval	PRInterval	355	PR_interval-rs12597417	rs904789	8311.5	0.308973977115109	ZFPM1	1	FALSE	FALSE	NA	NA	NA	NA	NA	NA	NA	rs12597417	2.882e-10	NA	NA	NA	19.0065340035197	ACM_left_hybrid
chr16	88464503	88465338	8.91345	PR_interval	PRInterval	355	PR_interval-rs12597417	rs12595858	11315.5	0.305306444336726	ZFPM1	1	FALSE	FALSE	NA	NA	NA	NA	NA	NA	NA	rs12597417	2.882e-10	3.679e-09	NA	NA	37.3299985201322	SAN
chr16	88464503	88465338	8.91345	PR_interval	PRInterval	355	PR_interval-rs12597417	rs12597417	11315.5	0.305306444336726	ZFPM1	1	FALSE	FALSE	NA	NA	NA	NA	NA	NA	NA	rs12597417	2.882e-10	2.882e-10	NA	NA	37.3299985201322	SAN
chr16	88464464	88465389	9.361695	PR_interval	PRInterval	NA	PR_interval-rs12597417	rs12595858	11321.5	0.30340522497381	ZFPM1	1	FALSE	FALSE	NA	NA	NA	NA	NA	NA	NA	rs12597417	2.882e-10	3.679e-09	NA	NA	18.2266993577709	Parasympathetic_neurons
chr16	88464464	88465389	9.361695	PR_interval	PRInterval	NA	PR_interval-rs12597417	rs12597417	11321.5	0.30340522497381	ZFPM1	1	FALSE	FALSE	NA	NA	NA	NA	NA	NA	NA	rs12597417	2.882e-10	2.882e-10	NA	NA	18.2266993577709	Parasympathetic_neurons
chr16	88461179	88462379	4.766307	PR_interval	PRInterval	355	PR_interval-rs12597417	rs4584807	8174	0.302321564559338	ZFPM1	1	FALSE	FALSE	NA	NA	NA	NA	NA	NA	NA	rs12597417	2.882e-10	NA	NA	NA	6.61731338603599	ACM_left_lowTNNI
chr16	88461179	88462379	4.766307	PR_interval	PRInterval	355	PR_interval-rs12597417	rs4584807	8174	0.302321564559338	ZFPM1	1	FALSE	FALSE	NA	NA	NA	NA	NA	NA	NA	rs12597417	2.882e-10	NA	NA	NA	6.61731338603599	ACM_left_lowTNNI
chr16	88461179	88462379	4.766307	PR_interval	PRInterval	355	PR_interval-rs12597417	rs4316741	8174	0.302321564559338	ZFPM1	1	FALSE	FALSE	NA	NA	NA	NA	NA	NA	NA	rs12597417	2.882e-10	NA	NA	NA	6.61731338603599	ACM_left_lowTNNI
chr16	88461179	88462379	4.766307	PR_interval	PRInterval	355	PR_interval-rs12597417	rs4316741	8174	0.302321564559338	ZFPM1	1	FALSE	FALSE	NA	NA	NA	NA	NA	NA	NA	rs12597417	2.882e-10	NA	NA	NA	6.61731338603599	ACM_left_lowTNNI
chr16	88461179	88462379	4.766307	PR_interval	PRInterval	355	PR_interval-rs12597417	rs4316741	8174	0.302321564559338	ZFPM1	1	FALSE	FALSE	NA	NA	NA	NA	NA	NA	NA	rs12597417	2.882e-10	NA	NA	NA	6.61731338603599	ACM_left_lowTNNI
chr16	88461179	88462379	4.766307	PR_interval	PRInterval	355	PR_interval-rs12597417	rs4426338	8174	0.302321564559338	ZFPM1	1	FALSE	FALSE	NA	NA	NA	NA	NA	NA	NA	rs12597417	2.882e-10	2.111e-09	NA	NA	6.61731338603599	ACM_left_lowTNNI
chr16	88461179	88462379	4.766307	PR_interval	PRInterval	355	PR_interval-rs12597417	rs904787	8174	0.302321564559338	ZFPM1	1	FALSE	FALSE	NA	NA	NA	NA	NA	NA	NA	rs12597417	2.882e-10	NA	NA	NA	6.61731338603599	ACM_left_lowTNNI
chr16	88461179	88462379	4.766307	PR_interval	PRInterval	355	PR_interval-rs12597417	rs12922009	8174	0.302321564559338	ZFPM1	1	FALSE	FALSE	NA	NA	NA	NA	NA	NA	NA	rs12597417	2.882e-10	NA	NA	NA	6.61731338603599	ACM_left_lowTNNI
chr16	88461179	88462379	4.766307	PR_interval	PRInterval	355	PR_interval-rs12597417	rs12922009	8174	0.302321564559338	ZFPM1	1	FALSE	FALSE	NA	NA	NA	NA	NA	NA	NA	rs12597417	2.882e-10	NA	NA	NA	6.61731338603599	ACM_left_lowTNNI
chr16	88461179	88462379	4.766307	PR_interval	PRInterval	355	PR_interval-rs12597417	rs12922009	8174	0.302321564559338	ZFPM1	1	FALSE	FALSE	NA	NA	NA	NA	NA	NA	NA	rs12597417	2.882e-10	NA	NA	NA	6.61731338603599	ACM_left_lowTNNI
chr16	88461179	88462379	4.766307	PR_interval	PRInterval	355	PR_interval-rs12597417	rs60037105	8174	0.302321564559338	ZFPM1	1	FALSE	FALSE	NA	NA	NA	NA	NA	NA	NA	rs12597417	2.882e-10	NA	NA	NA	6.61731338603599	ACM_left_lowTNNI
chr16	88461179	88462379	4.766307	PR_interval	PRInterval	355	PR_interval-rs12597417	rs904789	8174	0.302321564559338	ZFPM1	1	FALSE	FALSE	NA	NA	NA	NA	NA	NA	NA	rs12597417	2.882e-10	NA	NA	NA	6.61731338603599	ACM_left_lowTNNI
chr16	88461179	88462379	4.766307	PR_interval	PRInterval	355	PR_interval-rs12597417	rs904790	8174	0.302321564559338	ZFPM1	1	FALSE	FALSE	NA	NA	NA	NA	NA	NA	NA	rs12597417	2.882e-10	NA	NA	NA	6.61731338603599	ACM_left_lowTNNI
chr16	88460919	88462364	8.025508	PR_interval	PRInterval	355	PR_interval-rs12597417	rs4584807	8036.5	0.2985553721001	ZFPM1	1	FALSE	FALSE	NA	NA	NA	NA	NA	NA	NA	rs12597417	2.882e-10	NA	NA	NA	11.2864549599121	Fibroblast_like_1
chr16	88460919	88462364	8.025508	PR_interval	PRInterval	355	PR_interval-rs12597417	rs4584807	8036.5	0.2985553721001	ZFPM1	1	FALSE	FALSE	NA	NA	NA	NA	NA	NA	NA	rs12597417	2.882e-10	NA	NA	NA	11.2864549599121	Fibroblast_like_1
chr16	88460919	88462364	8.025508	PR_interval	PRInterval	355	PR_interval-rs12597417	rs4316741	8036.5	0.2985553721001	ZFPM1	1	FALSE	FALSE	NA	NA	NA	NA	NA	NA	NA	rs12597417	2.882e-10	NA	NA	NA	11.2864549599121	Fibroblast_like_1
chr16	88460919	88462364	8.025508	PR_interval	PRInterval	355	PR_interval-rs12597417	rs4316741	8036.5	0.2985553721001	ZFPM1	1	FALSE	FALSE	NA	NA	NA	NA	NA	NA	NA	rs12597417	2.882e-10	NA	NA	NA	11.2864549599121	Fibroblast_like_1
chr16	88460919	88462364	8.025508	PR_interval	PRInterval	355	PR_interval-rs12597417	rs4316741	8036.5	0.2985553721001	ZFPM1	1	FALSE	FALSE	NA	NA	NA	NA	NA	NA	NA	rs12597417	2.882e-10	NA	NA	NA	11.2864549599121	Fibroblast_like_1
chr16	88460919	88462364	8.025508	PR_interval	PRInterval	355	PR_interval-rs12597417	rs4426338	8036.5	0.2985553721001	ZFPM1	1	FALSE	FALSE	NA	NA	NA	NA	NA	NA	NA	rs12597417	2.882e-10	2.111e-09	NA	NA	11.2864549599121	Fibroblast_like_1
chr16	88460919	88462364	8.025508	PR_interval	PRInterval	355	PR_interval-rs12597417	rs904787	8036.5	0.2985553721001	ZFPM1	1	FALSE	FALSE	NA	NA	NA	NA	NA	NA	NA	rs12597417	2.882e-10	NA	NA	NA	11.2864549599121	Fibroblast_like_1
chr16	88460919	88462364	8.025508	PR_interval	PRInterval	355	PR_interval-rs12597417	rs12922009	8036.5	0.2985553721001	ZFPM1	1	FALSE	FALSE	NA	NA	NA	NA	NA	NA	NA	rs12597417	2.882e-10	NA	NA	NA	11.2864549599121	Fibroblast_like_1
chr16	88460919	88462364	8.025508	PR_interval	PRInterval	355	PR_interval-rs12597417	rs12922009	8036.5	0.2985553721001	ZFPM1	1	FALSE	FALSE	NA	NA	NA	NA	NA	NA	NA	rs12597417	2.882e-10	NA	NA	NA	11.2864549599121	Fibroblast_like_1
chr16	88460919	88462364	8.025508	PR_interval	PRInterval	355	PR_interval-rs12597417	rs12922009	8036.5	0.2985553721001	ZFPM1	1	FALSE	FALSE	NA	NA	NA	NA	NA	NA	NA	rs12597417	2.882e-10	NA	NA	NA	11.2864549599121	Fibroblast_like_1
chr16	88460919	88462364	8.025508	PR_interval	PRInterval	355	PR_interval-rs12597417	rs60037105	8036.5	0.2985553721001	ZFPM1	1	FALSE	FALSE	NA	NA	NA	NA	NA	NA	NA	rs12597417	2.882e-10	NA	NA	NA	11.2864549599121	Fibroblast_like_1
chr16	88460919	88462364	8.025508	PR_interval	PRInterval	355	PR_interval-rs12597417	rs904789	8036.5	0.2985553721001	ZFPM1	1	FALSE	FALSE	NA	NA	NA	NA	NA	NA	NA	rs12597417	2.882e-10	NA	NA	NA	11.2864549599121	Fibroblast_like_1
chr16	88460940	88461877	7.915504	PR_interval	PRInterval	355	PR_interval-rs12597417	rs4584807	7803.5	0.296040870307233	ZFPM1	1	FALSE	FALSE	NA	NA	NA	NA	NA	NA	NA	rs12597417	2.882e-10	NA	NA	NA	29.7474755017397	VIC_2
chr16	88460940	88461877	7.915504	PR_interval	PRInterval	355	PR_interval-rs12597417	rs4584807	7803.5	0.296040870307233	ZFPM1	1	FALSE	FALSE	NA	NA	NA	NA	NA	NA	NA	rs12597417	2.882e-10	NA	NA	NA	29.7474755017397	VIC_2
chr16	88460940	88461877	7.915504	PR_interval	PRInterval	355	PR_interval-rs12597417	rs4316741	7803.5	0.296040870307233	ZFPM1	1	FALSE	FALSE	NA	NA	NA	NA	NA	NA	NA	rs12597417	2.882e-10	NA	NA	NA	29.7474755017397	VIC_2
chr16	88460940	88461877	7.915504	PR_interval	PRInterval	355	PR_interval-rs12597417	rs4316741	7803.5	0.296040870307233	ZFPM1	1	FALSE	FALSE	NA	NA	NA	NA	NA	NA	NA	rs12597417	2.882e-10	NA	NA	NA	29.7474755017397	VIC_2
chr16	88460940	88461877	7.915504	PR_interval	PRInterval	355	PR_interval-rs12597417	rs4316741	7803.5	0.296040870307233	ZFPM1	1	FALSE	FALSE	NA	NA	NA	NA	NA	NA	NA	rs12597417	2.882e-10	NA	NA	NA	29.7474755017397	VIC_2
chr16	88464458	88465407	9.019506	PR_interval	PRInterval	355	PR_interval-rs12597417	rs12595858	37462.5	0.29536438704815	ZNF469	2	FALSE	FALSE	NA	NA	NA	NA	NA	NA	NA	rs12597417	2.882e-10	3.679e-09	NA	NA	12.356237748018	Fibroblast_like_2
chr16	88464458	88465407	9.019506	PR_interval	PRInterval	355	PR_interval-rs12597417	rs12597417	37462.5	0.29536438704815	ZNF469	2	FALSE	FALSE	NA	NA	NA	NA	NA	NA	NA	rs12597417	2.882e-10	2.882e-10	NA	NA	12.356237748018	Fibroblast_like_2
chr16	88464449	88465403	8.97101	PR_interval	PRInterval	NA	PR_interval-rs12597417	rs10163348	11321	0.292653340859418	ZFPM1	1	FALSE	FALSE	NA	NA	NA	NA	NA	NA	NA	rs12597417	2.882e-10	NA	NA	NA	18.3527497993633	Endocardial_cells_3
chr16	88464449	88465403	8.97101	PR_interval	PRInterval	NA	PR_interval-rs12597417	rs12595858	11321	0.292653340859418	ZFPM1	1	FALSE	FALSE	NA	NA	NA	NA	NA	NA	NA	rs12597417	2.882e-10	3.679e-09	NA	NA	18.3527497993633	Endocardial_cells_3
chr16	88464449	88465403	8.97101	PR_interval	PRInterval	NA	PR_interval-rs12597417	rs12597417	11321	0.292653340859418	ZFPM1	1	FALSE	FALSE	NA	NA	NA	NA	NA	NA	NA	rs12597417	2.882e-10	2.882e-10	NA	NA	18.3527497993633	Endocardial_cells_3
chr16	88461538	88462358	4.666125	PR_interval	PRInterval	355	PR_interval-rs12597417	rs4584807	8343	0.291708255941553	ZFPM1	1	FALSE	FALSE	NA	NA	NA	NA	NA	NA	NA	rs12597417	2.882e-10	NA	NA	NA	5.66335138122061	Transitional_PF_2
chr16	88461538	88462358	4.666125	PR_interval	PRInterval	355	PR_interval-rs12597417	rs4584807	8343	0.291708255941553	ZFPM1	1	FALSE	FALSE	NA	NA	NA	NA	NA	NA	NA	rs12597417	2.882e-10	NA	NA	NA	5.66335138122061	Transitional_PF_2
chr16	88461538	88462358	4.666125	PR_interval	PRInterval	355	PR_interval-rs12597417	rs4316741	8343	0.291708255941553	ZFPM1	1	FALSE	FALSE	NA	NA	NA	NA	NA	NA	NA	rs12597417	2.882e-10	NA	NA	NA	5.66335138122061	Transitional_PF_2
chr16	88461538	88462358	4.666125	PR_interval	PRInterval	355	PR_interval-rs12597417	rs4316741	8343	0.291708255941553	ZFPM1	1	FALSE	FALSE	NA	NA	NA	NA	NA	NA	NA	rs12597417	2.882e-10	NA	NA	NA	5.66335138122061	Transitional_PF_2
chr16	88461538	88462358	4.666125	PR_interval	PRInterval	355	PR_interval-rs12597417	rs4316741	8343	0.291708255941553	ZFPM1	1	FALSE	FALSE	NA	NA	NA	NA	NA	NA	NA	rs12597417	2.882e-10	NA	NA	NA	5.66335138122061	Transitional_PF_2
chr16	88461538	88462358	4.666125	PR_interval	PRInterval	355	PR_interval-rs12597417	rs4426338	8343	0.291708255941553	ZFPM1	1	FALSE	FALSE	NA	NA	NA	NA	NA	NA	NA	rs12597417	2.882e-10	2.111e-09	NA	NA	5.66335138122061	Transitional_PF_2
chr16	88461538	88462358	4.666125	PR_interval	PRInterval	355	PR_interval-rs12597417	rs904787	8343	0.291708255941553	ZFPM1	1	FALSE	FALSE	NA	NA	NA	NA	NA	NA	NA	rs12597417	2.882e-10	NA	NA	NA	5.66335138122061	Transitional_PF_2
chr16	88461538	88462358	4.666125	PR_interval	PRInterval	355	PR_interval-rs12597417	rs12922009	8343	0.291708255941553	ZFPM1	1	FALSE	FALSE	NA	NA	NA	NA	NA	NA	NA	rs12597417	2.882e-10	NA	NA	NA	5.66335138122061	Transitional_PF_2
chr16	88461538	88462358	4.666125	PR_interval	PRInterval	355	PR_interval-rs12597417	rs12922009	8343	0.291708255941553	ZFPM1	1	FALSE	FALSE	NA	NA	NA	NA	NA	NA	NA	rs12597417	2.882e-10	NA	NA	NA	5.66335138122061	Transitional_PF_2
chr16	88461538	88462358	4.666125	PR_interval	PRInterval	355	PR_interval-rs12597417	rs12922009	8343	0.291708255941553	ZFPM1	1	FALSE	FALSE	NA	NA	NA	NA	NA	NA	NA	rs12597417	2.882e-10	NA	NA	NA	5.66335138122061	Transitional_PF_2
chr16	88461538	88462358	4.666125	PR_interval	PRInterval	355	PR_interval-rs12597417	rs60037105	8343	0.291708255941553	ZFPM1	1	FALSE	FALSE	NA	NA	NA	NA	NA	NA	NA	rs12597417	2.882e-10	NA	NA	NA	5.66335138122061	Transitional_PF_2
chr16	88461538	88462358	4.666125	PR_interval	PRInterval	355	PR_interval-rs12597417	rs904789	8343	0.291708255941553	ZFPM1	1	FALSE	FALSE	NA	NA	NA	NA	NA	NA	NA	rs12597417	2.882e-10	NA	NA	NA	5.66335138122061	Transitional_PF_2
chr16	88461427	88462361	4.243519	PR_interval	PRInterval	355	PR_interval-rs12597417	rs4584807	8289	0.291371214392448	ZFPM1	1	FALSE	FALSE	NA	NA	NA	NA	NA	NA	NA	rs12597417	2.882e-10	NA	NA	NA	5.47378577924672	VCM_hybrid_2
chr16	88461427	88462361	4.243519	PR_interval	PRInterval	355	PR_interval-rs12597417	rs4584807	8289	0.291371214392448	ZFPM1	1	FALSE	FALSE	NA	NA	NA	NA	NA	NA	NA	rs12597417	2.882e-10	NA	NA	NA	5.47378577924672	VCM_hybrid_2
chr16	88461427	88462361	4.243519	PR_interval	PRInterval	355	PR_interval-rs12597417	rs4316741	8289	0.291371214392448	ZFPM1	1	FALSE	FALSE	NA	NA	NA	NA	NA	NA	NA	rs12597417	2.882e-10	NA	NA	NA	5.47378577924672	VCM_hybrid_2
chr16	88461427	88462361	4.243519	PR_interval	PRInterval	355	PR_interval-rs12597417	rs4316741	8289	0.291371214392448	ZFPM1	1	FALSE	FALSE	NA	NA	NA	NA	NA	NA	NA	rs12597417	2.882e-10	NA	NA	NA	5.47378577924672	VCM_hybrid_2
chr16	88461427	88462361	4.243519	PR_interval	PRInterval	355	PR_interval-rs12597417	rs4316741	8289	0.291371214392448	ZFPM1	1	FALSE	FALSE	NA	NA	NA	NA	NA	NA	NA	rs12597417	2.882e-10	NA	NA	NA	5.47378577924672	VCM_hybrid_2
chr16	88461427	88462361	4.243519	PR_interval	PRInterval	355	PR_interval-rs12597417	rs4426338	8289	0.291371214392448	ZFPM1	1	FALSE	FALSE	NA	NA	NA	NA	NA	NA	NA	rs12597417	2.882e-10	2.111e-09	NA	NA	5.47378577924672	VCM_hybrid_2
chr16	88461427	88462361	4.243519	PR_interval	PRInterval	355	PR_interval-rs12597417	rs904787	8289	0.291371214392448	ZFPM1	1	FALSE	FALSE	NA	NA	NA	NA	NA	NA	NA	rs12597417	2.882e-10	NA	NA	NA	5.47378577924672	VCM_hybrid_2
chr16	88461427	88462361	4.243519	PR_interval	PRInterval	355	PR_interval-rs12597417	rs12922009	8289	0.291371214392448	ZFPM1	1	FALSE	FALSE	NA	NA	NA	NA	NA	NA	NA	rs12597417	2.882e-10	NA	NA	NA	5.47378577924672	VCM_hybrid_2
chr16	88461427	88462361	4.243519	PR_interval	PRInterval	355	PR_interval-rs12597417	rs12922009	8289	0.291371214392448	ZFPM1	1	FALSE	FALSE	NA	NA	NA	NA	NA	NA	NA	rs12597417	2.882e-10	NA	NA	NA	5.47378577924672	VCM_hybrid_2
chr16	88461427	88462361	4.243519	PR_interval	PRInterval	355	PR_interval-rs12597417	rs12922009	8289	0.291371214392448	ZFPM1	1	FALSE	FALSE	NA	NA	NA	NA	NA	NA	NA	rs12597417	2.882e-10	NA	NA	NA	5.47378577924672	VCM_hybrid_2
chr16	88461427	88462361	4.243519	PR_interval	PRInterval	355	PR_interval-rs12597417	rs60037105	8289	0.291371214392448	ZFPM1	1	FALSE	FALSE	NA	NA	NA	NA	NA	NA	NA	rs12597417	2.882e-10	NA	NA	NA	5.47378577924672	VCM_hybrid_2
chr16	88461427	88462361	4.243519	PR_interval	PRInterval	355	PR_interval-rs12597417	rs904789	8289	0.291371214392448	ZFPM1	1	FALSE	FALSE	NA	NA	NA	NA	NA	NA	NA	rs12597417	2.882e-10	NA	NA	NA	5.47378577924672	VCM_hybrid_2
chr16	88464463	88465418	6.140892	PR_interval	PRInterval	355	PR_interval-rs12597417	rs12595858	11335.5	0.288915672404764	ZFPM1	1	FALSE	FALSE	NA	NA	NA	NA	NA	NA	NA	rs12597417	2.882e-10	3.679e-09	NA	NA	11.2864549599121	Fibroblast_like_1
chr16	88464463	88465418	6.140892	PR_interval	PRInterval	355	PR_interval-rs12597417	rs12597417	11335.5	0.288915672404764	ZFPM1	1	FALSE	FALSE	NA	NA	NA	NA	NA	NA	NA	rs12597417	2.882e-10	2.882e-10	NA	NA	11.2864549599121	Fibroblast_like_1
chr16	88460919	88462339	7.965731	PR_interval	PRInterval	355	PR_interval-rs12597417	rs4584807	8024	0.287642868805303	ZFPM1	1	FALSE	FALSE	NA	NA	NA	NA	NA	NA	NA	rs12597417	2.882e-10	NA	NA	NA	19.7087629600006	SMC_1
chr16	88460919	88462339	7.965731	PR_interval	PRInterval	355	PR_interval-rs12597417	rs4584807	8024	0.287642868805303	ZFPM1	1	FALSE	FALSE	NA	NA	NA	NA	NA	NA	NA	rs12597417	2.882e-10	NA	NA	NA	19.7087629600006	SMC_1
chr16	88460919	88462339	7.965731	PR_interval	PRInterval	355	PR_interval-rs12597417	rs4316741	8024	0.287642868805303	ZFPM1	1	FALSE	FALSE	NA	NA	NA	NA	NA	NA	NA	rs12597417	2.882e-10	NA	NA	NA	19.7087629600006	SMC_1
chr16	88460919	88462339	7.965731	PR_interval	PRInterval	355	PR_interval-rs12597417	rs4316741	8024	0.287642868805303	ZFPM1	1	FALSE	FALSE	NA	NA	NA	NA	NA	NA	NA	rs12597417	2.882e-10	NA	NA	NA	19.7087629600006	SMC_1
chr16	88460919	88462339	7.965731	PR_interval	PRInterval	355	PR_interval-rs12597417	rs4316741	8024	0.287642868805303	ZFPM1	1	FALSE	FALSE	NA	NA	NA	NA	NA	NA	NA	rs12597417	2.882e-10	NA	NA	NA	19.7087629600006	SMC_1
chr16	88460919	88462339	7.965731	PR_interval	PRInterval	355	PR_interval-rs12597417	rs4426338	8024	0.287642868805303	ZFPM1	1	FALSE	FALSE	NA	NA	NA	NA	NA	NA	NA	rs12597417	2.882e-10	2.111e-09	NA	NA	19.7087629600006	SMC_1
chr16	88460919	88462339	7.965731	PR_interval	PRInterval	355	PR_interval-rs12597417	rs904787	8024	0.287642868805303	ZFPM1	1	FALSE	FALSE	NA	NA	NA	NA	NA	NA	NA	rs12597417	2.882e-10	NA	NA	NA	19.7087629600006	SMC_1
chr16	88460919	88462339	7.965731	PR_interval	PRInterval	355	PR_interval-rs12597417	rs12922009	8024	0.287642868805303	ZFPM1	1	FALSE	FALSE	NA	NA	NA	NA	NA	NA	NA	rs12597417	2.882e-10	NA	NA	NA	19.7087629600006	SMC_1
chr16	88460919	88462339	7.965731	PR_interval	PRInterval	355	PR_interval-rs12597417	rs12922009	8024	0.287642868805303	ZFPM1	1	FALSE	FALSE	NA	NA	NA	NA	NA	NA	NA	rs12597417	2.882e-10	NA	NA	NA	19.7087629600006	SMC_1
chr16	88460919	88462339	7.965731	PR_interval	PRInterval	355	PR_interval-rs12597417	rs12922009	8024	0.287642868805303	ZFPM1	1	FALSE	FALSE	NA	NA	NA	NA	NA	NA	NA	rs12597417	2.882e-10	NA	NA	NA	19.7087629600006	SMC_1
chr16	88460919	88462339	7.965731	PR_interval	PRInterval	355	PR_interval-rs12597417	rs60037105	8024	0.287642868805303	ZFPM1	1	FALSE	FALSE	NA	NA	NA	NA	NA	NA	NA	rs12597417	2.882e-10	NA	NA	NA	19.7087629600006	SMC_1
chr16	88460919	88462339	7.965731	PR_interval	PRInterval	355	PR_interval-rs12597417	rs904789	8024	0.287642868805303	ZFPM1	1	FALSE	FALSE	NA	NA	NA	NA	NA	NA	NA	rs12597417	2.882e-10	NA	NA	NA	19.7087629600006	SMC_1
chr16	88464462	88465411	7.45213	PR_interval	PRInterval	NA	PR_interval-rs12597417	rs12595858	37466.5	0.286575528990017	ZNF469	1	FALSE	FALSE	NA	NA	NA	NA	NA	NA	NA	rs12597417	2.882e-10	3.679e-09	NA	NA	1.67392499142113	Endocardial_cells_2
chr16	88464462	88465411	7.45213	PR_interval	PRInterval	NA	PR_interval-rs12597417	rs12597417	37466.5	0.286575528990017	ZNF469	1	FALSE	FALSE	NA	NA	NA	NA	NA	NA	NA	rs12597417	2.882e-10	2.882e-10	NA	NA	1.67392499142113	Endocardial_cells_2
chr16	88461374	88462355	7.172802	PR_interval	PRInterval	355	PR_interval-rs12597417	rs4584807	8259.5	0.279965830265175	ZFPM1	1	FALSE	FALSE	NA	NA	NA	NA	NA	NA	NA	rs12597417	2.882e-10	NA	NA	NA	20.884418522886	Transitional_SAN
chr16	88461374	88462355	7.172802	PR_interval	PRInterval	355	PR_interval-rs12597417	rs4316741	8259.5	0.279965830265175	ZFPM1	1	FALSE	FALSE	NA	NA	NA	NA	NA	NA	NA	rs12597417	2.882e-10	NA	NA	NA	20.884418522886	Transitional_SAN
chr16	88461374	88462355	7.172802	PR_interval	PRInterval	355	PR_interval-rs12597417	rs4426338	8259.5	0.279965830265175	ZFPM1	1	FALSE	FALSE	NA	NA	NA	NA	NA	NA	NA	rs12597417	2.882e-10	2.111e-09	NA	NA	20.884418522886	Transitional_SAN
chr16	88461374	88462355	7.172802	PR_interval	PRInterval	355	PR_interval-rs12597417	rs904787	8259.5	0.279965830265175	ZFPM1	1	FALSE	FALSE	NA	NA	NA	NA	NA	NA	NA	rs12597417	2.882e-10	NA	NA	NA	20.884418522886	Transitional_SAN
chr16	88461374	88462355	7.172802	PR_interval	PRInterval	355	PR_interval-rs12597417	rs12922009	8259.5	0.279965830265175	ZFPM1	1	FALSE	FALSE	NA	NA	NA	NA	NA	NA	NA	rs12597417	2.882e-10	NA	NA	NA	20.884418522886	Transitional_SAN
chr16	88461374	88462355	7.172802	PR_interval	PRInterval	355	PR_interval-rs12597417	rs60037105	8259.5	0.279965830265175	ZFPM1	1	FALSE	FALSE	NA	NA	NA	NA	NA	NA	NA	rs12597417	2.882e-10	NA	NA	NA	20.884418522886	Transitional_SAN
chr16	88461374	88462355	7.172802	PR_interval	PRInterval	355	PR_interval-rs12597417	rs904789	8259.5	0.279965830265175	ZFPM1	1	FALSE	FALSE	NA	NA	NA	NA	NA	NA	NA	rs12597417	2.882e-10	NA	NA	NA	20.884418522886	Transitional_SAN
chr16	88464458	88465398	7.362112	PR_interval	PRInterval	NA	PR_interval-rs12597417	rs12595858	11323	0.278607511605909	ZFPM1	1	FALSE	FALSE	NA	NA	NA	NA	NA	NA	NA	rs12597417	2.882e-10	3.679e-09	NA	NA	22.670063555287	Fibroblast_like_3
chr16	88464458	88465398	7.362112	PR_interval	PRInterval	NA	PR_interval-rs12597417	rs12597417	11323	0.278607511605909	ZFPM1	1	FALSE	FALSE	NA	NA	NA	NA	NA	NA	NA	rs12597417	2.882e-10	2.882e-10	NA	NA	22.670063555287	Fibroblast_like_3
chr16	88464213	88465409	7.391027	PR_interval	PRInterval	355	PR_interval-rs12597417	rs10163348	11206	0.274762762578972	ZFPM1	1	FALSE	FALSE	NA	NA	NA	NA	NA	NA	NA	rs12597417	2.882e-10	NA	NA	NA	31.898024962751	Aortic_endothelial_cells_1
chr16	88464213	88465409	7.391027	PR_interval	PRInterval	355	PR_interval-rs12597417	rs12595858	11206	0.274762762578972	ZFPM1	1	FALSE	FALSE	NA	NA	NA	NA	NA	NA	NA	rs12597417	2.882e-10	3.679e-09	NA	NA	31.898024962751	Aortic_endothelial_cells_1
chr16	88464213	88465409	7.391027	PR_interval	PRInterval	355	PR_interval-rs12597417	rs12597417	11206	0.274762762578972	ZFPM1	1	FALSE	FALSE	NA	NA	NA	NA	NA	NA	NA	rs12597417	2.882e-10	2.882e-10	NA	NA	31.898024962751	Aortic_endothelial_cells_1
chr16	88461416	88462339	7.92364	PR_interval	PRInterval	355	PR_interval-rs12597417	rs4584807	8272.5	0.272440447724283	ZFPM1	1	FALSE	FALSE	VIC_program_23	287	0.281	GATA4,MEF2A,MEF2C,NFIB,TBX5	NA	NA	NA	rs12597417	2.882e-10	NA	NA	NA	29.2963408581634	VIC_4
chr16	88461416	88462339	7.92364	PR_interval	PRInterval	355	PR_interval-rs12597417	rs4584807	8272.5	0.272440447724283	ZFPM1	1	FALSE	FALSE	VIC_program_23	287	0.281	GATA4,MEF2A,MEF2C,NFIB,TBX5	NA	NA	NA	rs12597417	2.882e-10	NA	NA	NA	29.2963408581634	VIC_4
chr16	88461416	88462339	7.92364	PR_interval	PRInterval	355	PR_interval-rs12597417	rs4316741	8272.5	0.272440447724283	ZFPM1	1	FALSE	FALSE	VIC_program_23	287	0.281	GATA4,MEF2A,MEF2C,NFIB,TBX5	NA	NA	NA	rs12597417	2.882e-10	NA	NA	NA	29.2963408581634	VIC_4
chr16	88461416	88462339	7.92364	PR_interval	PRInterval	355	PR_interval-rs12597417	rs4316741	8272.5	0.272440447724283	ZFPM1	1	FALSE	FALSE	VIC_program_23	287	0.281	GATA4,MEF2A,MEF2C,NFIB,TBX5	NA	NA	NA	rs12597417	2.882e-10	NA	NA	NA	29.2963408581634	VIC_4
chr16	88461416	88462339	7.92364	PR_interval	PRInterval	355	PR_interval-rs12597417	rs4316741	8272.5	0.272440447724283	ZFPM1	1	FALSE	FALSE	VIC_program_23	287	0.281	GATA4,MEF2A,MEF2C,NFIB,TBX5	NA	NA	NA	rs12597417	2.882e-10	NA	NA	NA	29.2963408581634	VIC_4
chr16	88461416	88462339	7.92364	PR_interval	PRInterval	355	PR_interval-rs12597417	rs4426338	8272.5	0.272440447724283	ZFPM1	1	FALSE	FALSE	VIC_program_23	287	0.281	GATA4,MEF2A,MEF2C,NFIB,TBX5	NA	NA	NA	rs12597417	2.882e-10	2.111e-09	NA	NA	29.2963408581634	VIC_4
chr16	88461416	88462339	7.92364	PR_interval	PRInterval	355	PR_interval-rs12597417	rs904787	8272.5	0.272440447724283	ZFPM1	1	FALSE	FALSE	VIC_program_23	287	0.281	GATA4,MEF2A,MEF2C,NFIB,TBX5	NA	NA	NA	rs12597417	2.882e-10	NA	NA	NA	29.2963408581634	VIC_4
chr16	88461416	88462339	7.92364	PR_interval	PRInterval	355	PR_interval-rs12597417	rs12922009	8272.5	0.272440447724283	ZFPM1	1	FALSE	FALSE	VIC_program_23	287	0.281	GATA4,MEF2A,MEF2C,NFIB,TBX5	NA	NA	NA	rs12597417	2.882e-10	NA	NA	NA	29.2963408581634	VIC_4
chr16	88461416	88462339	7.92364	PR_interval	PRInterval	355	PR_interval-rs12597417	rs12922009	8272.5	0.272440447724283	ZFPM1	1	FALSE	FALSE	VIC_program_23	287	0.281	GATA4,MEF2A,MEF2C,NFIB,TBX5	NA	NA	NA	rs12597417	2.882e-10	NA	NA	NA	29.2963408581634	VIC_4
chr16	88461416	88462339	7.92364	PR_interval	PRInterval	355	PR_interval-rs12597417	rs12922009	8272.5	0.272440447724283	ZFPM1	1	FALSE	FALSE	VIC_program_23	287	0.281	GATA4,MEF2A,MEF2C,NFIB,TBX5	NA	NA	NA	rs12597417	2.882e-10	NA	NA	NA	29.2963408581634	VIC_4
chr16	88461416	88462339	7.92364	PR_interval	PRInterval	355	PR_interval-rs12597417	rs60037105	8272.5	0.272440447724283	ZFPM1	1	FALSE	FALSE	VIC_program_23	287	0.281	GATA4,MEF2A,MEF2C,NFIB,TBX5	NA	NA	NA	rs12597417	2.882e-10	NA	NA	NA	29.2963408581634	VIC_4
chr16	88461416	88462339	7.92364	PR_interval	PRInterval	355	PR_interval-rs12597417	rs904789	8272.5	0.272440447724283	ZFPM1	1	FALSE	FALSE	VIC_program_23	287	0.281	GATA4,MEF2A,MEF2C,NFIB,TBX5	NA	NA	NA	rs12597417	2.882e-10	NA	NA	NA	29.2963408581634	VIC_4
chr16	88461427	88462361	3.783547	PR_interval	PRInterval	355	PR_interval-rs12597417	rs4584807	8289	0.269314236541685	ZFPM1	1	FALSE	FALSE	NA	NA	NA	NA	NA	NA	NA	rs12597417	2.882e-10	NA	NA	NA	7.2538334813687	Transitional_VCM_to_conduction
chr16	88461427	88462361	3.783547	PR_interval	PRInterval	355	PR_interval-rs12597417	rs4316741	8289	0.269314236541685	ZFPM1	1	FALSE	FALSE	NA	NA	NA	NA	NA	NA	NA	rs12597417	2.882e-10	NA	NA	NA	7.2538334813687	Transitional_VCM_to_conduction
chr16	88461427	88462361	3.783547	PR_interval	PRInterval	355	PR_interval-rs12597417	rs4426338	8289	0.269314236541685	ZFPM1	1	FALSE	FALSE	NA	NA	NA	NA	NA	NA	NA	rs12597417	2.882e-10	2.111e-09	NA	NA	7.2538334813687	Transitional_VCM_to_conduction
chr16	88461427	88462361	3.783547	PR_interval	PRInterval	355	PR_interval-rs12597417	rs904787	8289	0.269314236541685	ZFPM1	1	FALSE	FALSE	NA	NA	NA	NA	NA	NA	NA	rs12597417	2.882e-10	NA	NA	NA	7.2538334813687	Transitional_VCM_to_conduction
chr16	88461427	88462361	3.783547	PR_interval	PRInterval	355	PR_interval-rs12597417	rs12922009	8289	0.269314236541685	ZFPM1	1	FALSE	FALSE	NA	NA	NA	NA	NA	NA	NA	rs12597417	2.882e-10	NA	NA	NA	7.2538334813687	Transitional_VCM_to_conduction
chr16	88461427	88462361	3.783547	PR_interval	PRInterval	355	PR_interval-rs12597417	rs60037105	8289	0.269314236541685	ZFPM1	1	FALSE	FALSE	NA	NA	NA	NA	NA	NA	NA	rs12597417	2.882e-10	NA	NA	NA	7.2538334813687	Transitional_VCM_to_conduction
chr16	88461427	88462361	3.783547	PR_interval	PRInterval	355	PR_interval-rs12597417	rs904789	8289	0.269314236541685	ZFPM1	1	FALSE	FALSE	NA	NA	NA	NA	NA	NA	NA	rs12597417	2.882e-10	NA	NA	NA	7.2538334813687	Transitional_VCM_to_conduction
chr16	88461015	88462340	11.330384	PR_interval	PRInterval	355	PR_interval-rs12597417	rs4584807	34207.5	0.260420369659051	ZNF469	2	FALSE	FALSE	NA	NA	NA	NA	NA	NA	NA	rs12597417	2.882e-10	NA	NA	NA	9.80882994100534	Cardiac_fibroblast_progenitors
chr16	88461015	88462340	11.330384	PR_interval	PRInterval	355	PR_interval-rs12597417	rs4584807	34207.5	0.260420369659051	ZNF469	2	FALSE	FALSE	NA	NA	NA	NA	NA	NA	NA	rs12597417	2.882e-10	NA	NA	NA	9.80882994100534	Cardiac_fibroblast_progenitors
chr16	88461015	88462340	11.330384	PR_interval	PRInterval	355	PR_interval-rs12597417	rs4316741	34207.5	0.260420369659051	ZNF469	2	FALSE	FALSE	NA	NA	NA	NA	NA	NA	NA	rs12597417	2.882e-10	NA	NA	NA	9.80882994100534	Cardiac_fibroblast_progenitors
chr16	88461015	88462340	11.330384	PR_interval	PRInterval	355	PR_interval-rs12597417	rs4316741	34207.5	0.260420369659051	ZNF469	2	FALSE	FALSE	NA	NA	NA	NA	NA	NA	NA	rs12597417	2.882e-10	NA	NA	NA	9.80882994100534	Cardiac_fibroblast_progenitors
chr16	88461015	88462340	11.330384	PR_interval	PRInterval	355	PR_interval-rs12597417	rs4316741	34207.5	0.260420369659051	ZNF469	2	FALSE	FALSE	NA	NA	NA	NA	NA	NA	NA	rs12597417	2.882e-10	NA	NA	NA	9.80882994100534	Cardiac_fibroblast_progenitors
chr16	88461015	88462340	11.330384	PR_interval	PRInterval	355	PR_interval-rs12597417	rs4426338	34207.5	0.260420369659051	ZNF469	2	FALSE	FALSE	NA	NA	NA	NA	NA	NA	NA	rs12597417	2.882e-10	2.111e-09	NA	NA	9.80882994100534	Cardiac_fibroblast_progenitors
chr16	88461015	88462340	11.330384	PR_interval	PRInterval	355	PR_interval-rs12597417	rs904787	34207.5	0.260420369659051	ZNF469	2	FALSE	FALSE	NA	NA	NA	NA	NA	NA	NA	rs12597417	2.882e-10	NA	NA	NA	9.80882994100534	Cardiac_fibroblast_progenitors
chr16	88461015	88462340	11.330384	PR_interval	PRInterval	355	PR_interval-rs12597417	rs12922009	34207.5	0.260420369659051	ZNF469	2	FALSE	FALSE	NA	NA	NA	NA	NA	NA	NA	rs12597417	2.882e-10	NA	NA	NA	9.80882994100534	Cardiac_fibroblast_progenitors
chr16	88461015	88462340	11.330384	PR_interval	PRInterval	355	PR_interval-rs12597417	rs12922009	34207.5	0.260420369659051	ZNF469	2	FALSE	FALSE	NA	NA	NA	NA	NA	NA	NA	rs12597417	2.882e-10	NA	NA	NA	9.80882994100534	Cardiac_fibroblast_progenitors
chr16	88461015	88462340	11.330384	PR_interval	PRInterval	355	PR_interval-rs12597417	rs12922009	34207.5	0.260420369659051	ZNF469	2	FALSE	FALSE	NA	NA	NA	NA	NA	NA	NA	rs12597417	2.882e-10	NA	NA	NA	9.80882994100534	Cardiac_fibroblast_progenitors
chr16	88461015	88462340	11.330384	PR_interval	PRInterval	355	PR_interval-rs12597417	rs60037105	34207.5	0.260420369659051	ZNF469	2	FALSE	FALSE	NA	NA	NA	NA	NA	NA	NA	rs12597417	2.882e-10	NA	NA	NA	9.80882994100534	Cardiac_fibroblast_progenitors
chr16	88461015	88462340	11.330384	PR_interval	PRInterval	355	PR_interval-rs12597417	rs904789	34207.5	0.260420369659051	ZNF469	2	FALSE	FALSE	NA	NA	NA	NA	NA	NA	NA	rs12597417	2.882e-10	NA	NA	NA	9.80882994100534	Cardiac_fibroblast_progenitors
chr16	88461389	88462347	6.035596	PR_interval	PRInterval	355	PR_interval-rs12597417	rs4584807	8263	0.259660232446737	ZFPM1	1	FALSE	FALSE	NA	NA	NA	NA	NA	NA	NA	rs12597417	2.882e-10	NA	NA	NA	12.2896798016301	ACM_left_highTNNI_1
chr16	88461389	88462347	6.035596	PR_interval	PRInterval	355	PR_interval-rs12597417	rs4584807	8263	0.259660232446737	ZFPM1	1	FALSE	FALSE	NA	NA	NA	NA	NA	NA	NA	rs12597417	2.882e-10	NA	NA	NA	12.2896798016301	ACM_left_highTNNI_1
chr16	88461389	88462347	6.035596	PR_interval	PRInterval	355	PR_interval-rs12597417	rs4316741	8263	0.259660232446737	ZFPM1	1	FALSE	FALSE	NA	NA	NA	NA	NA	NA	NA	rs12597417	2.882e-10	NA	NA	NA	12.2896798016301	ACM_left_highTNNI_1
chr16	88461389	88462347	6.035596	PR_interval	PRInterval	355	PR_interval-rs12597417	rs4316741	8263	0.259660232446737	ZFPM1	1	FALSE	FALSE	NA	NA	NA	NA	NA	NA	NA	rs12597417	2.882e-10	NA	NA	NA	12.2896798016301	ACM_left_highTNNI_1
chr16	88461389	88462347	6.035596	PR_interval	PRInterval	355	PR_interval-rs12597417	rs4316741	8263	0.259660232446737	ZFPM1	1	FALSE	FALSE	NA	NA	NA	NA	NA	NA	NA	rs12597417	2.882e-10	NA	NA	NA	12.2896798016301	ACM_left_highTNNI_1
chr16	88461389	88462347	6.035596	PR_interval	PRInterval	355	PR_interval-rs12597417	rs4426338	8263	0.259660232446737	ZFPM1	1	FALSE	FALSE	NA	NA	NA	NA	NA	NA	NA	rs12597417	2.882e-10	2.111e-09	NA	NA	12.2896798016301	ACM_left_highTNNI_1
chr16	88461389	88462347	6.035596	PR_interval	PRInterval	355	PR_interval-rs12597417	rs904787	8263	0.259660232446737	ZFPM1	1	FALSE	FALSE	NA	NA	NA	NA	NA	NA	NA	rs12597417	2.882e-10	NA	NA	NA	12.2896798016301	ACM_left_highTNNI_1
chr16	88461389	88462347	6.035596	PR_interval	PRInterval	355	PR_interval-rs12597417	rs12922009	8263	0.259660232446737	ZFPM1	1	FALSE	FALSE	NA	NA	NA	NA	NA	NA	NA	rs12597417	2.882e-10	NA	NA	NA	12.2896798016301	ACM_left_highTNNI_1
chr16	88461389	88462347	6.035596	PR_interval	PRInterval	355	PR_interval-rs12597417	rs12922009	8263	0.259660232446737	ZFPM1	1	FALSE	FALSE	NA	NA	NA	NA	NA	NA	NA	rs12597417	2.882e-10	NA	NA	NA	12.2896798016301	ACM_left_highTNNI_1
chr16	88461389	88462347	6.035596	PR_interval	PRInterval	355	PR_interval-rs12597417	rs12922009	8263	0.259660232446737	ZFPM1	1	FALSE	FALSE	NA	NA	NA	NA	NA	NA	NA	rs12597417	2.882e-10	NA	NA	NA	12.2896798016301	ACM_left_highTNNI_1
chr16	88461389	88462347	6.035596	PR_interval	PRInterval	355	PR_interval-rs12597417	rs60037105	8263	0.259660232446737	ZFPM1	1	FALSE	FALSE	NA	NA	NA	NA	NA	NA	NA	rs12597417	2.882e-10	NA	NA	NA	12.2896798016301	ACM_left_highTNNI_1
chr16	88461389	88462347	6.035596	PR_interval	PRInterval	355	PR_interval-rs12597417	rs904789	8263	0.259660232446737	ZFPM1	1	FALSE	FALSE	NA	NA	NA	NA	NA	NA	NA	rs12597417	2.882e-10	NA	NA	NA	12.2896798016301	ACM_left_highTNNI_1
chr16	88464462	88465411	7.45213	PR_interval	PRInterval	NA	PR_interval-rs12597417	rs12595858	11331.5	0.259279420055804	ZFPM1	2	FALSE	FALSE	Endocardial_endothelial_program_3	77	0.359	GATA4,GATA5,KLF13,KLF2,KLF3,KLF4,NFATC2,TEAD4	NA	NA	NA	rs12597417	2.882e-10	3.679e-09	NA	NA	44.9966979836776	Endocardial_cells_2
chr16	88464462	88465411	7.45213	PR_interval	PRInterval	NA	PR_interval-rs12597417	rs12597417	11331.5	0.259279420055804	ZFPM1	2	FALSE	FALSE	Endocardial_endothelial_program_3	77	0.359	GATA4,GATA5,KLF13,KLF2,KLF3,KLF4,NFATC2,TEAD4	NA	NA	NA	rs12597417	2.882e-10	2.882e-10	NA	NA	44.9966979836776	Endocardial_cells_2
chr16	88461254	88462355	7.639611	PR_interval	PRInterval	355	PR_interval-rs12597417	rs4584807	8199.5	0.255974685607693	ZFPM1	1	FALSE	FALSE	NA	NA	NA	NA	NA	NA	NA	rs12597417	2.882e-10	NA	NA	NA	52.6671462107861	Atrial_septal_endocardial_cells
chr16	88461254	88462355	7.639611	PR_interval	PRInterval	355	PR_interval-rs12597417	rs4584807	8199.5	0.255974685607693	ZFPM1	1	FALSE	FALSE	NA	NA	NA	NA	NA	NA	NA	rs12597417	2.882e-10	NA	NA	NA	52.6671462107861	Atrial_septal_endocardial_cells
chr16	88461254	88462355	7.639611	PR_interval	PRInterval	355	PR_interval-rs12597417	rs4316741	8199.5	0.255974685607693	ZFPM1	1	FALSE	FALSE	NA	NA	NA	NA	NA	NA	NA	rs12597417	2.882e-10	NA	NA	NA	52.6671462107861	Atrial_septal_endocardial_cells
chr16	88461254	88462355	7.639611	PR_interval	PRInterval	355	PR_interval-rs12597417	rs4316741	8199.5	0.255974685607693	ZFPM1	1	FALSE	FALSE	NA	NA	NA	NA	NA	NA	NA	rs12597417	2.882e-10	NA	NA	NA	52.6671462107861	Atrial_septal_endocardial_cells
chr16	88461254	88462355	7.639611	PR_interval	PRInterval	355	PR_interval-rs12597417	rs4316741	8199.5	0.255974685607693	ZFPM1	1	FALSE	FALSE	NA	NA	NA	NA	NA	NA	NA	rs12597417	2.882e-10	NA	NA	NA	52.6671462107861	Atrial_septal_endocardial_cells
chr16	88461254	88462355	7.639611	PR_interval	PRInterval	355	PR_interval-rs12597417	rs4426338	8199.5	0.255974685607693	ZFPM1	1	FALSE	FALSE	NA	NA	NA	NA	NA	NA	NA	rs12597417	2.882e-10	2.111e-09	NA	NA	52.6671462107861	Atrial_septal_endocardial_cells
chr16	88461254	88462355	7.639611	PR_interval	PRInterval	355	PR_interval-rs12597417	rs904787	8199.5	0.255974685607693	ZFPM1	1	FALSE	FALSE	NA	NA	NA	NA	NA	NA	NA	rs12597417	2.882e-10	NA	NA	NA	52.6671462107861	Atrial_septal_endocardial_cells
chr16	88461254	88462355	7.639611	PR_interval	PRInterval	355	PR_interval-rs12597417	rs12922009	8199.5	0.255974685607693	ZFPM1	1	FALSE	FALSE	NA	NA	NA	NA	NA	NA	NA	rs12597417	2.882e-10	NA	NA	NA	52.6671462107861	Atrial_septal_endocardial_cells
chr16	88461254	88462355	7.639611	PR_interval	PRInterval	355	PR_interval-rs12597417	rs12922009	8199.5	0.255974685607693	ZFPM1	1	FALSE	FALSE	NA	NA	NA	NA	NA	NA	NA	rs12597417	2.882e-10	NA	NA	NA	52.6671462107861	Atrial_septal_endocardial_cells
chr16	88461254	88462355	7.639611	PR_interval	PRInterval	355	PR_interval-rs12597417	rs12922009	8199.5	0.255974685607693	ZFPM1	1	FALSE	FALSE	NA	NA	NA	NA	NA	NA	NA	rs12597417	2.882e-10	NA	NA	NA	52.6671462107861	Atrial_septal_endocardial_cells
chr16	88461254	88462355	7.639611	PR_interval	PRInterval	355	PR_interval-rs12597417	rs60037105	8199.5	0.255974685607693	ZFPM1	1	FALSE	FALSE	NA	NA	NA	NA	NA	NA	NA	rs12597417	2.882e-10	NA	NA	NA	52.6671462107861	Atrial_septal_endocardial_cells
chr16	88461254	88462355	7.639611	PR_interval	PRInterval	355	PR_interval-rs12597417	rs904789	8199.5	0.255974685607693	ZFPM1	1	FALSE	FALSE	NA	NA	NA	NA	NA	NA	NA	rs12597417	2.882e-10	NA	NA	NA	52.6671462107861	Atrial_septal_endocardial_cells
chr16	88464455	88465421	3.914417	PR_interval	PRInterval	355	PR_interval-rs12597417	rs10163348	11333	0.250621794587021	ZFPM1	1	FALSE	FALSE	NA	NA	NA	NA	NA	NA	NA	rs12597417	2.882e-10	NA	NA	NA	8.9776619678205	VCM_left_compact_1
chr16	88464455	88465421	3.914417	PR_interval	PRInterval	355	PR_interval-rs12597417	rs12595858	11333	0.250621794587021	ZFPM1	1	FALSE	FALSE	NA	NA	NA	NA	NA	NA	NA	rs12597417	2.882e-10	3.679e-09	NA	NA	8.9776619678205	VCM_left_compact_1
chr16	88464455	88465421	3.914417	PR_interval	PRInterval	355	PR_interval-rs12597417	rs12597417	11333	0.250621794587021	ZFPM1	1	FALSE	FALSE	NA	NA	NA	NA	NA	NA	NA	rs12597417	2.882e-10	2.882e-10	NA	NA	8.9776619678205	VCM_left_compact_1
chr16	88461468	88462288	6.26978	PR_interval	PRInterval	355	PR_interval-rs12597417	rs4584807	8273	0.248997455749089	ZFPM1	1	FALSE	FALSE	NA	NA	NA	NA	NA	NA	NA	rs12597417	2.882e-10	NA	NA	NA	11.4807022515953	Epicardial_mesothelial_PRG4
chr16	88461468	88462288	6.26978	PR_interval	PRInterval	355	PR_interval-rs12597417	rs4584807	8273	0.248997455749089	ZFPM1	1	FALSE	FALSE	NA	NA	NA	NA	NA	NA	NA	rs12597417	2.882e-10	NA	NA	NA	11.4807022515953	Epicardial_mesothelial_PRG4
chr16	88461468	88462288	6.26978	PR_interval	PRInterval	355	PR_interval-rs12597417	rs4316741	8273	0.248997455749089	ZFPM1	1	FALSE	FALSE	NA	NA	NA	NA	NA	NA	NA	rs12597417	2.882e-10	NA	NA	NA	11.4807022515953	Epicardial_mesothelial_PRG4
chr16	88461468	88462288	6.26978	PR_interval	PRInterval	355	PR_interval-rs12597417	rs4316741	8273	0.248997455749089	ZFPM1	1	FALSE	FALSE	NA	NA	NA	NA	NA	NA	NA	rs12597417	2.882e-10	NA	NA	NA	11.4807022515953	Epicardial_mesothelial_PRG4
chr16	88461468	88462288	6.26978	PR_interval	PRInterval	355	PR_interval-rs12597417	rs4316741	8273	0.248997455749089	ZFPM1	1	FALSE	FALSE	NA	NA	NA	NA	NA	NA	NA	rs12597417	2.882e-10	NA	NA	NA	11.4807022515953	Epicardial_mesothelial_PRG4
chr16	88461468	88462288	6.26978	PR_interval	PRInterval	355	PR_interval-rs12597417	rs4426338	8273	0.248997455749089	ZFPM1	1	FALSE	FALSE	NA	NA	NA	NA	NA	NA	NA	rs12597417	2.882e-10	2.111e-09	NA	NA	11.4807022515953	Epicardial_mesothelial_PRG4
chr16	88461468	88462288	6.26978	PR_interval	PRInterval	355	PR_interval-rs12597417	rs904787	8273	0.248997455749089	ZFPM1	1	FALSE	FALSE	NA	NA	NA	NA	NA	NA	NA	rs12597417	2.882e-10	NA	NA	NA	11.4807022515953	Epicardial_mesothelial_PRG4
chr16	88461468	88462288	6.26978	PR_interval	PRInterval	355	PR_interval-rs12597417	rs12922009	8273	0.248997455749089	ZFPM1	1	FALSE	FALSE	NA	NA	NA	NA	NA	NA	NA	rs12597417	2.882e-10	NA	NA	NA	11.4807022515953	Epicardial_mesothelial_PRG4
chr16	88461468	88462288	6.26978	PR_interval	PRInterval	355	PR_interval-rs12597417	rs12922009	8273	0.248997455749089	ZFPM1	1	FALSE	FALSE	NA	NA	NA	NA	NA	NA	NA	rs12597417	2.882e-10	NA	NA	NA	11.4807022515953	Epicardial_mesothelial_PRG4
chr16	88461468	88462288	6.26978	PR_interval	PRInterval	355	PR_interval-rs12597417	rs12922009	8273	0.248997455749089	ZFPM1	1	FALSE	FALSE	NA	NA	NA	NA	NA	NA	NA	rs12597417	2.882e-10	NA	NA	NA	11.4807022515953	Epicardial_mesothelial_PRG4
chr16	88461468	88462288	6.26978	PR_interval	PRInterval	355	PR_interval-rs12597417	rs60037105	8273	0.248997455749089	ZFPM1	1	FALSE	FALSE	NA	NA	NA	NA	NA	NA	NA	rs12597417	2.882e-10	NA	NA	NA	11.4807022515953	Epicardial_mesothelial_PRG4
chr16	88464635	88465431	5.180138	PR_interval	PRInterval	355	PR_interval-rs12597417	rs12595858	11428	0.24485361307654	ZFPM1	1	FALSE	FALSE	NA	NA	NA	NA	NA	NA	NA	rs12597417	2.882e-10	3.679e-09	NA	NA	11.8267790802018	OFT_3
chr16	88464635	88465431	5.180138	PR_interval	PRInterval	355	PR_interval-rs12597417	rs12597417	11428	0.24485361307654	ZFPM1	1	FALSE	FALSE	NA	NA	NA	NA	NA	NA	NA	rs12597417	2.882e-10	2.882e-10	NA	NA	11.8267790802018	OFT_3
chr16	88460988	88462279	11.333103	PR_interval	PRInterval	355	PR_interval-rs12597417	rs4584807	34163.5	0.233393616536303	ZNF469	2	FALSE	FALSE	NA	NA	NA	NA	NA	NA	NA	rs12597417	2.882e-10	NA	NA	NA	3.57799223281027	VIC_5
chr16	88460988	88462279	11.333103	PR_interval	PRInterval	355	PR_interval-rs12597417	rs4584807	34163.5	0.233393616536303	ZNF469	2	FALSE	FALSE	NA	NA	NA	NA	NA	NA	NA	rs12597417	2.882e-10	NA	NA	NA	3.57799223281027	VIC_5
chr16	88460988	88462279	11.333103	PR_interval	PRInterval	355	PR_interval-rs12597417	rs4316741	34163.5	0.233393616536303	ZNF469	2	FALSE	FALSE	NA	NA	NA	NA	NA	NA	NA	rs12597417	2.882e-10	NA	NA	NA	3.57799223281027	VIC_5
chr16	88460988	88462279	11.333103	PR_interval	PRInterval	355	PR_interval-rs12597417	rs4316741	34163.5	0.233393616536303	ZNF469	2	FALSE	FALSE	NA	NA	NA	NA	NA	NA	NA	rs12597417	2.882e-10	NA	NA	NA	3.57799223281027	VIC_5
chr16	88460988	88462279	11.333103	PR_interval	PRInterval	355	PR_interval-rs12597417	rs4316741	34163.5	0.233393616536303	ZNF469	2	FALSE	FALSE	NA	NA	NA	NA	NA	NA	NA	rs12597417	2.882e-10	NA	NA	NA	3.57799223281027	VIC_5
chr16	88460988	88462279	11.333103	PR_interval	PRInterval	355	PR_interval-rs12597417	rs4426338	34163.5	0.233393616536303	ZNF469	2	FALSE	FALSE	NA	NA	NA	NA	NA	NA	NA	rs12597417	2.882e-10	2.111e-09	NA	NA	3.57799223281027	VIC_5
chr16	88460988	88462279	11.333103	PR_interval	PRInterval	355	PR_interval-rs12597417	rs904787	34163.5	0.233393616536303	ZNF469	2	FALSE	FALSE	NA	NA	NA	NA	NA	NA	NA	rs12597417	2.882e-10	NA	NA	NA	3.57799223281027	VIC_5
chr16	88460988	88462279	11.333103	PR_interval	PRInterval	355	PR_interval-rs12597417	rs12922009	34163.5	0.233393616536303	ZNF469	2	FALSE	FALSE	NA	NA	NA	NA	NA	NA	NA	rs12597417	2.882e-10	NA	NA	NA	3.57799223281027	VIC_5
chr16	88460988	88462279	11.333103	PR_interval	PRInterval	355	PR_interval-rs12597417	rs12922009	34163.5	0.233393616536303	ZNF469	2	FALSE	FALSE	NA	NA	NA	NA	NA	NA	NA	rs12597417	2.882e-10	NA	NA	NA	3.57799223281027	VIC_5
chr16	88460988	88462279	11.333103	PR_interval	PRInterval	355	PR_interval-rs12597417	rs12922009	34163.5	0.233393616536303	ZNF469	2	FALSE	FALSE	NA	NA	NA	NA	NA	NA	NA	rs12597417	2.882e-10	NA	NA	NA	3.57799223281027	VIC_5
chr16	88460988	88462279	11.333103	PR_interval	PRInterval	355	PR_interval-rs12597417	rs60037105	34163.5	0.233393616536303	ZNF469	2	FALSE	FALSE	NA	NA	NA	NA	NA	NA	NA	rs12597417	2.882e-10	NA	NA	NA	3.57799223281027	VIC_5
chr16	88461479	88462379	4.60309	PR_interval	PRInterval	355	PR_interval-rs12597417	rs4584807	8324	0.232520566213917	ZFPM1	1	FALSE	FALSE	NA	NA	NA	NA	NA	NA	NA	rs12597417	2.882e-10	NA	NA	NA	21.4127013226296	Epicardial_mesothelial_ITLN1
chr16	88461479	88462379	4.60309	PR_interval	PRInterval	355	PR_interval-rs12597417	rs4584807	8324	0.232520566213917	ZFPM1	1	FALSE	FALSE	NA	NA	NA	NA	NA	NA	NA	rs12597417	2.882e-10	NA	NA	NA	21.4127013226296	Epicardial_mesothelial_ITLN1
chr16	88461479	88462379	4.60309	PR_interval	PRInterval	355	PR_interval-rs12597417	rs4316741	8324	0.232520566213917	ZFPM1	1	FALSE	FALSE	NA	NA	NA	NA	NA	NA	NA	rs12597417	2.882e-10	NA	NA	NA	21.4127013226296	Epicardial_mesothelial_ITLN1
chr16	88461479	88462379	4.60309	PR_interval	PRInterval	355	PR_interval-rs12597417	rs4316741	8324	0.232520566213917	ZFPM1	1	FALSE	FALSE	NA	NA	NA	NA	NA	NA	NA	rs12597417	2.882e-10	NA	NA	NA	21.4127013226296	Epicardial_mesothelial_ITLN1
chr16	88461479	88462379	4.60309	PR_interval	PRInterval	355	PR_interval-rs12597417	rs4316741	8324	0.232520566213917	ZFPM1	1	FALSE	FALSE	NA	NA	NA	NA	NA	NA	NA	rs12597417	2.882e-10	NA	NA	NA	21.4127013226296	Epicardial_mesothelial_ITLN1
chr16	88461479	88462379	4.60309	PR_interval	PRInterval	355	PR_interval-rs12597417	rs4426338	8324	0.232520566213917	ZFPM1	1	FALSE	FALSE	NA	NA	NA	NA	NA	NA	NA	rs12597417	2.882e-10	2.111e-09	NA	NA	21.4127013226296	Epicardial_mesothelial_ITLN1
chr16	88461479	88462379	4.60309	PR_interval	PRInterval	355	PR_interval-rs12597417	rs904787	8324	0.232520566213917	ZFPM1	1	FALSE	FALSE	NA	NA	NA	NA	NA	NA	NA	rs12597417	2.882e-10	NA	NA	NA	21.4127013226296	Epicardial_mesothelial_ITLN1
chr16	88461479	88462379	4.60309	PR_interval	PRInterval	355	PR_interval-rs12597417	rs12922009	8324	0.232520566213917	ZFPM1	1	FALSE	FALSE	NA	NA	NA	NA	NA	NA	NA	rs12597417	2.882e-10	NA	NA	NA	21.4127013226296	Epicardial_mesothelial_ITLN1
chr16	88461479	88462379	4.60309	PR_interval	PRInterval	355	PR_interval-rs12597417	rs12922009	8324	0.232520566213917	ZFPM1	1	FALSE	FALSE	NA	NA	NA	NA	NA	NA	NA	rs12597417	2.882e-10	NA	NA	NA	21.4127013226296	Epicardial_mesothelial_ITLN1
chr16	88461479	88462379	4.60309	PR_interval	PRInterval	355	PR_interval-rs12597417	rs12922009	8324	0.232520566213917	ZFPM1	1	FALSE	FALSE	NA	NA	NA	NA	NA	NA	NA	rs12597417	2.882e-10	NA	NA	NA	21.4127013226296	Epicardial_mesothelial_ITLN1
chr16	88461479	88462379	4.60309	PR_interval	PRInterval	355	PR_interval-rs12597417	rs60037105	8324	0.232520566213917	ZFPM1	1	FALSE	FALSE	NA	NA	NA	NA	NA	NA	NA	rs12597417	2.882e-10	NA	NA	NA	21.4127013226296	Epicardial_mesothelial_ITLN1
chr16	88461479	88462379	4.60309	PR_interval	PRInterval	355	PR_interval-rs12597417	rs904789	8324	0.232520566213917	ZFPM1	1	FALSE	FALSE	NA	NA	NA	NA	NA	NA	NA	rs12597417	2.882e-10	NA	NA	NA	21.4127013226296	Epicardial_mesothelial_ITLN1
chr16	88461479	88462379	4.60309	PR_interval	PRInterval	355	PR_interval-rs12597417	rs904790	8324	0.232520566213917	ZFPM1	1	FALSE	FALSE	NA	NA	NA	NA	NA	NA	NA	rs12597417	2.882e-10	NA	NA	NA	21.4127013226296	Epicardial_mesothelial_ITLN1
chr16	88464457	88465420	5.38695	PR_interval	PRInterval	355	PR_interval-rs12597417	rs12595858	11333.5	0.231820177692715	ZFPM1	1	FALSE	FALSE	NA	NA	NA	NA	NA	NA	NA	rs12597417	2.882e-10	3.679e-09	NA	NA	19.5539027003063	Transitional_His_bundle
chr16	88464457	88465420	5.38695	PR_interval	PRInterval	355	PR_interval-rs12597417	rs12597417	11333.5	0.231820177692715	ZFPM1	1	FALSE	FALSE	NA	NA	NA	NA	NA	NA	NA	rs12597417	2.882e-10	2.882e-10	NA	NA	19.5539027003063	Transitional_His_bundle
chr16	88464458	88465432	4.943825	PR_interval	PRInterval	355	PR_interval-rs12597417	rs12595858	11340	0.229545121282859	ZFPM1	1	FALSE	FALSE	NA	NA	NA	NA	NA	NA	NA	rs12597417	2.882e-10	3.679e-09	NA	NA	9.23717093645791	VCM_hybrid_3
chr16	88464458	88465432	4.943825	PR_interval	PRInterval	355	PR_interval-rs12597417	rs12597417	11340	0.229545121282859	ZFPM1	1	FALSE	FALSE	NA	NA	NA	NA	NA	NA	NA	rs12597417	2.882e-10	2.882e-10	NA	NA	9.23717093645791	VCM_hybrid_3
chr16	88464465	88465396	5.536117	PR_interval	PRInterval	355	PR_interval-rs12597417	rs12595858	11325.5	0.22888446049303	ZFPM1	1	FALSE	FALSE	NA	NA	NA	NA	NA	NA	NA	rs12597417	2.882e-10	3.679e-09	NA	NA	19.7087629600006	SMC_1
chr16	88464465	88465396	5.536117	PR_interval	PRInterval	355	PR_interval-rs12597417	rs12597417	11325.5	0.22888446049303	ZFPM1	1	FALSE	FALSE	NA	NA	NA	NA	NA	NA	NA	rs12597417	2.882e-10	2.882e-10	NA	NA	19.7087629600006	SMC_1
chr16	88461427	88462400	5.778335	PR_interval	PRInterval	NA	PR_interval-rs12597417	rs4584807	8308.5	0.228448204017443	ZFPM1	1	FALSE	FALSE	NA	NA	NA	NA	NA	NA	NA	rs12597417	2.882e-10	NA	NA	NA	32.6738304112067	Endocardial_cells_4
chr16	88461427	88462400	5.778335	PR_interval	PRInterval	NA	PR_interval-rs12597417	rs4584807	8308.5	0.228448204017443	ZFPM1	1	FALSE	FALSE	NA	NA	NA	NA	NA	NA	NA	rs12597417	2.882e-10	NA	NA	NA	32.6738304112067	Endocardial_cells_4
chr16	88461427	88462400	5.778335	PR_interval	PRInterval	NA	PR_interval-rs12597417	rs4316741	8308.5	0.228448204017443	ZFPM1	1	FALSE	FALSE	NA	NA	NA	NA	NA	NA	NA	rs12597417	2.882e-10	NA	NA	NA	32.6738304112067	Endocardial_cells_4
chr16	88461427	88462400	5.778335	PR_interval	PRInterval	NA	PR_interval-rs12597417	rs4316741	8308.5	0.228448204017443	ZFPM1	1	FALSE	FALSE	NA	NA	NA	NA	NA	NA	NA	rs12597417	2.882e-10	NA	NA	NA	32.6738304112067	Endocardial_cells_4
chr16	88461427	88462400	5.778335	PR_interval	PRInterval	NA	PR_interval-rs12597417	rs4316741	8308.5	0.228448204017443	ZFPM1	1	FALSE	FALSE	NA	NA	NA	NA	NA	NA	NA	rs12597417	2.882e-10	NA	NA	NA	32.6738304112067	Endocardial_cells_4
chr16	88461427	88462400	5.778335	PR_interval	PRInterval	NA	PR_interval-rs12597417	rs4426338	8308.5	0.228448204017443	ZFPM1	1	FALSE	FALSE	NA	NA	NA	NA	NA	NA	NA	rs12597417	2.882e-10	2.111e-09	NA	NA	32.6738304112067	Endocardial_cells_4
chr16	88461427	88462400	5.778335	PR_interval	PRInterval	NA	PR_interval-rs12597417	rs904787	8308.5	0.228448204017443	ZFPM1	1	FALSE	FALSE	NA	NA	NA	NA	NA	NA	NA	rs12597417	2.882e-10	NA	NA	NA	32.6738304112067	Endocardial_cells_4
chr16	88461427	88462400	5.778335	PR_interval	PRInterval	NA	PR_interval-rs12597417	rs12922009	8308.5	0.228448204017443	ZFPM1	1	FALSE	FALSE	NA	NA	NA	NA	NA	NA	NA	rs12597417	2.882e-10	NA	NA	NA	32.6738304112067	Endocardial_cells_4
chr16	88461427	88462400	5.778335	PR_interval	PRInterval	NA	PR_interval-rs12597417	rs12922009	8308.5	0.228448204017443	ZFPM1	1	FALSE	FALSE	NA	NA	NA	NA	NA	NA	NA	rs12597417	2.882e-10	NA	NA	NA	32.6738304112067	Endocardial_cells_4
chr16	88461427	88462400	5.778335	PR_interval	PRInterval	NA	PR_interval-rs12597417	rs12922009	8308.5	0.228448204017443	ZFPM1	1	FALSE	FALSE	NA	NA	NA	NA	NA	NA	NA	rs12597417	2.882e-10	NA	NA	NA	32.6738304112067	Endocardial_cells_4
chr16	88461427	88462400	5.778335	PR_interval	PRInterval	NA	PR_interval-rs12597417	rs60037105	8308.5	0.228448204017443	ZFPM1	1	FALSE	FALSE	NA	NA	NA	NA	NA	NA	NA	rs12597417	2.882e-10	NA	NA	NA	32.6738304112067	Endocardial_cells_4
chr16	88461427	88462400	5.778335	PR_interval	PRInterval	NA	PR_interval-rs12597417	rs904789	8308.5	0.228448204017443	ZFPM1	1	FALSE	FALSE	NA	NA	NA	NA	NA	NA	NA	rs12597417	2.882e-10	NA	NA	NA	32.6738304112067	Endocardial_cells_4
chr16	88461427	88462400	5.778335	PR_interval	PRInterval	NA	PR_interval-rs12597417	rs904790	8308.5	0.228448204017443	ZFPM1	1	FALSE	FALSE	NA	NA	NA	NA	NA	NA	NA	rs12597417	2.882e-10	NA	NA	NA	32.6738304112067	Endocardial_cells_4
chr16	88461456	88462365	8.895774	PR_interval	PRInterval	NA	PR_interval-rs12597417	rs4584807	34440.5	0.22692751667499	ZNF469	2	FALSE	FALSE	NA	NA	NA	NA	NA	NA	NA	rs12597417	2.882e-10	NA	NA	NA	1.67392499142113	Endocardial_cells_2
chr16	88461456	88462365	8.895774	PR_interval	PRInterval	NA	PR_interval-rs12597417	rs4584807	34440.5	0.22692751667499	ZNF469	2	FALSE	FALSE	NA	NA	NA	NA	NA	NA	NA	rs12597417	2.882e-10	NA	NA	NA	1.67392499142113	Endocardial_cells_2
chr16	88461456	88462365	8.895774	PR_interval	PRInterval	NA	PR_interval-rs12597417	rs4316741	34440.5	0.22692751667499	ZNF469	2	FALSE	FALSE	NA	NA	NA	NA	NA	NA	NA	rs12597417	2.882e-10	NA	NA	NA	1.67392499142113	Endocardial_cells_2
chr16	88461456	88462365	8.895774	PR_interval	PRInterval	NA	PR_interval-rs12597417	rs4316741	34440.5	0.22692751667499	ZNF469	2	FALSE	FALSE	NA	NA	NA	NA	NA	NA	NA	rs12597417	2.882e-10	NA	NA	NA	1.67392499142113	Endocardial_cells_2
chr16	88461456	88462365	8.895774	PR_interval	PRInterval	NA	PR_interval-rs12597417	rs4316741	34440.5	0.22692751667499	ZNF469	2	FALSE	FALSE	NA	NA	NA	NA	NA	NA	NA	rs12597417	2.882e-10	NA	NA	NA	1.67392499142113	Endocardial_cells_2
chr16	88461456	88462365	8.895774	PR_interval	PRInterval	NA	PR_interval-rs12597417	rs4426338	34440.5	0.22692751667499	ZNF469	2	FALSE	FALSE	NA	NA	NA	NA	NA	NA	NA	rs12597417	2.882e-10	2.111e-09	NA	NA	1.67392499142113	Endocardial_cells_2
chr16	88461456	88462365	8.895774	PR_interval	PRInterval	NA	PR_interval-rs12597417	rs904787	34440.5	0.22692751667499	ZNF469	2	FALSE	FALSE	NA	NA	NA	NA	NA	NA	NA	rs12597417	2.882e-10	NA	NA	NA	1.67392499142113	Endocardial_cells_2
chr16	88461456	88462365	8.895774	PR_interval	PRInterval	NA	PR_interval-rs12597417	rs12922009	34440.5	0.22692751667499	ZNF469	2	FALSE	FALSE	NA	NA	NA	NA	NA	NA	NA	rs12597417	2.882e-10	NA	NA	NA	1.67392499142113	Endocardial_cells_2
chr16	88461456	88462365	8.895774	PR_interval	PRInterval	NA	PR_interval-rs12597417	rs12922009	34440.5	0.22692751667499	ZNF469	2	FALSE	FALSE	NA	NA	NA	NA	NA	NA	NA	rs12597417	2.882e-10	NA	NA	NA	1.67392499142113	Endocardial_cells_2
chr16	88461456	88462365	8.895774	PR_interval	PRInterval	NA	PR_interval-rs12597417	rs12922009	34440.5	0.22692751667499	ZNF469	2	FALSE	FALSE	NA	NA	NA	NA	NA	NA	NA	rs12597417	2.882e-10	NA	NA	NA	1.67392499142113	Endocardial_cells_2
chr16	88461456	88462365	8.895774	PR_interval	PRInterval	NA	PR_interval-rs12597417	rs60037105	34440.5	0.22692751667499	ZNF469	2	FALSE	FALSE	NA	NA	NA	NA	NA	NA	NA	rs12597417	2.882e-10	NA	NA	NA	1.67392499142113	Endocardial_cells_2
chr16	88461456	88462365	8.895774	PR_interval	PRInterval	NA	PR_interval-rs12597417	rs904789	34440.5	0.22692751667499	ZNF469	2	FALSE	FALSE	NA	NA	NA	NA	NA	NA	NA	rs12597417	2.882e-10	NA	NA	NA	1.67392499142113	Endocardial_cells_2
chr16	88460940	88461877	7.915504	PR_interval	PRInterval	355	PR_interval-rs12597417	rs4584807	33938.5	0.226420585798097	ZNF469	2	FALSE	FALSE	NA	NA	NA	NA	NA	NA	NA	rs12597417	2.882e-10	NA	NA	NA	6.92084123918027	VIC_2
chr16	88460940	88461877	7.915504	PR_interval	PRInterval	355	PR_interval-rs12597417	rs4584807	33938.5	0.226420585798097	ZNF469	2	FALSE	FALSE	NA	NA	NA	NA	NA	NA	NA	rs12597417	2.882e-10	NA	NA	NA	6.92084123918027	VIC_2
chr16	88460940	88461877	7.915504	PR_interval	PRInterval	355	PR_interval-rs12597417	rs4316741	33938.5	0.226420585798097	ZNF469	2	FALSE	FALSE	NA	NA	NA	NA	NA	NA	NA	rs12597417	2.882e-10	NA	NA	NA	6.92084123918027	VIC_2
chr16	88460940	88461877	7.915504	PR_interval	PRInterval	355	PR_interval-rs12597417	rs4316741	33938.5	0.226420585798097	ZNF469	2	FALSE	FALSE	NA	NA	NA	NA	NA	NA	NA	rs12597417	2.882e-10	NA	NA	NA	6.92084123918027	VIC_2
chr16	88460940	88461877	7.915504	PR_interval	PRInterval	355	PR_interval-rs12597417	rs4316741	33938.5	0.226420585798097	ZNF469	2	FALSE	FALSE	NA	NA	NA	NA	NA	NA	NA	rs12597417	2.882e-10	NA	NA	NA	6.92084123918027	VIC_2
chr16	88461433	88462793	8.538629	PR_interval	PRInterval	NA	PR_interval-rs12597417	rs4584807	34643	0.225381827940536	ZNF469	2	FALSE	FALSE	NA	NA	NA	NA	NA	NA	NA	rs12597417	2.882e-10	NA	NA	NA	2.34873968224881	Endocardial_cells_1
chr16	88461433	88462793	8.538629	PR_interval	PRInterval	NA	PR_interval-rs12597417	rs4584807	34643	0.225381827940536	ZNF469	2	FALSE	FALSE	NA	NA	NA	NA	NA	NA	NA	rs12597417	2.882e-10	NA	NA	NA	2.34873968224881	Endocardial_cells_1
chr16	88461433	88462793	8.538629	PR_interval	PRInterval	NA	PR_interval-rs12597417	rs4316741	34643	0.225381827940536	ZNF469	2	FALSE	FALSE	NA	NA	NA	NA	NA	NA	NA	rs12597417	2.882e-10	NA	NA	NA	2.34873968224881	Endocardial_cells_1
chr16	88461433	88462793	8.538629	PR_interval	PRInterval	NA	PR_interval-rs12597417	rs4316741	34643	0.225381827940536	ZNF469	2	FALSE	FALSE	NA	NA	NA	NA	NA	NA	NA	rs12597417	2.882e-10	NA	NA	NA	2.34873968224881	Endocardial_cells_1
chr16	88461433	88462793	8.538629	PR_interval	PRInterval	NA	PR_interval-rs12597417	rs4316741	34643	0.225381827940536	ZNF469	2	FALSE	FALSE	NA	NA	NA	NA	NA	NA	NA	rs12597417	2.882e-10	NA	NA	NA	2.34873968224881	Endocardial_cells_1
chr16	88461433	88462793	8.538629	PR_interval	PRInterval	NA	PR_interval-rs12597417	rs4426338	34643	0.225381827940536	ZNF469	2	FALSE	FALSE	NA	NA	NA	NA	NA	NA	NA	rs12597417	2.882e-10	2.111e-09	NA	NA	2.34873968224881	Endocardial_cells_1
chr16	88461433	88462793	8.538629	PR_interval	PRInterval	NA	PR_interval-rs12597417	rs904787	34643	0.225381827940536	ZNF469	2	FALSE	FALSE	NA	NA	NA	NA	NA	NA	NA	rs12597417	2.882e-10	NA	NA	NA	2.34873968224881	Endocardial_cells_1
chr16	88461433	88462793	8.538629	PR_interval	PRInterval	NA	PR_interval-rs12597417	rs12922009	34643	0.225381827940536	ZNF469	2	FALSE	FALSE	NA	NA	NA	NA	NA	NA	NA	rs12597417	2.882e-10	NA	NA	NA	2.34873968224881	Endocardial_cells_1
chr16	88461433	88462793	8.538629	PR_interval	PRInterval	NA	PR_interval-rs12597417	rs12922009	34643	0.225381827940536	ZNF469	2	FALSE	FALSE	NA	NA	NA	NA	NA	NA	NA	rs12597417	2.882e-10	NA	NA	NA	2.34873968224881	Endocardial_cells_1
chr16	88461433	88462793	8.538629	PR_interval	PRInterval	NA	PR_interval-rs12597417	rs12922009	34643	0.225381827940536	ZNF469	2	FALSE	FALSE	NA	NA	NA	NA	NA	NA	NA	rs12597417	2.882e-10	NA	NA	NA	2.34873968224881	Endocardial_cells_1
chr16	88461433	88462793	8.538629	PR_interval	PRInterval	NA	PR_interval-rs12597417	rs60037105	34643	0.225381827940536	ZNF469	2	FALSE	FALSE	NA	NA	NA	NA	NA	NA	NA	rs12597417	2.882e-10	NA	NA	NA	2.34873968224881	Endocardial_cells_1
chr16	88461433	88462793	8.538629	PR_interval	PRInterval	NA	PR_interval-rs12597417	rs904789	34643	0.225381827940536	ZNF469	2	FALSE	FALSE	NA	NA	NA	NA	NA	NA	NA	rs12597417	2.882e-10	NA	NA	NA	2.34873968224881	Endocardial_cells_1
chr16	88461433	88462793	8.538629	PR_interval	PRInterval	NA	PR_interval-rs12597417	rs904790	34643	0.225381827940536	ZNF469	2	FALSE	FALSE	NA	NA	NA	NA	NA	NA	NA	rs12597417	2.882e-10	NA	NA	NA	2.34873968224881	Endocardial_cells_1
chr16	88459662	88460406	3.048445	PR_interval	PRInterval	355	PR_interval-rs12597417	rs7188154	6429	0.215629093816969	ZFPM1	1	FALSE	FALSE	NA	NA	NA	NA	NA	NA	NA	rs12597417	2.882e-10	3.38e-09	NA	NA	21.4127013226296	Epicardial_mesothelial_ITLN1
chr16	88459662	88460406	3.048445	PR_interval	PRInterval	355	PR_interval-rs12597417	rs7188154	6429	0.215629093816969	ZFPM1	1	FALSE	FALSE	NA	NA	NA	NA	NA	NA	NA	rs12597417	2.882e-10	3.38e-09	NA	NA	21.4127013226296	Epicardial_mesothelial_ITLN1
chr16	88461367	88462353	5.644478	PR_interval	PRInterval	355	PR_interval-rs12597417	rs4584807	8255	0.212924452525679	ZFPM1	1	FALSE	FALSE	NA	NA	NA	NA	NA	NA	NA	rs12597417	2.882e-10	NA	NA	NA	11.398711137063	Pericytes_1
chr16	88461367	88462353	5.644478	PR_interval	PRInterval	355	PR_interval-rs12597417	rs4584807	8255	0.212924452525679	ZFPM1	1	FALSE	FALSE	NA	NA	NA	NA	NA	NA	NA	rs12597417	2.882e-10	NA	NA	NA	11.398711137063	Pericytes_1
chr16	88461367	88462353	5.644478	PR_interval	PRInterval	355	PR_interval-rs12597417	rs4316741	8255	0.212924452525679	ZFPM1	1	FALSE	FALSE	NA	NA	NA	NA	NA	NA	NA	rs12597417	2.882e-10	NA	NA	NA	11.398711137063	Pericytes_1
chr16	88461367	88462353	5.644478	PR_interval	PRInterval	355	PR_interval-rs12597417	rs4316741	8255	0.212924452525679	ZFPM1	1	FALSE	FALSE	NA	NA	NA	NA	NA	NA	NA	rs12597417	2.882e-10	NA	NA	NA	11.398711137063	Pericytes_1
chr16	88461367	88462353	5.644478	PR_interval	PRInterval	355	PR_interval-rs12597417	rs4316741	8255	0.212924452525679	ZFPM1	1	FALSE	FALSE	NA	NA	NA	NA	NA	NA	NA	rs12597417	2.882e-10	NA	NA	NA	11.398711137063	Pericytes_1
chr16	88461367	88462353	5.644478	PR_interval	PRInterval	355	PR_interval-rs12597417	rs4426338	8255	0.212924452525679	ZFPM1	1	FALSE	FALSE	NA	NA	NA	NA	NA	NA	NA	rs12597417	2.882e-10	2.111e-09	NA	NA	11.398711137063	Pericytes_1
chr16	88461367	88462353	5.644478	PR_interval	PRInterval	355	PR_interval-rs12597417	rs904787	8255	0.212924452525679	ZFPM1	1	FALSE	FALSE	NA	NA	NA	NA	NA	NA	NA	rs12597417	2.882e-10	NA	NA	NA	11.398711137063	Pericytes_1
chr16	88461367	88462353	5.644478	PR_interval	PRInterval	355	PR_interval-rs12597417	rs12922009	8255	0.212924452525679	ZFPM1	1	FALSE	FALSE	NA	NA	NA	NA	NA	NA	NA	rs12597417	2.882e-10	NA	NA	NA	11.398711137063	Pericytes_1
chr16	88461367	88462353	5.644478	PR_interval	PRInterval	355	PR_interval-rs12597417	rs12922009	8255	0.212924452525679	ZFPM1	1	FALSE	FALSE	NA	NA	NA	NA	NA	NA	NA	rs12597417	2.882e-10	NA	NA	NA	11.398711137063	Pericytes_1
chr16	88461367	88462353	5.644478	PR_interval	PRInterval	355	PR_interval-rs12597417	rs12922009	8255	0.212924452525679	ZFPM1	1	FALSE	FALSE	NA	NA	NA	NA	NA	NA	NA	rs12597417	2.882e-10	NA	NA	NA	11.398711137063	Pericytes_1
chr16	88461367	88462353	5.644478	PR_interval	PRInterval	355	PR_interval-rs12597417	rs60037105	8255	0.212924452525679	ZFPM1	1	FALSE	FALSE	NA	NA	NA	NA	NA	NA	NA	rs12597417	2.882e-10	NA	NA	NA	11.398711137063	Pericytes_1
chr16	88461367	88462353	5.644478	PR_interval	PRInterval	355	PR_interval-rs12597417	rs904789	8255	0.212924452525679	ZFPM1	1	FALSE	FALSE	NA	NA	NA	NA	NA	NA	NA	rs12597417	2.882e-10	NA	NA	NA	11.398711137063	Pericytes_1
chr16	88464453	88465422	2.206705	PR_interval	PRInterval	355	PR_interval-rs12597417	rs10163348	11332.5	0.210747514646546	ZFPM1	1	FALSE	FALSE	NA	NA	NA	NA	NA	NA	NA	rs12597417	2.882e-10	NA	NA	NA	4.40966350921755	VCM_right_trabecular
chr16	88464453	88465422	2.206705	PR_interval	PRInterval	355	PR_interval-rs12597417	rs12595858	11332.5	0.210747514646546	ZFPM1	1	FALSE	FALSE	NA	NA	NA	NA	NA	NA	NA	rs12597417	2.882e-10	3.679e-09	NA	NA	4.40966350921755	VCM_right_trabecular
chr16	88464453	88465422	2.206705	PR_interval	PRInterval	355	PR_interval-rs12597417	rs12597417	11332.5	0.210747514646546	ZFPM1	1	FALSE	FALSE	NA	NA	NA	NA	NA	NA	NA	rs12597417	2.882e-10	2.882e-10	NA	NA	4.40966350921755	VCM_right_trabecular
chr16	88461221	88462382	6.08843	PR_interval	PRInterval	NA	PR_interval-rs12597417	rs4584807	8196.5	0.210734653495855	ZFPM1	1	FALSE	FALSE	NA	NA	NA	NA	NA	NA	NA	rs12597417	2.882e-10	NA	NA	NA	35.6451260942832	OF_valvular_endocardial_cells
chr16	88461221	88462382	6.08843	PR_interval	PRInterval	NA	PR_interval-rs12597417	rs4584807	8196.5	0.210734653495855	ZFPM1	1	FALSE	FALSE	NA	NA	NA	NA	NA	NA	NA	rs12597417	2.882e-10	NA	NA	NA	35.6451260942832	OF_valvular_endocardial_cells
chr16	88461221	88462382	6.08843	PR_interval	PRInterval	NA	PR_interval-rs12597417	rs4316741	8196.5	0.210734653495855	ZFPM1	1	FALSE	FALSE	NA	NA	NA	NA	NA	NA	NA	rs12597417	2.882e-10	NA	NA	NA	35.6451260942832	OF_valvular_endocardial_cells
chr16	88461221	88462382	6.08843	PR_interval	PRInterval	NA	PR_interval-rs12597417	rs4316741	8196.5	0.210734653495855	ZFPM1	1	FALSE	FALSE	NA	NA	NA	NA	NA	NA	NA	rs12597417	2.882e-10	NA	NA	NA	35.6451260942832	OF_valvular_endocardial_cells
chr16	88461221	88462382	6.08843	PR_interval	PRInterval	NA	PR_interval-rs12597417	rs4316741	8196.5	0.210734653495855	ZFPM1	1	FALSE	FALSE	NA	NA	NA	NA	NA	NA	NA	rs12597417	2.882e-10	NA	NA	NA	35.6451260942832	OF_valvular_endocardial_cells
chr16	88461221	88462382	6.08843	PR_interval	PRInterval	NA	PR_interval-rs12597417	rs4426338	8196.5	0.210734653495855	ZFPM1	1	FALSE	FALSE	NA	NA	NA	NA	NA	NA	NA	rs12597417	2.882e-10	2.111e-09	NA	NA	35.6451260942832	OF_valvular_endocardial_cells
chr16	88461221	88462382	6.08843	PR_interval	PRInterval	NA	PR_interval-rs12597417	rs904787	8196.5	0.210734653495855	ZFPM1	1	FALSE	FALSE	NA	NA	NA	NA	NA	NA	NA	rs12597417	2.882e-10	NA	NA	NA	35.6451260942832	OF_valvular_endocardial_cells
chr16	88461221	88462382	6.08843	PR_interval	PRInterval	NA	PR_interval-rs12597417	rs12922009	8196.5	0.210734653495855	ZFPM1	1	FALSE	FALSE	NA	NA	NA	NA	NA	NA	NA	rs12597417	2.882e-10	NA	NA	NA	35.6451260942832	OF_valvular_endocardial_cells
chr16	88461221	88462382	6.08843	PR_interval	PRInterval	NA	PR_interval-rs12597417	rs12922009	8196.5	0.210734653495855	ZFPM1	1	FALSE	FALSE	NA	NA	NA	NA	NA	NA	NA	rs12597417	2.882e-10	NA	NA	NA	35.6451260942832	OF_valvular_endocardial_cells
chr16	88461221	88462382	6.08843	PR_interval	PRInterval	NA	PR_interval-rs12597417	rs12922009	8196.5	0.210734653495855	ZFPM1	1	FALSE	FALSE	NA	NA	NA	NA	NA	NA	NA	rs12597417	2.882e-10	NA	NA	NA	35.6451260942832	OF_valvular_endocardial_cells
chr16	88461221	88462382	6.08843	PR_interval	PRInterval	NA	PR_interval-rs12597417	rs60037105	8196.5	0.210734653495855	ZFPM1	1	FALSE	FALSE	NA	NA	NA	NA	NA	NA	NA	rs12597417	2.882e-10	NA	NA	NA	35.6451260942832	OF_valvular_endocardial_cells
chr16	88461221	88462382	6.08843	PR_interval	PRInterval	NA	PR_interval-rs12597417	rs904789	8196.5	0.210734653495855	ZFPM1	1	FALSE	FALSE	NA	NA	NA	NA	NA	NA	NA	rs12597417	2.882e-10	NA	NA	NA	35.6451260942832	OF_valvular_endocardial_cells
chr16	88461221	88462382	6.08843	PR_interval	PRInterval	NA	PR_interval-rs12597417	rs904790	8196.5	0.210734653495855	ZFPM1	1	FALSE	FALSE	NA	NA	NA	NA	NA	NA	NA	rs12597417	2.882e-10	NA	NA	NA	35.6451260942832	OF_valvular_endocardial_cells
chr16	88461337	88461837	4.483781	PR_interval	PRInterval	355	PR_interval-rs12597417	rs4584807	7982	0.209311571129263	ZFPM1	1	FALSE	FALSE	NA	NA	NA	NA	NA	NA	NA	rs12597417	2.882e-10	NA	NA	NA	30.25643916009	AV_valve_CM
chr16	88461337	88461837	4.483781	PR_interval	PRInterval	355	PR_interval-rs12597417	rs4584807	7982	0.209311571129263	ZFPM1	1	FALSE	FALSE	NA	NA	NA	NA	NA	NA	NA	rs12597417	2.882e-10	NA	NA	NA	30.25643916009	AV_valve_CM
chr16	88461337	88461837	4.483781	PR_interval	PRInterval	355	PR_interval-rs12597417	rs4316741	7982	0.209311571129263	ZFPM1	1	FALSE	FALSE	NA	NA	NA	NA	NA	NA	NA	rs12597417	2.882e-10	NA	NA	NA	30.25643916009	AV_valve_CM
chr16	88461337	88461837	4.483781	PR_interval	PRInterval	355	PR_interval-rs12597417	rs4316741	7982	0.209311571129263	ZFPM1	1	FALSE	FALSE	NA	NA	NA	NA	NA	NA	NA	rs12597417	2.882e-10	NA	NA	NA	30.25643916009	AV_valve_CM
chr16	88461337	88461837	4.483781	PR_interval	PRInterval	355	PR_interval-rs12597417	rs4316741	7982	0.209311571129263	ZFPM1	1	FALSE	FALSE	NA	NA	NA	NA	NA	NA	NA	rs12597417	2.882e-10	NA	NA	NA	30.25643916009	AV_valve_CM
chr16	88464878	88465378	5.196468	PR_interval	PRInterval	355	PR_interval-rs12597417	rs12595858	11523	0.20618835594491	ZFPM1	1	FALSE	FALSE	NA	NA	NA	NA	NA	NA	NA	rs12597417	2.882e-10	3.679e-09	NA	NA	11.4807022515953	Epicardial_mesothelial_PRG4
chr16	88464878	88465378	5.196468	PR_interval	PRInterval	355	PR_interval-rs12597417	rs12597417	11523	0.20618835594491	ZFPM1	1	FALSE	FALSE	NA	NA	NA	NA	NA	NA	NA	rs12597417	2.882e-10	2.882e-10	NA	NA	11.4807022515953	Epicardial_mesothelial_PRG4
chr16	88460919	88462364	8.025508	PR_interval	PRInterval	355	PR_interval-rs12597417	rs4584807	34171.5	0.20460987541764	ZNF469	2	FALSE	FALSE	NA	NA	NA	NA	NA	NA	NA	rs12597417	2.882e-10	NA	NA	NA	10.2604135999201	Fibroblast_like_1
chr16	88460919	88462364	8.025508	PR_interval	PRInterval	355	PR_interval-rs12597417	rs4584807	34171.5	0.20460987541764	ZNF469	2	FALSE	FALSE	NA	NA	NA	NA	NA	NA	NA	rs12597417	2.882e-10	NA	NA	NA	10.2604135999201	Fibroblast_like_1
chr16	88460919	88462364	8.025508	PR_interval	PRInterval	355	PR_interval-rs12597417	rs4316741	34171.5	0.20460987541764	ZNF469	2	FALSE	FALSE	NA	NA	NA	NA	NA	NA	NA	rs12597417	2.882e-10	NA	NA	NA	10.2604135999201	Fibroblast_like_1
chr16	88460919	88462364	8.025508	PR_interval	PRInterval	355	PR_interval-rs12597417	rs4316741	34171.5	0.20460987541764	ZNF469	2	FALSE	FALSE	NA	NA	NA	NA	NA	NA	NA	rs12597417	2.882e-10	NA	NA	NA	10.2604135999201	Fibroblast_like_1
chr16	88460919	88462364	8.025508	PR_interval	PRInterval	355	PR_interval-rs12597417	rs4316741	34171.5	0.20460987541764	ZNF469	2	FALSE	FALSE	NA	NA	NA	NA	NA	NA	NA	rs12597417	2.882e-10	NA	NA	NA	10.2604135999201	Fibroblast_like_1
chr16	88460919	88462364	8.025508	PR_interval	PRInterval	355	PR_interval-rs12597417	rs4426338	34171.5	0.20460987541764	ZNF469	2	FALSE	FALSE	NA	NA	NA	NA	NA	NA	NA	rs12597417	2.882e-10	2.111e-09	NA	NA	10.2604135999201	Fibroblast_like_1
chr16	88460919	88462364	8.025508	PR_interval	PRInterval	355	PR_interval-rs12597417	rs904787	34171.5	0.20460987541764	ZNF469	2	FALSE	FALSE	NA	NA	NA	NA	NA	NA	NA	rs12597417	2.882e-10	NA	NA	NA	10.2604135999201	Fibroblast_like_1
chr16	88460919	88462364	8.025508	PR_interval	PRInterval	355	PR_interval-rs12597417	rs12922009	34171.5	0.20460987541764	ZNF469	2	FALSE	FALSE	NA	NA	NA	NA	NA	NA	NA	rs12597417	2.882e-10	NA	NA	NA	10.2604135999201	Fibroblast_like_1
chr16	88460919	88462364	8.025508	PR_interval	PRInterval	355	PR_interval-rs12597417	rs12922009	34171.5	0.20460987541764	ZNF469	2	FALSE	FALSE	NA	NA	NA	NA	NA	NA	NA	rs12597417	2.882e-10	NA	NA	NA	10.2604135999201	Fibroblast_like_1
chr16	88460919	88462364	8.025508	PR_interval	PRInterval	355	PR_interval-rs12597417	rs12922009	34171.5	0.20460987541764	ZNF469	2	FALSE	FALSE	NA	NA	NA	NA	NA	NA	NA	rs12597417	2.882e-10	NA	NA	NA	10.2604135999201	Fibroblast_like_1
chr16	88460919	88462364	8.025508	PR_interval	PRInterval	355	PR_interval-rs12597417	rs60037105	34171.5	0.20460987541764	ZNF469	2	FALSE	FALSE	NA	NA	NA	NA	NA	NA	NA	rs12597417	2.882e-10	NA	NA	NA	10.2604135999201	Fibroblast_like_1
chr16	88460919	88462364	8.025508	PR_interval	PRInterval	355	PR_interval-rs12597417	rs904789	34171.5	0.20460987541764	ZNF469	2	FALSE	FALSE	NA	NA	NA	NA	NA	NA	NA	rs12597417	2.882e-10	NA	NA	NA	10.2604135999201	Fibroblast_like_1
chr16	88460791	88461772	4.465709	PR_interval	PRInterval	355	PR_interval-rs12597417	rs4584807	7676.5	0.204329535741357	ZFPM1	1	FALSE	FALSE	NA	NA	NA	NA	NA	NA	NA	rs12597417	2.882e-10	NA	NA	NA	31.898024962751	Aortic_endothelial_cells_1
chr16	88460791	88461772	4.465709	PR_interval	PRInterval	355	PR_interval-rs12597417	rs4584807	7676.5	0.204329535741357	ZFPM1	1	FALSE	FALSE	NA	NA	NA	NA	NA	NA	NA	rs12597417	2.882e-10	NA	NA	NA	31.898024962751	Aortic_endothelial_cells_1
chr16	88464725	88465432	6.310576	PR_interval	PRInterval	NA	PR_interval-rs12597417	rs12595858	11473.5	0.201082458748663	ZFPM1	1	FALSE	FALSE	NA	NA	NA	NA	NA	NA	NA	rs12597417	2.882e-10	3.679e-09	NA	NA	24.8763824458904	VIC_3
chr16	88464725	88465432	6.310576	PR_interval	PRInterval	NA	PR_interval-rs12597417	rs12597417	11473.5	0.201082458748663	ZFPM1	1	FALSE	FALSE	NA	NA	NA	NA	NA	NA	NA	rs12597417	2.882e-10	2.882e-10	NA	NA	24.8763824458904	VIC_3
chr16	88464452	88465425	3.124094	PR_interval	PRInterval	355	PR_interval-rs12597417	rs10163348	11333.5	0.198522482293719	ZFPM1	1	FALSE	FALSE	NA	NA	NA	NA	NA	NA	NA	rs12597417	2.882e-10	NA	NA	NA	4.4861209774619	VCM_left_trabecular
chr16	88464452	88465425	3.124094	PR_interval	PRInterval	355	PR_interval-rs12597417	rs12595858	11333.5	0.198522482293719	ZFPM1	1	FALSE	FALSE	NA	NA	NA	NA	NA	NA	NA	rs12597417	2.882e-10	3.679e-09	NA	NA	4.4861209774619	VCM_left_trabecular
chr16	88464452	88465425	3.124094	PR_interval	PRInterval	355	PR_interval-rs12597417	rs12597417	11333.5	0.198522482293719	ZFPM1	1	FALSE	FALSE	NA	NA	NA	NA	NA	NA	NA	rs12597417	2.882e-10	2.882e-10	NA	NA	4.4861209774619	VCM_left_trabecular
chr16	88464454	88465423	3.204637	PR_interval	PRInterval	355	PR_interval-rs12597417	rs10163348	11333.5	0.196371250634803	ZFPM1	1	FALSE	FALSE	NA	NA	NA	NA	NA	NA	NA	rs12597417	2.882e-10	NA	NA	NA	22.5853018619699	ACM_left_highTNNI_2
chr16	88464454	88465423	3.204637	PR_interval	PRInterval	355	PR_interval-rs12597417	rs12595858	11333.5	0.196371250634803	ZFPM1	1	FALSE	FALSE	NA	NA	NA	NA	NA	NA	NA	rs12597417	2.882e-10	3.679e-09	NA	NA	22.5853018619699	ACM_left_highTNNI_2
chr16	88464454	88465423	3.204637	PR_interval	PRInterval	355	PR_interval-rs12597417	rs12597417	11333.5	0.196371250634803	ZFPM1	1	FALSE	FALSE	NA	NA	NA	NA	NA	NA	NA	rs12597417	2.882e-10	2.882e-10	NA	NA	22.5853018619699	ACM_left_highTNNI_2
chr16	88464651	88465409	6.651737	PR_interval	PRInterval	355	PR_interval-rs12597417	rs12595858	11425	0.194411499030679	ZFPM1	1	FALSE	FALSE	NA	NA	NA	NA	NA	NA	NA	rs12597417	2.882e-10	3.679e-09	NA	NA	29.7474755017397	VIC_2
chr16	88464651	88465409	6.651737	PR_interval	PRInterval	355	PR_interval-rs12597417	rs12597417	11425	0.194411499030679	ZFPM1	1	FALSE	FALSE	NA	NA	NA	NA	NA	NA	NA	rs12597417	2.882e-10	2.882e-10	NA	NA	29.7474755017397	VIC_2
chr16	88464653	88465418	4.349593	PR_interval	PRInterval	355	PR_interval-rs12597417	rs12595858	11430.5	0.194259671211709	ZFPM1	1	FALSE	FALSE	FB_program_6|VIC_program_23	245|287	0.414|0.161	NA|GATA4,MEF2A,MEF2C,NFIB,TBX5	NA	NA	NA	rs12597417	2.882e-10	3.679e-09	NA	NA	21.8377654242135	Cardiac_fibroblast_progenitors
chr16	88464653	88465418	4.349593	PR_interval	PRInterval	355	PR_interval-rs12597417	rs12597417	11430.5	0.194259671211709	ZFPM1	1	FALSE	FALSE	FB_program_6|VIC_program_23	245|287	0.414|0.161	NA|GATA4,MEF2A,MEF2C,NFIB,TBX5	NA	NA	NA	rs12597417	2.882e-10	2.882e-10	NA	NA	21.8377654242135	Cardiac_fibroblast_progenitors
chr16	88461393	88461893	5.104831	PR_interval	PRInterval	NA	PR_interval-rs12597417	rs4584807	8038	0.193687113242025	ZFPM1	1	FALSE	FALSE	NA	NA	NA	NA	NA	NA	NA	rs12597417	2.882e-10	NA	NA	NA	24.8763824458904	VIC_3
chr16	88461393	88461893	5.104831	PR_interval	PRInterval	NA	PR_interval-rs12597417	rs4584807	8038	0.193687113242025	ZFPM1	1	FALSE	FALSE	NA	NA	NA	NA	NA	NA	NA	rs12597417	2.882e-10	NA	NA	NA	24.8763824458904	VIC_3
chr16	88461393	88461893	5.104831	PR_interval	PRInterval	NA	PR_interval-rs12597417	rs4316741	8038	0.193687113242025	ZFPM1	1	FALSE	FALSE	NA	NA	NA	NA	NA	NA	NA	rs12597417	2.882e-10	NA	NA	NA	24.8763824458904	VIC_3
chr16	88461393	88461893	5.104831	PR_interval	PRInterval	NA	PR_interval-rs12597417	rs4316741	8038	0.193687113242025	ZFPM1	1	FALSE	FALSE	NA	NA	NA	NA	NA	NA	NA	rs12597417	2.882e-10	NA	NA	NA	24.8763824458904	VIC_3
chr16	88461393	88461893	5.104831	PR_interval	PRInterval	NA	PR_interval-rs12597417	rs4316741	8038	0.193687113242025	ZFPM1	1	FALSE	FALSE	NA	NA	NA	NA	NA	NA	NA	rs12597417	2.882e-10	NA	NA	NA	24.8763824458904	VIC_3
chr16	88464460	88465419	7.412031	PR_interval	PRInterval	355	PR_interval-rs12597417	rs12595858	37469.5	0.193198145119755	ZNF469	2	FALSE	FALSE	NA	NA	NA	NA	NA	NA	NA	rs12597417	2.882e-10	3.679e-09	NA	NA	6.30243793547178	VIC_1
chr16	88464460	88465419	7.412031	PR_interval	PRInterval	355	PR_interval-rs12597417	rs12597417	37469.5	0.193198145119755	ZNF469	2	FALSE	FALSE	NA	NA	NA	NA	NA	NA	NA	rs12597417	2.882e-10	2.882e-10	NA	NA	6.30243793547178	VIC_1
chr16	88464924	88465424	6.493037	PR_interval	PRInterval	355	PR_interval-rs12597417	rs12597417	11569	0.189541068062889	ZFPM1	1	FALSE	FALSE	NA	NA	NA	NA	NA	NA	NA	rs12597417	2.882e-10	2.882e-10	NA	NA	52.6671462107861	Atrial_septal_endocardial_cells
chr16	88464459	88465413	3.674772	PR_interval	PRInterval	355	PR_interval-rs12597417	rs12595858	11331	0.182465931280315	ZFPM1	1	FALSE	FALSE	NA	NA	NA	NA	NA	NA	NA	rs12597417	2.882e-10	3.679e-09	NA	NA	13.5429539526544	Transitional_AVN
chr16	88464459	88465413	3.674772	PR_interval	PRInterval	355	PR_interval-rs12597417	rs12597417	11331	0.182465931280315	ZFPM1	1	FALSE	FALSE	NA	NA	NA	NA	NA	NA	NA	rs12597417	2.882e-10	2.882e-10	NA	NA	13.5429539526544	Transitional_AVN
chr16	88460918	88462373	7.200625	PR_interval	PRInterval	355	PR_interval-rs12597417	rs4584807	34175.5	0.181080780529586	ZNF469	2	FALSE	FALSE	NA	NA	NA	NA	NA	NA	NA	rs12597417	2.882e-10	NA	NA	NA	10.1384942070783	Atrial_fibroblasts
chr16	88460918	88462373	7.200625	PR_interval	PRInterval	355	PR_interval-rs12597417	rs4584807	34175.5	0.181080780529586	ZNF469	2	FALSE	FALSE	NA	NA	NA	NA	NA	NA	NA	rs12597417	2.882e-10	NA	NA	NA	10.1384942070783	Atrial_fibroblasts
chr16	88460918	88462373	7.200625	PR_interval	PRInterval	355	PR_interval-rs12597417	rs4316741	34175.5	0.181080780529586	ZNF469	2	FALSE	FALSE	NA	NA	NA	NA	NA	NA	NA	rs12597417	2.882e-10	NA	NA	NA	10.1384942070783	Atrial_fibroblasts
chr16	88460918	88462373	7.200625	PR_interval	PRInterval	355	PR_interval-rs12597417	rs4316741	34175.5	0.181080780529586	ZNF469	2	FALSE	FALSE	NA	NA	NA	NA	NA	NA	NA	rs12597417	2.882e-10	NA	NA	NA	10.1384942070783	Atrial_fibroblasts
chr16	88460918	88462373	7.200625	PR_interval	PRInterval	355	PR_interval-rs12597417	rs4316741	34175.5	0.181080780529586	ZNF469	2	FALSE	FALSE	NA	NA	NA	NA	NA	NA	NA	rs12597417	2.882e-10	NA	NA	NA	10.1384942070783	Atrial_fibroblasts
chr16	88460918	88462373	7.200625	PR_interval	PRInterval	355	PR_interval-rs12597417	rs4426338	34175.5	0.181080780529586	ZNF469	2	FALSE	FALSE	NA	NA	NA	NA	NA	NA	NA	rs12597417	2.882e-10	2.111e-09	NA	NA	10.1384942070783	Atrial_fibroblasts
chr16	88460918	88462373	7.200625	PR_interval	PRInterval	355	PR_interval-rs12597417	rs904787	34175.5	0.181080780529586	ZNF469	2	FALSE	FALSE	NA	NA	NA	NA	NA	NA	NA	rs12597417	2.882e-10	NA	NA	NA	10.1384942070783	Atrial_fibroblasts
chr16	88460918	88462373	7.200625	PR_interval	PRInterval	355	PR_interval-rs12597417	rs12922009	34175.5	0.181080780529586	ZNF469	2	FALSE	FALSE	NA	NA	NA	NA	NA	NA	NA	rs12597417	2.882e-10	NA	NA	NA	10.1384942070783	Atrial_fibroblasts
chr16	88460918	88462373	7.200625	PR_interval	PRInterval	355	PR_interval-rs12597417	rs12922009	34175.5	0.181080780529586	ZNF469	2	FALSE	FALSE	NA	NA	NA	NA	NA	NA	NA	rs12597417	2.882e-10	NA	NA	NA	10.1384942070783	Atrial_fibroblasts
chr16	88460918	88462373	7.200625	PR_interval	PRInterval	355	PR_interval-rs12597417	rs12922009	34175.5	0.181080780529586	ZNF469	2	FALSE	FALSE	NA	NA	NA	NA	NA	NA	NA	rs12597417	2.882e-10	NA	NA	NA	10.1384942070783	Atrial_fibroblasts
chr16	88460918	88462373	7.200625	PR_interval	PRInterval	355	PR_interval-rs12597417	rs60037105	34175.5	0.181080780529586	ZNF469	2	FALSE	FALSE	NA	NA	NA	NA	NA	NA	NA	rs12597417	2.882e-10	NA	NA	NA	10.1384942070783	Atrial_fibroblasts
chr16	88460918	88462373	7.200625	PR_interval	PRInterval	355	PR_interval-rs12597417	rs904789	34175.5	0.181080780529586	ZNF469	2	FALSE	FALSE	NA	NA	NA	NA	NA	NA	NA	rs12597417	2.882e-10	NA	NA	NA	10.1384942070783	Atrial_fibroblasts
chr16	88460918	88462373	7.200625	PR_interval	PRInterval	355	PR_interval-rs12597417	rs904790	34175.5	0.181080780529586	ZNF469	2	FALSE	FALSE	NA	NA	NA	NA	NA	NA	NA	rs12597417	2.882e-10	NA	NA	NA	10.1384942070783	Atrial_fibroblasts
chr16	88464463	88465418	6.140892	PR_interval	PRInterval	355	PR_interval-rs12597417	rs12595858	37470.5	0.180890576554303	ZNF469	2	FALSE	FALSE	NA	NA	NA	NA	NA	NA	NA	rs12597417	2.882e-10	3.679e-09	NA	NA	10.2604135999201	Fibroblast_like_1
chr16	88464463	88465418	6.140892	PR_interval	PRInterval	355	PR_interval-rs12597417	rs12597417	37470.5	0.180890576554303	ZNF469	2	FALSE	FALSE	NA	NA	NA	NA	NA	NA	NA	rs12597417	2.882e-10	2.882e-10	NA	NA	10.2604135999201	Fibroblast_like_1
chr16	88461468	88462288	6.26978	PR_interval	PRInterval	355	PR_interval-rs12597417	rs4584807	34408	0.180861179371265	ZNF469	2	FALSE	FALSE	NA	NA	NA	NA	NA	NA	NA	rs12597417	2.882e-10	NA	NA	NA	2.62416051465036	Epicardial_mesothelial_PRG4
chr16	88461468	88462288	6.26978	PR_interval	PRInterval	355	PR_interval-rs12597417	rs4584807	34408	0.180861179371265	ZNF469	2	FALSE	FALSE	NA	NA	NA	NA	NA	NA	NA	rs12597417	2.882e-10	NA	NA	NA	2.62416051465036	Epicardial_mesothelial_PRG4
chr16	88461468	88462288	6.26978	PR_interval	PRInterval	355	PR_interval-rs12597417	rs4316741	34408	0.180861179371265	ZNF469	2	FALSE	FALSE	NA	NA	NA	NA	NA	NA	NA	rs12597417	2.882e-10	NA	NA	NA	2.62416051465036	Epicardial_mesothelial_PRG4
chr16	88461468	88462288	6.26978	PR_interval	PRInterval	355	PR_interval-rs12597417	rs4316741	34408	0.180861179371265	ZNF469	2	FALSE	FALSE	NA	NA	NA	NA	NA	NA	NA	rs12597417	2.882e-10	NA	NA	NA	2.62416051465036	Epicardial_mesothelial_PRG4
chr16	88461468	88462288	6.26978	PR_interval	PRInterval	355	PR_interval-rs12597417	rs4316741	34408	0.180861179371265	ZNF469	2	FALSE	FALSE	NA	NA	NA	NA	NA	NA	NA	rs12597417	2.882e-10	NA	NA	NA	2.62416051465036	Epicardial_mesothelial_PRG4
chr16	88461468	88462288	6.26978	PR_interval	PRInterval	355	PR_interval-rs12597417	rs4426338	34408	0.180861179371265	ZNF469	2	FALSE	FALSE	NA	NA	NA	NA	NA	NA	NA	rs12597417	2.882e-10	2.111e-09	NA	NA	2.62416051465036	Epicardial_mesothelial_PRG4
chr16	88461468	88462288	6.26978	PR_interval	PRInterval	355	PR_interval-rs12597417	rs904787	34408	0.180861179371265	ZNF469	2	FALSE	FALSE	NA	NA	NA	NA	NA	NA	NA	rs12597417	2.882e-10	NA	NA	NA	2.62416051465036	Epicardial_mesothelial_PRG4
chr16	88461468	88462288	6.26978	PR_interval	PRInterval	355	PR_interval-rs12597417	rs12922009	34408	0.180861179371265	ZNF469	2	FALSE	FALSE	NA	NA	NA	NA	NA	NA	NA	rs12597417	2.882e-10	NA	NA	NA	2.62416051465036	Epicardial_mesothelial_PRG4
chr16	88461468	88462288	6.26978	PR_interval	PRInterval	355	PR_interval-rs12597417	rs12922009	34408	0.180861179371265	ZNF469	2	FALSE	FALSE	NA	NA	NA	NA	NA	NA	NA	rs12597417	2.882e-10	NA	NA	NA	2.62416051465036	Epicardial_mesothelial_PRG4
chr16	88461468	88462288	6.26978	PR_interval	PRInterval	355	PR_interval-rs12597417	rs12922009	34408	0.180861179371265	ZNF469	2	FALSE	FALSE	NA	NA	NA	NA	NA	NA	NA	rs12597417	2.882e-10	NA	NA	NA	2.62416051465036	Epicardial_mesothelial_PRG4
chr16	88461468	88462288	6.26978	PR_interval	PRInterval	355	PR_interval-rs12597417	rs60037105	34408	0.180861179371265	ZNF469	2	FALSE	FALSE	NA	NA	NA	NA	NA	NA	NA	rs12597417	2.882e-10	NA	NA	NA	2.62416051465036	Epicardial_mesothelial_PRG4
chr16	88464878	88465378	5.196468	PR_interval	PRInterval	355	PR_interval-rs12597417	rs12595858	37658	0.180051673770609	ZNF469	2	FALSE	FALSE	NA	NA	NA	NA	NA	NA	NA	rs12597417	2.882e-10	3.679e-09	NA	NA	2.62416051465036	Epicardial_mesothelial_PRG4
chr16	88464878	88465378	5.196468	PR_interval	PRInterval	355	PR_interval-rs12597417	rs12597417	37658	0.180051673770609	ZNF469	2	FALSE	FALSE	NA	NA	NA	NA	NA	NA	NA	rs12597417	2.882e-10	2.882e-10	NA	NA	2.62416051465036	Epicardial_mesothelial_PRG4
chr16	88461701	88462201	2.730909	PR_interval	PRInterval	355	PR_interval-rs12597417	rs4584807	8346	0.179153396167343	ZFPM1	1	FALSE	FALSE	NA	NA	NA	NA	NA	NA	NA	rs12597417	2.882e-10	NA	NA	NA	11.8267790802018	OFT_3
chr16	88461701	88462201	2.730909	PR_interval	PRInterval	355	PR_interval-rs12597417	rs4584807	8346	0.179153396167343	ZFPM1	1	FALSE	FALSE	NA	NA	NA	NA	NA	NA	NA	rs12597417	2.882e-10	NA	NA	NA	11.8267790802018	OFT_3
chr16	88461701	88462201	2.730909	PR_interval	PRInterval	355	PR_interval-rs12597417	rs4316741	8346	0.179153396167343	ZFPM1	1	FALSE	FALSE	NA	NA	NA	NA	NA	NA	NA	rs12597417	2.882e-10	NA	NA	NA	11.8267790802018	OFT_3
chr16	88461701	88462201	2.730909	PR_interval	PRInterval	355	PR_interval-rs12597417	rs4316741	8346	0.179153396167343	ZFPM1	1	FALSE	FALSE	NA	NA	NA	NA	NA	NA	NA	rs12597417	2.882e-10	NA	NA	NA	11.8267790802018	OFT_3
chr16	88461701	88462201	2.730909	PR_interval	PRInterval	355	PR_interval-rs12597417	rs4316741	8346	0.179153396167343	ZFPM1	1	FALSE	FALSE	NA	NA	NA	NA	NA	NA	NA	rs12597417	2.882e-10	NA	NA	NA	11.8267790802018	OFT_3
chr16	88461701	88462201	2.730909	PR_interval	PRInterval	355	PR_interval-rs12597417	rs4426338	8346	0.179153396167343	ZFPM1	1	FALSE	FALSE	NA	NA	NA	NA	NA	NA	NA	rs12597417	2.882e-10	2.111e-09	NA	NA	11.8267790802018	OFT_3
chr16	88461701	88462201	2.730909	PR_interval	PRInterval	355	PR_interval-rs12597417	rs904787	8346	0.179153396167343	ZFPM1	1	FALSE	FALSE	NA	NA	NA	NA	NA	NA	NA	rs12597417	2.882e-10	NA	NA	NA	11.8267790802018	OFT_3
chr16	88461701	88462201	2.730909	PR_interval	PRInterval	355	PR_interval-rs12597417	rs12922009	8346	0.179153396167343	ZFPM1	1	FALSE	FALSE	NA	NA	NA	NA	NA	NA	NA	rs12597417	2.882e-10	NA	NA	NA	11.8267790802018	OFT_3
chr16	88461701	88462201	2.730909	PR_interval	PRInterval	355	PR_interval-rs12597417	rs12922009	8346	0.179153396167343	ZFPM1	1	FALSE	FALSE	NA	NA	NA	NA	NA	NA	NA	rs12597417	2.882e-10	NA	NA	NA	11.8267790802018	OFT_3
chr16	88461701	88462201	2.730909	PR_interval	PRInterval	355	PR_interval-rs12597417	rs12922009	8346	0.179153396167343	ZFPM1	1	FALSE	FALSE	NA	NA	NA	NA	NA	NA	NA	rs12597417	2.882e-10	NA	NA	NA	11.8267790802018	OFT_3
chr16	88460977	88462355	9.622302	PR_interval	PRInterval	355	PR_interval-rs12597417	rs4584807	34196	0.178288945432789	ZNF469	2	FALSE	FALSE	NA	NA	NA	NA	NA	NA	NA	rs12597417	2.882e-10	NA	NA	NA	6.30243793547178	VIC_1
chr16	88460977	88462355	9.622302	PR_interval	PRInterval	355	PR_interval-rs12597417	rs4584807	34196	0.178288945432789	ZNF469	2	FALSE	FALSE	NA	NA	NA	NA	NA	NA	NA	rs12597417	2.882e-10	NA	NA	NA	6.30243793547178	VIC_1
chr16	88460977	88462355	9.622302	PR_interval	PRInterval	355	PR_interval-rs12597417	rs4316741	34196	0.178288945432789	ZNF469	2	FALSE	FALSE	NA	NA	NA	NA	NA	NA	NA	rs12597417	2.882e-10	NA	NA	NA	6.30243793547178	VIC_1
chr16	88460977	88462355	9.622302	PR_interval	PRInterval	355	PR_interval-rs12597417	rs4316741	34196	0.178288945432789	ZNF469	2	FALSE	FALSE	NA	NA	NA	NA	NA	NA	NA	rs12597417	2.882e-10	NA	NA	NA	6.30243793547178	VIC_1
chr16	88460977	88462355	9.622302	PR_interval	PRInterval	355	PR_interval-rs12597417	rs4316741	34196	0.178288945432789	ZNF469	2	FALSE	FALSE	NA	NA	NA	NA	NA	NA	NA	rs12597417	2.882e-10	NA	NA	NA	6.30243793547178	VIC_1
chr16	88460977	88462355	9.622302	PR_interval	PRInterval	355	PR_interval-rs12597417	rs4426338	34196	0.178288945432789	ZNF469	2	FALSE	FALSE	NA	NA	NA	NA	NA	NA	NA	rs12597417	2.882e-10	2.111e-09	NA	NA	6.30243793547178	VIC_1
chr16	88460977	88462355	9.622302	PR_interval	PRInterval	355	PR_interval-rs12597417	rs904787	34196	0.178288945432789	ZNF469	2	FALSE	FALSE	NA	NA	NA	NA	NA	NA	NA	rs12597417	2.882e-10	NA	NA	NA	6.30243793547178	VIC_1
chr16	88460977	88462355	9.622302	PR_interval	PRInterval	355	PR_interval-rs12597417	rs12922009	34196	0.178288945432789	ZNF469	2	FALSE	FALSE	NA	NA	NA	NA	NA	NA	NA	rs12597417	2.882e-10	NA	NA	NA	6.30243793547178	VIC_1
chr16	88460977	88462355	9.622302	PR_interval	PRInterval	355	PR_interval-rs12597417	rs12922009	34196	0.178288945432789	ZNF469	2	FALSE	FALSE	NA	NA	NA	NA	NA	NA	NA	rs12597417	2.882e-10	NA	NA	NA	6.30243793547178	VIC_1
chr16	88460977	88462355	9.622302	PR_interval	PRInterval	355	PR_interval-rs12597417	rs12922009	34196	0.178288945432789	ZNF469	2	FALSE	FALSE	NA	NA	NA	NA	NA	NA	NA	rs12597417	2.882e-10	NA	NA	NA	6.30243793547178	VIC_1
chr16	88460977	88462355	9.622302	PR_interval	PRInterval	355	PR_interval-rs12597417	rs60037105	34196	0.178288945432789	ZNF469	2	FALSE	FALSE	NA	NA	NA	NA	NA	NA	NA	rs12597417	2.882e-10	NA	NA	NA	6.30243793547178	VIC_1
chr16	88460977	88462355	9.622302	PR_interval	PRInterval	355	PR_interval-rs12597417	rs904789	34196	0.178288945432789	ZNF469	2	FALSE	FALSE	NA	NA	NA	NA	NA	NA	NA	rs12597417	2.882e-10	NA	NA	NA	6.30243793547178	VIC_1
chr16	88461221	88462382	6.08843	PR_interval	PRInterval	NA	PR_interval-rs12597417	rs4584807	34331.5	0.178069489775909	ZNF469	2	FALSE	FALSE	NA	NA	NA	NA	NA	NA	NA	rs12597417	2.882e-10	NA	NA	NA	2.14898532154263	OF_valvular_endocardial_cells
chr16	88461221	88462382	6.08843	PR_interval	PRInterval	NA	PR_interval-rs12597417	rs4584807	34331.5	0.178069489775909	ZNF469	2	FALSE	FALSE	NA	NA	NA	NA	NA	NA	NA	rs12597417	2.882e-10	NA	NA	NA	2.14898532154263	OF_valvular_endocardial_cells
chr16	88461221	88462382	6.08843	PR_interval	PRInterval	NA	PR_interval-rs12597417	rs4316741	34331.5	0.178069489775909	ZNF469	2	FALSE	FALSE	NA	NA	NA	NA	NA	NA	NA	rs12597417	2.882e-10	NA	NA	NA	2.14898532154263	OF_valvular_endocardial_cells
chr16	88461221	88462382	6.08843	PR_interval	PRInterval	NA	PR_interval-rs12597417	rs4316741	34331.5	0.178069489775909	ZNF469	2	FALSE	FALSE	NA	NA	NA	NA	NA	NA	NA	rs12597417	2.882e-10	NA	NA	NA	2.14898532154263	OF_valvular_endocardial_cells
chr16	88461221	88462382	6.08843	PR_interval	PRInterval	NA	PR_interval-rs12597417	rs4316741	34331.5	0.178069489775909	ZNF469	2	FALSE	FALSE	NA	NA	NA	NA	NA	NA	NA	rs12597417	2.882e-10	NA	NA	NA	2.14898532154263	OF_valvular_endocardial_cells
chr16	88461221	88462382	6.08843	PR_interval	PRInterval	NA	PR_interval-rs12597417	rs4426338	34331.5	0.178069489775909	ZNF469	2	FALSE	FALSE	NA	NA	NA	NA	NA	NA	NA	rs12597417	2.882e-10	2.111e-09	NA	NA	2.14898532154263	OF_valvular_endocardial_cells
chr16	88461221	88462382	6.08843	PR_interval	PRInterval	NA	PR_interval-rs12597417	rs904787	34331.5	0.178069489775909	ZNF469	2	FALSE	FALSE	NA	NA	NA	NA	NA	NA	NA	rs12597417	2.882e-10	NA	NA	NA	2.14898532154263	OF_valvular_endocardial_cells
chr16	88461221	88462382	6.08843	PR_interval	PRInterval	NA	PR_interval-rs12597417	rs12922009	34331.5	0.178069489775909	ZNF469	2	FALSE	FALSE	NA	NA	NA	NA	NA	NA	NA	rs12597417	2.882e-10	NA	NA	NA	2.14898532154263	OF_valvular_endocardial_cells
chr16	88461221	88462382	6.08843	PR_interval	PRInterval	NA	PR_interval-rs12597417	rs12922009	34331.5	0.178069489775909	ZNF469	2	FALSE	FALSE	NA	NA	NA	NA	NA	NA	NA	rs12597417	2.882e-10	NA	NA	NA	2.14898532154263	OF_valvular_endocardial_cells
chr16	88461221	88462382	6.08843	PR_interval	PRInterval	NA	PR_interval-rs12597417	rs12922009	34331.5	0.178069489775909	ZNF469	2	FALSE	FALSE	NA	NA	NA	NA	NA	NA	NA	rs12597417	2.882e-10	NA	NA	NA	2.14898532154263	OF_valvular_endocardial_cells
chr16	88461221	88462382	6.08843	PR_interval	PRInterval	NA	PR_interval-rs12597417	rs60037105	34331.5	0.178069489775909	ZNF469	2	FALSE	FALSE	NA	NA	NA	NA	NA	NA	NA	rs12597417	2.882e-10	NA	NA	NA	2.14898532154263	OF_valvular_endocardial_cells
chr16	88461221	88462382	6.08843	PR_interval	PRInterval	NA	PR_interval-rs12597417	rs904789	34331.5	0.178069489775909	ZNF469	2	FALSE	FALSE	NA	NA	NA	NA	NA	NA	NA	rs12597417	2.882e-10	NA	NA	NA	2.14898532154263	OF_valvular_endocardial_cells
chr16	88461221	88462382	6.08843	PR_interval	PRInterval	NA	PR_interval-rs12597417	rs904790	34331.5	0.178069489775909	ZNF469	2	FALSE	FALSE	NA	NA	NA	NA	NA	NA	NA	rs12597417	2.882e-10	NA	NA	NA	2.14898532154263	OF_valvular_endocardial_cells
chr17	50582659	50584546	22.339004	PR_interval	PRInterval	355	PR_interval-rs12603112	rs886495	22535.5	0.834443644371277	CACNA1G	1	FALSE	FALSE	NA	NA	NA	NA	NA	NA	NA	rs12603112	1.124e-24	NA	NA	NA	2.20347706834158	VCM_left_trabecular
chr17	50582659	50584546	22.339004	PR_interval	PRInterval	355	PR_interval-rs12603112	rs1076245	22535.5	0.834443644371277	CACNA1G	1	FALSE	FALSE	NA	NA	NA	NA	NA	NA	NA	rs12603112	1.124e-24	NA	NA	NA	2.20347706834158	VCM_left_trabecular
chr17	50582659	50584546	22.339004	PR_interval	PRInterval	355	PR_interval-rs12603112	rs1076245	22535.5	0.834443644371277	CACNA1G	1	FALSE	FALSE	NA	NA	NA	NA	NA	NA	NA	rs12603112	1.124e-24	NA	NA	NA	2.20347706834158	VCM_left_trabecular
chr17	50583599	50584598	12.609534	PR_interval	PRInterval	355	PR_interval-rs12603112	rs1076245	23031.5	0.760112156901439	CACNA1G	1	FALSE	FALSE	NA	NA	NA	NA	NA	NA	NA	rs12603112	1.124e-24	NA	NA	NA	2.7307255559648	AV_valve_CM
chr17	50583599	50584598	12.609534	PR_interval	PRInterval	355	PR_interval-rs12603112	rs1076245	23031.5	0.760112156901439	CACNA1G	1	FALSE	FALSE	NA	NA	NA	NA	NA	NA	NA	rs12603112	1.124e-24	NA	NA	NA	2.7307255559648	AV_valve_CM
chr17	50583596	50584553	14.898888	PR_interval	PRInterval	355	PR_interval-rs12603112	rs1076245	23007.5	0.713713224449232	CACNA1G	1	FALSE	FALSE	VCM_program_13|VCM_program_25	149|85	0.311|0.192	NA	NA	NA	NA	rs12603112	1.124e-24	NA	NA	NA	9.00519454740142	VCM_hybrid_3
chr17	50583596	50584553	14.898888	PR_interval	PRInterval	355	PR_interval-rs12603112	rs1076245	23007.5	0.713713224449232	CACNA1G	1	FALSE	FALSE	VCM_program_13|VCM_program_25	149|85	0.311|0.192	NA	NA	NA	NA	rs12603112	1.124e-24	NA	NA	NA	9.00519454740142	VCM_hybrid_3
chr17	50583593	50584567	11.654024	PR_interval	PRInterval	355	PR_interval-rs12603112	rs1076245	23013	0.660833787788464	CACNA1G	1	FALSE	FALSE	NA	NA	NA	NA	NA	NA	NA	rs12603112	1.124e-24	NA	NA	NA	1.75077098914264	VCM_right_compact
chr17	50583593	50584567	11.654024	PR_interval	PRInterval	355	PR_interval-rs12603112	rs1076245	23013	0.660833787788464	CACNA1G	1	FALSE	FALSE	NA	NA	NA	NA	NA	NA	NA	rs12603112	1.124e-24	NA	NA	NA	1.75077098914264	VCM_right_compact
chr17	50583584	50584551	16.161112	PR_interval	PRInterval	355	PR_interval-rs12603112	rs1076245	23000.5	0.654983394490248	CACNA1G	1	FALSE	FALSE	NA	NA	NA	NA	NA	NA	NA	rs12603112	1.124e-24	NA	NA	NA	15.4765194018119	Transitional_His_bundle
chr17	50583597	50584561	12.406466	PR_interval	PRInterval	355	PR_interval-rs12603112	rs1076245	23012	0.648409492540193	CACNA1G	1	FALSE	FALSE	NA	NA	NA	NA	NA	NA	NA	rs12603112	1.124e-24	NA	NA	NA	2.02496310080022	VCM_left_compact_2
chr17	50583597	50584561	12.406466	PR_interval	PRInterval	355	PR_interval-rs12603112	rs1076245	23012	0.648409492540193	CACNA1G	1	FALSE	FALSE	NA	NA	NA	NA	NA	NA	NA	rs12603112	1.124e-24	NA	NA	NA	2.02496310080022	VCM_left_compact_2
chr17	50583598	50584554	11.206699	PR_interval	PRInterval	355	PR_interval-rs12603112	rs1076245	23009	0.647234962288744	CACNA1G	1	FALSE	FALSE	NA	NA	NA	NA	NA	NA	NA	rs12603112	1.124e-24	NA	NA	NA	3.22266175747859	VCM_hybrid_2
chr17	50583598	50584554	11.206699	PR_interval	PRInterval	355	PR_interval-rs12603112	rs1076245	23009	0.647234962288744	CACNA1G	1	FALSE	FALSE	NA	NA	NA	NA	NA	NA	NA	rs12603112	1.124e-24	NA	NA	NA	3.22266175747859	VCM_hybrid_2
chr17	50583576	50584536	19.738643	PR_interval	PRInterval	355	PR_interval-rs12603112	rs1076245	22989	0.645517348702051	CACNA1G	1	FALSE	FALSE	ACM_program_1|ACM_program_14	97|95	0.259|0.133	GATA6,PITX2,TBX5|NA	NA	NA	NA	rs12603112	1.124e-24	NA	NA	NA	52.8268807159394	ACM_left_highTNNI_1
chr17	50583576	50584536	19.738643	PR_interval	PRInterval	355	PR_interval-rs12603112	rs1076245	22989	0.645517348702051	CACNA1G	1	FALSE	FALSE	ACM_program_1|ACM_program_14	97|95	0.259|0.133	GATA6,PITX2,TBX5|NA	NA	NA	NA	rs12603112	1.124e-24	NA	NA	NA	52.8268807159394	ACM_left_highTNNI_1
chr17	50583604	50584570	13.404584	PR_interval	PRInterval	355	PR_interval-rs12603112	rs1076245	23020	0.643409018055908	CACNA1G	1	FALSE	FALSE	NA	NA	NA	NA	NA	NA	NA	rs12603112	1.124e-24	NA	NA	NA	1.60793204323222	VCM_hybrid_1
chr17	50583604	50584570	13.404584	PR_interval	PRInterval	355	PR_interval-rs12603112	rs1076245	23020	0.643409018055908	CACNA1G	1	FALSE	FALSE	NA	NA	NA	NA	NA	NA	NA	rs12603112	1.124e-24	NA	NA	NA	1.60793204323222	VCM_hybrid_1
chr17	50583584	50584506	21.529054	PR_interval	PRInterval	355	PR_interval-rs12603112	rs1076245	22978	0.635628738814446	CACNA1G	1	FALSE	FALSE	NA	NA	NA	NA	NA	NA	NA	rs12603112	1.124e-24	NA	NA	NA	37.2223877964525	ACM_left_lowTNNI
chr17	50583584	50584506	21.529054	PR_interval	PRInterval	355	PR_interval-rs12603112	rs1076245	22978	0.635628738814446	CACNA1G	1	FALSE	FALSE	NA	NA	NA	NA	NA	NA	NA	rs12603112	1.124e-24	NA	NA	NA	37.2223877964525	ACM_left_lowTNNI
chr17	50583592	50584545	17.206699	PR_interval	PRInterval	355	PR_interval-rs12603112	rs1076245	23001.5	0.628708173936901	CACNA1G	1	FALSE	FALSE	NA	NA	NA	NA	NA	NA	NA	rs12603112	1.124e-24	NA	NA	NA	15.580938243144	Transitional_VCM_to_conduction
chr17	50583574	50584543	21.051477	PR_interval	PRInterval	355	PR_interval-rs12603112	rs1076245	22991.5	0.627529791726622	CACNA1G	1	FALSE	FALSE	ACM_program_1|ACM_program_7|ACM_program_14	97|55|95	0.242|0.212|0.175	GATA6,PITX2,TBX5|GATA4|NA	NA	NA	NA	rs12603112	1.124e-24	NA	NA	NA	69.4753403138366	ACM_left_hybrid
chr17	50583574	50584543	21.051477	PR_interval	PRInterval	355	PR_interval-rs12603112	rs1076245	22991.5	0.627529791726622	CACNA1G	1	FALSE	FALSE	ACM_program_1|ACM_program_7|ACM_program_14	97|55|95	0.242|0.212|0.175	GATA6,PITX2,TBX5|GATA4|NA	NA	NA	NA	rs12603112	1.124e-24	NA	NA	NA	69.4753403138366	ACM_left_hybrid
chr17	50583584	50584544	18.544109	PR_interval	PRInterval	355	PR_interval-rs12603112	rs1076245	22997	0.623827538558064	CACNA1G	1	FALSE	FALSE	ACM_program_7	55	0.13	GATA4	NA	NA	NA	rs12603112	1.124e-24	NA	NA	NA	44.916742441628	ACM_right_lowTNNI_1
chr17	50583584	50584544	18.544109	PR_interval	PRInterval	355	PR_interval-rs12603112	rs1076245	22997	0.623827538558064	CACNA1G	1	FALSE	FALSE	ACM_program_7	55	0.13	GATA4	NA	NA	NA	rs12603112	1.124e-24	NA	NA	NA	44.916742441628	ACM_right_lowTNNI_1
chr17	50583584	50584553	18.169928	PR_interval	PRInterval	355	PR_interval-rs12603112	rs1076245	23001.5	0.619310196379167	CACNA1G	1	FALSE	FALSE	NA	NA	NA	NA	NA	NA	NA	rs12603112	1.124e-24	NA	NA	NA	38.4453538789837	ACM_right_highTNNI_2
chr17	50583584	50584553	18.169928	PR_interval	PRInterval	355	PR_interval-rs12603112	rs1076245	23001.5	0.619310196379167	CACNA1G	1	FALSE	FALSE	NA	NA	NA	NA	NA	NA	NA	rs12603112	1.124e-24	NA	NA	NA	38.4453538789837	ACM_right_highTNNI_2
chr17	50588485	50589200	9.082958	PR_interval	PRInterval	355	PR_interval-rs12603112	rs757416	27775.5	0.605712076213577	CACNA1G	1	FALSE	FALSE	NA	NA	NA	NA	NA	NA	NA	rs12603112	1.124e-24	NA	NA	NA	2.02496310080022	VCM_left_compact_2
chr17	50588485	50589200	9.082958	PR_interval	PRInterval	355	PR_interval-rs12603112	rs757417	27775.5	0.605712076213577	CACNA1G	1	FALSE	FALSE	NA	NA	NA	NA	NA	NA	NA	rs12603112	1.124e-24	NA	NA	NA	2.02496310080022	VCM_left_compact_2
chr17	50588485	50589200	9.082958	PR_interval	PRInterval	355	PR_interval-rs12603112	rs757418	27775.5	0.605712076213577	CACNA1G	1	FALSE	FALSE	NA	NA	NA	NA	NA	NA	NA	rs12603112	1.124e-24	NA	NA	NA	2.02496310080022	VCM_left_compact_2
chr17	50588485	50589200	9.082958	PR_interval	PRInterval	355	PR_interval-rs12603112	rs757419	27775.5	0.605712076213577	CACNA1G	1	FALSE	FALSE	NA	NA	NA	NA	NA	NA	NA	rs12603112	1.124e-24	NA	NA	NA	2.02496310080022	VCM_left_compact_2
chr17	50588485	50589200	9.082958	PR_interval	PRInterval	355	PR_interval-rs12603112	rs757419	27775.5	0.605712076213577	CACNA1G	1	FALSE	FALSE	NA	NA	NA	NA	NA	NA	NA	rs12603112	1.124e-24	NA	NA	NA	2.02496310080022	VCM_left_compact_2
chr17	50588485	50589200	9.082958	PR_interval	PRInterval	355	PR_interval-rs12603112	rs12603112	27775.5	0.605712076213577	CACNA1G	1	FALSE	FALSE	NA	NA	NA	NA	NA	NA	NA	rs12603112	1.124e-24	1.124e-24	NA	NA	2.02496310080022	VCM_left_compact_2
chr17	50588485	50589200	9.082958	PR_interval	PRInterval	355	PR_interval-rs12603112	rs4794165	27775.5	0.605712076213577	CACNA1G	1	FALSE	FALSE	NA	NA	NA	NA	NA	NA	NA	rs12603112	1.124e-24	NA	NA	NA	2.02496310080022	VCM_left_compact_2
chr17	50588485	50589200	9.082958	PR_interval	PRInterval	355	PR_interval-rs12603112	rs4794166	27775.5	0.605712076213577	CACNA1G	1	FALSE	FALSE	NA	NA	NA	NA	NA	NA	NA	rs12603112	1.124e-24	NA	NA	NA	2.02496310080022	VCM_left_compact_2
chr17	50583574	50584525	18.105474	PR_interval	PRInterval	355	PR_interval-rs12603112	rs1076245	22982.5	0.594834340826696	CACNA1G	1	FALSE	FALSE	ACM_program_7	55	0.101	GATA4	NA	NA	NA	rs12603112	1.124e-24	NA	NA	NA	31.9315044634766	ACM_right_highTNNI_1
chr17	50583574	50584525	18.105474	PR_interval	PRInterval	355	PR_interval-rs12603112	rs1076245	22982.5	0.594834340826696	CACNA1G	1	FALSE	FALSE	ACM_program_7	55	0.101	GATA4	NA	NA	NA	rs12603112	1.124e-24	NA	NA	NA	31.9315044634766	ACM_right_highTNNI_1
chr17	50583593	50584526	19.877395	PR_interval	PRInterval	355	PR_interval-rs12603112	rs1076245	22992.5	0.590530828044847	CACNA1G	1	FALSE	FALSE	core_conduction_program_2	267	0.321	ESRRG,IRX3,NFIA	NA	NA	NA	rs12603112	1.124e-24	NA	NA	NA	59.7976926423105	PF_2
chr17	50583593	50584526	19.877395	PR_interval	PRInterval	355	PR_interval-rs12603112	rs1076245	22992.5	0.590530828044847	CACNA1G	1	FALSE	FALSE	core_conduction_program_2	267	0.321	ESRRG,IRX3,NFIA	NA	NA	NA	rs12603112	1.124e-24	NA	NA	NA	59.7976926423105	PF_2
chr17	50583589	50584553	15.68845	PR_interval	PRInterval	355	PR_interval-rs12603112	rs1076245	23004	0.579565188718696	CACNA1G	1	FALSE	FALSE	VCM_program_25|VCM_program_13	85|149	0.464|0.304	NA	NA	NA	NA	rs12603112	1.124e-24	NA	NA	NA	11.7514207361801	VCM_left_compact_1
chr17	50583589	50584553	15.68845	PR_interval	PRInterval	355	PR_interval-rs12603112	rs1076245	23004	0.579565188718696	CACNA1G	1	FALSE	FALSE	VCM_program_25|VCM_program_13	85|149	0.464|0.304	NA	NA	NA	NA	rs12603112	1.124e-24	NA	NA	NA	11.7514207361801	VCM_left_compact_1
chr17	50583600	50584515	17.792156	PR_interval	PRInterval	355	PR_interval-rs12603112	rs1076245	22990.5	0.567050160968655	CACNA1G	1	FALSE	FALSE	NA	NA	NA	NA	NA	NA	NA	rs12603112	1.124e-24	NA	NA	NA	39.9527947572453	ACM_right_lowTNNI_2
chr17	50583600	50584515	17.792156	PR_interval	PRInterval	355	PR_interval-rs12603112	rs1076245	22990.5	0.567050160968655	CACNA1G	1	FALSE	FALSE	NA	NA	NA	NA	NA	NA	NA	rs12603112	1.124e-24	NA	NA	NA	39.9527947572453	ACM_right_lowTNNI_2
chr17	50583562	50584473	22.249883	PR_interval	PRInterval	355	PR_interval-rs12603112	rs1076245	22950.5	0.565171585475843	CACNA1G	1	FALSE	FALSE	TzConductionCells_program_24|TzConductionCells_program_14|TzConductionCells_program_15	294|224|272	0.612|0.207|0.113	PKNOX2,TBX2,TBX5|EPAS1,TBX5|TBX20,TBX5	NA	NA	NA	rs12603112	1.124e-24	NA	NA	NA	85.0447970777316	Transitional_SAN
chr17	50583619	50584517	19.435324	PR_interval	PRInterval	355	PR_interval-rs12603112	rs1076245	23001	0.550400887900089	CACNA1G	1	FALSE	FALSE	core_conduction_program_2	267	0.453	ESRRG,IRX3,NFIA	NA	NA	NA	rs12603112	1.124e-24	NA	NA	NA	95.1489211314775	PF_1
chr17	50583619	50584517	19.435324	PR_interval	PRInterval	355	PR_interval-rs12603112	rs1076245	23001	0.550400887900089	CACNA1G	1	FALSE	FALSE	core_conduction_program_2	267	0.453	ESRRG,IRX3,NFIA	NA	NA	NA	rs12603112	1.124e-24	NA	NA	NA	95.1489211314775	PF_1
chr17	50583563	50584550	21.861072	PR_interval	PRInterval	355	PR_interval-rs12603112	rs1076245	22989.5	0.542289589152278	CACNA1G	1	FALSE	FALSE	ACM_program_14|ACM_program_7|ACM_program_1	95|55|97	0.365|0.163|0.12	NA|GATA4|GATA6,PITX2,TBX5	NA	NA	NA	rs12603112	1.124e-24	NA	NA	NA	89.4472059158434	ACM_left_highTNNI_2
chr17	50583563	50584550	21.861072	PR_interval	PRInterval	355	PR_interval-rs12603112	rs1076245	22989.5	0.542289589152278	CACNA1G	1	FALSE	FALSE	ACM_program_14|ACM_program_7|ACM_program_1	95|55|97	0.365|0.163|0.12	NA|GATA4|GATA6,PITX2,TBX5	NA	NA	NA	rs12603112	1.124e-24	NA	NA	NA	89.4472059158434	ACM_left_highTNNI_2
chr17	50583597	50584495	18.080408	PR_interval	PRInterval	355	PR_interval-rs12603112	rs1076245	22979	0.540680680661295	CACNA1G	1	FALSE	FALSE	TzConductionCells_program_10	122	0.251	NA	NA	NA	NA	rs12603112	1.124e-24	NA	NA	NA	42.6751122234673	Transitional_PF_1
chr17	50583622	50584565	19.551489	PR_interval	PRInterval	355	PR_interval-rs12603112	rs1076245	23026.5	0.540545171037656	CACNA1G	1	FALSE	FALSE	core_conduction_program_2	267	0.212	ESRRG,IRX3,NFIA	NA	NA	NA	rs12603112	1.124e-24	NA	NA	NA	68.3647416733059	Transitional_PF_2
chr17	50583622	50584565	19.551489	PR_interval	PRInterval	355	PR_interval-rs12603112	rs1076245	23026.5	0.540545171037656	CACNA1G	1	FALSE	FALSE	core_conduction_program_2	267	0.212	ESRRG,IRX3,NFIA	NA	NA	NA	rs12603112	1.124e-24	NA	NA	NA	68.3647416733059	Transitional_PF_2
chr17	50588491	50589207	8.335711	PR_interval	PRInterval	355	PR_interval-rs12603112	rs757416	27782	0.534503051935771	CACNA1G	1	FALSE	FALSE	NA	NA	NA	NA	NA	NA	NA	rs12603112	1.124e-24	NA	NA	NA	3.22266175747859	VCM_hybrid_2
chr17	50588491	50589207	8.335711	PR_interval	PRInterval	355	PR_interval-rs12603112	rs757417	27782	0.534503051935771	CACNA1G	1	FALSE	FALSE	NA	NA	NA	NA	NA	NA	NA	rs12603112	1.124e-24	NA	NA	NA	3.22266175747859	VCM_hybrid_2
chr17	50588491	50589207	8.335711	PR_interval	PRInterval	355	PR_interval-rs12603112	rs757418	27782	0.534503051935771	CACNA1G	1	FALSE	FALSE	NA	NA	NA	NA	NA	NA	NA	rs12603112	1.124e-24	NA	NA	NA	3.22266175747859	VCM_hybrid_2
chr17	50588491	50589207	8.335711	PR_interval	PRInterval	355	PR_interval-rs12603112	rs757419	27782	0.534503051935771	CACNA1G	1	FALSE	FALSE	NA	NA	NA	NA	NA	NA	NA	rs12603112	1.124e-24	NA	NA	NA	3.22266175747859	VCM_hybrid_2
chr17	50588491	50589207	8.335711	PR_interval	PRInterval	355	PR_interval-rs12603112	rs757419	27782	0.534503051935771	CACNA1G	1	FALSE	FALSE	NA	NA	NA	NA	NA	NA	NA	rs12603112	1.124e-24	NA	NA	NA	3.22266175747859	VCM_hybrid_2
chr17	50588491	50589207	8.335711	PR_interval	PRInterval	355	PR_interval-rs12603112	rs12603112	27782	0.534503051935771	CACNA1G	1	FALSE	FALSE	NA	NA	NA	NA	NA	NA	NA	rs12603112	1.124e-24	1.124e-24	NA	NA	3.22266175747859	VCM_hybrid_2
chr17	50588491	50589207	8.335711	PR_interval	PRInterval	355	PR_interval-rs12603112	rs4794165	27782	0.534503051935771	CACNA1G	1	FALSE	FALSE	NA	NA	NA	NA	NA	NA	NA	rs12603112	1.124e-24	NA	NA	NA	3.22266175747859	VCM_hybrid_2
chr17	50588491	50589207	8.335711	PR_interval	PRInterval	355	PR_interval-rs12603112	rs4794166	27782	0.534503051935771	CACNA1G	1	FALSE	FALSE	NA	NA	NA	NA	NA	NA	NA	rs12603112	1.124e-24	NA	NA	NA	3.22266175747859	VCM_hybrid_2
chr17	50583566	50584515	19.570849	PR_interval	PRInterval	355	PR_interval-rs12603112	rs1076245	22973.5	0.5293939181477	CACNA1G	1	FALSE	FALSE	NA	NA	NA	NA	NA	NA	NA	rs12603112	1.124e-24	NA	NA	NA	67.2980634878055	Transitional_AVN
chr17	50588487	50589203	10.623841	PR_interval	PRInterval	355	PR_interval-rs12603112	rs757416	27778	0.516278199907791	CACNA1G	1	FALSE	FALSE	NA	NA	NA	NA	NA	NA	NA	rs12603112	1.124e-24	NA	NA	NA	15.580938243144	Transitional_VCM_to_conduction
chr17	50588487	50589203	10.623841	PR_interval	PRInterval	355	PR_interval-rs12603112	rs757417	27778	0.516278199907791	CACNA1G	1	FALSE	FALSE	NA	NA	NA	NA	NA	NA	NA	rs12603112	1.124e-24	NA	NA	NA	15.580938243144	Transitional_VCM_to_conduction
chr17	50588487	50589203	10.623841	PR_interval	PRInterval	355	PR_interval-rs12603112	rs757418	27778	0.516278199907791	CACNA1G	1	FALSE	FALSE	NA	NA	NA	NA	NA	NA	NA	rs12603112	1.124e-24	NA	NA	NA	15.580938243144	Transitional_VCM_to_conduction
chr17	50588487	50589203	10.623841	PR_interval	PRInterval	355	PR_interval-rs12603112	rs757419	27778	0.516278199907791	CACNA1G	1	FALSE	FALSE	NA	NA	NA	NA	NA	NA	NA	rs12603112	1.124e-24	NA	NA	NA	15.580938243144	Transitional_VCM_to_conduction
chr17	50588487	50589203	10.623841	PR_interval	PRInterval	355	PR_interval-rs12603112	rs12603112	27778	0.516278199907791	CACNA1G	1	FALSE	FALSE	NA	NA	NA	NA	NA	NA	NA	rs12603112	1.124e-24	1.124e-24	NA	NA	15.580938243144	Transitional_VCM_to_conduction
chr17	50588487	50589203	10.623841	PR_interval	PRInterval	355	PR_interval-rs12603112	rs4794165	27778	0.516278199907791	CACNA1G	1	FALSE	FALSE	NA	NA	NA	NA	NA	NA	NA	rs12603112	1.124e-24	NA	NA	NA	15.580938243144	Transitional_VCM_to_conduction
chr17	50588487	50589203	10.623841	PR_interval	PRInterval	355	PR_interval-rs12603112	rs4794166	27778	0.516278199907791	CACNA1G	1	FALSE	FALSE	NA	NA	NA	NA	NA	NA	NA	rs12603112	1.124e-24	NA	NA	NA	15.580938243144	Transitional_VCM_to_conduction
chr17	50588486	50589210	9.307307	PR_interval	PRInterval	355	PR_interval-rs12603112	rs757416	27781	0.51411611500252	CACNA1G	1	FALSE	FALSE	NA	NA	NA	NA	NA	NA	NA	rs12603112	1.124e-24	NA	NA	NA	1.60793204323222	VCM_hybrid_1
chr17	50588486	50589210	9.307307	PR_interval	PRInterval	355	PR_interval-rs12603112	rs757417	27781	0.51411611500252	CACNA1G	1	FALSE	FALSE	NA	NA	NA	NA	NA	NA	NA	rs12603112	1.124e-24	NA	NA	NA	1.60793204323222	VCM_hybrid_1
chr17	50588486	50589210	9.307307	PR_interval	PRInterval	355	PR_interval-rs12603112	rs757418	27781	0.51411611500252	CACNA1G	1	FALSE	FALSE	NA	NA	NA	NA	NA	NA	NA	rs12603112	1.124e-24	NA	NA	NA	1.60793204323222	VCM_hybrid_1
chr17	50588486	50589210	9.307307	PR_interval	PRInterval	355	PR_interval-rs12603112	rs757419	27781	0.51411611500252	CACNA1G	1	FALSE	FALSE	NA	NA	NA	NA	NA	NA	NA	rs12603112	1.124e-24	NA	NA	NA	1.60793204323222	VCM_hybrid_1
chr17	50588486	50589210	9.307307	PR_interval	PRInterval	355	PR_interval-rs12603112	rs757419	27781	0.51411611500252	CACNA1G	1	FALSE	FALSE	NA	NA	NA	NA	NA	NA	NA	rs12603112	1.124e-24	NA	NA	NA	1.60793204323222	VCM_hybrid_1
chr17	50588486	50589210	9.307307	PR_interval	PRInterval	355	PR_interval-rs12603112	rs12603112	27781	0.51411611500252	CACNA1G	1	FALSE	FALSE	NA	NA	NA	NA	NA	NA	NA	rs12603112	1.124e-24	1.124e-24	NA	NA	1.60793204323222	VCM_hybrid_1
chr17	50588486	50589210	9.307307	PR_interval	PRInterval	355	PR_interval-rs12603112	rs4794165	27781	0.51411611500252	CACNA1G	1	FALSE	FALSE	NA	NA	NA	NA	NA	NA	NA	rs12603112	1.124e-24	NA	NA	NA	1.60793204323222	VCM_hybrid_1
chr17	50588486	50589210	9.307307	PR_interval	PRInterval	355	PR_interval-rs12603112	rs4794166	27781	0.51411611500252	CACNA1G	1	FALSE	FALSE	NA	NA	NA	NA	NA	NA	NA	rs12603112	1.124e-24	NA	NA	NA	1.60793204323222	VCM_hybrid_1
chr17	50588492	50589206	7.356657	PR_interval	PRInterval	355	PR_interval-rs12603112	rs757416	27782	0.503763536463172	CACNA1G	1	FALSE	FALSE	NA	NA	NA	NA	NA	NA	NA	rs12603112	1.124e-24	NA	NA	NA	1.75077098914264	VCM_right_compact
chr17	50588492	50589206	7.356657	PR_interval	PRInterval	355	PR_interval-rs12603112	rs757417	27782	0.503763536463172	CACNA1G	1	FALSE	FALSE	NA	NA	NA	NA	NA	NA	NA	rs12603112	1.124e-24	NA	NA	NA	1.75077098914264	VCM_right_compact
chr17	50588492	50589206	7.356657	PR_interval	PRInterval	355	PR_interval-rs12603112	rs757418	27782	0.503763536463172	CACNA1G	1	FALSE	FALSE	NA	NA	NA	NA	NA	NA	NA	rs12603112	1.124e-24	NA	NA	NA	1.75077098914264	VCM_right_compact
chr17	50588492	50589206	7.356657	PR_interval	PRInterval	355	PR_interval-rs12603112	rs757419	27782	0.503763536463172	CACNA1G	1	FALSE	FALSE	NA	NA	NA	NA	NA	NA	NA	rs12603112	1.124e-24	NA	NA	NA	1.75077098914264	VCM_right_compact
chr17	50588492	50589206	7.356657	PR_interval	PRInterval	355	PR_interval-rs12603112	rs757419	27782	0.503763536463172	CACNA1G	1	FALSE	FALSE	NA	NA	NA	NA	NA	NA	NA	rs12603112	1.124e-24	NA	NA	NA	1.75077098914264	VCM_right_compact
chr17	50588492	50589206	7.356657	PR_interval	PRInterval	355	PR_interval-rs12603112	rs12603112	27782	0.503763536463172	CACNA1G	1	FALSE	FALSE	NA	NA	NA	NA	NA	NA	NA	rs12603112	1.124e-24	1.124e-24	NA	NA	1.75077098914264	VCM_right_compact
chr17	50588492	50589206	7.356657	PR_interval	PRInterval	355	PR_interval-rs12603112	rs4794165	27782	0.503763536463172	CACNA1G	1	FALSE	FALSE	NA	NA	NA	NA	NA	NA	NA	rs12603112	1.124e-24	NA	NA	NA	1.75077098914264	VCM_right_compact
chr17	50588492	50589206	7.356657	PR_interval	PRInterval	355	PR_interval-rs12603112	rs4794166	27782	0.503763536463172	CACNA1G	1	FALSE	FALSE	NA	NA	NA	NA	NA	NA	NA	rs12603112	1.124e-24	NA	NA	NA	1.75077098914264	VCM_right_compact
chr17	50583531	50584031	12.799004	PR_interval	PRInterval	355	PR_interval-rs12603112	rs1076245	22714	0.50124791554582	CACNA1G	1	FALSE	FALSE	NA	NA	NA	NA	NA	NA	NA	rs12603112	1.124e-24	NA	NA	NA	23.0700623443599	ACM_right_lowTNNI_3
chr17	50583531	50584031	12.799004	PR_interval	PRInterval	355	PR_interval-rs12603112	rs1076245	22714	0.50124791554582	CACNA1G	1	FALSE	FALSE	NA	NA	NA	NA	NA	NA	NA	rs12603112	1.124e-24	NA	NA	NA	23.0700623443599	ACM_right_lowTNNI_3
chr17	50588491	50589202	9.290537	PR_interval	PRInterval	355	PR_interval-rs12603112	rs757416	27779.5	0.498355616603855	CACNA1G	1	FALSE	FALSE	ACM_program_1|ACM_program_14	97|95	0.259|0.133	GATA6,PITX2,TBX5|NA	NA	NA	NA	rs12603112	1.124e-24	NA	NA	NA	52.8268807159394	ACM_left_highTNNI_1
chr17	50588491	50589202	9.290537	PR_interval	PRInterval	355	PR_interval-rs12603112	rs757417	27779.5	0.498355616603855	CACNA1G	1	FALSE	FALSE	ACM_program_1|ACM_program_14	97|95	0.259|0.133	GATA6,PITX2,TBX5|NA	NA	NA	NA	rs12603112	1.124e-24	NA	NA	NA	52.8268807159394	ACM_left_highTNNI_1
chr17	50588491	50589202	9.290537	PR_interval	PRInterval	355	PR_interval-rs12603112	rs757418	27779.5	0.498355616603855	CACNA1G	1	FALSE	FALSE	ACM_program_1|ACM_program_14	97|95	0.259|0.133	GATA6,PITX2,TBX5|NA	NA	NA	NA	rs12603112	1.124e-24	NA	NA	NA	52.8268807159394	ACM_left_highTNNI_1
chr17	50588491	50589202	9.290537	PR_interval	PRInterval	355	PR_interval-rs12603112	rs757419	27779.5	0.498355616603855	CACNA1G	1	FALSE	FALSE	ACM_program_1|ACM_program_14	97|95	0.259|0.133	GATA6,PITX2,TBX5|NA	NA	NA	NA	rs12603112	1.124e-24	NA	NA	NA	52.8268807159394	ACM_left_highTNNI_1
chr17	50588491	50589202	9.290537	PR_interval	PRInterval	355	PR_interval-rs12603112	rs757419	27779.5	0.498355616603855	CACNA1G	1	FALSE	FALSE	ACM_program_1|ACM_program_14	97|95	0.259|0.133	GATA6,PITX2,TBX5|NA	NA	NA	NA	rs12603112	1.124e-24	NA	NA	NA	52.8268807159394	ACM_left_highTNNI_1
chr17	50588491	50589202	9.290537	PR_interval	PRInterval	355	PR_interval-rs12603112	rs12603112	27779.5	0.498355616603855	CACNA1G	1	FALSE	FALSE	ACM_program_1|ACM_program_14	97|95	0.259|0.133	GATA6,PITX2,TBX5|NA	NA	NA	NA	rs12603112	1.124e-24	1.124e-24	NA	NA	52.8268807159394	ACM_left_highTNNI_1
chr17	50588491	50589202	9.290537	PR_interval	PRInterval	355	PR_interval-rs12603112	rs4794165	27779.5	0.498355616603855	CACNA1G	1	FALSE	FALSE	ACM_program_1|ACM_program_14	97|95	0.259|0.133	GATA6,PITX2,TBX5|NA	NA	NA	NA	rs12603112	1.124e-24	NA	NA	NA	52.8268807159394	ACM_left_highTNNI_1
chr17	50588491	50589202	9.290537	PR_interval	PRInterval	355	PR_interval-rs12603112	rs4794166	27779.5	0.498355616603855	CACNA1G	1	FALSE	FALSE	ACM_program_1|ACM_program_14	97|95	0.259|0.133	GATA6,PITX2,TBX5|NA	NA	NA	NA	rs12603112	1.124e-24	NA	NA	NA	52.8268807159394	ACM_left_highTNNI_1
chr17	50583580	50584504	19.211044	PR_interval	PRInterval	355	PR_interval-rs12603112	rs1076245	22975	0.496327081842431	CACNA1G	1	FALSE	FALSE	NA	NA	NA	NA	NA	NA	NA	rs12603112	1.124e-24	NA	NA	NA	88.5061006488589	AVN
chr17	50583580	50584504	19.211044	PR_interval	PRInterval	355	PR_interval-rs12603112	rs1076245	22975	0.496327081842431	CACNA1G	1	FALSE	FALSE	NA	NA	NA	NA	NA	NA	NA	rs12603112	1.124e-24	NA	NA	NA	88.5061006488589	AVN
chr17	50583587	50584497	17.222812	PR_interval	PRInterval	355	PR_interval-rs12603112	rs1076245	22975	0.487233069886352	CACNA1G	1	FALSE	FALSE	NA	NA	NA	NA	NA	NA	NA	rs12603112	1.124e-24	NA	NA	NA	70.3270507834633	SAN
chr17	50583587	50584497	17.222812	PR_interval	PRInterval	355	PR_interval-rs12603112	rs1076245	22975	0.487233069886352	CACNA1G	1	FALSE	FALSE	NA	NA	NA	NA	NA	NA	NA	rs12603112	1.124e-24	NA	NA	NA	70.3270507834633	SAN
chr17	50584719	50585668	5.217927	PR_interval	PRInterval	355	PR_interval-rs12603112	rs12602661	24126.5	0.48043439813011	CACNA1G	1	FALSE	FALSE	NA	NA	NA	NA	NA	NA	NA	rs12603112	1.124e-24	NA	NA	NA	1.48263443039252	VCM_left_compact_3
chr17	50584719	50585668	5.217927	PR_interval	PRInterval	355	PR_interval-rs12603112	rs757414	24126.5	0.48043439813011	CACNA1G	1	FALSE	FALSE	NA	NA	NA	NA	NA	NA	NA	rs12603112	1.124e-24	NA	NA	NA	1.48263443039252	VCM_left_compact_3
chr17	50588495	50589194	8.388413	PR_interval	PRInterval	355	PR_interval-rs12603112	rs757416	27777.5	0.473532810343064	CACNA1G	1	FALSE	FALSE	VCM_program_13|VCM_program_25	149|85	0.311|0.192	NA	NA	NA	NA	rs12603112	1.124e-24	NA	NA	NA	9.00519454740142	VCM_hybrid_3
chr17	50588495	50589194	8.388413	PR_interval	PRInterval	355	PR_interval-rs12603112	rs757417	27777.5	0.473532810343064	CACNA1G	1	FALSE	FALSE	VCM_program_13|VCM_program_25	149|85	0.311|0.192	NA	NA	NA	NA	rs12603112	1.124e-24	NA	NA	NA	9.00519454740142	VCM_hybrid_3
chr17	50588495	50589194	8.388413	PR_interval	PRInterval	355	PR_interval-rs12603112	rs757418	27777.5	0.473532810343064	CACNA1G	1	FALSE	FALSE	VCM_program_13|VCM_program_25	149|85	0.311|0.192	NA	NA	NA	NA	rs12603112	1.124e-24	NA	NA	NA	9.00519454740142	VCM_hybrid_3
chr17	50588495	50589194	8.388413	PR_interval	PRInterval	355	PR_interval-rs12603112	rs757419	27777.5	0.473532810343064	CACNA1G	1	FALSE	FALSE	VCM_program_13|VCM_program_25	149|85	0.311|0.192	NA	NA	NA	NA	rs12603112	1.124e-24	NA	NA	NA	9.00519454740142	VCM_hybrid_3
chr17	50588495	50589194	8.388413	PR_interval	PRInterval	355	PR_interval-rs12603112	rs757419	27777.5	0.473532810343064	CACNA1G	1	FALSE	FALSE	VCM_program_13|VCM_program_25	149|85	0.311|0.192	NA	NA	NA	NA	rs12603112	1.124e-24	NA	NA	NA	9.00519454740142	VCM_hybrid_3
chr17	50588495	50589194	8.388413	PR_interval	PRInterval	355	PR_interval-rs12603112	rs12603112	27777.5	0.473532810343064	CACNA1G	1	FALSE	FALSE	VCM_program_13|VCM_program_25	149|85	0.311|0.192	NA	NA	NA	NA	rs12603112	1.124e-24	1.124e-24	NA	NA	9.00519454740142	VCM_hybrid_3
chr17	50588495	50589194	8.388413	PR_interval	PRInterval	355	PR_interval-rs12603112	rs4794165	27777.5	0.473532810343064	CACNA1G	1	FALSE	FALSE	VCM_program_13|VCM_program_25	149|85	0.311|0.192	NA	NA	NA	NA	rs12603112	1.124e-24	NA	NA	NA	9.00519454740142	VCM_hybrid_3
chr17	50588495	50589194	8.388413	PR_interval	PRInterval	355	PR_interval-rs12603112	rs4794166	27777.5	0.473532810343064	CACNA1G	1	FALSE	FALSE	VCM_program_13|VCM_program_25	149|85	0.311|0.192	NA	NA	NA	NA	rs12603112	1.124e-24	NA	NA	NA	9.00519454740142	VCM_hybrid_3
chr17	50588485	50589216	8.932486	PR_interval	PRInterval	355	PR_interval-rs12603112	rs757416	27783.5	0.466935395792075	CACNA1G	1	FALSE	FALSE	ACM_program_7	55	0.101	GATA4	NA	NA	NA	rs12603112	1.124e-24	NA	NA	NA	31.9315044634766	ACM_right_highTNNI_1
chr17	50588485	50589216	8.932486	PR_interval	PRInterval	355	PR_interval-rs12603112	rs757417	27783.5	0.466935395792075	CACNA1G	1	FALSE	FALSE	ACM_program_7	55	0.101	GATA4	NA	NA	NA	rs12603112	1.124e-24	NA	NA	NA	31.9315044634766	ACM_right_highTNNI_1
chr17	50588485	50589216	8.932486	PR_interval	PRInterval	355	PR_interval-rs12603112	rs757418	27783.5	0.466935395792075	CACNA1G	1	FALSE	FALSE	ACM_program_7	55	0.101	GATA4	NA	NA	NA	rs12603112	1.124e-24	NA	NA	NA	31.9315044634766	ACM_right_highTNNI_1
chr17	50588485	50589216	8.932486	PR_interval	PRInterval	355	PR_interval-rs12603112	rs757419	27783.5	0.466935395792075	CACNA1G	1	FALSE	FALSE	ACM_program_7	55	0.101	GATA4	NA	NA	NA	rs12603112	1.124e-24	NA	NA	NA	31.9315044634766	ACM_right_highTNNI_1
chr17	50588485	50589216	8.932486	PR_interval	PRInterval	355	PR_interval-rs12603112	rs757419	27783.5	0.466935395792075	CACNA1G	1	FALSE	FALSE	ACM_program_7	55	0.101	GATA4	NA	NA	NA	rs12603112	1.124e-24	NA	NA	NA	31.9315044634766	ACM_right_highTNNI_1
chr17	50588485	50589216	8.932486	PR_interval	PRInterval	355	PR_interval-rs12603112	rs12603112	27783.5	0.466935395792075	CACNA1G	1	FALSE	FALSE	ACM_program_7	55	0.101	GATA4	NA	NA	NA	rs12603112	1.124e-24	1.124e-24	NA	NA	31.9315044634766	ACM_right_highTNNI_1
chr17	50588485	50589216	8.932486	PR_interval	PRInterval	355	PR_interval-rs12603112	rs4794165	27783.5	0.466935395792075	CACNA1G	1	FALSE	FALSE	ACM_program_7	55	0.101	GATA4	NA	NA	NA	rs12603112	1.124e-24	NA	NA	NA	31.9315044634766	ACM_right_highTNNI_1
chr17	50588485	50589216	8.932486	PR_interval	PRInterval	355	PR_interval-rs12603112	rs4794166	27783.5	0.466935395792075	CACNA1G	1	FALSE	FALSE	ACM_program_7	55	0.101	GATA4	NA	NA	NA	rs12603112	1.124e-24	NA	NA	NA	31.9315044634766	ACM_right_highTNNI_1
chr17	50588490	50589198	8.906652	PR_interval	PRInterval	355	PR_interval-rs12603112	rs757416	27777	0.465611591580084	CACNA1G	1	FALSE	FALSE	NA	NA	NA	NA	NA	NA	NA	rs12603112	1.124e-24	NA	NA	NA	2.20347706834158	VCM_left_trabecular
chr17	50588490	50589198	8.906652	PR_interval	PRInterval	355	PR_interval-rs12603112	rs757417	27777	0.465611591580084	CACNA1G	1	FALSE	FALSE	NA	NA	NA	NA	NA	NA	NA	rs12603112	1.124e-24	NA	NA	NA	2.20347706834158	VCM_left_trabecular
chr17	50588490	50589198	8.906652	PR_interval	PRInterval	355	PR_interval-rs12603112	rs757418	27777	0.465611591580084	CACNA1G	1	FALSE	FALSE	NA	NA	NA	NA	NA	NA	NA	rs12603112	1.124e-24	NA	NA	NA	2.20347706834158	VCM_left_trabecular
chr17	50588490	50589198	8.906652	PR_interval	PRInterval	355	PR_interval-rs12603112	rs757419	27777	0.465611591580084	CACNA1G	1	FALSE	FALSE	NA	NA	NA	NA	NA	NA	NA	rs12603112	1.124e-24	NA	NA	NA	2.20347706834158	VCM_left_trabecular
chr17	50588490	50589198	8.906652	PR_interval	PRInterval	355	PR_interval-rs12603112	rs757419	27777	0.465611591580084	CACNA1G	1	FALSE	FALSE	NA	NA	NA	NA	NA	NA	NA	rs12603112	1.124e-24	NA	NA	NA	2.20347706834158	VCM_left_trabecular
chr17	50588490	50589198	8.906652	PR_interval	PRInterval	355	PR_interval-rs12603112	rs12603112	27777	0.465611591580084	CACNA1G	1	FALSE	FALSE	NA	NA	NA	NA	NA	NA	NA	rs12603112	1.124e-24	1.124e-24	NA	NA	2.20347706834158	VCM_left_trabecular
chr17	50588490	50589198	8.906652	PR_interval	PRInterval	355	PR_interval-rs12603112	rs4794165	27777	0.465611591580084	CACNA1G	1	FALSE	FALSE	NA	NA	NA	NA	NA	NA	NA	rs12603112	1.124e-24	NA	NA	NA	2.20347706834158	VCM_left_trabecular
chr17	50588490	50589198	8.906652	PR_interval	PRInterval	355	PR_interval-rs12603112	rs4794166	27777	0.465611591580084	CACNA1G	1	FALSE	FALSE	NA	NA	NA	NA	NA	NA	NA	rs12603112	1.124e-24	NA	NA	NA	2.20347706834158	VCM_left_trabecular
chr17	50583594	50584579	7.232814	PR_interval	PRInterval	355	PR_interval-rs12603112	rs1076245	23019.5	0.457881103846398	CACNA1G	1	FALSE	FALSE	NA	NA	NA	NA	NA	NA	NA	rs12603112	1.124e-24	NA	NA	NA	1.48263443039252	VCM_left_compact_3
chr17	50583594	50584579	7.232814	PR_interval	PRInterval	355	PR_interval-rs12603112	rs1076245	23019.5	0.457881103846398	CACNA1G	1	FALSE	FALSE	NA	NA	NA	NA	NA	NA	NA	rs12603112	1.124e-24	NA	NA	NA	1.48263443039252	VCM_left_compact_3
chr17	50583611	50584412	16.046527	PR_interval	PRInterval	355	PR_interval-rs12603112	rs1076245	22944.5	0.453148516030766	CACNA1G	1	FALSE	FALSE	NA	NA	NA	NA	NA	NA	NA	rs12603112	1.124e-24	NA	NA	NA	99.2088003147314	His_bundle
chr17	50583611	50584412	16.046527	PR_interval	PRInterval	355	PR_interval-rs12603112	rs1076245	22944.5	0.453148516030766	CACNA1G	1	FALSE	FALSE	NA	NA	NA	NA	NA	NA	NA	rs12603112	1.124e-24	NA	NA	NA	99.2088003147314	His_bundle
chr17	50584728	50585715	6.247813	PR_interval	PRInterval	355	PR_interval-rs12603112	rs12602661	24154.5	0.441804826103594	CACNA1G	1	FALSE	FALSE	NA	NA	NA	NA	NA	NA	NA	rs12603112	1.124e-24	NA	NA	NA	2.02496310080022	VCM_left_compact_2
chr17	50584728	50585715	6.247813	PR_interval	PRInterval	355	PR_interval-rs12603112	rs757414	24154.5	0.441804826103594	CACNA1G	1	FALSE	FALSE	NA	NA	NA	NA	NA	NA	NA	rs12603112	1.124e-24	NA	NA	NA	2.02496310080022	VCM_left_compact_2
chr17	50589785	50590285	4.749358	PR_interval	PRInterval	355	PR_interval-rs12603112	rs12601226	28968	0.437575412077911	CACNA1G	1	FALSE	FALSE	NA	NA	NA	NA	NA	NA	NA	rs12603112	1.124e-24	NA	NA	NA	1.76529851828408	Pericytes_3
chr17	50589785	50590285	4.749358	PR_interval	PRInterval	355	PR_interval-rs12603112	rs12945668	28968	0.437575412077911	CACNA1G	1	FALSE	FALSE	NA	NA	NA	NA	NA	NA	NA	rs12603112	1.124e-24	NA	NA	NA	1.76529851828408	Pericytes_3
chr17	50589785	50590285	4.749358	PR_interval	PRInterval	355	PR_interval-rs12603112	rs12945668	28968	0.437575412077911	CACNA1G	1	FALSE	FALSE	NA	NA	NA	NA	NA	NA	NA	rs12603112	1.124e-24	NA	NA	NA	1.76529851828408	Pericytes_3
chr17	50583601	50584580	9.186748	PR_interval	PRInterval	355	PR_interval-rs12603112	rs1076245	50765.5	0.434168042592065	ABCC3	1	FALSE	FALSE	NA	NA	NA	NA	NA	NA	NA	rs12603112	1.124e-24	NA	NA	NA	10.6083490359	SMC_2
chr17	50583601	50584580	9.186748	PR_interval	PRInterval	355	PR_interval-rs12603112	rs1076245	50765.5	0.434168042592065	ABCC3	1	FALSE	FALSE	NA	NA	NA	NA	NA	NA	NA	rs12603112	1.124e-24	NA	NA	NA	10.6083490359	SMC_2
chr17	50588483	50590258	7.802318	PR_interval	PRInterval	NA	PR_interval-rs12603112	rs757416	45485.5	0.430634678685138	ABCC3	1	FALSE	FALSE	NA	NA	NA	NA	NA	NA	NA	rs12603112	1.124e-24	NA	NA	NA	1.22923402082963	Endocardial_cells_3
chr17	50588483	50590258	7.802318	PR_interval	PRInterval	NA	PR_interval-rs12603112	rs757417	45485.5	0.430634678685138	ABCC3	1	FALSE	FALSE	NA	NA	NA	NA	NA	NA	NA	rs12603112	1.124e-24	NA	NA	NA	1.22923402082963	Endocardial_cells_3
chr17	50588483	50590258	7.802318	PR_interval	PRInterval	NA	PR_interval-rs12603112	rs757418	45485.5	0.430634678685138	ABCC3	1	FALSE	FALSE	NA	NA	NA	NA	NA	NA	NA	rs12603112	1.124e-24	NA	NA	NA	1.22923402082963	Endocardial_cells_3
chr17	50588483	50590258	7.802318	PR_interval	PRInterval	NA	PR_interval-rs12603112	rs757419	45485.5	0.430634678685138	ABCC3	1	FALSE	FALSE	NA	NA	NA	NA	NA	NA	NA	rs12603112	1.124e-24	NA	NA	NA	1.22923402082963	Endocardial_cells_3
chr17	50588483	50590258	7.802318	PR_interval	PRInterval	NA	PR_interval-rs12603112	rs757419	45485.5	0.430634678685138	ABCC3	1	FALSE	FALSE	NA	NA	NA	NA	NA	NA	NA	rs12603112	1.124e-24	NA	NA	NA	1.22923402082963	Endocardial_cells_3
chr17	50588483	50590258	7.802318	PR_interval	PRInterval	NA	PR_interval-rs12603112	rs12603112	45485.5	0.430634678685138	ABCC3	1	FALSE	FALSE	NA	NA	NA	NA	NA	NA	NA	rs12603112	1.124e-24	1.124e-24	NA	NA	1.22923402082963	Endocardial_cells_3
chr17	50588483	50590258	7.802318	PR_interval	PRInterval	NA	PR_interval-rs12603112	rs4794165	45485.5	0.430634678685138	ABCC3	1	FALSE	FALSE	NA	NA	NA	NA	NA	NA	NA	rs12603112	1.124e-24	NA	NA	NA	1.22923402082963	Endocardial_cells_3
chr17	50588483	50590258	7.802318	PR_interval	PRInterval	NA	PR_interval-rs12603112	rs4794166	45485.5	0.430634678685138	ABCC3	1	FALSE	FALSE	NA	NA	NA	NA	NA	NA	NA	rs12603112	1.124e-24	NA	NA	NA	1.22923402082963	Endocardial_cells_3
chr17	50588483	50590258	7.802318	PR_interval	PRInterval	NA	PR_interval-rs12603112	rs2240221	45485.5	0.430634678685138	ABCC3	1	FALSE	FALSE	NA	NA	NA	NA	NA	NA	NA	rs12603112	1.124e-24	7.422e-24	NA	NA	1.22923402082963	Endocardial_cells_3
chr17	50588483	50590258	7.802318	PR_interval	PRInterval	NA	PR_interval-rs12603112	rs2240222	45485.5	0.430634678685138	ABCC3	1	FALSE	FALSE	NA	NA	NA	NA	NA	NA	NA	rs12603112	1.124e-24	NA	NA	NA	1.22923402082963	Endocardial_cells_3
chr17	50588483	50590258	7.802318	PR_interval	PRInterval	NA	PR_interval-rs12603112	rs12601226	45485.5	0.430634678685138	ABCC3	1	FALSE	FALSE	NA	NA	NA	NA	NA	NA	NA	rs12603112	1.124e-24	NA	NA	NA	1.22923402082963	Endocardial_cells_3
chr17	50588483	50590258	7.802318	PR_interval	PRInterval	NA	PR_interval-rs12603112	rs12945668	45485.5	0.430634678685138	ABCC3	1	FALSE	FALSE	NA	NA	NA	NA	NA	NA	NA	rs12603112	1.124e-24	NA	NA	NA	1.22923402082963	Endocardial_cells_3
chr17	50588483	50590258	7.802318	PR_interval	PRInterval	NA	PR_interval-rs12603112	rs12945668	45485.5	0.430634678685138	ABCC3	1	FALSE	FALSE	NA	NA	NA	NA	NA	NA	NA	rs12603112	1.124e-24	NA	NA	NA	1.22923402082963	Endocardial_cells_3
chr17	50588481	50589197	6.067521	PR_interval	PRInterval	355	PR_interval-rs12603112	rs757416	27772	0.428317541167023	CACNA1G	1	FALSE	FALSE	NA	NA	NA	NA	NA	NA	NA	rs12603112	1.124e-24	NA	NA	NA	1.48263443039252	VCM_left_compact_3
chr17	50588481	50589197	6.067521	PR_interval	PRInterval	355	PR_interval-rs12603112	rs757417	27772	0.428317541167023	CACNA1G	1	FALSE	FALSE	NA	NA	NA	NA	NA	NA	NA	rs12603112	1.124e-24	NA	NA	NA	1.48263443039252	VCM_left_compact_3
chr17	50588481	50589197	6.067521	PR_interval	PRInterval	355	PR_interval-rs12603112	rs757418	27772	0.428317541167023	CACNA1G	1	FALSE	FALSE	NA	NA	NA	NA	NA	NA	NA	rs12603112	1.124e-24	NA	NA	NA	1.48263443039252	VCM_left_compact_3
chr17	50588481	50589197	6.067521	PR_interval	PRInterval	355	PR_interval-rs12603112	rs757419	27772	0.428317541167023	CACNA1G	1	FALSE	FALSE	NA	NA	NA	NA	NA	NA	NA	rs12603112	1.124e-24	NA	NA	NA	1.48263443039252	VCM_left_compact_3
chr17	50588481	50589197	6.067521	PR_interval	PRInterval	355	PR_interval-rs12603112	rs757419	27772	0.428317541167023	CACNA1G	1	FALSE	FALSE	NA	NA	NA	NA	NA	NA	NA	rs12603112	1.124e-24	NA	NA	NA	1.48263443039252	VCM_left_compact_3
chr17	50588481	50589197	6.067521	PR_interval	PRInterval	355	PR_interval-rs12603112	rs12603112	27772	0.428317541167023	CACNA1G	1	FALSE	FALSE	NA	NA	NA	NA	NA	NA	NA	rs12603112	1.124e-24	1.124e-24	NA	NA	1.48263443039252	VCM_left_compact_3
chr17	50588481	50589197	6.067521	PR_interval	PRInterval	355	PR_interval-rs12603112	rs4794165	27772	0.428317541167023	CACNA1G	1	FALSE	FALSE	NA	NA	NA	NA	NA	NA	NA	rs12603112	1.124e-24	NA	NA	NA	1.48263443039252	VCM_left_compact_3
chr17	50588481	50589197	6.067521	PR_interval	PRInterval	355	PR_interval-rs12603112	rs4794166	27772	0.428317541167023	CACNA1G	1	FALSE	FALSE	NA	NA	NA	NA	NA	NA	NA	rs12603112	1.124e-24	NA	NA	NA	1.48263443039252	VCM_left_compact_3
chr17	50588491	50589211	11.999422	PR_interval	PRInterval	355	PR_interval-rs12603112	rs757416	27784	0.428295032034657	CACNA1G	1	FALSE	FALSE	NA	NA	NA	NA	NA	NA	NA	rs12603112	1.124e-24	NA	NA	NA	23.0700623443599	ACM_right_lowTNNI_3
chr17	50588491	50589211	11.999422	PR_interval	PRInterval	355	PR_interval-rs12603112	rs757417	27784	0.428295032034657	CACNA1G	1	FALSE	FALSE	NA	NA	NA	NA	NA	NA	NA	rs12603112	1.124e-24	NA	NA	NA	23.0700623443599	ACM_right_lowTNNI_3
chr17	50588491	50589211	11.999422	PR_interval	PRInterval	355	PR_interval-rs12603112	rs757418	27784	0.428295032034657	CACNA1G	1	FALSE	FALSE	NA	NA	NA	NA	NA	NA	NA	rs12603112	1.124e-24	NA	NA	NA	23.0700623443599	ACM_right_lowTNNI_3
chr17	50588491	50589211	11.999422	PR_interval	PRInterval	355	PR_interval-rs12603112	rs757419	27784	0.428295032034657	CACNA1G	1	FALSE	FALSE	NA	NA	NA	NA	NA	NA	NA	rs12603112	1.124e-24	NA	NA	NA	23.0700623443599	ACM_right_lowTNNI_3
chr17	50588491	50589211	11.999422	PR_interval	PRInterval	355	PR_interval-rs12603112	rs757419	27784	0.428295032034657	CACNA1G	1	FALSE	FALSE	NA	NA	NA	NA	NA	NA	NA	rs12603112	1.124e-24	NA	NA	NA	23.0700623443599	ACM_right_lowTNNI_3
chr17	50588491	50589211	11.999422	PR_interval	PRInterval	355	PR_interval-rs12603112	rs12603112	27784	0.428295032034657	CACNA1G	1	FALSE	FALSE	NA	NA	NA	NA	NA	NA	NA	rs12603112	1.124e-24	1.124e-24	NA	NA	23.0700623443599	ACM_right_lowTNNI_3
chr17	50588491	50589211	11.999422	PR_interval	PRInterval	355	PR_interval-rs12603112	rs4794165	27784	0.428295032034657	CACNA1G	1	FALSE	FALSE	NA	NA	NA	NA	NA	NA	NA	rs12603112	1.124e-24	NA	NA	NA	23.0700623443599	ACM_right_lowTNNI_3
chr17	50588491	50589211	11.999422	PR_interval	PRInterval	355	PR_interval-rs12603112	rs4794166	27784	0.428295032034657	CACNA1G	1	FALSE	FALSE	NA	NA	NA	NA	NA	NA	NA	rs12603112	1.124e-24	NA	NA	NA	23.0700623443599	ACM_right_lowTNNI_3
chr17	50588247	50589218	12.556047	PR_interval	PRInterval	355	PR_interval-rs12603112	rs1548531	27665.5	0.427351994935681	CACNA1G	1	FALSE	FALSE	NA	NA	NA	NA	NA	NA	NA	rs12603112	1.124e-24	NA	NA	NA	39.9527947572453	ACM_right_lowTNNI_2
chr17	50588247	50589218	12.556047	PR_interval	PRInterval	355	PR_interval-rs12603112	rs1548532	27665.5	0.427351994935681	CACNA1G	1	FALSE	FALSE	NA	NA	NA	NA	NA	NA	NA	rs12603112	1.124e-24	NA	NA	NA	39.9527947572453	ACM_right_lowTNNI_2
chr17	50588247	50589218	12.556047	PR_interval	PRInterval	355	PR_interval-rs12603112	rs1548533	27665.5	0.427351994935681	CACNA1G	1	FALSE	FALSE	NA	NA	NA	NA	NA	NA	NA	rs12603112	1.124e-24	NA	NA	NA	39.9527947572453	ACM_right_lowTNNI_2
chr17	50588247	50589218	12.556047	PR_interval	PRInterval	355	PR_interval-rs12603112	rs1548534	27665.5	0.427351994935681	CACNA1G	1	FALSE	FALSE	NA	NA	NA	NA	NA	NA	NA	rs12603112	1.124e-24	NA	NA	NA	39.9527947572453	ACM_right_lowTNNI_2
chr17	50588247	50589218	12.556047	PR_interval	PRInterval	355	PR_interval-rs12603112	rs757416	27665.5	0.427351994935681	CACNA1G	1	FALSE	FALSE	NA	NA	NA	NA	NA	NA	NA	rs12603112	1.124e-24	NA	NA	NA	39.9527947572453	ACM_right_lowTNNI_2
chr17	50588247	50589218	12.556047	PR_interval	PRInterval	355	PR_interval-rs12603112	rs757417	27665.5	0.427351994935681	CACNA1G	1	FALSE	FALSE	NA	NA	NA	NA	NA	NA	NA	rs12603112	1.124e-24	NA	NA	NA	39.9527947572453	ACM_right_lowTNNI_2
chr17	50588247	50589218	12.556047	PR_interval	PRInterval	355	PR_interval-rs12603112	rs757418	27665.5	0.427351994935681	CACNA1G	1	FALSE	FALSE	NA	NA	NA	NA	NA	NA	NA	rs12603112	1.124e-24	NA	NA	NA	39.9527947572453	ACM_right_lowTNNI_2
chr17	50588247	50589218	12.556047	PR_interval	PRInterval	355	PR_interval-rs12603112	rs757419	27665.5	0.427351994935681	CACNA1G	1	FALSE	FALSE	NA	NA	NA	NA	NA	NA	NA	rs12603112	1.124e-24	NA	NA	NA	39.9527947572453	ACM_right_lowTNNI_2
chr17	50588247	50589218	12.556047	PR_interval	PRInterval	355	PR_interval-rs12603112	rs757419	27665.5	0.427351994935681	CACNA1G	1	FALSE	FALSE	NA	NA	NA	NA	NA	NA	NA	rs12603112	1.124e-24	NA	NA	NA	39.9527947572453	ACM_right_lowTNNI_2
chr17	50588247	50589218	12.556047	PR_interval	PRInterval	355	PR_interval-rs12603112	rs12603112	27665.5	0.427351994935681	CACNA1G	1	FALSE	FALSE	NA	NA	NA	NA	NA	NA	NA	rs12603112	1.124e-24	1.124e-24	NA	NA	39.9527947572453	ACM_right_lowTNNI_2
chr17	50588247	50589218	12.556047	PR_interval	PRInterval	355	PR_interval-rs12603112	rs4794165	27665.5	0.427351994935681	CACNA1G	1	FALSE	FALSE	NA	NA	NA	NA	NA	NA	NA	rs12603112	1.124e-24	NA	NA	NA	39.9527947572453	ACM_right_lowTNNI_2
chr17	50588247	50589218	12.556047	PR_interval	PRInterval	355	PR_interval-rs12603112	rs4794166	27665.5	0.427351994935681	CACNA1G	1	FALSE	FALSE	NA	NA	NA	NA	NA	NA	NA	rs12603112	1.124e-24	NA	NA	NA	39.9527947572453	ACM_right_lowTNNI_2
chr17	50583576	50584536	19.738643	PR_interval	PRInterval	355	PR_interval-rs12603112	rs1076245	36968	0.419534960475033	SPATA20	2	FALSE	FALSE	NA	NA	NA	NA	NA	NA	NA	rs12603112	1.124e-24	NA	NA	NA	7.44342262495244	ACM_left_highTNNI_1
chr17	50583576	50584536	19.738643	PR_interval	PRInterval	355	PR_interval-rs12603112	rs1076245	36968	0.419534960475033	SPATA20	2	FALSE	FALSE	NA	NA	NA	NA	NA	NA	NA	rs12603112	1.124e-24	NA	NA	NA	7.44342262495244	ACM_left_highTNNI_1
chr17	50588502	50589200	9.547972	PR_interval	PRInterval	355	PR_interval-rs12603112	rs757416	27784	0.416299833811545	CACNA1G	1	FALSE	FALSE	NA	NA	NA	NA	NA	NA	NA	rs12603112	1.124e-24	NA	NA	NA	38.4453538789837	ACM_right_highTNNI_2
chr17	50588502	50589200	9.547972	PR_interval	PRInterval	355	PR_interval-rs12603112	rs757417	27784	0.416299833811545	CACNA1G	1	FALSE	FALSE	NA	NA	NA	NA	NA	NA	NA	rs12603112	1.124e-24	NA	NA	NA	38.4453538789837	ACM_right_highTNNI_2
chr17	50588502	50589200	9.547972	PR_interval	PRInterval	355	PR_interval-rs12603112	rs757418	27784	0.416299833811545	CACNA1G	1	FALSE	FALSE	NA	NA	NA	NA	NA	NA	NA	rs12603112	1.124e-24	NA	NA	NA	38.4453538789837	ACM_right_highTNNI_2
chr17	50588502	50589200	9.547972	PR_interval	PRInterval	355	PR_interval-rs12603112	rs757419	27784	0.416299833811545	CACNA1G	1	FALSE	FALSE	NA	NA	NA	NA	NA	NA	NA	rs12603112	1.124e-24	NA	NA	NA	38.4453538789837	ACM_right_highTNNI_2
chr17	50588502	50589200	9.547972	PR_interval	PRInterval	355	PR_interval-rs12603112	rs757419	27784	0.416299833811545	CACNA1G	1	FALSE	FALSE	NA	NA	NA	NA	NA	NA	NA	rs12603112	1.124e-24	NA	NA	NA	38.4453538789837	ACM_right_highTNNI_2
chr17	50588502	50589200	9.547972	PR_interval	PRInterval	355	PR_interval-rs12603112	rs12603112	27784	0.416299833811545	CACNA1G	1	FALSE	FALSE	NA	NA	NA	NA	NA	NA	NA	rs12603112	1.124e-24	1.124e-24	NA	NA	38.4453538789837	ACM_right_highTNNI_2
chr17	50588502	50589200	9.547972	PR_interval	PRInterval	355	PR_interval-rs12603112	rs4794165	27784	0.416299833811545	CACNA1G	1	FALSE	FALSE	NA	NA	NA	NA	NA	NA	NA	rs12603112	1.124e-24	NA	NA	NA	38.4453538789837	ACM_right_highTNNI_2
chr17	50588502	50589200	9.547972	PR_interval	PRInterval	355	PR_interval-rs12603112	rs4794166	27784	0.416299833811545	CACNA1G	1	FALSE	FALSE	NA	NA	NA	NA	NA	NA	NA	rs12603112	1.124e-24	NA	NA	NA	38.4453538789837	ACM_right_highTNNI_2
chr17	50589760	50590260	6.999585	PR_interval	PRInterval	355	PR_interval-rs12603112	rs12601226	44846	0.409887522096122	ABCC3	1	FALSE	FALSE	NA	NA	NA	NA	NA	NA	NA	rs12603112	1.124e-24	NA	NA	NA	8.04543718115466	OFT_1
chr17	50589760	50590260	6.999585	PR_interval	PRInterval	355	PR_interval-rs12603112	rs12945668	44846	0.409887522096122	ABCC3	1	FALSE	FALSE	NA	NA	NA	NA	NA	NA	NA	rs12603112	1.124e-24	NA	NA	NA	8.04543718115466	OFT_1
chr17	50589760	50590260	6.999585	PR_interval	PRInterval	355	PR_interval-rs12603112	rs12945668	44846	0.409887522096122	ABCC3	1	FALSE	FALSE	NA	NA	NA	NA	NA	NA	NA	rs12603112	1.124e-24	NA	NA	NA	8.04543718115466	OFT_1
chr17	50589777	50590277	6.621028	PR_interval	PRInterval	355	PR_interval-rs12603112	rs12601226	44829	0.409625852340553	ABCC3	1	FALSE	FALSE	NA	NA	NA	NA	NA	NA	NA	rs12603112	1.124e-24	NA	NA	NA	2.06411054501868	VIC_2
chr17	50589777	50590277	6.621028	PR_interval	PRInterval	355	PR_interval-rs12603112	rs12945668	44829	0.409625852340553	ABCC3	1	FALSE	FALSE	NA	NA	NA	NA	NA	NA	NA	rs12603112	1.124e-24	NA	NA	NA	2.06411054501868	VIC_2
chr17	50589777	50590277	6.621028	PR_interval	PRInterval	355	PR_interval-rs12603112	rs12945668	44829	0.409625852340553	ABCC3	1	FALSE	FALSE	NA	NA	NA	NA	NA	NA	NA	rs12603112	1.124e-24	NA	NA	NA	2.06411054501868	VIC_2
chr17	50583601	50584580	9.186748	PR_interval	PRInterval	355	PR_interval-rs12603112	rs1076245	23023.5	0.403749884457977	CACNA1G	2	FALSE	FALSE	MuralCells_program_19	201	0.582	TBX5	NA	NA	NA	rs12603112	1.124e-24	NA	NA	NA	20.4210718941075	SMC_2
chr17	50583601	50584580	9.186748	PR_interval	PRInterval	355	PR_interval-rs12603112	rs1076245	23023.5	0.403749884457977	CACNA1G	2	FALSE	FALSE	MuralCells_program_19	201	0.582	TBX5	NA	NA	NA	rs12603112	1.124e-24	NA	NA	NA	20.4210718941075	SMC_2
chr17	50588493	50589202	11.134688	PR_interval	PRInterval	355	PR_interval-rs12603112	rs757416	27780.5	0.400769300094101	CACNA1G	1	FALSE	FALSE	NA	NA	NA	NA	NA	NA	NA	rs12603112	1.124e-24	NA	NA	NA	37.2223877964525	ACM_left_lowTNNI
chr17	50588493	50589202	11.134688	PR_interval	PRInterval	355	PR_interval-rs12603112	rs757417	27780.5	0.400769300094101	CACNA1G	1	FALSE	FALSE	NA	NA	NA	NA	NA	NA	NA	rs12603112	1.124e-24	NA	NA	NA	37.2223877964525	ACM_left_lowTNNI
chr17	50588493	50589202	11.134688	PR_interval	PRInterval	355	PR_interval-rs12603112	rs757418	27780.5	0.400769300094101	CACNA1G	1	FALSE	FALSE	NA	NA	NA	NA	NA	NA	NA	rs12603112	1.124e-24	NA	NA	NA	37.2223877964525	ACM_left_lowTNNI
chr17	50588493	50589202	11.134688	PR_interval	PRInterval	355	PR_interval-rs12603112	rs757419	27780.5	0.400769300094101	CACNA1G	1	FALSE	FALSE	NA	NA	NA	NA	NA	NA	NA	rs12603112	1.124e-24	NA	NA	NA	37.2223877964525	ACM_left_lowTNNI
chr17	50588493	50589202	11.134688	PR_interval	PRInterval	355	PR_interval-rs12603112	rs757419	27780.5	0.400769300094101	CACNA1G	1	FALSE	FALSE	NA	NA	NA	NA	NA	NA	NA	rs12603112	1.124e-24	NA	NA	NA	37.2223877964525	ACM_left_lowTNNI
chr17	50588493	50589202	11.134688	PR_interval	PRInterval	355	PR_interval-rs12603112	rs12603112	27780.5	0.400769300094101	CACNA1G	1	FALSE	FALSE	NA	NA	NA	NA	NA	NA	NA	rs12603112	1.124e-24	1.124e-24	NA	NA	37.2223877964525	ACM_left_lowTNNI
chr17	50588493	50589202	11.134688	PR_interval	PRInterval	355	PR_interval-rs12603112	rs4794165	27780.5	0.400769300094101	CACNA1G	1	FALSE	FALSE	NA	NA	NA	NA	NA	NA	NA	rs12603112	1.124e-24	NA	NA	NA	37.2223877964525	ACM_left_lowTNNI
chr17	50588493	50589202	11.134688	PR_interval	PRInterval	355	PR_interval-rs12603112	rs4794166	27780.5	0.400769300094101	CACNA1G	1	FALSE	FALSE	NA	NA	NA	NA	NA	NA	NA	rs12603112	1.124e-24	NA	NA	NA	37.2223877964525	ACM_left_lowTNNI
chr17	50589757	50590607	6.231002	PR_interval	PRInterval	355	PR_interval-rs12603112	rs12601226	44674	0.399297374024747	ABCC3	1	FALSE	FALSE	NA	NA	NA	NA	NA	NA	NA	rs12603112	1.124e-24	NA	NA	NA	1.4415610706021	Fibroblast_like_2
chr17	50589757	50590607	6.231002	PR_interval	PRInterval	355	PR_interval-rs12603112	rs12945668	44674	0.399297374024747	ABCC3	1	FALSE	FALSE	NA	NA	NA	NA	NA	NA	NA	rs12603112	1.124e-24	NA	NA	NA	1.4415610706021	Fibroblast_like_2
chr17	50589757	50590607	6.231002	PR_interval	PRInterval	355	PR_interval-rs12603112	rs12945668	44674	0.399297374024747	ABCC3	1	FALSE	FALSE	NA	NA	NA	NA	NA	NA	NA	rs12603112	1.124e-24	NA	NA	NA	1.4415610706021	Fibroblast_like_2
chr17	50589757	50590607	6.231002	PR_interval	PRInterval	355	PR_interval-rs12603112	rs12936750	44674	0.399297374024747	ABCC3	1	FALSE	FALSE	NA	NA	NA	NA	NA	NA	NA	rs12603112	1.124e-24	6.21e-22	NA	NA	1.4415610706021	Fibroblast_like_2
chr17	50589757	50590607	6.231002	PR_interval	PRInterval	355	PR_interval-rs12603112	rs12936750	44674	0.399297374024747	ABCC3	1	FALSE	FALSE	NA	NA	NA	NA	NA	NA	NA	rs12603112	1.124e-24	6.21e-22	NA	NA	1.4415610706021	Fibroblast_like_2
chr17	50589757	50590607	6.231002	PR_interval	PRInterval	355	PR_interval-rs12603112	rs12936750	44674	0.399297374024747	ABCC3	1	FALSE	FALSE	NA	NA	NA	NA	NA	NA	NA	rs12603112	1.124e-24	6.21e-22	NA	NA	1.4415610706021	Fibroblast_like_2
chr17	50588487	50588987	4.904147	PR_interval	PRInterval	355	PR_interval-rs12603112	rs757416	27670	0.399102952359607	CACNA1G	1	FALSE	FALSE	NA	NA	NA	NA	NA	NA	NA	rs12603112	1.124e-24	NA	NA	NA	2.7307255559648	AV_valve_CM
chr17	50588487	50588987	4.904147	PR_interval	PRInterval	355	PR_interval-rs12603112	rs757417	27670	0.399102952359607	CACNA1G	1	FALSE	FALSE	NA	NA	NA	NA	NA	NA	NA	rs12603112	1.124e-24	NA	NA	NA	2.7307255559648	AV_valve_CM
chr17	50588487	50588987	4.904147	PR_interval	PRInterval	355	PR_interval-rs12603112	rs757418	27670	0.399102952359607	CACNA1G	1	FALSE	FALSE	NA	NA	NA	NA	NA	NA	NA	rs12603112	1.124e-24	NA	NA	NA	2.7307255559648	AV_valve_CM
chr17	50588487	50588987	4.904147	PR_interval	PRInterval	355	PR_interval-rs12603112	rs757419	27670	0.399102952359607	CACNA1G	1	FALSE	FALSE	NA	NA	NA	NA	NA	NA	NA	rs12603112	1.124e-24	NA	NA	NA	2.7307255559648	AV_valve_CM
chr17	50588487	50588987	4.904147	PR_interval	PRInterval	355	PR_interval-rs12603112	rs757419	27670	0.399102952359607	CACNA1G	1	FALSE	FALSE	NA	NA	NA	NA	NA	NA	NA	rs12603112	1.124e-24	NA	NA	NA	2.7307255559648	AV_valve_CM
chr17	50583574	50584543	21.051477	PR_interval	PRInterval	355	PR_interval-rs12603112	rs1076245	51372.5	0.398493906587746	EPN3	2	FALSE	FALSE	NA	NA	NA	NA	NA	NA	NA	rs12603112	1.124e-24	NA	NA	NA	1.0610443739829	ACM_left_hybrid
chr17	50583574	50584543	21.051477	PR_interval	PRInterval	355	PR_interval-rs12603112	rs1076245	51372.5	0.398493906587746	EPN3	2	FALSE	FALSE	NA	NA	NA	NA	NA	NA	NA	rs12603112	1.124e-24	NA	NA	NA	1.0610443739829	ACM_left_hybrid
chr17	50589434	50590253	7.348473	PR_interval	PRInterval	355	PR_interval-rs12603112	rs2240222	28776.5	0.395751372915584	CACNA1G	1	FALSE	FALSE	NA	NA	NA	NA	NA	NA	NA	rs12603112	1.124e-24	NA	NA	NA	5.78210997747432	Atrial_fibroblasts
chr17	50589434	50590253	7.348473	PR_interval	PRInterval	355	PR_interval-rs12603112	rs12601226	28776.5	0.395751372915584	CACNA1G	1	FALSE	FALSE	NA	NA	NA	NA	NA	NA	NA	rs12603112	1.124e-24	NA	NA	NA	5.78210997747432	Atrial_fibroblasts
chr17	50589434	50590253	7.348473	PR_interval	PRInterval	355	PR_interval-rs12603112	rs12945668	28776.5	0.395751372915584	CACNA1G	1	FALSE	FALSE	NA	NA	NA	NA	NA	NA	NA	rs12603112	1.124e-24	NA	NA	NA	5.78210997747432	Atrial_fibroblasts
chr17	50589434	50590253	7.348473	PR_interval	PRInterval	355	PR_interval-rs12603112	rs12945668	28776.5	0.395751372915584	CACNA1G	1	FALSE	FALSE	NA	NA	NA	NA	NA	NA	NA	rs12603112	1.124e-24	NA	NA	NA	5.78210997747432	Atrial_fibroblasts
chr17	50585113	50585864	9.356256	PR_interval	PRInterval	355	PR_interval-rs12603112	rs1548530	24421.5	0.395227275783156	CACNA1G	1	FALSE	FALSE	NA	NA	NA	NA	NA	NA	NA	rs12603112	1.124e-24	NA	NA	NA	23.0700623443599	ACM_right_lowTNNI_3
chr17	50588488	50589202	10.191776	PR_interval	PRInterval	355	PR_interval-rs12603112	rs757416	27778	0.391255371286497	CACNA1G	1	FALSE	FALSE	ACM_program_1|ACM_program_7|ACM_program_14	97|55|95	0.242|0.212|0.175	GATA6,PITX2,TBX5|GATA4|NA	NA	NA	NA	rs12603112	1.124e-24	NA	NA	NA	69.4753403138366	ACM_left_hybrid
chr17	50588488	50589202	10.191776	PR_interval	PRInterval	355	PR_interval-rs12603112	rs757417	27778	0.391255371286497	CACNA1G	1	FALSE	FALSE	ACM_program_1|ACM_program_7|ACM_program_14	97|55|95	0.242|0.212|0.175	GATA6,PITX2,TBX5|GATA4|NA	NA	NA	NA	rs12603112	1.124e-24	NA	NA	NA	69.4753403138366	ACM_left_hybrid
chr17	50588488	50589202	10.191776	PR_interval	PRInterval	355	PR_interval-rs12603112	rs757418	27778	0.391255371286497	CACNA1G	1	FALSE	FALSE	ACM_program_1|ACM_program_7|ACM_program_14	97|55|95	0.242|0.212|0.175	GATA6,PITX2,TBX5|GATA4|NA	NA	NA	NA	rs12603112	1.124e-24	NA	NA	NA	69.4753403138366	ACM_left_hybrid
chr17	50588488	50589202	10.191776	PR_interval	PRInterval	355	PR_interval-rs12603112	rs757419	27778	0.391255371286497	CACNA1G	1	FALSE	FALSE	ACM_program_1|ACM_program_7|ACM_program_14	97|55|95	0.242|0.212|0.175	GATA6,PITX2,TBX5|GATA4|NA	NA	NA	NA	rs12603112	1.124e-24	NA	NA	NA	69.4753403138366	ACM_left_hybrid
chr17	50588488	50589202	10.191776	PR_interval	PRInterval	355	PR_interval-rs12603112	rs757419	27778	0.391255371286497	CACNA1G	1	FALSE	FALSE	ACM_program_1|ACM_program_7|ACM_program_14	97|55|95	0.242|0.212|0.175	GATA6,PITX2,TBX5|GATA4|NA	NA	NA	NA	rs12603112	1.124e-24	NA	NA	NA	69.4753403138366	ACM_left_hybrid
chr17	50588488	50589202	10.191776	PR_interval	PRInterval	355	PR_interval-rs12603112	rs12603112	27778	0.391255371286497	CACNA1G	1	FALSE	FALSE	ACM_program_1|ACM_program_7|ACM_program_14	97|55|95	0.242|0.212|0.175	GATA6,PITX2,TBX5|GATA4|NA	NA	NA	NA	rs12603112	1.124e-24	1.124e-24	NA	NA	69.4753403138366	ACM_left_hybrid
chr17	50588488	50589202	10.191776	PR_interval	PRInterval	355	PR_interval-rs12603112	rs4794165	27778	0.391255371286497	CACNA1G	1	FALSE	FALSE	ACM_program_1|ACM_program_7|ACM_program_14	97|55|95	0.242|0.212|0.175	GATA6,PITX2,TBX5|GATA4|NA	NA	NA	NA	rs12603112	1.124e-24	NA	NA	NA	69.4753403138366	ACM_left_hybrid
chr17	50588488	50589202	10.191776	PR_interval	PRInterval	355	PR_interval-rs12603112	rs4794166	27778	0.391255371286497	CACNA1G	1	FALSE	FALSE	ACM_program_1|ACM_program_7|ACM_program_14	97|55|95	0.242|0.212|0.175	GATA6,PITX2,TBX5|GATA4|NA	NA	NA	NA	rs12603112	1.124e-24	NA	NA	NA	69.4753403138366	ACM_left_hybrid
chr17	50589434	50590253	7.348473	PR_interval	PRInterval	355	PR_interval-rs12603112	rs2240222	45012.5	0.390938394134814	ABCC3	2	FALSE	FALSE	NA	NA	NA	NA	NA	NA	NA	rs12603112	1.124e-24	NA	NA	NA	1.18810478989198	Atrial_fibroblasts
chr17	50589434	50590253	7.348473	PR_interval	PRInterval	355	PR_interval-rs12603112	rs12601226	45012.5	0.390938394134814	ABCC3	2	FALSE	FALSE	NA	NA	NA	NA	NA	NA	NA	rs12603112	1.124e-24	NA	NA	NA	1.18810478989198	Atrial_fibroblasts
chr17	50589434	50590253	7.348473	PR_interval	PRInterval	355	PR_interval-rs12603112	rs12945668	45012.5	0.390938394134814	ABCC3	2	FALSE	FALSE	NA	NA	NA	NA	NA	NA	NA	rs12603112	1.124e-24	NA	NA	NA	1.18810478989198	Atrial_fibroblasts
chr17	50589434	50590253	7.348473	PR_interval	PRInterval	355	PR_interval-rs12603112	rs12945668	45012.5	0.390938394134814	ABCC3	2	FALSE	FALSE	NA	NA	NA	NA	NA	NA	NA	rs12603112	1.124e-24	NA	NA	NA	1.18810478989198	Atrial_fibroblasts
chr17	50584714	50585702	10.47982	PR_interval	PRInterval	355	PR_interval-rs12603112	rs12602661	24141	0.390539280920034	CACNA1G	1	FALSE	FALSE	TzConductionCells_program_10	122	0.251	NA	NA	NA	NA	rs12603112	1.124e-24	NA	NA	NA	42.6751122234673	Transitional_PF_1
chr17	50584714	50585702	10.47982	PR_interval	PRInterval	355	PR_interval-rs12603112	rs757414	24141	0.390539280920034	CACNA1G	1	FALSE	FALSE	TzConductionCells_program_10	122	0.251	NA	NA	NA	NA	rs12603112	1.124e-24	NA	NA	NA	42.6751122234673	Transitional_PF_1
chr17	50583563	50584550	21.861072	PR_interval	PRInterval	355	PR_interval-rs12603112	rs1076245	36968.5	0.385920946321692	SPATA20	2	FALSE	FALSE	NA	NA	NA	NA	NA	NA	NA	rs12603112	1.124e-24	NA	NA	NA	5.50516732885517	ACM_left_highTNNI_2
chr17	50583563	50584550	21.861072	PR_interval	PRInterval	355	PR_interval-rs12603112	rs1076245	36968.5	0.385920946321692	SPATA20	2	FALSE	FALSE	NA	NA	NA	NA	NA	NA	NA	rs12603112	1.124e-24	NA	NA	NA	5.50516732885517	ACM_left_highTNNI_2
chr17	50589745	50590245	7.538097	PR_interval	PRInterval	355	PR_interval-rs12603112	rs12601226	44861	0.384564521399616	ABCC3	1	FALSE	FALSE	NA	NA	NA	NA	NA	NA	NA	rs12603112	1.124e-24	NA	NA	NA	2.38156776345397	Cardiac_fibroblast_progenitors
chr17	50589745	50590245	7.538097	PR_interval	PRInterval	355	PR_interval-rs12603112	rs12945668	44861	0.384564521399616	ABCC3	1	FALSE	FALSE	NA	NA	NA	NA	NA	NA	NA	rs12603112	1.124e-24	NA	NA	NA	2.38156776345397	Cardiac_fibroblast_progenitors
chr17	50589745	50590245	7.538097	PR_interval	PRInterval	355	PR_interval-rs12603112	rs12945668	44861	0.384564521399616	ABCC3	1	FALSE	FALSE	NA	NA	NA	NA	NA	NA	NA	rs12603112	1.124e-24	NA	NA	NA	2.38156776345397	Cardiac_fibroblast_progenitors
chr17	50582659	50584546	22.339004	PR_interval	PRInterval	355	PR_interval-rs12603112	rs886495	36514.5	0.383483773655929	SPATA20	2	FALSE	FALSE	NA	NA	NA	NA	NA	NA	NA	rs12603112	1.124e-24	NA	NA	NA	10.7139124520561	VCM_left_trabecular
chr17	50582659	50584546	22.339004	PR_interval	PRInterval	355	PR_interval-rs12603112	rs1076245	36514.5	0.383483773655929	SPATA20	2	FALSE	FALSE	NA	NA	NA	NA	NA	NA	NA	rs12603112	1.124e-24	NA	NA	NA	10.7139124520561	VCM_left_trabecular
chr17	50582659	50584546	22.339004	PR_interval	PRInterval	355	PR_interval-rs12603112	rs1076245	36514.5	0.383483773655929	SPATA20	2	FALSE	FALSE	NA	NA	NA	NA	NA	NA	NA	rs12603112	1.124e-24	NA	NA	NA	10.7139124520561	VCM_left_trabecular
chr17	50589254	50590248	7.965731	PR_interval	PRInterval	355	PR_interval-rs12603112	rs2240221	45105	0.382029061893443	ABCC3	1	FALSE	FALSE	MuralCells_program_14|MuralCells_program_15|MuralCells_program_10	231|287|283	0.876|0.855|0.725	TCF4|NA|MEF2C	NA	NA	NA	rs12603112	1.124e-24	7.422e-24	NA	NA	16.7849354879126	SMC_1
chr17	50589254	50590248	7.965731	PR_interval	PRInterval	355	PR_interval-rs12603112	rs2240222	45105	0.382029061893443	ABCC3	1	FALSE	FALSE	MuralCells_program_14|MuralCells_program_15|MuralCells_program_10	231|287|283	0.876|0.855|0.725	TCF4|NA|MEF2C	NA	NA	NA	rs12603112	1.124e-24	NA	NA	NA	16.7849354879126	SMC_1
chr17	50589254	50590248	7.965731	PR_interval	PRInterval	355	PR_interval-rs12603112	rs12601226	45105	0.382029061893443	ABCC3	1	FALSE	FALSE	MuralCells_program_14|MuralCells_program_15|MuralCells_program_10	231|287|283	0.876|0.855|0.725	TCF4|NA|MEF2C	NA	NA	NA	rs12603112	1.124e-24	NA	NA	NA	16.7849354879126	SMC_1
chr17	50589254	50590248	7.965731	PR_interval	PRInterval	355	PR_interval-rs12603112	rs12945668	45105	0.382029061893443	ABCC3	1	FALSE	FALSE	MuralCells_program_14|MuralCells_program_15|MuralCells_program_10	231|287|283	0.876|0.855|0.725	TCF4|NA|MEF2C	NA	NA	NA	rs12603112	1.124e-24	NA	NA	NA	16.7849354879126	SMC_1
chr17	50589254	50590248	7.965731	PR_interval	PRInterval	355	PR_interval-rs12603112	rs12945668	45105	0.382029061893443	ABCC3	1	FALSE	FALSE	MuralCells_program_14|MuralCells_program_15|MuralCells_program_10	231|287|283	0.876|0.855|0.725	TCF4|NA|MEF2C	NA	NA	NA	rs12603112	1.124e-24	NA	NA	NA	16.7849354879126	SMC_1
chr17	50588526	50589248	4.837352	PR_interval	PRInterval	355	PR_interval-rs12603112	rs757416	27820	0.381904936828137	CACNA1G	1	FALSE	FALSE	NA	NA	NA	NA	NA	NA	NA	rs12603112	1.124e-24	NA	NA	NA	2.29614045031906	Epicardial_mesothelial_PRG4
chr17	50588526	50589248	4.837352	PR_interval	PRInterval	355	PR_interval-rs12603112	rs757417	27820	0.381904936828137	CACNA1G	1	FALSE	FALSE	NA	NA	NA	NA	NA	NA	NA	rs12603112	1.124e-24	NA	NA	NA	2.29614045031906	Epicardial_mesothelial_PRG4
chr17	50588526	50589248	4.837352	PR_interval	PRInterval	355	PR_interval-rs12603112	rs757418	27820	0.381904936828137	CACNA1G	1	FALSE	FALSE	NA	NA	NA	NA	NA	NA	NA	rs12603112	1.124e-24	NA	NA	NA	2.29614045031906	Epicardial_mesothelial_PRG4
chr17	50588526	50589248	4.837352	PR_interval	PRInterval	355	PR_interval-rs12603112	rs757419	27820	0.381904936828137	CACNA1G	1	FALSE	FALSE	NA	NA	NA	NA	NA	NA	NA	rs12603112	1.124e-24	NA	NA	NA	2.29614045031906	Epicardial_mesothelial_PRG4
chr17	50588526	50589248	4.837352	PR_interval	PRInterval	355	PR_interval-rs12603112	rs757419	27820	0.381904936828137	CACNA1G	1	FALSE	FALSE	NA	NA	NA	NA	NA	NA	NA	rs12603112	1.124e-24	NA	NA	NA	2.29614045031906	Epicardial_mesothelial_PRG4
chr17	50588526	50589248	4.837352	PR_interval	PRInterval	355	PR_interval-rs12603112	rs12603112	27820	0.381904936828137	CACNA1G	1	FALSE	FALSE	NA	NA	NA	NA	NA	NA	NA	rs12603112	1.124e-24	1.124e-24	NA	NA	2.29614045031906	Epicardial_mesothelial_PRG4
chr17	50588526	50589248	4.837352	PR_interval	PRInterval	355	PR_interval-rs12603112	rs4794165	27820	0.381904936828137	CACNA1G	1	FALSE	FALSE	NA	NA	NA	NA	NA	NA	NA	rs12603112	1.124e-24	NA	NA	NA	2.29614045031906	Epicardial_mesothelial_PRG4
chr17	50588526	50589248	4.837352	PR_interval	PRInterval	355	PR_interval-rs12603112	rs4794166	27820	0.381904936828137	CACNA1G	1	FALSE	FALSE	NA	NA	NA	NA	NA	NA	NA	rs12603112	1.124e-24	NA	NA	NA	2.29614045031906	Epicardial_mesothelial_PRG4
chr17	50588493	50589205	8.292558	PR_interval	PRInterval	355	PR_interval-rs12603112	rs757416	27782	0.377241765439907	CACNA1G	1	FALSE	FALSE	VCM_program_25|VCM_program_13	85|149	0.464|0.304	NA	NA	NA	NA	rs12603112	1.124e-24	NA	NA	NA	11.7514207361801	VCM_left_compact_1
chr17	50588493	50589205	8.292558	PR_interval	PRInterval	355	PR_interval-rs12603112	rs757417	27782	0.377241765439907	CACNA1G	1	FALSE	FALSE	VCM_program_25|VCM_program_13	85|149	0.464|0.304	NA	NA	NA	NA	rs12603112	1.124e-24	NA	NA	NA	11.7514207361801	VCM_left_compact_1
chr17	50588493	50589205	8.292558	PR_interval	PRInterval	355	PR_interval-rs12603112	rs757418	27782	0.377241765439907	CACNA1G	1	FALSE	FALSE	VCM_program_25|VCM_program_13	85|149	0.464|0.304	NA	NA	NA	NA	rs12603112	1.124e-24	NA	NA	NA	11.7514207361801	VCM_left_compact_1
chr17	50588493	50589205	8.292558	PR_interval	PRInterval	355	PR_interval-rs12603112	rs757419	27782	0.377241765439907	CACNA1G	1	FALSE	FALSE	VCM_program_25|VCM_program_13	85|149	0.464|0.304	NA	NA	NA	NA	rs12603112	1.124e-24	NA	NA	NA	11.7514207361801	VCM_left_compact_1
chr17	50588493	50589205	8.292558	PR_interval	PRInterval	355	PR_interval-rs12603112	rs757419	27782	0.377241765439907	CACNA1G	1	FALSE	FALSE	VCM_program_25|VCM_program_13	85|149	0.464|0.304	NA	NA	NA	NA	rs12603112	1.124e-24	NA	NA	NA	11.7514207361801	VCM_left_compact_1
chr17	50588493	50589205	8.292558	PR_interval	PRInterval	355	PR_interval-rs12603112	rs12603112	27782	0.377241765439907	CACNA1G	1	FALSE	FALSE	VCM_program_25|VCM_program_13	85|149	0.464|0.304	NA	NA	NA	NA	rs12603112	1.124e-24	1.124e-24	NA	NA	11.7514207361801	VCM_left_compact_1
chr17	50588493	50589205	8.292558	PR_interval	PRInterval	355	PR_interval-rs12603112	rs4794165	27782	0.377241765439907	CACNA1G	1	FALSE	FALSE	VCM_program_25|VCM_program_13	85|149	0.464|0.304	NA	NA	NA	NA	rs12603112	1.124e-24	NA	NA	NA	11.7514207361801	VCM_left_compact_1
chr17	50588493	50589205	8.292558	PR_interval	PRInterval	355	PR_interval-rs12603112	rs4794166	27782	0.377241765439907	CACNA1G	1	FALSE	FALSE	VCM_program_25|VCM_program_13	85|149	0.464|0.304	NA	NA	NA	NA	rs12603112	1.124e-24	NA	NA	NA	11.7514207361801	VCM_left_compact_1
chr17	50588289	50589007	11.195005	PR_interval	PRInterval	355	PR_interval-rs12603112	rs1548531	27581	0.371279988207891	CACNA1G	1	FALSE	FALSE	TzConductionCells_program_10	122	0.251	NA	NA	NA	NA	rs12603112	1.124e-24	NA	NA	NA	42.6751122234673	Transitional_PF_1
chr17	50588289	50589007	11.195005	PR_interval	PRInterval	355	PR_interval-rs12603112	rs1548532	27581	0.371279988207891	CACNA1G	1	FALSE	FALSE	TzConductionCells_program_10	122	0.251	NA	NA	NA	NA	rs12603112	1.124e-24	NA	NA	NA	42.6751122234673	Transitional_PF_1
chr17	50588289	50589007	11.195005	PR_interval	PRInterval	355	PR_interval-rs12603112	rs1548533	27581	0.371279988207891	CACNA1G	1	FALSE	FALSE	TzConductionCells_program_10	122	0.251	NA	NA	NA	NA	rs12603112	1.124e-24	NA	NA	NA	42.6751122234673	Transitional_PF_1
chr17	50588289	50589007	11.195005	PR_interval	PRInterval	355	PR_interval-rs12603112	rs1548534	27581	0.371279988207891	CACNA1G	1	FALSE	FALSE	TzConductionCells_program_10	122	0.251	NA	NA	NA	NA	rs12603112	1.124e-24	NA	NA	NA	42.6751122234673	Transitional_PF_1
chr17	50588289	50589007	11.195005	PR_interval	PRInterval	355	PR_interval-rs12603112	rs757416	27581	0.371279988207891	CACNA1G	1	FALSE	FALSE	TzConductionCells_program_10	122	0.251	NA	NA	NA	NA	rs12603112	1.124e-24	NA	NA	NA	42.6751122234673	Transitional_PF_1
chr17	50588289	50589007	11.195005	PR_interval	PRInterval	355	PR_interval-rs12603112	rs757417	27581	0.371279988207891	CACNA1G	1	FALSE	FALSE	TzConductionCells_program_10	122	0.251	NA	NA	NA	NA	rs12603112	1.124e-24	NA	NA	NA	42.6751122234673	Transitional_PF_1
chr17	50588289	50589007	11.195005	PR_interval	PRInterval	355	PR_interval-rs12603112	rs757418	27581	0.371279988207891	CACNA1G	1	FALSE	FALSE	TzConductionCells_program_10	122	0.251	NA	NA	NA	NA	rs12603112	1.124e-24	NA	NA	NA	42.6751122234673	Transitional_PF_1
chr17	50588289	50589007	11.195005	PR_interval	PRInterval	355	PR_interval-rs12603112	rs757419	27581	0.371279988207891	CACNA1G	1	FALSE	FALSE	TzConductionCells_program_10	122	0.251	NA	NA	NA	NA	rs12603112	1.124e-24	NA	NA	NA	42.6751122234673	Transitional_PF_1
chr17	50588289	50589007	11.195005	PR_interval	PRInterval	355	PR_interval-rs12603112	rs12603112	27581	0.371279988207891	CACNA1G	1	FALSE	FALSE	TzConductionCells_program_10	122	0.251	NA	NA	NA	NA	rs12603112	1.124e-24	1.124e-24	NA	NA	42.6751122234673	Transitional_PF_1
chr17	50588486	50589205	9.372119	PR_interval	PRInterval	355	PR_interval-rs12603112	rs757416	27778.5	0.369651956265298	CACNA1G	1	FALSE	FALSE	ACM_program_7	55	0.13	GATA4	NA	NA	NA	rs12603112	1.124e-24	NA	NA	NA	44.916742441628	ACM_right_lowTNNI_1
chr17	50588486	50589205	9.372119	PR_interval	PRInterval	355	PR_interval-rs12603112	rs757417	27778.5	0.369651956265298	CACNA1G	1	FALSE	FALSE	ACM_program_7	55	0.13	GATA4	NA	NA	NA	rs12603112	1.124e-24	NA	NA	NA	44.916742441628	ACM_right_lowTNNI_1
chr17	50588486	50589205	9.372119	PR_interval	PRInterval	355	PR_interval-rs12603112	rs757418	27778.5	0.369651956265298	CACNA1G	1	FALSE	FALSE	ACM_program_7	55	0.13	GATA4	NA	NA	NA	rs12603112	1.124e-24	NA	NA	NA	44.916742441628	ACM_right_lowTNNI_1
chr17	50588486	50589205	9.372119	PR_interval	PRInterval	355	PR_interval-rs12603112	rs757419	27778.5	0.369651956265298	CACNA1G	1	FALSE	FALSE	ACM_program_7	55	0.13	GATA4	NA	NA	NA	rs12603112	1.124e-24	NA	NA	NA	44.916742441628	ACM_right_lowTNNI_1
chr17	50588486	50589205	9.372119	PR_interval	PRInterval	355	PR_interval-rs12603112	rs757419	27778.5	0.369651956265298	CACNA1G	1	FALSE	FALSE	ACM_program_7	55	0.13	GATA4	NA	NA	NA	rs12603112	1.124e-24	NA	NA	NA	44.916742441628	ACM_right_lowTNNI_1
chr17	50588486	50589205	9.372119	PR_interval	PRInterval	355	PR_interval-rs12603112	rs12603112	27778.5	0.369651956265298	CACNA1G	1	FALSE	FALSE	ACM_program_7	55	0.13	GATA4	NA	NA	NA	rs12603112	1.124e-24	1.124e-24	NA	NA	44.916742441628	ACM_right_lowTNNI_1
chr17	50588486	50589205	9.372119	PR_interval	PRInterval	355	PR_interval-rs12603112	rs4794165	27778.5	0.369651956265298	CACNA1G	1	FALSE	FALSE	ACM_program_7	55	0.13	GATA4	NA	NA	NA	rs12603112	1.124e-24	NA	NA	NA	44.916742441628	ACM_right_lowTNNI_1
chr17	50588486	50589205	9.372119	PR_interval	PRInterval	355	PR_interval-rs12603112	rs4794166	27778.5	0.369651956265298	CACNA1G	1	FALSE	FALSE	ACM_program_7	55	0.13	GATA4	NA	NA	NA	rs12603112	1.124e-24	NA	NA	NA	44.916742441628	ACM_right_lowTNNI_1
chr17	50588487	50588987	7.659773	PR_interval	PRInterval	355	PR_interval-rs12603112	rs757416	27670	0.362906193931718	CACNA1G	1	FALSE	FALSE	NA	NA	NA	NA	NA	NA	NA	rs12603112	1.124e-24	NA	NA	NA	15.4765194018119	Transitional_His_bundle
chr17	50588487	50588987	7.659773	PR_interval	PRInterval	355	PR_interval-rs12603112	rs757417	27670	0.362906193931718	CACNA1G	1	FALSE	FALSE	NA	NA	NA	NA	NA	NA	NA	rs12603112	1.124e-24	NA	NA	NA	15.4765194018119	Transitional_His_bundle
chr17	50588487	50588987	7.659773	PR_interval	PRInterval	355	PR_interval-rs12603112	rs757418	27670	0.362906193931718	CACNA1G	1	FALSE	FALSE	NA	NA	NA	NA	NA	NA	NA	rs12603112	1.124e-24	NA	NA	NA	15.4765194018119	Transitional_His_bundle
chr17	50588487	50588987	7.659773	PR_interval	PRInterval	355	PR_interval-rs12603112	rs757419	27670	0.362906193931718	CACNA1G	1	FALSE	FALSE	NA	NA	NA	NA	NA	NA	NA	rs12603112	1.124e-24	NA	NA	NA	15.4765194018119	Transitional_His_bundle
chr17	50588446	50589301	13.436313	PR_interval	PRInterval	355	PR_interval-rs12603112	rs757416	27806.5	0.362821069814969	CACNA1G	1	FALSE	FALSE	core_conduction_program_2	267	0.212	ESRRG,IRX3,NFIA	NA	NA	NA	rs12603112	1.124e-24	NA	NA	NA	68.3647416733059	Transitional_PF_2
chr17	50588446	50589301	13.436313	PR_interval	PRInterval	355	PR_interval-rs12603112	rs757417	27806.5	0.362821069814969	CACNA1G	1	FALSE	FALSE	core_conduction_program_2	267	0.212	ESRRG,IRX3,NFIA	NA	NA	NA	rs12603112	1.124e-24	NA	NA	NA	68.3647416733059	Transitional_PF_2
chr17	50588446	50589301	13.436313	PR_interval	PRInterval	355	PR_interval-rs12603112	rs757418	27806.5	0.362821069814969	CACNA1G	1	FALSE	FALSE	core_conduction_program_2	267	0.212	ESRRG,IRX3,NFIA	NA	NA	NA	rs12603112	1.124e-24	NA	NA	NA	68.3647416733059	Transitional_PF_2
chr17	50588446	50589301	13.436313	PR_interval	PRInterval	355	PR_interval-rs12603112	rs757419	27806.5	0.362821069814969	CACNA1G	1	FALSE	FALSE	core_conduction_program_2	267	0.212	ESRRG,IRX3,NFIA	NA	NA	NA	rs12603112	1.124e-24	NA	NA	NA	68.3647416733059	Transitional_PF_2
chr17	50588446	50589301	13.436313	PR_interval	PRInterval	355	PR_interval-rs12603112	rs757419	27806.5	0.362821069814969	CACNA1G	1	FALSE	FALSE	core_conduction_program_2	267	0.212	ESRRG,IRX3,NFIA	NA	NA	NA	rs12603112	1.124e-24	NA	NA	NA	68.3647416733059	Transitional_PF_2
chr17	50588446	50589301	13.436313	PR_interval	PRInterval	355	PR_interval-rs12603112	rs12603112	27806.5	0.362821069814969	CACNA1G	1	FALSE	FALSE	core_conduction_program_2	267	0.212	ESRRG,IRX3,NFIA	NA	NA	NA	rs12603112	1.124e-24	1.124e-24	NA	NA	68.3647416733059	Transitional_PF_2
chr17	50588446	50589301	13.436313	PR_interval	PRInterval	355	PR_interval-rs12603112	rs4794165	27806.5	0.362821069814969	CACNA1G	1	FALSE	FALSE	core_conduction_program_2	267	0.212	ESRRG,IRX3,NFIA	NA	NA	NA	rs12603112	1.124e-24	NA	NA	NA	68.3647416733059	Transitional_PF_2
chr17	50588446	50589301	13.436313	PR_interval	PRInterval	355	PR_interval-rs12603112	rs4794166	27806.5	0.362821069814969	CACNA1G	1	FALSE	FALSE	core_conduction_program_2	267	0.212	ESRRG,IRX3,NFIA	NA	NA	NA	rs12603112	1.124e-24	NA	NA	NA	68.3647416733059	Transitional_PF_2
chr17	50588446	50589301	13.436313	PR_interval	PRInterval	355	PR_interval-rs12603112	rs2240221	27806.5	0.362821069814969	CACNA1G	1	FALSE	FALSE	core_conduction_program_2	267	0.212	ESRRG,IRX3,NFIA	NA	NA	NA	rs12603112	1.124e-24	7.422e-24	NA	NA	68.3647416733059	Transitional_PF_2
chr17	50589780	50590280	5.386332	PR_interval	PRInterval	355	PR_interval-rs12603112	rs12601226	44826	0.359496247331015	ABCC3	1	FALSE	FALSE	NA	NA	NA	NA	NA	NA	NA	rs12603112	1.124e-24	NA	NA	NA	10.6083490359	SMC_2
chr17	50589780	50590280	5.386332	PR_interval	PRInterval	355	PR_interval-rs12603112	rs12945668	44826	0.359496247331015	ABCC3	1	FALSE	FALSE	NA	NA	NA	NA	NA	NA	NA	rs12603112	1.124e-24	NA	NA	NA	10.6083490359	SMC_2
chr17	50589780	50590280	5.386332	PR_interval	PRInterval	355	PR_interval-rs12603112	rs12945668	44826	0.359496247331015	ABCC3	1	FALSE	FALSE	NA	NA	NA	NA	NA	NA	NA	rs12603112	1.124e-24	NA	NA	NA	10.6083490359	SMC_2
chr17	50584710	50585793	6.520607	PR_interval	PRInterval	355	PR_interval-rs12603112	rs12602661	24184.5	0.358442882202415	CACNA1G	1	FALSE	FALSE	NA	NA	NA	NA	NA	NA	NA	rs12603112	1.124e-24	NA	NA	NA	1.60793204323222	VCM_hybrid_1
chr17	50584710	50585793	6.520607	PR_interval	PRInterval	355	PR_interval-rs12603112	rs757414	24184.5	0.358442882202415	CACNA1G	1	FALSE	FALSE	NA	NA	NA	NA	NA	NA	NA	rs12603112	1.124e-24	NA	NA	NA	1.60793204323222	VCM_hybrid_1
chr17	50588474	50589467	5.097543	PR_interval	PRInterval	NA	PR_interval-rs12603112	rs757416	45885.5	0.352981422540287	ABCC3	1	FALSE	FALSE	NA	NA	NA	NA	NA	NA	NA	rs12603112	1.124e-24	NA	NA	NA	2.71568469672709	Fibroblast_like_3
chr17	50588474	50589467	5.097543	PR_interval	PRInterval	NA	PR_interval-rs12603112	rs757417	45885.5	0.352981422540287	ABCC3	1	FALSE	FALSE	NA	NA	NA	NA	NA	NA	NA	rs12603112	1.124e-24	NA	NA	NA	2.71568469672709	Fibroblast_like_3
chr17	50588474	50589467	5.097543	PR_interval	PRInterval	NA	PR_interval-rs12603112	rs757418	45885.5	0.352981422540287	ABCC3	1	FALSE	FALSE	NA	NA	NA	NA	NA	NA	NA	rs12603112	1.124e-24	NA	NA	NA	2.71568469672709	Fibroblast_like_3
chr17	50588474	50589467	5.097543	PR_interval	PRInterval	NA	PR_interval-rs12603112	rs757419	45885.5	0.352981422540287	ABCC3	1	FALSE	FALSE	NA	NA	NA	NA	NA	NA	NA	rs12603112	1.124e-24	NA	NA	NA	2.71568469672709	Fibroblast_like_3
chr17	50588474	50589467	5.097543	PR_interval	PRInterval	NA	PR_interval-rs12603112	rs757419	45885.5	0.352981422540287	ABCC3	1	FALSE	FALSE	NA	NA	NA	NA	NA	NA	NA	rs12603112	1.124e-24	NA	NA	NA	2.71568469672709	Fibroblast_like_3
chr17	50588474	50589467	5.097543	PR_interval	PRInterval	NA	PR_interval-rs12603112	rs12603112	45885.5	0.352981422540287	ABCC3	1	FALSE	FALSE	NA	NA	NA	NA	NA	NA	NA	rs12603112	1.124e-24	1.124e-24	NA	NA	2.71568469672709	Fibroblast_like_3
chr17	50588474	50589467	5.097543	PR_interval	PRInterval	NA	PR_interval-rs12603112	rs4794165	45885.5	0.352981422540287	ABCC3	1	FALSE	FALSE	NA	NA	NA	NA	NA	NA	NA	rs12603112	1.124e-24	NA	NA	NA	2.71568469672709	Fibroblast_like_3
chr17	50588474	50589467	5.097543	PR_interval	PRInterval	NA	PR_interval-rs12603112	rs4794166	45885.5	0.352981422540287	ABCC3	1	FALSE	FALSE	NA	NA	NA	NA	NA	NA	NA	rs12603112	1.124e-24	NA	NA	NA	2.71568469672709	Fibroblast_like_3
chr17	50588474	50589467	5.097543	PR_interval	PRInterval	NA	PR_interval-rs12603112	rs2240221	45885.5	0.352981422540287	ABCC3	1	FALSE	FALSE	NA	NA	NA	NA	NA	NA	NA	rs12603112	1.124e-24	7.422e-24	NA	NA	2.71568469672709	Fibroblast_like_3
chr17	50588496	50589187	9.93943	PR_interval	PRInterval	355	PR_interval-rs12603112	rs757416	27774.5	0.352440146424322	CACNA1G	1	FALSE	FALSE	ACM_program_14|ACM_program_7|ACM_program_1	95|55|97	0.365|0.163|0.12	NA|GATA4|GATA6,PITX2,TBX5	NA	NA	NA	rs12603112	1.124e-24	NA	NA	NA	89.4472059158434	ACM_left_highTNNI_2
chr17	50588496	50589187	9.93943	PR_interval	PRInterval	355	PR_interval-rs12603112	rs757417	27774.5	0.352440146424322	CACNA1G	1	FALSE	FALSE	ACM_program_14|ACM_program_7|ACM_program_1	95|55|97	0.365|0.163|0.12	NA|GATA4|GATA6,PITX2,TBX5	NA	NA	NA	rs12603112	1.124e-24	NA	NA	NA	89.4472059158434	ACM_left_highTNNI_2
chr17	50588496	50589187	9.93943	PR_interval	PRInterval	355	PR_interval-rs12603112	rs757418	27774.5	0.352440146424322	CACNA1G	1	FALSE	FALSE	ACM_program_14|ACM_program_7|ACM_program_1	95|55|97	0.365|0.163|0.12	NA|GATA4|GATA6,PITX2,TBX5	NA	NA	NA	rs12603112	1.124e-24	NA	NA	NA	89.4472059158434	ACM_left_highTNNI_2
chr17	50588496	50589187	9.93943	PR_interval	PRInterval	355	PR_interval-rs12603112	rs757419	27774.5	0.352440146424322	CACNA1G	1	FALSE	FALSE	ACM_program_14|ACM_program_7|ACM_program_1	95|55|97	0.365|0.163|0.12	NA|GATA4|GATA6,PITX2,TBX5	NA	NA	NA	rs12603112	1.124e-24	NA	NA	NA	89.4472059158434	ACM_left_highTNNI_2
chr17	50588496	50589187	9.93943	PR_interval	PRInterval	355	PR_interval-rs12603112	rs757419	27774.5	0.352440146424322	CACNA1G	1	FALSE	FALSE	ACM_program_14|ACM_program_7|ACM_program_1	95|55|97	0.365|0.163|0.12	NA|GATA4|GATA6,PITX2,TBX5	NA	NA	NA	rs12603112	1.124e-24	NA	NA	NA	89.4472059158434	ACM_left_highTNNI_2
chr17	50588496	50589187	9.93943	PR_interval	PRInterval	355	PR_interval-rs12603112	rs12603112	27774.5	0.352440146424322	CACNA1G	1	FALSE	FALSE	ACM_program_14|ACM_program_7|ACM_program_1	95|55|97	0.365|0.163|0.12	NA|GATA4|GATA6,PITX2,TBX5	NA	NA	NA	rs12603112	1.124e-24	1.124e-24	NA	NA	89.4472059158434	ACM_left_highTNNI_2
chr17	50588496	50589187	9.93943	PR_interval	PRInterval	355	PR_interval-rs12603112	rs4794165	27774.5	0.352440146424322	CACNA1G	1	FALSE	FALSE	ACM_program_14|ACM_program_7|ACM_program_1	95|55|97	0.365|0.163|0.12	NA|GATA4|GATA6,PITX2,TBX5	NA	NA	NA	rs12603112	1.124e-24	NA	NA	NA	89.4472059158434	ACM_left_highTNNI_2
chr17	50588496	50589187	9.93943	PR_interval	PRInterval	355	PR_interval-rs12603112	rs4794166	27774.5	0.352440146424322	CACNA1G	1	FALSE	FALSE	ACM_program_14|ACM_program_7|ACM_program_1	95|55|97	0.365|0.163|0.12	NA|GATA4|GATA6,PITX2,TBX5	NA	NA	NA	rs12603112	1.124e-24	NA	NA	NA	89.4472059158434	ACM_left_highTNNI_2
chr17	50589773	50590273	7.84547	PR_interval	PRInterval	355	PR_interval-rs12603112	rs12601226	44833	0.342166051943401	ABCC3	1	FALSE	FALSE	NA	NA	NA	NA	NA	NA	NA	rs12603112	1.124e-24	NA	NA	NA	1.06687444139998	Pericytes_1
chr17	50589773	50590273	7.84547	PR_interval	PRInterval	355	PR_interval-rs12603112	rs12945668	44833	0.342166051943401	ABCC3	1	FALSE	FALSE	NA	NA	NA	NA	NA	NA	NA	rs12603112	1.124e-24	NA	NA	NA	1.06687444139998	Pericytes_1
chr17	50589773	50590273	7.84547	PR_interval	PRInterval	355	PR_interval-rs12603112	rs12945668	44833	0.342166051943401	ABCC3	1	FALSE	FALSE	NA	NA	NA	NA	NA	NA	NA	rs12603112	1.124e-24	NA	NA	NA	1.06687444139998	Pericytes_1
chr17	50583583	50584507	5.043425	PR_interval	PRInterval	NA	PR_interval-rs12603112	rs1076245	50811	0.340959745183442	ABCC3	1	FALSE	FALSE	NA	NA	NA	NA	NA	NA	NA	rs12603112	1.124e-24	NA	NA	NA	2.71568469672709	Fibroblast_like_3
chr17	50583583	50584507	5.043425	PR_interval	PRInterval	NA	PR_interval-rs12603112	rs1076245	50811	0.340959745183442	ABCC3	1	FALSE	FALSE	NA	NA	NA	NA	NA	NA	NA	rs12603112	1.124e-24	NA	NA	NA	2.71568469672709	Fibroblast_like_3
chr17	50588455	50588955	4.990386	PR_interval	PRInterval	355	PR_interval-rs12603112	rs757416	46151	0.3392038331173	ABCC3	1	FALSE	FALSE	NA	NA	NA	NA	NA	NA	NA	rs12603112	1.124e-24	NA	NA	NA	10.6083490359	SMC_2
chr17	50588455	50588955	4.990386	PR_interval	PRInterval	355	PR_interval-rs12603112	rs757417	46151	0.3392038331173	ABCC3	1	FALSE	FALSE	NA	NA	NA	NA	NA	NA	NA	rs12603112	1.124e-24	NA	NA	NA	10.6083490359	SMC_2
chr17	50588455	50588955	4.990386	PR_interval	PRInterval	355	PR_interval-rs12603112	rs757418	46151	0.3392038331173	ABCC3	1	FALSE	FALSE	NA	NA	NA	NA	NA	NA	NA	rs12603112	1.124e-24	NA	NA	NA	10.6083490359	SMC_2
chr17	50588455	50588955	4.990386	PR_interval	PRInterval	355	PR_interval-rs12603112	rs757419	46151	0.3392038331173	ABCC3	1	FALSE	FALSE	NA	NA	NA	NA	NA	NA	NA	rs12603112	1.124e-24	NA	NA	NA	10.6083490359	SMC_2
chr17	50588455	50588955	4.990386	PR_interval	PRInterval	355	PR_interval-rs12603112	rs757419	46151	0.3392038331173	ABCC3	1	FALSE	FALSE	NA	NA	NA	NA	NA	NA	NA	rs12603112	1.124e-24	NA	NA	NA	10.6083490359	SMC_2
chr17	50588480	50589445	6.618338	PR_interval	PRInterval	355	PR_interval-rs12603112	rs757416	45893.5	0.336775140188524	ABCC3	1	FALSE	FALSE	NA	NA	NA	NA	NA	NA	NA	rs12603112	1.124e-24	NA	NA	NA	8.04543718115466	OFT_1
chr17	50588480	50589445	6.618338	PR_interval	PRInterval	355	PR_interval-rs12603112	rs757417	45893.5	0.336775140188524	ABCC3	1	FALSE	FALSE	NA	NA	NA	NA	NA	NA	NA	rs12603112	1.124e-24	NA	NA	NA	8.04543718115466	OFT_1
chr17	50588480	50589445	6.618338	PR_interval	PRInterval	355	PR_interval-rs12603112	rs757418	45893.5	0.336775140188524	ABCC3	1	FALSE	FALSE	NA	NA	NA	NA	NA	NA	NA	rs12603112	1.124e-24	NA	NA	NA	8.04543718115466	OFT_1
chr17	50588480	50589445	6.618338	PR_interval	PRInterval	355	PR_interval-rs12603112	rs757419	45893.5	0.336775140188524	ABCC3	1	FALSE	FALSE	NA	NA	NA	NA	NA	NA	NA	rs12603112	1.124e-24	NA	NA	NA	8.04543718115466	OFT_1
chr17	50588480	50589445	6.618338	PR_interval	PRInterval	355	PR_interval-rs12603112	rs757419	45893.5	0.336775140188524	ABCC3	1	FALSE	FALSE	NA	NA	NA	NA	NA	NA	NA	rs12603112	1.124e-24	NA	NA	NA	8.04543718115466	OFT_1
chr17	50588480	50589445	6.618338	PR_interval	PRInterval	355	PR_interval-rs12603112	rs12603112	45893.5	0.336775140188524	ABCC3	1	FALSE	FALSE	NA	NA	NA	NA	NA	NA	NA	rs12603112	1.124e-24	1.124e-24	NA	NA	8.04543718115466	OFT_1
chr17	50588480	50589445	6.618338	PR_interval	PRInterval	355	PR_interval-rs12603112	rs4794165	45893.5	0.336775140188524	ABCC3	1	FALSE	FALSE	NA	NA	NA	NA	NA	NA	NA	rs12603112	1.124e-24	NA	NA	NA	8.04543718115466	OFT_1
chr17	50588480	50589445	6.618338	PR_interval	PRInterval	355	PR_interval-rs12603112	rs4794166	45893.5	0.336775140188524	ABCC3	1	FALSE	FALSE	NA	NA	NA	NA	NA	NA	NA	rs12603112	1.124e-24	NA	NA	NA	8.04543718115466	OFT_1
chr17	50588480	50589445	6.618338	PR_interval	PRInterval	355	PR_interval-rs12603112	rs2240221	45893.5	0.336775140188524	ABCC3	1	FALSE	FALSE	NA	NA	NA	NA	NA	NA	NA	rs12603112	1.124e-24	7.422e-24	NA	NA	8.04543718115466	OFT_1
chr17	50589130	50589630	4.344615	PR_interval	PRInterval	355	PR_interval-rs12603112	rs4794166	45476	0.335713732820109	ABCC3	1	FALSE	FALSE	NA	NA	NA	NA	NA	NA	NA	rs12603112	1.124e-24	NA	NA	NA	10.6083490359	SMC_2
chr17	50589130	50589630	4.344615	PR_interval	PRInterval	355	PR_interval-rs12603112	rs2240221	45476	0.335713732820109	ABCC3	1	FALSE	FALSE	NA	NA	NA	NA	NA	NA	NA	rs12603112	1.124e-24	7.422e-24	NA	NA	10.6083490359	SMC_2
chr17	50589345	50590248	9.109245	PR_interval	PRInterval	355	PR_interval-rs12603112	rs2240222	45059.5	0.334766213249043	ABCC3	1	FALSE	FALSE	NA	NA	NA	NA	NA	NA	NA	rs12603112	1.124e-24	NA	NA	NA	4.16774121539263	VIC_1
chr17	50589345	50590248	9.109245	PR_interval	PRInterval	355	PR_interval-rs12603112	rs12601226	45059.5	0.334766213249043	ABCC3	1	FALSE	FALSE	NA	NA	NA	NA	NA	NA	NA	rs12603112	1.124e-24	NA	NA	NA	4.16774121539263	VIC_1
chr17	50589345	50590248	9.109245	PR_interval	PRInterval	355	PR_interval-rs12603112	rs12945668	45059.5	0.334766213249043	ABCC3	1	FALSE	FALSE	NA	NA	NA	NA	NA	NA	NA	rs12603112	1.124e-24	NA	NA	NA	4.16774121539263	VIC_1
chr17	50589345	50590248	9.109245	PR_interval	PRInterval	355	PR_interval-rs12603112	rs12945668	45059.5	0.334766213249043	ABCC3	1	FALSE	FALSE	NA	NA	NA	NA	NA	NA	NA	rs12603112	1.124e-24	NA	NA	NA	4.16774121539263	VIC_1
chr17	50588498	50589488	3.761854	PR_interval	PRInterval	355	PR_interval-rs12603112	rs757416	27926	0.329639264902578	CACNA1G	1	FALSE	FALSE	NA	NA	NA	NA	NA	NA	NA	rs12603112	1.124e-24	NA	NA	NA	1.48241778387436	Epicardial_mesothelial_ITLN1
chr17	50588498	50589488	3.761854	PR_interval	PRInterval	355	PR_interval-rs12603112	rs757417	27926	0.329639264902578	CACNA1G	1	FALSE	FALSE	NA	NA	NA	NA	NA	NA	NA	rs12603112	1.124e-24	NA	NA	NA	1.48241778387436	Epicardial_mesothelial_ITLN1
chr17	50588498	50589488	3.761854	PR_interval	PRInterval	355	PR_interval-rs12603112	rs757418	27926	0.329639264902578	CACNA1G	1	FALSE	FALSE	NA	NA	NA	NA	NA	NA	NA	rs12603112	1.124e-24	NA	NA	NA	1.48241778387436	Epicardial_mesothelial_ITLN1
chr17	50588498	50589488	3.761854	PR_interval	PRInterval	355	PR_interval-rs12603112	rs757419	27926	0.329639264902578	CACNA1G	1	FALSE	FALSE	NA	NA	NA	NA	NA	NA	NA	rs12603112	1.124e-24	NA	NA	NA	1.48241778387436	Epicardial_mesothelial_ITLN1
chr17	50588498	50589488	3.761854	PR_interval	PRInterval	355	PR_interval-rs12603112	rs757419	27926	0.329639264902578	CACNA1G	1	FALSE	FALSE	NA	NA	NA	NA	NA	NA	NA	rs12603112	1.124e-24	NA	NA	NA	1.48241778387436	Epicardial_mesothelial_ITLN1
chr17	50588498	50589488	3.761854	PR_interval	PRInterval	355	PR_interval-rs12603112	rs12603112	27926	0.329639264902578	CACNA1G	1	FALSE	FALSE	NA	NA	NA	NA	NA	NA	NA	rs12603112	1.124e-24	1.124e-24	NA	NA	1.48241778387436	Epicardial_mesothelial_ITLN1
chr17	50588498	50589488	3.761854	PR_interval	PRInterval	355	PR_interval-rs12603112	rs4794165	27926	0.329639264902578	CACNA1G	1	FALSE	FALSE	NA	NA	NA	NA	NA	NA	NA	rs12603112	1.124e-24	NA	NA	NA	1.48241778387436	Epicardial_mesothelial_ITLN1
chr17	50588498	50589488	3.761854	PR_interval	PRInterval	355	PR_interval-rs12603112	rs4794166	27926	0.329639264902578	CACNA1G	1	FALSE	FALSE	NA	NA	NA	NA	NA	NA	NA	rs12603112	1.124e-24	NA	NA	NA	1.48241778387436	Epicardial_mesothelial_ITLN1
chr17	50588498	50589488	3.761854	PR_interval	PRInterval	355	PR_interval-rs12603112	rs2240221	27926	0.329639264902578	CACNA1G	1	FALSE	FALSE	NA	NA	NA	NA	NA	NA	NA	rs12603112	1.124e-24	7.422e-24	NA	NA	1.48241778387436	Epicardial_mesothelial_ITLN1
chr17	50588481	50588981	8.935658	PR_interval	PRInterval	355	PR_interval-rs12603112	rs757416	27664	0.328584954490291	CACNA1G	1	FALSE	FALSE	core_conduction_program_2	267	0.321	ESRRG,IRX3,NFIA	NA	NA	NA	rs12603112	1.124e-24	NA	NA	NA	59.7976926423105	PF_2
chr17	50588481	50588981	8.935658	PR_interval	PRInterval	355	PR_interval-rs12603112	rs757417	27664	0.328584954490291	CACNA1G	1	FALSE	FALSE	core_conduction_program_2	267	0.321	ESRRG,IRX3,NFIA	NA	NA	NA	rs12603112	1.124e-24	NA	NA	NA	59.7976926423105	PF_2
chr17	50588481	50588981	8.935658	PR_interval	PRInterval	355	PR_interval-rs12603112	rs757418	27664	0.328584954490291	CACNA1G	1	FALSE	FALSE	core_conduction_program_2	267	0.321	ESRRG,IRX3,NFIA	NA	NA	NA	rs12603112	1.124e-24	NA	NA	NA	59.7976926423105	PF_2
chr17	50588481	50588981	8.935658	PR_interval	PRInterval	355	PR_interval-rs12603112	rs757419	27664	0.328584954490291	CACNA1G	1	FALSE	FALSE	core_conduction_program_2	267	0.321	ESRRG,IRX3,NFIA	NA	NA	NA	rs12603112	1.124e-24	NA	NA	NA	59.7976926423105	PF_2
chr17	50588481	50588981	8.935658	PR_interval	PRInterval	355	PR_interval-rs12603112	rs757419	27664	0.328584954490291	CACNA1G	1	FALSE	FALSE	core_conduction_program_2	267	0.321	ESRRG,IRX3,NFIA	NA	NA	NA	rs12603112	1.124e-24	NA	NA	NA	59.7976926423105	PF_2
chr17	50586644	50587144	7.642087	PR_interval	PRInterval	355	PR_interval-rs12603112	rs12941010	25827	0.324366858541193	CACNA1G	1	FALSE	FALSE	ACM_program_1|ACM_program_14	97|95	0.259|0.133	GATA6,PITX2,TBX5|NA	NA	NA	NA	rs12603112	1.124e-24	NA	NA	NA	52.8268807159394	ACM_left_highTNNI_1
chr17	50586644	50587144	7.642087	PR_interval	PRInterval	355	PR_interval-rs12603112	rs12451979	25827	0.324366858541193	CACNA1G	1	FALSE	FALSE	ACM_program_1|ACM_program_14	97|95	0.259|0.133	GATA6,PITX2,TBX5|NA	NA	NA	NA	rs12603112	1.124e-24	NA	NA	NA	52.8268807159394	ACM_left_highTNNI_1
chr17	50586644	50587144	7.642087	PR_interval	PRInterval	355	PR_interval-rs12603112	rs12451979	25827	0.324366858541193	CACNA1G	1	FALSE	FALSE	ACM_program_1|ACM_program_14	97|95	0.259|0.133	GATA6,PITX2,TBX5|NA	NA	NA	NA	rs12603112	1.124e-24	NA	NA	NA	52.8268807159394	ACM_left_highTNNI_1
chr17	50583601	50584576	6.046798	PR_interval	PRInterval	355	PR_interval-rs12603112	rs1076245	50767.5	0.321857579658613	ABCC3	1	FALSE	FALSE	NA	NA	NA	NA	NA	NA	NA	rs12603112	1.124e-24	NA	NA	NA	1.4415610706021	Fibroblast_like_2
chr17	50583601	50584576	6.046798	PR_interval	PRInterval	355	PR_interval-rs12603112	rs1076245	50767.5	0.321857579658613	ABCC3	1	FALSE	FALSE	NA	NA	NA	NA	NA	NA	NA	rs12603112	1.124e-24	NA	NA	NA	1.4415610706021	Fibroblast_like_2
chr17	50588478	50588978	9.080692	PR_interval	PRInterval	355	PR_interval-rs12603112	rs757416	27661	0.321398811373874	CACNA1G	1	FALSE	FALSE	core_conduction_program_2	267	0.453	ESRRG,IRX3,NFIA	NA	NA	NA	rs12603112	1.124e-24	NA	NA	NA	95.1489211314775	PF_1
chr17	50588478	50588978	9.080692	PR_interval	PRInterval	355	PR_interval-rs12603112	rs757417	27661	0.321398811373874	CACNA1G	1	FALSE	FALSE	core_conduction_program_2	267	0.453	ESRRG,IRX3,NFIA	NA	NA	NA	rs12603112	1.124e-24	NA	NA	NA	95.1489211314775	PF_1
chr17	50588478	50588978	9.080692	PR_interval	PRInterval	355	PR_interval-rs12603112	rs757418	27661	0.321398811373874	CACNA1G	1	FALSE	FALSE	core_conduction_program_2	267	0.453	ESRRG,IRX3,NFIA	NA	NA	NA	rs12603112	1.124e-24	NA	NA	NA	95.1489211314775	PF_1
chr17	50588478	50588978	9.080692	PR_interval	PRInterval	355	PR_interval-rs12603112	rs757419	27661	0.321398811373874	CACNA1G	1	FALSE	FALSE	core_conduction_program_2	267	0.453	ESRRG,IRX3,NFIA	NA	NA	NA	rs12603112	1.124e-24	NA	NA	NA	95.1489211314775	PF_1
chr17	50588478	50588978	9.080692	PR_interval	PRInterval	355	PR_interval-rs12603112	rs757419	27661	0.321398811373874	CACNA1G	1	FALSE	FALSE	core_conduction_program_2	267	0.453	ESRRG,IRX3,NFIA	NA	NA	NA	rs12603112	1.124e-24	NA	NA	NA	95.1489211314775	PF_1
chr17	50583566	50584515	19.570849	PR_interval	PRInterval	355	PR_interval-rs12603112	rs1076245	36952.5	0.317792102834986	SPATA20	2	FALSE	FALSE	NA	NA	NA	NA	NA	NA	NA	rs12603112	1.124e-24	NA	NA	NA	7.39653638952661	Transitional_AVN
chr17	50586624	50587124	7.508385	PR_interval	PRInterval	355	PR_interval-rs12603112	rs12941010	25807	0.31522057695871	CACNA1G	1	FALSE	FALSE	ACM_program_1|ACM_program_7|ACM_program_14	97|55|95	0.242|0.212|0.175	GATA6,PITX2,TBX5|GATA4|NA	NA	NA	NA	rs12603112	1.124e-24	NA	NA	NA	69.4753403138366	ACM_left_hybrid
chr17	50586624	50587124	7.508385	PR_interval	PRInterval	355	PR_interval-rs12603112	rs12451979	25807	0.31522057695871	CACNA1G	1	FALSE	FALSE	ACM_program_1|ACM_program_7|ACM_program_14	97|55|95	0.242|0.212|0.175	GATA6,PITX2,TBX5|GATA4|NA	NA	NA	NA	rs12603112	1.124e-24	NA	NA	NA	69.4753403138366	ACM_left_hybrid
chr17	50586624	50587124	7.508385	PR_interval	PRInterval	355	PR_interval-rs12603112	rs12451979	25807	0.31522057695871	CACNA1G	1	FALSE	FALSE	ACM_program_1|ACM_program_7|ACM_program_14	97|55|95	0.242|0.212|0.175	GATA6,PITX2,TBX5|GATA4|NA	NA	NA	NA	rs12603112	1.124e-24	NA	NA	NA	69.4753403138366	ACM_left_hybrid
chr17	50588480	50588980	4.715345	PR_interval	PRInterval	NA	PR_interval-rs12603112	rs757416	46126	0.312748668228146	ABCC3	1	FALSE	FALSE	NA	NA	NA	NA	NA	NA	NA	rs12603112	1.124e-24	NA	NA	NA	3.1964066829915	VIC_3
chr17	50588480	50588980	4.715345	PR_interval	PRInterval	NA	PR_interval-rs12603112	rs757417	46126	0.312748668228146	ABCC3	1	FALSE	FALSE	NA	NA	NA	NA	NA	NA	NA	rs12603112	1.124e-24	NA	NA	NA	3.1964066829915	VIC_3
chr17	50588480	50588980	4.715345	PR_interval	PRInterval	NA	PR_interval-rs12603112	rs757418	46126	0.312748668228146	ABCC3	1	FALSE	FALSE	NA	NA	NA	NA	NA	NA	NA	rs12603112	1.124e-24	NA	NA	NA	3.1964066829915	VIC_3
chr17	50588480	50588980	4.715345	PR_interval	PRInterval	NA	PR_interval-rs12603112	rs757419	46126	0.312748668228146	ABCC3	1	FALSE	FALSE	NA	NA	NA	NA	NA	NA	NA	rs12603112	1.124e-24	NA	NA	NA	3.1964066829915	VIC_3
chr17	50588480	50588980	4.715345	PR_interval	PRInterval	NA	PR_interval-rs12603112	rs757419	46126	0.312748668228146	ABCC3	1	FALSE	FALSE	NA	NA	NA	NA	NA	NA	NA	rs12603112	1.124e-24	NA	NA	NA	3.1964066829915	VIC_3
chr17	50588463	50589198	6.439688	PR_interval	PRInterval	355	PR_interval-rs12603112	rs757416	46025.5	0.309546637803439	ABCC3	1	FALSE	FALSE	MuralCells_program_14|MuralCells_program_15|MuralCells_program_10	231|287|283	0.876|0.855|0.725	TCF4|NA|MEF2C	NA	NA	NA	rs12603112	1.124e-24	NA	NA	NA	16.7849354879126	SMC_1
chr17	50588463	50589198	6.439688	PR_interval	PRInterval	355	PR_interval-rs12603112	rs757417	46025.5	0.309546637803439	ABCC3	1	FALSE	FALSE	MuralCells_program_14|MuralCells_program_15|MuralCells_program_10	231|287|283	0.876|0.855|0.725	TCF4|NA|MEF2C	NA	NA	NA	rs12603112	1.124e-24	NA	NA	NA	16.7849354879126	SMC_1
chr17	50588463	50589198	6.439688	PR_interval	PRInterval	355	PR_interval-rs12603112	rs757418	46025.5	0.309546637803439	ABCC3	1	FALSE	FALSE	MuralCells_program_14|MuralCells_program_15|MuralCells_program_10	231|287|283	0.876|0.855|0.725	TCF4|NA|MEF2C	NA	NA	NA	rs12603112	1.124e-24	NA	NA	NA	16.7849354879126	SMC_1
chr17	50588463	50589198	6.439688	PR_interval	PRInterval	355	PR_interval-rs12603112	rs757419	46025.5	0.309546637803439	ABCC3	1	FALSE	FALSE	MuralCells_program_14|MuralCells_program_15|MuralCells_program_10	231|287|283	0.876|0.855|0.725	TCF4|NA|MEF2C	NA	NA	NA	rs12603112	1.124e-24	NA	NA	NA	16.7849354879126	SMC_1
chr17	50588463	50589198	6.439688	PR_interval	PRInterval	355	PR_interval-rs12603112	rs757419	46025.5	0.309546637803439	ABCC3	1	FALSE	FALSE	MuralCells_program_14|MuralCells_program_15|MuralCells_program_10	231|287|283	0.876|0.855|0.725	TCF4|NA|MEF2C	NA	NA	NA	rs12603112	1.124e-24	NA	NA	NA	16.7849354879126	SMC_1
chr17	50588463	50589198	6.439688	PR_interval	PRInterval	355	PR_interval-rs12603112	rs12603112	46025.5	0.309546637803439	ABCC3	1	FALSE	FALSE	MuralCells_program_14|MuralCells_program_15|MuralCells_program_10	231|287|283	0.876|0.855|0.725	TCF4|NA|MEF2C	NA	NA	NA	rs12603112	1.124e-24	1.124e-24	NA	NA	16.7849354879126	SMC_1
chr17	50588463	50589198	6.439688	PR_interval	PRInterval	355	PR_interval-rs12603112	rs4794165	46025.5	0.309546637803439	ABCC3	1	FALSE	FALSE	MuralCells_program_14|MuralCells_program_15|MuralCells_program_10	231|287|283	0.876|0.855|0.725	TCF4|NA|MEF2C	NA	NA	NA	rs12603112	1.124e-24	NA	NA	NA	16.7849354879126	SMC_1
chr17	50588463	50589198	6.439688	PR_interval	PRInterval	355	PR_interval-rs12603112	rs4794166	46025.5	0.309546637803439	ABCC3	1	FALSE	FALSE	MuralCells_program_14|MuralCells_program_15|MuralCells_program_10	231|287|283	0.876|0.855|0.725	TCF4|NA|MEF2C	NA	NA	NA	rs12603112	1.124e-24	NA	NA	NA	16.7849354879126	SMC_1
chr17	50589638	50590138	2.949831	PR_interval	PRInterval	355	PR_interval-rs12603112	rs2240222	44968	0.309250585506625	ABCC3	1	FALSE	FALSE	NA	NA	NA	NA	NA	NA	NA	rs12603112	1.124e-24	NA	NA	NA	1.47834738502523	OFT_3
chr17	50589638	50590138	2.949831	PR_interval	PRInterval	355	PR_interval-rs12603112	rs12601226	44968	0.309250585506625	ABCC3	1	FALSE	FALSE	NA	NA	NA	NA	NA	NA	NA	rs12603112	1.124e-24	NA	NA	NA	1.47834738502523	OFT_3
chr17	50589765	50590265	5.675842	PR_interval	PRInterval	355	PR_interval-rs12603112	rs12601226	44841	0.309208160637011	ABCC3	1	FALSE	FALSE	NA	NA	NA	NA	NA	NA	NA	rs12603112	1.124e-24	NA	NA	NA	4.76245935132706	VIC_4
chr17	50589765	50590265	5.675842	PR_interval	PRInterval	355	PR_interval-rs12603112	rs12945668	44841	0.309208160637011	ABCC3	1	FALSE	FALSE	NA	NA	NA	NA	NA	NA	NA	rs12603112	1.124e-24	NA	NA	NA	4.76245935132706	VIC_4
chr17	50589765	50590265	5.675842	PR_interval	PRInterval	355	PR_interval-rs12603112	rs12945668	44841	0.309208160637011	ABCC3	1	FALSE	FALSE	NA	NA	NA	NA	NA	NA	NA	rs12603112	1.124e-24	NA	NA	NA	4.76245935132706	VIC_4
chr17	50588474	50589195	9.819412	PR_interval	PRInterval	355	PR_interval-rs12603112	rs757416	27767.5	0.308776864491646	CACNA1G	1	FALSE	FALSE	NA	NA	NA	NA	NA	NA	NA	rs12603112	1.124e-24	NA	NA	NA	67.2980634878055	Transitional_AVN
chr17	50588474	50589195	9.819412	PR_interval	PRInterval	355	PR_interval-rs12603112	rs757417	27767.5	0.308776864491646	CACNA1G	1	FALSE	FALSE	NA	NA	NA	NA	NA	NA	NA	rs12603112	1.124e-24	NA	NA	NA	67.2980634878055	Transitional_AVN
chr17	50588474	50589195	9.819412	PR_interval	PRInterval	355	PR_interval-rs12603112	rs757418	27767.5	0.308776864491646	CACNA1G	1	FALSE	FALSE	NA	NA	NA	NA	NA	NA	NA	rs12603112	1.124e-24	NA	NA	NA	67.2980634878055	Transitional_AVN
chr17	50588474	50589195	9.819412	PR_interval	PRInterval	355	PR_interval-rs12603112	rs757419	27767.5	0.308776864491646	CACNA1G	1	FALSE	FALSE	NA	NA	NA	NA	NA	NA	NA	rs12603112	1.124e-24	NA	NA	NA	67.2980634878055	Transitional_AVN
chr17	50588474	50589195	9.819412	PR_interval	PRInterval	355	PR_interval-rs12603112	rs12603112	27767.5	0.308776864491646	CACNA1G	1	FALSE	FALSE	NA	NA	NA	NA	NA	NA	NA	rs12603112	1.124e-24	1.124e-24	NA	NA	67.2980634878055	Transitional_AVN
chr17	50588474	50589195	9.819412	PR_interval	PRInterval	355	PR_interval-rs12603112	rs4794165	27767.5	0.308776864491646	CACNA1G	1	FALSE	FALSE	NA	NA	NA	NA	NA	NA	NA	rs12603112	1.124e-24	NA	NA	NA	67.2980634878055	Transitional_AVN
chr17	50588474	50589195	9.819412	PR_interval	PRInterval	355	PR_interval-rs12603112	rs4794166	27767.5	0.308776864491646	CACNA1G	1	FALSE	FALSE	NA	NA	NA	NA	NA	NA	NA	rs12603112	1.124e-24	NA	NA	NA	67.2980634878055	Transitional_AVN
chr17	50589746	50590246	6.337699	PR_interval	PRInterval	355	PR_interval-rs12603112	rs12601226	44860	0.305230137324226	ABCC3	1	FALSE	FALSE	NA	NA	NA	NA	NA	NA	NA	rs12603112	1.124e-24	NA	NA	NA	4.4198727581774	VIC_5
chr17	50589746	50590246	6.337699	PR_interval	PRInterval	355	PR_interval-rs12603112	rs12945668	44860	0.305230137324226	ABCC3	1	FALSE	FALSE	NA	NA	NA	NA	NA	NA	NA	rs12603112	1.124e-24	NA	NA	NA	4.4198727581774	VIC_5
chr17	50589746	50590246	6.337699	PR_interval	PRInterval	355	PR_interval-rs12603112	rs12945668	44860	0.305230137324226	ABCC3	1	FALSE	FALSE	NA	NA	NA	NA	NA	NA	NA	rs12603112	1.124e-24	NA	NA	NA	4.4198727581774	VIC_5
chr17	50583592	50584545	17.206699	PR_interval	PRInterval	355	PR_interval-rs12603112	rs1076245	36980.5	0.302349617083541	SPATA20	2	FALSE	FALSE	NA	NA	NA	NA	NA	NA	NA	rs12603112	1.124e-24	NA	NA	NA	5.09495446905658	Transitional_VCM_to_conduction
chr17	50589433	50590310	3.263839	PR_interval	PRInterval	NA	PR_interval-rs12603112	rs2240222	44984.5	0.301362058825217	ABCC3	1	FALSE	FALSE	NA	NA	NA	NA	NA	NA	NA	rs12603112	1.124e-24	NA	NA	NA	1.11311316882448	Venous_endothelial_cells
chr17	50589433	50590310	3.263839	PR_interval	PRInterval	NA	PR_interval-rs12603112	rs12601226	44984.5	0.301362058825217	ABCC3	1	FALSE	FALSE	NA	NA	NA	NA	NA	NA	NA	rs12603112	1.124e-24	NA	NA	NA	1.11311316882448	Venous_endothelial_cells
chr17	50589433	50590310	3.263839	PR_interval	PRInterval	NA	PR_interval-rs12603112	rs12945668	44984.5	0.301362058825217	ABCC3	1	FALSE	FALSE	NA	NA	NA	NA	NA	NA	NA	rs12603112	1.124e-24	NA	NA	NA	1.11311316882448	Venous_endothelial_cells
chr17	50589433	50590310	3.263839	PR_interval	PRInterval	NA	PR_interval-rs12603112	rs12945668	44984.5	0.301362058825217	ABCC3	1	FALSE	FALSE	NA	NA	NA	NA	NA	NA	NA	rs12603112	1.124e-24	NA	NA	NA	1.11311316882448	Venous_endothelial_cells
chr17	50583574	50584525	18.105474	PR_interval	PRInterval	355	PR_interval-rs12603112	rs1076245	36961.5	0.30111525147994	SPATA20	2	FALSE	FALSE	NA	NA	NA	NA	NA	NA	NA	rs12603112	1.124e-24	NA	NA	NA	6.20029212883041	ACM_right_highTNNI_1
chr17	50583574	50584525	18.105474	PR_interval	PRInterval	355	PR_interval-rs12603112	rs1076245	36961.5	0.30111525147994	SPATA20	2	FALSE	FALSE	NA	NA	NA	NA	NA	NA	NA	rs12603112	1.124e-24	NA	NA	NA	6.20029212883041	ACM_right_highTNNI_1
chr17	50583584	50584544	18.544109	PR_interval	PRInterval	355	PR_interval-rs12603112	rs1076245	36976	0.300659720629168	SPATA20	2	FALSE	FALSE	NA	NA	NA	NA	NA	NA	NA	rs12603112	1.124e-24	NA	NA	NA	3.94343991457547	ACM_right_lowTNNI_1
chr17	50583584	50584544	18.544109	PR_interval	PRInterval	355	PR_interval-rs12603112	rs1076245	36976	0.300659720629168	SPATA20	2	FALSE	FALSE	NA	NA	NA	NA	NA	NA	NA	rs12603112	1.124e-24	NA	NA	NA	3.94343991457547	ACM_right_lowTNNI_1
chr17	50588477	50589249	3.503854	PR_interval	PRInterval	355	PR_interval-rs12603112	rs757416	45993	0.299365223807739	ABCC3	1	FALSE	FALSE	NA	NA	NA	NA	NA	NA	NA	rs12603112	1.124e-24	NA	NA	NA	1.4415610706021	Fibroblast_like_2
chr17	50588477	50589249	3.503854	PR_interval	PRInterval	355	PR_interval-rs12603112	rs757417	45993	0.299365223807739	ABCC3	1	FALSE	FALSE	NA	NA	NA	NA	NA	NA	NA	rs12603112	1.124e-24	NA	NA	NA	1.4415610706021	Fibroblast_like_2
chr17	50588477	50589249	3.503854	PR_interval	PRInterval	355	PR_interval-rs12603112	rs757418	45993	0.299365223807739	ABCC3	1	FALSE	FALSE	NA	NA	NA	NA	NA	NA	NA	rs12603112	1.124e-24	NA	NA	NA	1.4415610706021	Fibroblast_like_2
chr17	50588477	50589249	3.503854	PR_interval	PRInterval	355	PR_interval-rs12603112	rs757419	45993	0.299365223807739	ABCC3	1	FALSE	FALSE	NA	NA	NA	NA	NA	NA	NA	rs12603112	1.124e-24	NA	NA	NA	1.4415610706021	Fibroblast_like_2
chr17	50588477	50589249	3.503854	PR_interval	PRInterval	355	PR_interval-rs12603112	rs757419	45993	0.299365223807739	ABCC3	1	FALSE	FALSE	NA	NA	NA	NA	NA	NA	NA	rs12603112	1.124e-24	NA	NA	NA	1.4415610706021	Fibroblast_like_2
chr17	50588477	50589249	3.503854	PR_interval	PRInterval	355	PR_interval-rs12603112	rs12603112	45993	0.299365223807739	ABCC3	1	FALSE	FALSE	NA	NA	NA	NA	NA	NA	NA	rs12603112	1.124e-24	1.124e-24	NA	NA	1.4415610706021	Fibroblast_like_2
chr17	50588477	50589249	3.503854	PR_interval	PRInterval	355	PR_interval-rs12603112	rs4794165	45993	0.299365223807739	ABCC3	1	FALSE	FALSE	NA	NA	NA	NA	NA	NA	NA	rs12603112	1.124e-24	NA	NA	NA	1.4415610706021	Fibroblast_like_2
chr17	50588477	50589249	3.503854	PR_interval	PRInterval	355	PR_interval-rs12603112	rs4794166	45993	0.299365223807739	ABCC3	1	FALSE	FALSE	NA	NA	NA	NA	NA	NA	NA	rs12603112	1.124e-24	NA	NA	NA	1.4415610706021	Fibroblast_like_2
chr17	50589795	50590295	3.016176	PR_interval	PRInterval	355	PR_interval-rs12603112	rs12601226	28978	0.297159206017731	CACNA1G	1	FALSE	FALSE	NA	NA	NA	NA	NA	NA	NA	rs12603112	1.124e-24	NA	NA	NA	1.48263443039252	VCM_left_compact_3
chr17	50589795	50590295	3.016176	PR_interval	PRInterval	355	PR_interval-rs12603112	rs12945668	28978	0.297159206017731	CACNA1G	1	FALSE	FALSE	NA	NA	NA	NA	NA	NA	NA	rs12603112	1.124e-24	NA	NA	NA	1.48263443039252	VCM_left_compact_3
chr17	50589795	50590295	3.016176	PR_interval	PRInterval	355	PR_interval-rs12603112	rs12945668	28978	0.297159206017731	CACNA1G	1	FALSE	FALSE	NA	NA	NA	NA	NA	NA	NA	rs12603112	1.124e-24	NA	NA	NA	1.48263443039252	VCM_left_compact_3
chr17	50583584	50584506	21.529054	PR_interval	PRInterval	355	PR_interval-rs12603112	rs1076245	36957	0.296206835064846	SPATA20	2	FALSE	FALSE	NA	NA	NA	NA	NA	NA	NA	rs12603112	1.124e-24	NA	NA	NA	3.4995407329998	ACM_left_lowTNNI
chr17	50583584	50584506	21.529054	PR_interval	PRInterval	355	PR_interval-rs12603112	rs1076245	36957	0.296206835064846	SPATA20	2	FALSE	FALSE	NA	NA	NA	NA	NA	NA	NA	rs12603112	1.124e-24	NA	NA	NA	3.4995407329998	ACM_left_lowTNNI
chr17	50588492	50589203	9.49993	PR_interval	PRInterval	355	PR_interval-rs12603112	rs757416	27780.5	0.294268746971206	CACNA1G	1	FALSE	FALSE	NA	NA	NA	NA	NA	NA	NA	rs12603112	1.124e-24	NA	NA	NA	99.2088003147314	His_bundle
chr17	50588492	50589203	9.49993	PR_interval	PRInterval	355	PR_interval-rs12603112	rs757417	27780.5	0.294268746971206	CACNA1G	1	FALSE	FALSE	NA	NA	NA	NA	NA	NA	NA	rs12603112	1.124e-24	NA	NA	NA	99.2088003147314	His_bundle
chr17	50588492	50589203	9.49993	PR_interval	PRInterval	355	PR_interval-rs12603112	rs757418	27780.5	0.294268746971206	CACNA1G	1	FALSE	FALSE	NA	NA	NA	NA	NA	NA	NA	rs12603112	1.124e-24	NA	NA	NA	99.2088003147314	His_bundle
chr17	50588492	50589203	9.49993	PR_interval	PRInterval	355	PR_interval-rs12603112	rs757419	27780.5	0.294268746971206	CACNA1G	1	FALSE	FALSE	NA	NA	NA	NA	NA	NA	NA	rs12603112	1.124e-24	NA	NA	NA	99.2088003147314	His_bundle
chr17	50588492	50589203	9.49993	PR_interval	PRInterval	355	PR_interval-rs12603112	rs757419	27780.5	0.294268746971206	CACNA1G	1	FALSE	FALSE	NA	NA	NA	NA	NA	NA	NA	rs12603112	1.124e-24	NA	NA	NA	99.2088003147314	His_bundle
chr17	50588492	50589203	9.49993	PR_interval	PRInterval	355	PR_interval-rs12603112	rs12603112	27780.5	0.294268746971206	CACNA1G	1	FALSE	FALSE	NA	NA	NA	NA	NA	NA	NA	rs12603112	1.124e-24	1.124e-24	NA	NA	99.2088003147314	His_bundle
chr17	50588492	50589203	9.49993	PR_interval	PRInterval	355	PR_interval-rs12603112	rs4794165	27780.5	0.294268746971206	CACNA1G	1	FALSE	FALSE	NA	NA	NA	NA	NA	NA	NA	rs12603112	1.124e-24	NA	NA	NA	99.2088003147314	His_bundle
chr17	50588492	50589203	9.49993	PR_interval	PRInterval	355	PR_interval-rs12603112	rs4794166	27780.5	0.294268746971206	CACNA1G	1	FALSE	FALSE	NA	NA	NA	NA	NA	NA	NA	rs12603112	1.124e-24	NA	NA	NA	99.2088003147314	His_bundle
chr17	50583580	50584504	19.211044	PR_interval	PRInterval	355	PR_interval-rs12603112	rs1076245	36954	0.290389433110859	SPATA20	2	FALSE	FALSE	NA	NA	NA	NA	NA	NA	NA	rs12603112	1.124e-24	NA	NA	NA	4.29754032022018	AVN
chr17	50583580	50584504	19.211044	PR_interval	PRInterval	355	PR_interval-rs12603112	rs1076245	36954	0.290389433110859	SPATA20	2	FALSE	FALSE	NA	NA	NA	NA	NA	NA	NA	rs12603112	1.124e-24	NA	NA	NA	4.29754032022018	AVN
chr17	50588482	50589216	2.470496	PR_interval	PRInterval	355	PR_interval-rs12603112	rs757416	46007	0.289755871464284	ABCC3	1	FALSE	FALSE	NA	NA	NA	NA	NA	NA	NA	rs12603112	1.124e-24	NA	NA	NA	4.7661276077048	Fibroblast_like_1
chr17	50588482	50589216	2.470496	PR_interval	PRInterval	355	PR_interval-rs12603112	rs757417	46007	0.289755871464284	ABCC3	1	FALSE	FALSE	NA	NA	NA	NA	NA	NA	NA	rs12603112	1.124e-24	NA	NA	NA	4.7661276077048	Fibroblast_like_1
chr17	50588482	50589216	2.470496	PR_interval	PRInterval	355	PR_interval-rs12603112	rs757418	46007	0.289755871464284	ABCC3	1	FALSE	FALSE	NA	NA	NA	NA	NA	NA	NA	rs12603112	1.124e-24	NA	NA	NA	4.7661276077048	Fibroblast_like_1
chr17	50588482	50589216	2.470496	PR_interval	PRInterval	355	PR_interval-rs12603112	rs757419	46007	0.289755871464284	ABCC3	1	FALSE	FALSE	NA	NA	NA	NA	NA	NA	NA	rs12603112	1.124e-24	NA	NA	NA	4.7661276077048	Fibroblast_like_1
chr17	50588482	50589216	2.470496	PR_interval	PRInterval	355	PR_interval-rs12603112	rs757419	46007	0.289755871464284	ABCC3	1	FALSE	FALSE	NA	NA	NA	NA	NA	NA	NA	rs12603112	1.124e-24	NA	NA	NA	4.7661276077048	Fibroblast_like_1
chr17	50588482	50589216	2.470496	PR_interval	PRInterval	355	PR_interval-rs12603112	rs12603112	46007	0.289755871464284	ABCC3	1	FALSE	FALSE	NA	NA	NA	NA	NA	NA	NA	rs12603112	1.124e-24	1.124e-24	NA	NA	4.7661276077048	Fibroblast_like_1
chr17	50588482	50589216	2.470496	PR_interval	PRInterval	355	PR_interval-rs12603112	rs4794165	46007	0.289755871464284	ABCC3	1	FALSE	FALSE	NA	NA	NA	NA	NA	NA	NA	rs12603112	1.124e-24	NA	NA	NA	4.7661276077048	Fibroblast_like_1
chr17	50588482	50589216	2.470496	PR_interval	PRInterval	355	PR_interval-rs12603112	rs4794166	46007	0.289755871464284	ABCC3	1	FALSE	FALSE	NA	NA	NA	NA	NA	NA	NA	rs12603112	1.124e-24	NA	NA	NA	4.7661276077048	Fibroblast_like_1
chr17	50589743	50590243	4.465709	PR_interval	PRInterval	355	PR_interval-rs12603112	rs12601226	28926	0.289255970971829	CACNA1G	1	FALSE	FALSE	Endocardial_endothelial_program_28	211	0.493	NA	NA	NA	NA	rs12603112	1.124e-24	NA	NA	NA	5.36101259878168	Aortic_endothelial_cells_1
chr17	50589743	50590243	4.465709	PR_interval	PRInterval	355	PR_interval-rs12603112	rs12945668	28926	0.289255970971829	CACNA1G	1	FALSE	FALSE	Endocardial_endothelial_program_28	211	0.493	NA	NA	NA	NA	rs12603112	1.124e-24	NA	NA	NA	5.36101259878168	Aortic_endothelial_cells_1
chr17	50589743	50590243	4.465709	PR_interval	PRInterval	355	PR_interval-rs12603112	rs12945668	28926	0.289255970971829	CACNA1G	1	FALSE	FALSE	Endocardial_endothelial_program_28	211	0.493	NA	NA	NA	NA	rs12603112	1.124e-24	NA	NA	NA	5.36101259878168	Aortic_endothelial_cells_1
chr17	50583562	50584473	22.249883	PR_interval	PRInterval	355	PR_interval-rs12603112	rs1076245	36929.5	0.287235673283508	SPATA20	2	FALSE	FALSE	NA	NA	NA	NA	NA	NA	NA	rs12603112	1.124e-24	NA	NA	NA	4.52136895856295	Transitional_SAN
chr17	50589771	50590271	5.179598	PR_interval	PRInterval	355	PR_interval-rs12603112	rs12601226	44835	0.285783915953229	ABCC3	1	FALSE	FALSE	NA	NA	NA	NA	NA	NA	NA	rs12603112	1.124e-24	NA	NA	NA	4.7661276077048	Fibroblast_like_1
chr17	50589771	50590271	5.179598	PR_interval	PRInterval	355	PR_interval-rs12603112	rs12945668	44835	0.285783915953229	ABCC3	1	FALSE	FALSE	NA	NA	NA	NA	NA	NA	NA	rs12603112	1.124e-24	NA	NA	NA	4.7661276077048	Fibroblast_like_1
chr17	50589771	50590271	5.179598	PR_interval	PRInterval	355	PR_interval-rs12603112	rs12945668	44835	0.285783915953229	ABCC3	1	FALSE	FALSE	NA	NA	NA	NA	NA	NA	NA	rs12603112	1.124e-24	NA	NA	NA	4.7661276077048	Fibroblast_like_1
chr17	50588477	50589177	9.010895	PR_interval	PRInterval	355	PR_interval-rs12603112	rs757416	27760	0.285515118839096	CACNA1G	1	FALSE	FALSE	TzConductionCells_program_24|TzConductionCells_program_14|TzConductionCells_program_15	294|224|272	0.612|0.207|0.113	PKNOX2,TBX2,TBX5|EPAS1,TBX5|TBX20,TBX5	NA	NA	NA	rs12603112	1.124e-24	NA	NA	NA	85.0447970777316	Transitional_SAN
chr17	50588477	50589177	9.010895	PR_interval	PRInterval	355	PR_interval-rs12603112	rs757417	27760	0.285515118839096	CACNA1G	1	FALSE	FALSE	TzConductionCells_program_24|TzConductionCells_program_14|TzConductionCells_program_15	294|224|272	0.612|0.207|0.113	PKNOX2,TBX2,TBX5|EPAS1,TBX5|TBX20,TBX5	NA	NA	NA	rs12603112	1.124e-24	NA	NA	NA	85.0447970777316	Transitional_SAN
chr17	50588477	50589177	9.010895	PR_interval	PRInterval	355	PR_interval-rs12603112	rs757418	27760	0.285515118839096	CACNA1G	1	FALSE	FALSE	TzConductionCells_program_24|TzConductionCells_program_14|TzConductionCells_program_15	294|224|272	0.612|0.207|0.113	PKNOX2,TBX2,TBX5|EPAS1,TBX5|TBX20,TBX5	NA	NA	NA	rs12603112	1.124e-24	NA	NA	NA	85.0447970777316	Transitional_SAN
chr17	50588477	50589177	9.010895	PR_interval	PRInterval	355	PR_interval-rs12603112	rs757419	27760	0.285515118839096	CACNA1G	1	FALSE	FALSE	TzConductionCells_program_24|TzConductionCells_program_14|TzConductionCells_program_15	294|224|272	0.612|0.207|0.113	PKNOX2,TBX2,TBX5|EPAS1,TBX5|TBX20,TBX5	NA	NA	NA	rs12603112	1.124e-24	NA	NA	NA	85.0447970777316	Transitional_SAN
chr17	50588477	50589177	9.010895	PR_interval	PRInterval	355	PR_interval-rs12603112	rs12603112	27760	0.285515118839096	CACNA1G	1	FALSE	FALSE	TzConductionCells_program_24|TzConductionCells_program_14|TzConductionCells_program_15	294|224|272	0.612|0.207|0.113	PKNOX2,TBX2,TBX5|EPAS1,TBX5|TBX20,TBX5	NA	NA	NA	rs12603112	1.124e-24	1.124e-24	NA	NA	85.0447970777316	Transitional_SAN
chr17	50588477	50589177	9.010895	PR_interval	PRInterval	355	PR_interval-rs12603112	rs4794165	27760	0.285515118839096	CACNA1G	1	FALSE	FALSE	TzConductionCells_program_24|TzConductionCells_program_14|TzConductionCells_program_15	294|224|272	0.612|0.207|0.113	PKNOX2,TBX2,TBX5|EPAS1,TBX5|TBX20,TBX5	NA	NA	NA	rs12603112	1.124e-24	NA	NA	NA	85.0447970777316	Transitional_SAN
chr17	50588477	50589177	9.010895	PR_interval	PRInterval	355	PR_interval-rs12603112	rs4794166	27760	0.285515118839096	CACNA1G	1	FALSE	FALSE	TzConductionCells_program_24|TzConductionCells_program_14|TzConductionCells_program_15	294|224|272	0.612|0.207|0.113	PKNOX2,TBX2,TBX5|EPAS1,TBX5|TBX20,TBX5	NA	NA	NA	rs12603112	1.124e-24	NA	NA	NA	85.0447970777316	Transitional_SAN
chr17	50583593	50584526	19.877395	PR_interval	PRInterval	355	PR_interval-rs12603112	rs1076245	36971.5	0.282909912976672	SPATA20	2	FALSE	FALSE	NA	NA	NA	NA	NA	NA	NA	rs12603112	1.124e-24	NA	NA	NA	1.47043506497485	PF_2
chr17	50583593	50584526	19.877395	PR_interval	PRInterval	355	PR_interval-rs12603112	rs1076245	36971.5	0.282909912976672	SPATA20	2	FALSE	FALSE	NA	NA	NA	NA	NA	NA	NA	rs12603112	1.124e-24	NA	NA	NA	1.47043506497485	PF_2
chr17	50588508	50589214	3.61065	PR_interval	PRInterval	355	PR_interval-rs12603112	rs757416	27794	0.280690573460011	CACNA1G	1	FALSE	FALSE	Endocardial_endothelial_program_28	211	0.493	NA	NA	NA	NA	rs12603112	1.124e-24	NA	NA	NA	5.36101259878168	Aortic_endothelial_cells_1
chr17	50588508	50589214	3.61065	PR_interval	PRInterval	355	PR_interval-rs12603112	rs757417	27794	0.280690573460011	CACNA1G	1	FALSE	FALSE	Endocardial_endothelial_program_28	211	0.493	NA	NA	NA	NA	rs12603112	1.124e-24	NA	NA	NA	5.36101259878168	Aortic_endothelial_cells_1
chr17	50588508	50589214	3.61065	PR_interval	PRInterval	355	PR_interval-rs12603112	rs757418	27794	0.280690573460011	CACNA1G	1	FALSE	FALSE	Endocardial_endothelial_program_28	211	0.493	NA	NA	NA	NA	rs12603112	1.124e-24	NA	NA	NA	5.36101259878168	Aortic_endothelial_cells_1
chr17	50588508	50589214	3.61065	PR_interval	PRInterval	355	PR_interval-rs12603112	rs757419	27794	0.280690573460011	CACNA1G	1	FALSE	FALSE	Endocardial_endothelial_program_28	211	0.493	NA	NA	NA	NA	rs12603112	1.124e-24	NA	NA	NA	5.36101259878168	Aortic_endothelial_cells_1
chr17	50588508	50589214	3.61065	PR_interval	PRInterval	355	PR_interval-rs12603112	rs757419	27794	0.280690573460011	CACNA1G	1	FALSE	FALSE	Endocardial_endothelial_program_28	211	0.493	NA	NA	NA	NA	rs12603112	1.124e-24	NA	NA	NA	5.36101259878168	Aortic_endothelial_cells_1
chr17	50588508	50589214	3.61065	PR_interval	PRInterval	355	PR_interval-rs12603112	rs12603112	27794	0.280690573460011	CACNA1G	1	FALSE	FALSE	Endocardial_endothelial_program_28	211	0.493	NA	NA	NA	NA	rs12603112	1.124e-24	1.124e-24	NA	NA	5.36101259878168	Aortic_endothelial_cells_1
chr17	50588508	50589214	3.61065	PR_interval	PRInterval	355	PR_interval-rs12603112	rs4794165	27794	0.280690573460011	CACNA1G	1	FALSE	FALSE	Endocardial_endothelial_program_28	211	0.493	NA	NA	NA	NA	rs12603112	1.124e-24	NA	NA	NA	5.36101259878168	Aortic_endothelial_cells_1
chr17	50588508	50589214	3.61065	PR_interval	PRInterval	355	PR_interval-rs12603112	rs4794166	27794	0.280690573460011	CACNA1G	1	FALSE	FALSE	Endocardial_endothelial_program_28	211	0.493	NA	NA	NA	NA	rs12603112	1.124e-24	NA	NA	NA	5.36101259878168	Aortic_endothelial_cells_1
chr17	50588499	50589223	3.901424	PR_interval	PRInterval	NA	PR_interval-rs12603112	rs757416	27794	0.2803598382547	CACNA1G	1	FALSE	FALSE	Epicardial_program_21	167	0.708	CREB5	NA	NA	NA	rs12603112	1.124e-24	NA	NA	NA	5.49159223499841	Epicardial_derived_mesenchymal
chr17	50588499	50589223	3.901424	PR_interval	PRInterval	NA	PR_interval-rs12603112	rs757417	27794	0.2803598382547	CACNA1G	1	FALSE	FALSE	Epicardial_program_21	167	0.708	CREB5	NA	NA	NA	rs12603112	1.124e-24	NA	NA	NA	5.49159223499841	Epicardial_derived_mesenchymal
chr17	50588499	50589223	3.901424	PR_interval	PRInterval	NA	PR_interval-rs12603112	rs757418	27794	0.2803598382547	CACNA1G	1	FALSE	FALSE	Epicardial_program_21	167	0.708	CREB5	NA	NA	NA	rs12603112	1.124e-24	NA	NA	NA	5.49159223499841	Epicardial_derived_mesenchymal
chr17	50588499	50589223	3.901424	PR_interval	PRInterval	NA	PR_interval-rs12603112	rs757419	27794	0.2803598382547	CACNA1G	1	FALSE	FALSE	Epicardial_program_21	167	0.708	CREB5	NA	NA	NA	rs12603112	1.124e-24	NA	NA	NA	5.49159223499841	Epicardial_derived_mesenchymal
chr17	50588499	50589223	3.901424	PR_interval	PRInterval	NA	PR_interval-rs12603112	rs12603112	27794	0.2803598382547	CACNA1G	1	FALSE	FALSE	Epicardial_program_21	167	0.708	CREB5	NA	NA	NA	rs12603112	1.124e-24	1.124e-24	NA	NA	5.49159223499841	Epicardial_derived_mesenchymal
chr17	50588499	50589223	3.901424	PR_interval	PRInterval	NA	PR_interval-rs12603112	rs4794165	27794	0.2803598382547	CACNA1G	1	FALSE	FALSE	Epicardial_program_21	167	0.708	CREB5	NA	NA	NA	rs12603112	1.124e-24	NA	NA	NA	5.49159223499841	Epicardial_derived_mesenchymal
chr17	50588499	50589223	3.901424	PR_interval	PRInterval	NA	PR_interval-rs12603112	rs4794166	27794	0.2803598382547	CACNA1G	1	FALSE	FALSE	Epicardial_program_21	167	0.708	CREB5	NA	NA	NA	rs12603112	1.124e-24	NA	NA	NA	5.49159223499841	Epicardial_derived_mesenchymal
chr17	50588468	50588968	3.533366	PR_interval	PRInterval	355	PR_interval-rs12603112	rs757416	46138	0.279056002277475	ABCC3	1	FALSE	FALSE	NA	NA	NA	NA	NA	NA	NA	rs12603112	1.124e-24	NA	NA	NA	4.76245935132706	VIC_4
chr17	50588468	50588968	3.533366	PR_interval	PRInterval	355	PR_interval-rs12603112	rs757417	46138	0.279056002277475	ABCC3	1	FALSE	FALSE	NA	NA	NA	NA	NA	NA	NA	rs12603112	1.124e-24	NA	NA	NA	4.76245935132706	VIC_4
chr17	50588468	50588968	3.533366	PR_interval	PRInterval	355	PR_interval-rs12603112	rs757418	46138	0.279056002277475	ABCC3	1	FALSE	FALSE	NA	NA	NA	NA	NA	NA	NA	rs12603112	1.124e-24	NA	NA	NA	4.76245935132706	VIC_4
chr17	50588468	50588968	3.533366	PR_interval	PRInterval	355	PR_interval-rs12603112	rs757419	46138	0.279056002277475	ABCC3	1	FALSE	FALSE	NA	NA	NA	NA	NA	NA	NA	rs12603112	1.124e-24	NA	NA	NA	4.76245935132706	VIC_4
chr17	50588468	50588968	3.533366	PR_interval	PRInterval	355	PR_interval-rs12603112	rs757419	46138	0.279056002277475	ABCC3	1	FALSE	FALSE	NA	NA	NA	NA	NA	NA	NA	rs12603112	1.124e-24	NA	NA	NA	4.76245935132706	VIC_4
chr17	50583584	50584553	18.169928	PR_interval	PRInterval	355	PR_interval-rs12603112	rs1076245	36980.5	0.277263657634156	SPATA20	2	FALSE	FALSE	NA	NA	NA	NA	NA	NA	NA	rs12603112	1.124e-24	NA	NA	NA	9.59883998018839	ACM_right_highTNNI_2
chr17	50583584	50584553	18.169928	PR_interval	PRInterval	355	PR_interval-rs12603112	rs1076245	36980.5	0.277263657634156	SPATA20	2	FALSE	FALSE	NA	NA	NA	NA	NA	NA	NA	rs12603112	1.124e-24	NA	NA	NA	9.59883998018839	ACM_right_highTNNI_2
chr17	50583584	50584551	16.161112	PR_interval	PRInterval	355	PR_interval-rs12603112	rs1076245	36979.5	0.27711127960997	SPATA20	2	FALSE	FALSE	NA	NA	NA	NA	NA	NA	NA	rs12603112	1.124e-24	NA	NA	NA	5.04192558415969	Transitional_His_bundle
chr17	50589776	50590276	4.914809	PR_interval	PRInterval	NA	PR_interval-rs12603112	rs12601226	44830	0.276835727704921	ABCC3	1	FALSE	FALSE	NA	NA	NA	NA	NA	NA	NA	rs12603112	1.124e-24	NA	NA	NA	3.1964066829915	VIC_3
chr17	50589776	50590276	4.914809	PR_interval	PRInterval	NA	PR_interval-rs12603112	rs12945668	44830	0.276835727704921	ABCC3	1	FALSE	FALSE	NA	NA	NA	NA	NA	NA	NA	rs12603112	1.124e-24	NA	NA	NA	3.1964066829915	VIC_3
chr17	50589776	50590276	4.914809	PR_interval	PRInterval	NA	PR_interval-rs12603112	rs12945668	44830	0.276835727704921	ABCC3	1	FALSE	FALSE	NA	NA	NA	NA	NA	NA	NA	rs12603112	1.124e-24	NA	NA	NA	3.1964066829915	VIC_3
chr17	50589773	50590273	7.84547	PR_interval	PRInterval	355	PR_interval-rs12603112	rs12601226	28956	0.276442340632512	CACNA1G	2	FALSE	FALSE	NA	NA	NA	NA	NA	NA	NA	rs12603112	1.124e-24	NA	NA	NA	5.50282606616834	Pericytes_1
chr17	50589773	50590273	7.84547	PR_interval	PRInterval	355	PR_interval-rs12603112	rs12945668	28956	0.276442340632512	CACNA1G	2	FALSE	FALSE	NA	NA	NA	NA	NA	NA	NA	rs12603112	1.124e-24	NA	NA	NA	5.50282606616834	Pericytes_1
chr17	50589773	50590273	7.84547	PR_interval	PRInterval	355	PR_interval-rs12603112	rs12945668	28956	0.276442340632512	CACNA1G	2	FALSE	FALSE	NA	NA	NA	NA	NA	NA	NA	rs12603112	1.124e-24	NA	NA	NA	5.50282606616834	Pericytes_1
chr17	50590971	50591471	3.425828	PR_interval	PRInterval	355	PR_interval-rs12603112	rs12937450	43635	0.274750289304535	ABCC3	1	FALSE	FALSE	NA	NA	NA	NA	NA	NA	NA	rs12603112	1.124e-24	NA	NA	NA	10.6083490359	SMC_2
chr17	50590971	50591471	3.425828	PR_interval	PRInterval	355	PR_interval-rs12603112	rs7359536	43635	0.274750289304535	ABCC3	1	FALSE	FALSE	NA	NA	NA	NA	NA	NA	NA	rs12603112	1.124e-24	NA	NA	NA	10.6083490359	SMC_2
chr17	50590971	50591471	3.425828	PR_interval	PRInterval	355	PR_interval-rs12603112	rs7359527	43635	0.274750289304535	ABCC3	1	FALSE	FALSE	NA	NA	NA	NA	NA	NA	NA	rs12603112	1.124e-24	1.765e-21	NA	NA	10.6083490359	SMC_2
chr17	50586634	50587134	6.652858	PR_interval	PRInterval	355	PR_interval-rs12603112	rs12941010	25817	0.273901527832934	CACNA1G	1	FALSE	FALSE	NA	NA	NA	NA	NA	NA	NA	rs12603112	1.124e-24	NA	NA	NA	37.2223877964525	ACM_left_lowTNNI
chr17	50586634	50587134	6.652858	PR_interval	PRInterval	355	PR_interval-rs12603112	rs12451979	25817	0.273901527832934	CACNA1G	1	FALSE	FALSE	NA	NA	NA	NA	NA	NA	NA	rs12603112	1.124e-24	NA	NA	NA	37.2223877964525	ACM_left_lowTNNI
chr17	50586634	50587134	6.652858	PR_interval	PRInterval	355	PR_interval-rs12603112	rs12451979	25817	0.273901527832934	CACNA1G	1	FALSE	FALSE	NA	NA	NA	NA	NA	NA	NA	rs12603112	1.124e-24	NA	NA	NA	37.2223877964525	ACM_left_lowTNNI
chr17	50589743	50590243	4.465709	PR_interval	PRInterval	355	PR_interval-rs12603112	rs12601226	44863	0.272023406457516	ABCC3	2	FALSE	FALSE	Endocardial_endothelial_program_36|Endocardial_endothelial_program_42	275|185	0.698|0.188	POU4F1|SOX5	NA	NA	NA	rs12603112	1.124e-24	NA	NA	NA	4.95893665387306	Aortic_endothelial_cells_1
chr17	50589743	50590243	4.465709	PR_interval	PRInterval	355	PR_interval-rs12603112	rs12945668	44863	0.272023406457516	ABCC3	2	FALSE	FALSE	Endocardial_endothelial_program_36|Endocardial_endothelial_program_42	275|185	0.698|0.188	POU4F1|SOX5	NA	NA	NA	rs12603112	1.124e-24	NA	NA	NA	4.95893665387306	Aortic_endothelial_cells_1
chr17	50589743	50590243	4.465709	PR_interval	PRInterval	355	PR_interval-rs12603112	rs12945668	44863	0.272023406457516	ABCC3	2	FALSE	FALSE	Endocardial_endothelial_program_36|Endocardial_endothelial_program_42	275|185	0.698|0.188	POU4F1|SOX5	NA	NA	NA	rs12603112	1.124e-24	NA	NA	NA	4.95893665387306	Aortic_endothelial_cells_1
chr17	50589015	50589754	3.047465	PR_interval	PRInterval	355	PR_interval-rs12603112	rs4794165	45471.5	0.271667485584471	ABCC3	1	FALSE	FALSE	NA	NA	NA	NA	NA	NA	NA	rs12603112	1.124e-24	NA	NA	NA	4.76245935132706	VIC_4
chr17	50589015	50589754	3.047465	PR_interval	PRInterval	355	PR_interval-rs12603112	rs4794166	45471.5	0.271667485584471	ABCC3	1	FALSE	FALSE	NA	NA	NA	NA	NA	NA	NA	rs12603112	1.124e-24	NA	NA	NA	4.76245935132706	VIC_4
chr17	50589015	50589754	3.047465	PR_interval	PRInterval	355	PR_interval-rs12603112	rs2240221	45471.5	0.271667485584471	ABCC3	1	FALSE	FALSE	NA	NA	NA	NA	NA	NA	NA	rs12603112	1.124e-24	7.422e-24	NA	NA	4.76245935132706	VIC_4
chr17	50589015	50589754	3.047465	PR_interval	PRInterval	355	PR_interval-rs12603112	rs2240222	45471.5	0.271667485584471	ABCC3	1	FALSE	FALSE	NA	NA	NA	NA	NA	NA	NA	rs12603112	1.124e-24	NA	NA	NA	4.76245935132706	VIC_4
chr17	50583619	50584517	19.435324	PR_interval	PRInterval	355	PR_interval-rs12603112	rs1076245	36980	0.26575996121704	SPATA20	2	FALSE	FALSE	NA	NA	NA	NA	NA	NA	NA	rs12603112	1.124e-24	NA	NA	NA	4.44376829460197	PF_1
chr17	50583619	50584517	19.435324	PR_interval	PRInterval	355	PR_interval-rs12603112	rs1076245	36980	0.26575996121704	SPATA20	2	FALSE	FALSE	NA	NA	NA	NA	NA	NA	NA	rs12603112	1.124e-24	NA	NA	NA	4.44376829460197	PF_1
chr17	50586636	50587136	4.422098	PR_interval	PRInterval	355	PR_interval-rs12603112	rs12941010	25819	0.264800526303648	CACNA1G	1	FALSE	FALSE	ACM_program_7	55	0.101	GATA4	NA	NA	NA	rs12603112	1.124e-24	NA	NA	NA	31.9315044634766	ACM_right_highTNNI_1
chr17	50586636	50587136	4.422098	PR_interval	PRInterval	355	PR_interval-rs12603112	rs12451979	25819	0.264800526303648	CACNA1G	1	FALSE	FALSE	ACM_program_7	55	0.101	GATA4	NA	NA	NA	rs12603112	1.124e-24	NA	NA	NA	31.9315044634766	ACM_right_highTNNI_1
chr17	50586636	50587136	4.422098	PR_interval	PRInterval	355	PR_interval-rs12603112	rs12451979	25819	0.264800526303648	CACNA1G	1	FALSE	FALSE	ACM_program_7	55	0.101	GATA4	NA	NA	NA	rs12603112	1.124e-24	NA	NA	NA	31.9315044634766	ACM_right_highTNNI_1
chr17	50589705	50590205	3.226461	PR_interval	PRInterval	NA	PR_interval-rs12603112	rs12601226	44901	0.264092259235322	ABCC3	1	FALSE	FALSE	NA	NA	NA	NA	NA	NA	NA	rs12603112	1.124e-24	NA	NA	NA	2.71568469672709	Fibroblast_like_3
chr17	50589705	50590205	3.226461	PR_interval	PRInterval	NA	PR_interval-rs12603112	rs12945668	44901	0.264092259235322	ABCC3	1	FALSE	FALSE	NA	NA	NA	NA	NA	NA	NA	rs12603112	1.124e-24	NA	NA	NA	2.71568469672709	Fibroblast_like_3
chr17	50589705	50590205	3.226461	PR_interval	PRInterval	NA	PR_interval-rs12603112	rs12945668	44901	0.264092259235322	ABCC3	1	FALSE	FALSE	NA	NA	NA	NA	NA	NA	NA	rs12603112	1.124e-24	NA	NA	NA	2.71568469672709	Fibroblast_like_3
chr17	50589788	50590288	3.719786	PR_interval	PRInterval	NA	PR_interval-rs12603112	rs12601226	44818	0.26359824883062	ABCC3	1	FALSE	FALSE	NA	NA	NA	NA	NA	NA	NA	rs12603112	1.124e-24	NA	NA	NA	1.11317921255818	IF_valvular_endocardial_cells
chr17	50589788	50590288	3.719786	PR_interval	PRInterval	NA	PR_interval-rs12603112	rs12945668	44818	0.26359824883062	ABCC3	1	FALSE	FALSE	NA	NA	NA	NA	NA	NA	NA	rs12603112	1.124e-24	NA	NA	NA	1.11317921255818	IF_valvular_endocardial_cells
chr17	50589788	50590288	3.719786	PR_interval	PRInterval	NA	PR_interval-rs12603112	rs12945668	44818	0.26359824883062	ABCC3	1	FALSE	FALSE	NA	NA	NA	NA	NA	NA	NA	rs12603112	1.124e-24	NA	NA	NA	1.11317921255818	IF_valvular_endocardial_cells
chr17	50583643	50584618	3.4236	PR_interval	PRInterval	355	PR_interval-rs12603112	rs1076245	23063.5	0.262900450943606	CACNA1G	1	FALSE	FALSE	NA	NA	NA	NA	NA	NA	NA	rs12603112	1.124e-24	NA	NA	NA	1.76529851828408	Pericytes_3
chr17	50583643	50584618	3.4236	PR_interval	PRInterval	355	PR_interval-rs12603112	rs1076245	23063.5	0.262900450943606	CACNA1G	1	FALSE	FALSE	NA	NA	NA	NA	NA	NA	NA	rs12603112	1.124e-24	NA	NA	NA	1.76529851828408	Pericytes_3
chr17	50587194	50587694	3.676282	PR_interval	PRInterval	355	PR_interval-rs12603112	rs757415	26377	0.262840945337672	CACNA1G	1	FALSE	FALSE	NA	NA	NA	NA	NA	NA	NA	rs12603112	1.124e-24	NA	NA	NA	1.76529851828408	Pericytes_3
chr17	50587194	50587694	3.676282	PR_interval	PRInterval	355	PR_interval-rs12603112	rs2412330	26377	0.262840945337672	CACNA1G	1	FALSE	FALSE	NA	NA	NA	NA	NA	NA	NA	rs12603112	1.124e-24	NA	NA	NA	1.76529851828408	Pericytes_3
chr17	50589254	50590248	7.965731	PR_interval	PRInterval	355	PR_interval-rs12603112	rs2240221	28684	0.26212295168532	CACNA1G	2	FALSE	FALSE	MuralCells_program_18|MuralCells_program_19	264|201	0.785|0.303	NA|TBX5	NA	NA	NA	rs12603112	1.124e-24	7.422e-24	NA	NA	14.5649924072532	SMC_1
chr17	50589254	50590248	7.965731	PR_interval	PRInterval	355	PR_interval-rs12603112	rs2240222	28684	0.26212295168532	CACNA1G	2	FALSE	FALSE	MuralCells_program_18|MuralCells_program_19	264|201	0.785|0.303	NA|TBX5	NA	NA	NA	rs12603112	1.124e-24	NA	NA	NA	14.5649924072532	SMC_1
chr17	50589254	50590248	7.965731	PR_interval	PRInterval	355	PR_interval-rs12603112	rs12601226	28684	0.26212295168532	CACNA1G	2	FALSE	FALSE	MuralCells_program_18|MuralCells_program_19	264|201	0.785|0.303	NA|TBX5	NA	NA	NA	rs12603112	1.124e-24	NA	NA	NA	14.5649924072532	SMC_1
chr17	50589254	50590248	7.965731	PR_interval	PRInterval	355	PR_interval-rs12603112	rs12945668	28684	0.26212295168532	CACNA1G	2	FALSE	FALSE	MuralCells_program_18|MuralCells_program_19	264|201	0.785|0.303	NA|TBX5	NA	NA	NA	rs12603112	1.124e-24	NA	NA	NA	14.5649924072532	SMC_1
chr17	50589254	50590248	7.965731	PR_interval	PRInterval	355	PR_interval-rs12603112	rs12945668	28684	0.26212295168532	CACNA1G	2	FALSE	FALSE	MuralCells_program_18|MuralCells_program_19	264|201	0.785|0.303	NA|TBX5	NA	NA	NA	rs12603112	1.124e-24	NA	NA	NA	14.5649924072532	SMC_1
chr17	50589788	50590288	3.719786	PR_interval	PRInterval	NA	PR_interval-rs12603112	rs12601226	28971	0.261403378356698	CACNA1G	2	FALSE	FALSE	Endocardial_endothelial_program_28	211	0.287	NA	NA	NA	NA	rs12603112	1.124e-24	NA	NA	NA	2.50465322825589	IF_valvular_endocardial_cells
chr17	50589788	50590288	3.719786	PR_interval	PRInterval	NA	PR_interval-rs12603112	rs12945668	28971	0.261403378356698	CACNA1G	2	FALSE	FALSE	Endocardial_endothelial_program_28	211	0.287	NA	NA	NA	NA	rs12603112	1.124e-24	NA	NA	NA	2.50465322825589	IF_valvular_endocardial_cells
chr17	50589788	50590288	3.719786	PR_interval	PRInterval	NA	PR_interval-rs12603112	rs12945668	28971	0.261403378356698	CACNA1G	2	FALSE	FALSE	Endocardial_endothelial_program_28	211	0.287	NA	NA	NA	NA	rs12603112	1.124e-24	NA	NA	NA	2.50465322825589	IF_valvular_endocardial_cells
chr17	50583600	50584515	17.792156	PR_interval	PRInterval	355	PR_interval-rs12603112	rs1076245	36969.5	0.260331517795361	SPATA20	2	FALSE	FALSE	NA	NA	NA	NA	NA	NA	NA	rs12603112	1.124e-24	NA	NA	NA	5.92520261230333	ACM_right_lowTNNI_2
chr17	50583600	50584515	17.792156	PR_interval	PRInterval	355	PR_interval-rs12603112	rs1076245	36969.5	0.260331517795361	SPATA20	2	FALSE	FALSE	NA	NA	NA	NA	NA	NA	NA	rs12603112	1.124e-24	NA	NA	NA	5.92520261230333	ACM_right_lowTNNI_2
chr17	50586630	50587130	7.097514	PR_interval	PRInterval	355	PR_interval-rs12603112	rs12941010	25813	0.258031369453756	CACNA1G	1	FALSE	FALSE	TzConductionCells_program_24|TzConductionCells_program_14|TzConductionCells_program_15	294|224|272	0.612|0.207|0.113	PKNOX2,TBX2,TBX5|EPAS1,TBX5|TBX20,TBX5	NA	NA	NA	rs12603112	1.124e-24	NA	NA	NA	85.0447970777316	Transitional_SAN
chr17	50586630	50587130	7.097514	PR_interval	PRInterval	355	PR_interval-rs12603112	rs12451979	25813	0.258031369453756	CACNA1G	1	FALSE	FALSE	TzConductionCells_program_24|TzConductionCells_program_14|TzConductionCells_program_15	294|224|272	0.612|0.207|0.113	PKNOX2,TBX2,TBX5|EPAS1,TBX5|TBX20,TBX5	NA	NA	NA	rs12603112	1.124e-24	NA	NA	NA	85.0447970777316	Transitional_SAN
chr17	50588687	50589187	1.836123	PR_interval	PRInterval	355	PR_interval-rs12603112	rs757416	45919	0.257647598732247	ABCC3	1	FALSE	FALSE	NA	NA	NA	NA	NA	NA	NA	rs12603112	1.124e-24	NA	NA	NA	1.47834738502523	OFT_3
chr17	50588687	50589187	1.836123	PR_interval	PRInterval	355	PR_interval-rs12603112	rs757417	45919	0.257647598732247	ABCC3	1	FALSE	FALSE	NA	NA	NA	NA	NA	NA	NA	rs12603112	1.124e-24	NA	NA	NA	1.47834738502523	OFT_3
chr17	50588687	50589187	1.836123	PR_interval	PRInterval	355	PR_interval-rs12603112	rs757418	45919	0.257647598732247	ABCC3	1	FALSE	FALSE	NA	NA	NA	NA	NA	NA	NA	rs12603112	1.124e-24	NA	NA	NA	1.47834738502523	OFT_3
chr17	50588687	50589187	1.836123	PR_interval	PRInterval	355	PR_interval-rs12603112	rs757419	45919	0.257647598732247	ABCC3	1	FALSE	FALSE	NA	NA	NA	NA	NA	NA	NA	rs12603112	1.124e-24	NA	NA	NA	1.47834738502523	OFT_3
chr17	50588687	50589187	1.836123	PR_interval	PRInterval	355	PR_interval-rs12603112	rs757419	45919	0.257647598732247	ABCC3	1	FALSE	FALSE	NA	NA	NA	NA	NA	NA	NA	rs12603112	1.124e-24	NA	NA	NA	1.47834738502523	OFT_3
chr17	50588687	50589187	1.836123	PR_interval	PRInterval	355	PR_interval-rs12603112	rs12603112	45919	0.257647598732247	ABCC3	1	FALSE	FALSE	NA	NA	NA	NA	NA	NA	NA	rs12603112	1.124e-24	1.124e-24	NA	NA	1.47834738502523	OFT_3
chr17	50588687	50589187	1.836123	PR_interval	PRInterval	355	PR_interval-rs12603112	rs4794165	45919	0.257647598732247	ABCC3	1	FALSE	FALSE	NA	NA	NA	NA	NA	NA	NA	rs12603112	1.124e-24	NA	NA	NA	1.47834738502523	OFT_3
chr17	50588687	50589187	1.836123	PR_interval	PRInterval	355	PR_interval-rs12603112	rs4794166	45919	0.257647598732247	ABCC3	1	FALSE	FALSE	NA	NA	NA	NA	NA	NA	NA	rs12603112	1.124e-24	NA	NA	NA	1.47834738502523	OFT_3
chr17	50588488	50589202	10.191776	PR_interval	PRInterval	355	PR_interval-rs12603112	rs757416	41757	0.255974078208369	SPATA20	2	FALSE	FALSE	NA	NA	NA	NA	NA	NA	NA	rs12603112	1.124e-24	NA	NA	NA	4.79776586496614	ACM_left_hybrid
chr17	50588488	50589202	10.191776	PR_interval	PRInterval	355	PR_interval-rs12603112	rs757417	41757	0.255974078208369	SPATA20	2	FALSE	FALSE	NA	NA	NA	NA	NA	NA	NA	rs12603112	1.124e-24	NA	NA	NA	4.79776586496614	ACM_left_hybrid
chr17	50588488	50589202	10.191776	PR_interval	PRInterval	355	PR_interval-rs12603112	rs757418	41757	0.255974078208369	SPATA20	2	FALSE	FALSE	NA	NA	NA	NA	NA	NA	NA	rs12603112	1.124e-24	NA	NA	NA	4.79776586496614	ACM_left_hybrid
chr17	50588488	50589202	10.191776	PR_interval	PRInterval	355	PR_interval-rs12603112	rs757419	41757	0.255974078208369	SPATA20	2	FALSE	FALSE	NA	NA	NA	NA	NA	NA	NA	rs12603112	1.124e-24	NA	NA	NA	4.79776586496614	ACM_left_hybrid
chr17	50588488	50589202	10.191776	PR_interval	PRInterval	355	PR_interval-rs12603112	rs757419	41757	0.255974078208369	SPATA20	2	FALSE	FALSE	NA	NA	NA	NA	NA	NA	NA	rs12603112	1.124e-24	NA	NA	NA	4.79776586496614	ACM_left_hybrid
chr17	50588488	50589202	10.191776	PR_interval	PRInterval	355	PR_interval-rs12603112	rs12603112	41757	0.255974078208369	SPATA20	2	FALSE	FALSE	NA	NA	NA	NA	NA	NA	NA	rs12603112	1.124e-24	1.124e-24	NA	NA	4.79776586496614	ACM_left_hybrid
chr17	50588488	50589202	10.191776	PR_interval	PRInterval	355	PR_interval-rs12603112	rs4794165	41757	0.255974078208369	SPATA20	2	FALSE	FALSE	NA	NA	NA	NA	NA	NA	NA	rs12603112	1.124e-24	NA	NA	NA	4.79776586496614	ACM_left_hybrid
chr17	50588488	50589202	10.191776	PR_interval	PRInterval	355	PR_interval-rs12603112	rs4794166	41757	0.255974078208369	SPATA20	2	FALSE	FALSE	NA	NA	NA	NA	NA	NA	NA	rs12603112	1.124e-24	NA	NA	NA	4.79776586496614	ACM_left_hybrid
chr17	50586633	50587133	5.151662	PR_interval	PRInterval	355	PR_interval-rs12603112	rs12941010	25816	0.255412610810944	CACNA1G	1	FALSE	FALSE	ACM_program_7	55	0.13	GATA4	NA	NA	NA	rs12603112	1.124e-24	NA	NA	NA	44.916742441628	ACM_right_lowTNNI_1
chr17	50586633	50587133	5.151662	PR_interval	PRInterval	355	PR_interval-rs12603112	rs12451979	25816	0.255412610810944	CACNA1G	1	FALSE	FALSE	ACM_program_7	55	0.13	GATA4	NA	NA	NA	rs12603112	1.124e-24	NA	NA	NA	44.916742441628	ACM_right_lowTNNI_1
chr17	50586633	50587133	5.151662	PR_interval	PRInterval	355	PR_interval-rs12603112	rs12451979	25816	0.255412610810944	CACNA1G	1	FALSE	FALSE	ACM_program_7	55	0.13	GATA4	NA	NA	NA	rs12603112	1.124e-24	NA	NA	NA	44.916742441628	ACM_right_lowTNNI_1
chr17	50583599	50584598	12.609534	PR_interval	PRInterval	355	PR_interval-rs12603112	rs1076245	37010.5	0.255033546031502	SPATA20	2	FALSE	FALSE	NA	NA	NA	NA	NA	NA	NA	rs12603112	1.124e-24	NA	NA	NA	6.00759622312256	AV_valve_CM
chr17	50583599	50584598	12.609534	PR_interval	PRInterval	355	PR_interval-rs12603112	rs1076245	37010.5	0.255033546031502	SPATA20	2	FALSE	FALSE	NA	NA	NA	NA	NA	NA	NA	rs12603112	1.124e-24	NA	NA	NA	6.00759622312256	AV_valve_CM
chr17	50589794	50590294	2.670077	PR_interval	PRInterval	355	PR_interval-rs12603112	rs12601226	28977	0.254881401416414	CACNA1G	1	FALSE	FALSE	NA	NA	NA	NA	NA	NA	NA	rs12603112	1.124e-24	NA	NA	NA	3.22266175747859	VCM_hybrid_2
chr17	50589794	50590294	2.670077	PR_interval	PRInterval	355	PR_interval-rs12603112	rs12945668	28977	0.254881401416414	CACNA1G	1	FALSE	FALSE	NA	NA	NA	NA	NA	NA	NA	rs12603112	1.124e-24	NA	NA	NA	3.22266175747859	VCM_hybrid_2
chr17	50589794	50590294	2.670077	PR_interval	PRInterval	355	PR_interval-rs12603112	rs12945668	28977	0.254881401416414	CACNA1G	1	FALSE	FALSE	NA	NA	NA	NA	NA	NA	NA	rs12603112	1.124e-24	NA	NA	NA	3.22266175747859	VCM_hybrid_2
chr17	50590677	50591461	2.096871	PR_interval	PRInterval	355	PR_interval-rs12603112	rs8066026	43787	0.254075911373206	ABCC3	1	FALSE	FALSE	NA	NA	NA	NA	NA	NA	NA	rs12603112	1.124e-24	NA	NA	NA	1.4415610706021	Fibroblast_like_2
chr17	50590677	50591461	2.096871	PR_interval	PRInterval	355	PR_interval-rs12603112	rs8066026	43787	0.254075911373206	ABCC3	1	FALSE	FALSE	NA	NA	NA	NA	NA	NA	NA	rs12603112	1.124e-24	NA	NA	NA	1.4415610706021	Fibroblast_like_2
chr17	50590677	50591461	2.096871	PR_interval	PRInterval	355	PR_interval-rs12603112	rs12937450	43787	0.254075911373206	ABCC3	1	FALSE	FALSE	NA	NA	NA	NA	NA	NA	NA	rs12603112	1.124e-24	NA	NA	NA	1.4415610706021	Fibroblast_like_2
chr17	50590677	50591461	2.096871	PR_interval	PRInterval	355	PR_interval-rs12603112	rs7359536	43787	0.254075911373206	ABCC3	1	FALSE	FALSE	NA	NA	NA	NA	NA	NA	NA	rs12603112	1.124e-24	NA	NA	NA	1.4415610706021	Fibroblast_like_2
chr17	50590677	50591461	2.096871	PR_interval	PRInterval	355	PR_interval-rs12603112	rs7359527	43787	0.254075911373206	ABCC3	1	FALSE	FALSE	NA	NA	NA	NA	NA	NA	NA	rs12603112	1.124e-24	1.765e-21	NA	NA	1.4415610706021	Fibroblast_like_2
chr17	50585851	50586351	2.224459	PR_interval	PRInterval	355	PR_interval-rs12603112	rs2412329	25034	0.247687671526393	CACNA1G	1	FALSE	FALSE	NA	NA	NA	NA	NA	NA	NA	rs12603112	1.124e-24	NA	NA	NA	2.7307255559648	AV_valve_CM
chr17	50585851	50586351	2.224459	PR_interval	PRInterval	355	PR_interval-rs12603112	rs11079916	25034	0.247687671526393	CACNA1G	1	FALSE	FALSE	NA	NA	NA	NA	NA	NA	NA	rs12603112	1.124e-24	NA	NA	NA	2.7307255559648	AV_valve_CM
chr17	50585851	50586351	2.224459	PR_interval	PRInterval	355	PR_interval-rs12603112	rs11079917	25034	0.247687671526393	CACNA1G	1	FALSE	FALSE	NA	NA	NA	NA	NA	NA	NA	rs12603112	1.124e-24	NA	NA	NA	2.7307255559648	AV_valve_CM
chr17	50586631	50587131	4.127165	PR_interval	PRInterval	355	PR_interval-rs12603112	rs12941010	25814	0.246800370701969	CACNA1G	1	FALSE	FALSE	NA	NA	NA	NA	NA	NA	NA	rs12603112	1.124e-24	NA	NA	NA	38.4453538789837	ACM_right_highTNNI_2
chr17	50586631	50587131	4.127165	PR_interval	PRInterval	355	PR_interval-rs12603112	rs12451979	25814	0.246800370701969	CACNA1G	1	FALSE	FALSE	NA	NA	NA	NA	NA	NA	NA	rs12603112	1.124e-24	NA	NA	NA	38.4453538789837	ACM_right_highTNNI_2
chr17	50586631	50587131	4.127165	PR_interval	PRInterval	355	PR_interval-rs12603112	rs12451979	25814	0.246800370701969	CACNA1G	1	FALSE	FALSE	NA	NA	NA	NA	NA	NA	NA	rs12603112	1.124e-24	NA	NA	NA	38.4453538789837	ACM_right_highTNNI_2
chr17	50588485	50589479	8.279825	PR_interval	PRInterval	NA	PR_interval-rs12603112	rs757416	27915	0.243331290982011	CACNA1G	1	FALSE	FALSE	NA	NA	NA	NA	NA	NA	NA	rs12603112	1.124e-24	NA	NA	NA	39.314117601956	OFT_2
chr17	50588485	50589479	8.279825	PR_interval	PRInterval	NA	PR_interval-rs12603112	rs757417	27915	0.243331290982011	CACNA1G	1	FALSE	FALSE	NA	NA	NA	NA	NA	NA	NA	rs12603112	1.124e-24	NA	NA	NA	39.314117601956	OFT_2
chr17	50588485	50589479	8.279825	PR_interval	PRInterval	NA	PR_interval-rs12603112	rs757418	27915	0.243331290982011	CACNA1G	1	FALSE	FALSE	NA	NA	NA	NA	NA	NA	NA	rs12603112	1.124e-24	NA	NA	NA	39.314117601956	OFT_2
chr17	50588485	50589479	8.279825	PR_interval	PRInterval	NA	PR_interval-rs12603112	rs757419	27915	0.243331290982011	CACNA1G	1	FALSE	FALSE	NA	NA	NA	NA	NA	NA	NA	rs12603112	1.124e-24	NA	NA	NA	39.314117601956	OFT_2
chr17	50588485	50589479	8.279825	PR_interval	PRInterval	NA	PR_interval-rs12603112	rs757419	27915	0.243331290982011	CACNA1G	1	FALSE	FALSE	NA	NA	NA	NA	NA	NA	NA	rs12603112	1.124e-24	NA	NA	NA	39.314117601956	OFT_2
chr17	50588485	50589479	8.279825	PR_interval	PRInterval	NA	PR_interval-rs12603112	rs12603112	27915	0.243331290982011	CACNA1G	1	FALSE	FALSE	NA	NA	NA	NA	NA	NA	NA	rs12603112	1.124e-24	1.124e-24	NA	NA	39.314117601956	OFT_2
chr17	50588485	50589479	8.279825	PR_interval	PRInterval	NA	PR_interval-rs12603112	rs4794165	27915	0.243331290982011	CACNA1G	1	FALSE	FALSE	NA	NA	NA	NA	NA	NA	NA	rs12603112	1.124e-24	NA	NA	NA	39.314117601956	OFT_2
chr17	50588485	50589479	8.279825	PR_interval	PRInterval	NA	PR_interval-rs12603112	rs4794166	27915	0.243331290982011	CACNA1G	1	FALSE	FALSE	NA	NA	NA	NA	NA	NA	NA	rs12603112	1.124e-24	NA	NA	NA	39.314117601956	OFT_2
chr17	50588485	50589479	8.279825	PR_interval	PRInterval	NA	PR_interval-rs12603112	rs2240221	27915	0.243331290982011	CACNA1G	1	FALSE	FALSE	NA	NA	NA	NA	NA	NA	NA	rs12603112	1.124e-24	7.422e-24	NA	NA	39.314117601956	OFT_2
chr17	50588508	50589214	3.61065	PR_interval	PRInterval	355	PR_interval-rs12603112	rs757416	45995	0.2417765115395	ABCC3	2	FALSE	FALSE	Endocardial_endothelial_program_36|Endocardial_endothelial_program_42	275|185	0.698|0.188	POU4F1|SOX5	NA	NA	NA	rs12603112	1.124e-24	NA	NA	NA	4.95893665387306	Aortic_endothelial_cells_1
chr17	50588508	50589214	3.61065	PR_interval	PRInterval	355	PR_interval-rs12603112	rs757417	45995	0.2417765115395	ABCC3	2	FALSE	FALSE	Endocardial_endothelial_program_36|Endocardial_endothelial_program_42	275|185	0.698|0.188	POU4F1|SOX5	NA	NA	NA	rs12603112	1.124e-24	NA	NA	NA	4.95893665387306	Aortic_endothelial_cells_1
chr17	50588508	50589214	3.61065	PR_interval	PRInterval	355	PR_interval-rs12603112	rs757418	45995	0.2417765115395	ABCC3	2	FALSE	FALSE	Endocardial_endothelial_program_36|Endocardial_endothelial_program_42	275|185	0.698|0.188	POU4F1|SOX5	NA	NA	NA	rs12603112	1.124e-24	NA	NA	NA	4.95893665387306	Aortic_endothelial_cells_1
chr17	50588508	50589214	3.61065	PR_interval	PRInterval	355	PR_interval-rs12603112	rs757419	45995	0.2417765115395	ABCC3	2	FALSE	FALSE	Endocardial_endothelial_program_36|Endocardial_endothelial_program_42	275|185	0.698|0.188	POU4F1|SOX5	NA	NA	NA	rs12603112	1.124e-24	NA	NA	NA	4.95893665387306	Aortic_endothelial_cells_1
chr17	50588508	50589214	3.61065	PR_interval	PRInterval	355	PR_interval-rs12603112	rs757419	45995	0.2417765115395	ABCC3	2	FALSE	FALSE	Endocardial_endothelial_program_36|Endocardial_endothelial_program_42	275|185	0.698|0.188	POU4F1|SOX5	NA	NA	NA	rs12603112	1.124e-24	NA	NA	NA	4.95893665387306	Aortic_endothelial_cells_1
chr17	50588508	50589214	3.61065	PR_interval	PRInterval	355	PR_interval-rs12603112	rs12603112	45995	0.2417765115395	ABCC3	2	FALSE	FALSE	Endocardial_endothelial_program_36|Endocardial_endothelial_program_42	275|185	0.698|0.188	POU4F1|SOX5	NA	NA	NA	rs12603112	1.124e-24	1.124e-24	NA	NA	4.95893665387306	Aortic_endothelial_cells_1
chr17	50588508	50589214	3.61065	PR_interval	PRInterval	355	PR_interval-rs12603112	rs4794165	45995	0.2417765115395	ABCC3	2	FALSE	FALSE	Endocardial_endothelial_program_36|Endocardial_endothelial_program_42	275|185	0.698|0.188	POU4F1|SOX5	NA	NA	NA	rs12603112	1.124e-24	NA	NA	NA	4.95893665387306	Aortic_endothelial_cells_1
chr17	50588508	50589214	3.61065	PR_interval	PRInterval	355	PR_interval-rs12603112	rs4794166	45995	0.2417765115395	ABCC3	2	FALSE	FALSE	Endocardial_endothelial_program_36|Endocardial_endothelial_program_42	275|185	0.698|0.188	POU4F1|SOX5	NA	NA	NA	rs12603112	1.124e-24	NA	NA	NA	4.95893665387306	Aortic_endothelial_cells_1
chr17	50586626	50587126	7.533852	PR_interval	PRInterval	355	PR_interval-rs12603112	rs12941010	25809	0.241298040996559	CACNA1G	1	FALSE	FALSE	ACM_program_14|ACM_program_7|ACM_program_1	95|55|97	0.365|0.163|0.12	NA|GATA4|GATA6,PITX2,TBX5	NA	NA	NA	rs12603112	1.124e-24	NA	NA	NA	89.4472059158434	ACM_left_highTNNI_2
chr17	50586626	50587126	7.533852	PR_interval	PRInterval	355	PR_interval-rs12603112	rs12451979	25809	0.241298040996559	CACNA1G	1	FALSE	FALSE	ACM_program_14|ACM_program_7|ACM_program_1	95|55|97	0.365|0.163|0.12	NA|GATA4|GATA6,PITX2,TBX5	NA	NA	NA	rs12603112	1.124e-24	NA	NA	NA	89.4472059158434	ACM_left_highTNNI_2
chr17	50586626	50587126	7.533852	PR_interval	PRInterval	355	PR_interval-rs12603112	rs12451979	25809	0.241298040996559	CACNA1G	1	FALSE	FALSE	ACM_program_14|ACM_program_7|ACM_program_1	95|55|97	0.365|0.163|0.12	NA|GATA4|GATA6,PITX2,TBX5	NA	NA	NA	rs12603112	1.124e-24	NA	NA	NA	89.4472059158434	ACM_left_highTNNI_2
chr17	50588489	50589193	3.973271	PR_interval	PRInterval	355	PR_interval-rs12603112	rs757416	46015	0.238663850187514	ABCC3	1	FALSE	FALSE	NA	NA	NA	NA	NA	NA	NA	rs12603112	1.124e-24	NA	NA	NA	4.16774121539263	VIC_1
chr17	50588489	50589193	3.973271	PR_interval	PRInterval	355	PR_interval-rs12603112	rs757417	46015	0.238663850187514	ABCC3	1	FALSE	FALSE	NA	NA	NA	NA	NA	NA	NA	rs12603112	1.124e-24	NA	NA	NA	4.16774121539263	VIC_1
chr17	50588489	50589193	3.973271	PR_interval	PRInterval	355	PR_interval-rs12603112	rs757418	46015	0.238663850187514	ABCC3	1	FALSE	FALSE	NA	NA	NA	NA	NA	NA	NA	rs12603112	1.124e-24	NA	NA	NA	4.16774121539263	VIC_1
chr17	50588489	50589193	3.973271	PR_interval	PRInterval	355	PR_interval-rs12603112	rs757419	46015	0.238663850187514	ABCC3	1	FALSE	FALSE	NA	NA	NA	NA	NA	NA	NA	rs12603112	1.124e-24	NA	NA	NA	4.16774121539263	VIC_1
chr17	50588489	50589193	3.973271	PR_interval	PRInterval	355	PR_interval-rs12603112	rs757419	46015	0.238663850187514	ABCC3	1	FALSE	FALSE	NA	NA	NA	NA	NA	NA	NA	rs12603112	1.124e-24	NA	NA	NA	4.16774121539263	VIC_1
chr17	50588489	50589193	3.973271	PR_interval	PRInterval	355	PR_interval-rs12603112	rs12603112	46015	0.238663850187514	ABCC3	1	FALSE	FALSE	NA	NA	NA	NA	NA	NA	NA	rs12603112	1.124e-24	1.124e-24	NA	NA	4.16774121539263	VIC_1
chr17	50588489	50589193	3.973271	PR_interval	PRInterval	355	PR_interval-rs12603112	rs4794165	46015	0.238663850187514	ABCC3	1	FALSE	FALSE	NA	NA	NA	NA	NA	NA	NA	rs12603112	1.124e-24	NA	NA	NA	4.16774121539263	VIC_1
chr17	50588489	50589193	3.973271	PR_interval	PRInterval	355	PR_interval-rs12603112	rs4794166	46015	0.238663850187514	ABCC3	1	FALSE	FALSE	NA	NA	NA	NA	NA	NA	NA	rs12603112	1.124e-24	NA	NA	NA	4.16774121539263	VIC_1
chr17	50588483	50590258	7.802318	PR_interval	PRInterval	NA	PR_interval-rs12603112	rs757416	42282.5	0.237306590025664	SPATA20	2	FALSE	FALSE	NA	NA	NA	NA	NA	NA	NA	rs12603112	1.124e-24	NA	NA	NA	8.17583558040171	Endocardial_cells_3
chr17	50588483	50590258	7.802318	PR_interval	PRInterval	NA	PR_interval-rs12603112	rs757417	42282.5	0.237306590025664	SPATA20	2	FALSE	FALSE	NA	NA	NA	NA	NA	NA	NA	rs12603112	1.124e-24	NA	NA	NA	8.17583558040171	Endocardial_cells_3
chr17	50588483	50590258	7.802318	PR_interval	PRInterval	NA	PR_interval-rs12603112	rs757418	42282.5	0.237306590025664	SPATA20	2	FALSE	FALSE	NA	NA	NA	NA	NA	NA	NA	rs12603112	1.124e-24	NA	NA	NA	8.17583558040171	Endocardial_cells_3
chr17	50588483	50590258	7.802318	PR_interval	PRInterval	NA	PR_interval-rs12603112	rs757419	42282.5	0.237306590025664	SPATA20	2	FALSE	FALSE	NA	NA	NA	NA	NA	NA	NA	rs12603112	1.124e-24	NA	NA	NA	8.17583558040171	Endocardial_cells_3
chr17	50588483	50590258	7.802318	PR_interval	PRInterval	NA	PR_interval-rs12603112	rs757419	42282.5	0.237306590025664	SPATA20	2	FALSE	FALSE	NA	NA	NA	NA	NA	NA	NA	rs12603112	1.124e-24	NA	NA	NA	8.17583558040171	Endocardial_cells_3
chr17	50588483	50590258	7.802318	PR_interval	PRInterval	NA	PR_interval-rs12603112	rs12603112	42282.5	0.237306590025664	SPATA20	2	FALSE	FALSE	NA	NA	NA	NA	NA	NA	NA	rs12603112	1.124e-24	1.124e-24	NA	NA	8.17583558040171	Endocardial_cells_3
chr17	50588483	50590258	7.802318	PR_interval	PRInterval	NA	PR_interval-rs12603112	rs4794165	42282.5	0.237306590025664	SPATA20	2	FALSE	FALSE	NA	NA	NA	NA	NA	NA	NA	rs12603112	1.124e-24	NA	NA	NA	8.17583558040171	Endocardial_cells_3
chr17	50588483	50590258	7.802318	PR_interval	PRInterval	NA	PR_interval-rs12603112	rs4794166	42282.5	0.237306590025664	SPATA20	2	FALSE	FALSE	NA	NA	NA	NA	NA	NA	NA	rs12603112	1.124e-24	NA	NA	NA	8.17583558040171	Endocardial_cells_3
chr17	50588483	50590258	7.802318	PR_interval	PRInterval	NA	PR_interval-rs12603112	rs2240221	42282.5	0.237306590025664	SPATA20	2	FALSE	FALSE	NA	NA	NA	NA	NA	NA	NA	rs12603112	1.124e-24	7.422e-24	NA	NA	8.17583558040171	Endocardial_cells_3
chr17	50588483	50590258	7.802318	PR_interval	PRInterval	NA	PR_interval-rs12603112	rs2240222	42282.5	0.237306590025664	SPATA20	2	FALSE	FALSE	NA	NA	NA	NA	NA	NA	NA	rs12603112	1.124e-24	NA	NA	NA	8.17583558040171	Endocardial_cells_3
chr17	50588483	50590258	7.802318	PR_interval	PRInterval	NA	PR_interval-rs12603112	rs12601226	42282.5	0.237306590025664	SPATA20	2	FALSE	FALSE	NA	NA	NA	NA	NA	NA	NA	rs12603112	1.124e-24	NA	NA	NA	8.17583558040171	Endocardial_cells_3
chr17	50588483	50590258	7.802318	PR_interval	PRInterval	NA	PR_interval-rs12603112	rs12945668	42282.5	0.237306590025664	SPATA20	2	FALSE	FALSE	NA	NA	NA	NA	NA	NA	NA	rs12603112	1.124e-24	NA	NA	NA	8.17583558040171	Endocardial_cells_3
chr17	50588483	50590258	7.802318	PR_interval	PRInterval	NA	PR_interval-rs12603112	rs12945668	42282.5	0.237306590025664	SPATA20	2	FALSE	FALSE	NA	NA	NA	NA	NA	NA	NA	rs12603112	1.124e-24	NA	NA	NA	8.17583558040171	Endocardial_cells_3
chr17	50588500	50589203	3.213933	PR_interval	PRInterval	355	PR_interval-rs12603112	rs757416	46004.5	0.237234956152072	ABCC3	1	FALSE	FALSE	NA	NA	NA	NA	NA	NA	NA	rs12603112	1.124e-24	NA	NA	NA	2.06411054501868	VIC_2
chr17	50588500	50589203	3.213933	PR_interval	PRInterval	355	PR_interval-rs12603112	rs757417	46004.5	0.237234956152072	ABCC3	1	FALSE	FALSE	NA	NA	NA	NA	NA	NA	NA	rs12603112	1.124e-24	NA	NA	NA	2.06411054501868	VIC_2
chr17	50588500	50589203	3.213933	PR_interval	PRInterval	355	PR_interval-rs12603112	rs757418	46004.5	0.237234956152072	ABCC3	1	FALSE	FALSE	NA	NA	NA	NA	NA	NA	NA	rs12603112	1.124e-24	NA	NA	NA	2.06411054501868	VIC_2
chr17	50588500	50589203	3.213933	PR_interval	PRInterval	355	PR_interval-rs12603112	rs757419	46004.5	0.237234956152072	ABCC3	1	FALSE	FALSE	NA	NA	NA	NA	NA	NA	NA	rs12603112	1.124e-24	NA	NA	NA	2.06411054501868	VIC_2
chr17	50588500	50589203	3.213933	PR_interval	PRInterval	355	PR_interval-rs12603112	rs757419	46004.5	0.237234956152072	ABCC3	1	FALSE	FALSE	NA	NA	NA	NA	NA	NA	NA	rs12603112	1.124e-24	NA	NA	NA	2.06411054501868	VIC_2
chr17	50588500	50589203	3.213933	PR_interval	PRInterval	355	PR_interval-rs12603112	rs12603112	46004.5	0.237234956152072	ABCC3	1	FALSE	FALSE	NA	NA	NA	NA	NA	NA	NA	rs12603112	1.124e-24	1.124e-24	NA	NA	2.06411054501868	VIC_2
chr17	50588500	50589203	3.213933	PR_interval	PRInterval	355	PR_interval-rs12603112	rs4794165	46004.5	0.237234956152072	ABCC3	1	FALSE	FALSE	NA	NA	NA	NA	NA	NA	NA	rs12603112	1.124e-24	NA	NA	NA	2.06411054501868	VIC_2
chr17	50588500	50589203	3.213933	PR_interval	PRInterval	355	PR_interval-rs12603112	rs4794166	46004.5	0.237234956152072	ABCC3	1	FALSE	FALSE	NA	NA	NA	NA	NA	NA	NA	rs12603112	1.124e-24	NA	NA	NA	2.06411054501868	VIC_2
chr17	50586605	50587105	4.731133	PR_interval	PRInterval	355	PR_interval-rs12603112	rs12941010	25788	0.237106855830766	CACNA1G	1	FALSE	FALSE	NA	NA	NA	NA	NA	NA	NA	rs12603112	1.124e-24	NA	NA	NA	23.0700623443599	ACM_right_lowTNNI_3
chr17	50586605	50587105	4.731133	PR_interval	PRInterval	355	PR_interval-rs12603112	rs12451979	25788	0.237106855830766	CACNA1G	1	FALSE	FALSE	NA	NA	NA	NA	NA	NA	NA	rs12603112	1.124e-24	NA	NA	NA	23.0700623443599	ACM_right_lowTNNI_3
chr17	50586605	50587105	4.731133	PR_interval	PRInterval	355	PR_interval-rs12603112	rs12451979	25788	0.237106855830766	CACNA1G	1	FALSE	FALSE	NA	NA	NA	NA	NA	NA	NA	rs12603112	1.124e-24	NA	NA	NA	23.0700623443599	ACM_right_lowTNNI_3
chr17	50583626	50584518	3.692521	PR_interval	PRInterval	355	PR_interval-rs12603112	rs1076245	50784	0.236190340516333	ABCC3	1	FALSE	FALSE	NA	NA	NA	NA	NA	NA	NA	rs12603112	1.124e-24	NA	NA	NA	4.76245935132706	VIC_4
chr17	50583626	50584518	3.692521	PR_interval	PRInterval	355	PR_interval-rs12603112	rs1076245	50784	0.236190340516333	ABCC3	1	FALSE	FALSE	NA	NA	NA	NA	NA	NA	NA	rs12603112	1.124e-24	NA	NA	NA	4.76245935132706	VIC_4
chr17	50588481	50589168	8.021617	PR_interval	PRInterval	355	PR_interval-rs12603112	rs757416	27757.5	0.235865712171803	CACNA1G	1	FALSE	FALSE	NA	NA	NA	NA	NA	NA	NA	rs12603112	1.124e-24	NA	NA	NA	88.5061006488589	AVN
chr17	50588481	50589168	8.021617	PR_interval	PRInterval	355	PR_interval-rs12603112	rs757417	27757.5	0.235865712171803	CACNA1G	1	FALSE	FALSE	NA	NA	NA	NA	NA	NA	NA	rs12603112	1.124e-24	NA	NA	NA	88.5061006488589	AVN
chr17	50588481	50589168	8.021617	PR_interval	PRInterval	355	PR_interval-rs12603112	rs757418	27757.5	0.235865712171803	CACNA1G	1	FALSE	FALSE	NA	NA	NA	NA	NA	NA	NA	rs12603112	1.124e-24	NA	NA	NA	88.5061006488589	AVN
chr17	50588481	50589168	8.021617	PR_interval	PRInterval	355	PR_interval-rs12603112	rs757419	27757.5	0.235865712171803	CACNA1G	1	FALSE	FALSE	NA	NA	NA	NA	NA	NA	NA	rs12603112	1.124e-24	NA	NA	NA	88.5061006488589	AVN
chr17	50588481	50589168	8.021617	PR_interval	PRInterval	355	PR_interval-rs12603112	rs757419	27757.5	0.235865712171803	CACNA1G	1	FALSE	FALSE	NA	NA	NA	NA	NA	NA	NA	rs12603112	1.124e-24	NA	NA	NA	88.5061006488589	AVN
chr17	50588481	50589168	8.021617	PR_interval	PRInterval	355	PR_interval-rs12603112	rs12603112	27757.5	0.235865712171803	CACNA1G	1	FALSE	FALSE	NA	NA	NA	NA	NA	NA	NA	rs12603112	1.124e-24	1.124e-24	NA	NA	88.5061006488589	AVN
chr17	50588481	50589168	8.021617	PR_interval	PRInterval	355	PR_interval-rs12603112	rs4794165	27757.5	0.235865712171803	CACNA1G	1	FALSE	FALSE	NA	NA	NA	NA	NA	NA	NA	rs12603112	1.124e-24	NA	NA	NA	88.5061006488589	AVN
chr17	50588481	50589168	8.021617	PR_interval	PRInterval	355	PR_interval-rs12603112	rs4794166	27757.5	0.235865712171803	CACNA1G	1	FALSE	FALSE	NA	NA	NA	NA	NA	NA	NA	rs12603112	1.124e-24	NA	NA	NA	88.5061006488589	AVN
chr17	50588469	50588969	4.001381	PR_interval	PRInterval	355	PR_interval-rs12603112	rs757416	46137	0.235801818762439	ABCC3	1	FALSE	FALSE	NA	NA	NA	NA	NA	NA	NA	rs12603112	1.124e-24	NA	NA	NA	4.4198727581774	VIC_5
chr17	50588469	50588969	4.001381	PR_interval	PRInterval	355	PR_interval-rs12603112	rs757417	46137	0.235801818762439	ABCC3	1	FALSE	FALSE	NA	NA	NA	NA	NA	NA	NA	rs12603112	1.124e-24	NA	NA	NA	4.4198727581774	VIC_5
chr17	50588469	50588969	4.001381	PR_interval	PRInterval	355	PR_interval-rs12603112	rs757418	46137	0.235801818762439	ABCC3	1	FALSE	FALSE	NA	NA	NA	NA	NA	NA	NA	rs12603112	1.124e-24	NA	NA	NA	4.4198727581774	VIC_5
chr17	50588469	50588969	4.001381	PR_interval	PRInterval	355	PR_interval-rs12603112	rs757419	46137	0.235801818762439	ABCC3	1	FALSE	FALSE	NA	NA	NA	NA	NA	NA	NA	rs12603112	1.124e-24	NA	NA	NA	4.4198727581774	VIC_5
chr17	50588469	50588969	4.001381	PR_interval	PRInterval	355	PR_interval-rs12603112	rs757419	46137	0.235801818762439	ABCC3	1	FALSE	FALSE	NA	NA	NA	NA	NA	NA	NA	rs12603112	1.124e-24	NA	NA	NA	4.4198727581774	VIC_5
chr17	50583596	50584553	14.898888	PR_interval	PRInterval	355	PR_interval-rs12603112	rs1076245	36986.5	0.235643047995539	SPATA20	2	FALSE	FALSE	NA	NA	NA	NA	NA	NA	NA	rs12603112	1.124e-24	NA	NA	NA	6.68220876254402	VCM_hybrid_3
chr17	50583596	50584553	14.898888	PR_interval	PRInterval	355	PR_interval-rs12603112	rs1076245	36986.5	0.235643047995539	SPATA20	2	FALSE	FALSE	NA	NA	NA	NA	NA	NA	NA	rs12603112	1.124e-24	NA	NA	NA	6.68220876254402	VCM_hybrid_3
chr17	50589345	50590248	9.109245	PR_interval	PRInterval	355	PR_interval-rs12603112	rs2240222	28729.5	0.23445636106565	CACNA1G	2	FALSE	FALSE	NA	NA	NA	NA	NA	NA	NA	rs12603112	1.124e-24	NA	NA	NA	18.6023571321183	VIC_1
chr17	50589345	50590248	9.109245	PR_interval	PRInterval	355	PR_interval-rs12603112	rs12601226	28729.5	0.23445636106565	CACNA1G	2	FALSE	FALSE	NA	NA	NA	NA	NA	NA	NA	rs12603112	1.124e-24	NA	NA	NA	18.6023571321183	VIC_1
chr17	50589345	50590248	9.109245	PR_interval	PRInterval	355	PR_interval-rs12603112	rs12945668	28729.5	0.23445636106565	CACNA1G	2	FALSE	FALSE	NA	NA	NA	NA	NA	NA	NA	rs12603112	1.124e-24	NA	NA	NA	18.6023571321183	VIC_1
chr17	50589345	50590248	9.109245	PR_interval	PRInterval	355	PR_interval-rs12603112	rs12945668	28729.5	0.23445636106565	CACNA1G	2	FALSE	FALSE	NA	NA	NA	NA	NA	NA	NA	rs12603112	1.124e-24	NA	NA	NA	18.6023571321183	VIC_1
chr17	50583604	50584570	13.404584	PR_interval	PRInterval	355	PR_interval-rs12603112	rs1076245	36999	0.231540119961872	SPATA20	2	FALSE	FALSE	NA	NA	NA	NA	NA	NA	NA	rs12603112	1.124e-24	NA	NA	NA	5.21442368822201	VCM_hybrid_1
chr17	50583604	50584570	13.404584	PR_interval	PRInterval	355	PR_interval-rs12603112	rs1076245	36999	0.231540119961872	SPATA20	2	FALSE	FALSE	NA	NA	NA	NA	NA	NA	NA	rs12603112	1.124e-24	NA	NA	NA	5.21442368822201	VCM_hybrid_1
chr17	50583622	50584565	19.551489	PR_interval	PRInterval	355	PR_interval-rs12603112	rs1076245	37005.5	0.229642640307457	SPATA20	2	FALSE	FALSE	NA	NA	NA	NA	NA	NA	NA	rs12603112	1.124e-24	NA	NA	NA	8.0905019731723	Transitional_PF_2
chr17	50583622	50584565	19.551489	PR_interval	PRInterval	355	PR_interval-rs12603112	rs1076245	37005.5	0.229642640307457	SPATA20	2	FALSE	FALSE	NA	NA	NA	NA	NA	NA	NA	rs12603112	1.124e-24	NA	NA	NA	8.0905019731723	Transitional_PF_2
chr17	50585898	50586398	1.472711	PR_interval	PRInterval	355	PR_interval-rs12603112	rs2412329	25081	0.229569869245264	CACNA1G	1	FALSE	FALSE	NA	NA	NA	NA	NA	NA	NA	rs12603112	1.124e-24	NA	NA	NA	2.29614045031906	Epicardial_mesothelial_PRG4
chr17	50585898	50586398	1.472711	PR_interval	PRInterval	355	PR_interval-rs12603112	rs11079916	25081	0.229569869245264	CACNA1G	1	FALSE	FALSE	NA	NA	NA	NA	NA	NA	NA	rs12603112	1.124e-24	NA	NA	NA	2.29614045031906	Epicardial_mesothelial_PRG4
chr17	50585898	50586398	1.472711	PR_interval	PRInterval	355	PR_interval-rs12603112	rs11079917	25081	0.229569869245264	CACNA1G	1	FALSE	FALSE	NA	NA	NA	NA	NA	NA	NA	rs12603112	1.124e-24	NA	NA	NA	2.29614045031906	Epicardial_mesothelial_PRG4
chr17	50583597	50584495	18.080408	PR_interval	PRInterval	355	PR_interval-rs12603112	rs1076245	36958	0.229117186431988	SPATA20	2	FALSE	FALSE	NA	NA	NA	NA	NA	NA	NA	rs12603112	1.124e-24	NA	NA	NA	5.09954171223823	Transitional_PF_1
chr17	50583587	50584497	17.222812	PR_interval	PRInterval	355	PR_interval-rs12603112	rs1076245	36954	0.228935684678138	SPATA20	2	FALSE	FALSE	NA	NA	NA	NA	NA	NA	NA	rs12603112	1.124e-24	NA	NA	NA	3.99964269858559	SAN
chr17	50583587	50584497	17.222812	PR_interval	PRInterval	355	PR_interval-rs12603112	rs1076245	36954	0.228935684678138	SPATA20	2	FALSE	FALSE	NA	NA	NA	NA	NA	NA	NA	rs12603112	1.124e-24	NA	NA	NA	3.99964269858559	SAN
chr17	50588482	50589216	2.822008	PR_interval	PRInterval	NA	PR_interval-rs12603112	rs757416	46007	0.22797192049787	ABCC3	1	FALSE	FALSE	NA	NA	NA	NA	NA	NA	NA	rs12603112	1.124e-24	NA	NA	NA	1.11317921255818	IF_valvular_endocardial_cells
chr17	50588482	50589216	2.822008	PR_interval	PRInterval	NA	PR_interval-rs12603112	rs757417	46007	0.22797192049787	ABCC3	1	FALSE	FALSE	NA	NA	NA	NA	NA	NA	NA	rs12603112	1.124e-24	NA	NA	NA	1.11317921255818	IF_valvular_endocardial_cells
chr17	50588482	50589216	2.822008	PR_interval	PRInterval	NA	PR_interval-rs12603112	rs757418	46007	0.22797192049787	ABCC3	1	FALSE	FALSE	NA	NA	NA	NA	NA	NA	NA	rs12603112	1.124e-24	NA	NA	NA	1.11317921255818	IF_valvular_endocardial_cells
chr17	50588482	50589216	2.822008	PR_interval	PRInterval	NA	PR_interval-rs12603112	rs757419	46007	0.22797192049787	ABCC3	1	FALSE	FALSE	NA	NA	NA	NA	NA	NA	NA	rs12603112	1.124e-24	NA	NA	NA	1.11317921255818	IF_valvular_endocardial_cells
chr17	50588482	50589216	2.822008	PR_interval	PRInterval	NA	PR_interval-rs12603112	rs757419	46007	0.22797192049787	ABCC3	1	FALSE	FALSE	NA	NA	NA	NA	NA	NA	NA	rs12603112	1.124e-24	NA	NA	NA	1.11317921255818	IF_valvular_endocardial_cells
chr17	50588482	50589216	2.822008	PR_interval	PRInterval	NA	PR_interval-rs12603112	rs12603112	46007	0.22797192049787	ABCC3	1	FALSE	FALSE	NA	NA	NA	NA	NA	NA	NA	rs12603112	1.124e-24	1.124e-24	NA	NA	1.11317921255818	IF_valvular_endocardial_cells
chr17	50588482	50589216	2.822008	PR_interval	PRInterval	NA	PR_interval-rs12603112	rs4794165	46007	0.22797192049787	ABCC3	1	FALSE	FALSE	NA	NA	NA	NA	NA	NA	NA	rs12603112	1.124e-24	NA	NA	NA	1.11317921255818	IF_valvular_endocardial_cells
chr17	50588482	50589216	2.822008	PR_interval	PRInterval	NA	PR_interval-rs12603112	rs4794166	46007	0.22797192049787	ABCC3	1	FALSE	FALSE	NA	NA	NA	NA	NA	NA	NA	rs12603112	1.124e-24	NA	NA	NA	1.11317921255818	IF_valvular_endocardial_cells
chr17	50589779	50590279	2.764067	PR_interval	PRInterval	NA	PR_interval-rs12603112	rs12601226	44827	0.227163738954532	ABCC3	1	FALSE	FALSE	Endocardial_endothelial_program_42	185	0.192	SOX5	NA	NA	NA	rs12603112	1.124e-24	NA	NA	NA	1.31715602305813	Mature_arterial_endothelial_cells
chr17	50589779	50590279	2.764067	PR_interval	PRInterval	NA	PR_interval-rs12603112	rs12945668	44827	0.227163738954532	ABCC3	1	FALSE	FALSE	Endocardial_endothelial_program_42	185	0.192	SOX5	NA	NA	NA	rs12603112	1.124e-24	NA	NA	NA	1.31715602305813	Mature_arterial_endothelial_cells
chr17	50589779	50590279	2.764067	PR_interval	PRInterval	NA	PR_interval-rs12603112	rs12945668	44827	0.227163738954532	ABCC3	1	FALSE	FALSE	Endocardial_endothelial_program_42	185	0.192	SOX5	NA	NA	NA	rs12603112	1.124e-24	NA	NA	NA	1.31715602305813	Mature_arterial_endothelial_cells
chr17	50589740	50590240	5.746971	PR_interval	PRInterval	355	PR_interval-rs12603112	rs12601226	28923	0.223594267154056	CACNA1G	1	FALSE	FALSE	NA	NA	NA	NA	NA	NA	NA	rs12603112	1.124e-24	NA	NA	NA	39.9527947572453	ACM_right_lowTNNI_2
chr17	50589740	50590240	5.746971	PR_interval	PRInterval	355	PR_interval-rs12603112	rs12945668	28923	0.223594267154056	CACNA1G	1	FALSE	FALSE	NA	NA	NA	NA	NA	NA	NA	rs12603112	1.124e-24	NA	NA	NA	39.9527947572453	ACM_right_lowTNNI_2
chr17	50589740	50590240	5.746971	PR_interval	PRInterval	355	PR_interval-rs12603112	rs12945668	28923	0.223594267154056	CACNA1G	1	FALSE	FALSE	NA	NA	NA	NA	NA	NA	NA	rs12603112	1.124e-24	NA	NA	NA	39.9527947572453	ACM_right_lowTNNI_2
chr17	50584048	50584874	2.065291	PR_interval	PRInterval	355	PR_interval-rs12603112	rs12602661	23394	0.223448419456041	CACNA1G	1	FALSE	FALSE	NA	NA	NA	NA	NA	NA	NA	rs12603112	1.124e-24	NA	NA	NA	2.29614045031906	Epicardial_mesothelial_PRG4
chr17	50585141	50585838	7.387754	PR_interval	PRInterval	355	PR_interval-rs12603112	rs1548530	24422.5	0.222436748575327	CACNA1G	1	FALSE	FALSE	NA	NA	NA	NA	NA	NA	NA	rs12603112	1.124e-24	NA	NA	NA	67.2980634878055	Transitional_AVN
chr17	50584712	50585212	2.442732	PR_interval	PRInterval	355	PR_interval-rs12603112	rs12602661	23895	0.220493339002664	CACNA1G	1	FALSE	FALSE	NA	NA	NA	NA	NA	NA	NA	rs12603112	1.124e-24	NA	NA	NA	3.22266175747859	VCM_hybrid_2
chr17	50584712	50585212	2.442732	PR_interval	PRInterval	355	PR_interval-rs12603112	rs757414	23895	0.220493339002664	CACNA1G	1	FALSE	FALSE	NA	NA	NA	NA	NA	NA	NA	rs12603112	1.124e-24	NA	NA	NA	3.22266175747859	VCM_hybrid_2
chr17	50589795	50590295	3.949492	PR_interval	PRInterval	355	PR_interval-rs12603112	rs12601226	28978	0.220190423040483	CACNA1G	1	FALSE	FALSE	NA	NA	NA	NA	NA	NA	NA	rs12603112	1.124e-24	NA	NA	NA	15.580938243144	Transitional_VCM_to_conduction
chr17	50589795	50590295	3.949492	PR_interval	PRInterval	355	PR_interval-rs12603112	rs12945668	28978	0.220190423040483	CACNA1G	1	FALSE	FALSE	NA	NA	NA	NA	NA	NA	NA	rs12603112	1.124e-24	NA	NA	NA	15.580938243144	Transitional_VCM_to_conduction
chr17	50583605	50584598	3.051595	PR_interval	PRInterval	355	PR_interval-rs12603112	rs1076245	50754.5	0.21911234761399	ABCC3	1	FALSE	FALSE	NA	NA	NA	NA	NA	NA	NA	rs12603112	1.124e-24	NA	NA	NA	2.38156776345397	Cardiac_fibroblast_progenitors
chr17	50583605	50584598	3.051595	PR_interval	PRInterval	355	PR_interval-rs12603112	rs1076245	50754.5	0.21911234761399	ABCC3	1	FALSE	FALSE	NA	NA	NA	NA	NA	NA	NA	rs12603112	1.124e-24	NA	NA	NA	2.38156776345397	Cardiac_fibroblast_progenitors
chr17	50583581	50584620	3.946689	PR_interval	PRInterval	355	PR_interval-rs12603112	rs1076245	50755.5	0.218900834780462	ABCC3	1	FALSE	FALSE	MuralCells_program_14|MuralCells_program_15|MuralCells_program_10	231|287|283	0.876|0.855|0.725	TCF4|NA|MEF2C	NA	NA	NA	rs12603112	1.124e-24	NA	NA	NA	16.7849354879126	SMC_1
chr17	50583581	50584620	3.946689	PR_interval	PRInterval	355	PR_interval-rs12603112	rs1076245	50755.5	0.218900834780462	ABCC3	1	FALSE	FALSE	MuralCells_program_14|MuralCells_program_15|MuralCells_program_10	231|287|283	0.876|0.855|0.725	TCF4|NA|MEF2C	NA	NA	NA	rs12603112	1.124e-24	NA	NA	NA	16.7849354879126	SMC_1
chr17	50588474	50589195	9.819412	PR_interval	PRInterval	355	PR_interval-rs12603112	rs757416	41746.5	0.215742103480623	SPATA20	2	FALSE	FALSE	NA	NA	NA	NA	NA	NA	NA	rs12603112	1.124e-24	NA	NA	NA	7.39653638952661	Transitional_AVN
chr17	50588474	50589195	9.819412	PR_interval	PRInterval	355	PR_interval-rs12603112	rs757417	41746.5	0.215742103480623	SPATA20	2	FALSE	FALSE	NA	NA	NA	NA	NA	NA	NA	rs12603112	1.124e-24	NA	NA	NA	7.39653638952661	Transitional_AVN
chr17	50588474	50589195	9.819412	PR_interval	PRInterval	355	PR_interval-rs12603112	rs757418	41746.5	0.215742103480623	SPATA20	2	FALSE	FALSE	NA	NA	NA	NA	NA	NA	NA	rs12603112	1.124e-24	NA	NA	NA	7.39653638952661	Transitional_AVN
chr17	50588474	50589195	9.819412	PR_interval	PRInterval	355	PR_interval-rs12603112	rs757419	41746.5	0.215742103480623	SPATA20	2	FALSE	FALSE	NA	NA	NA	NA	NA	NA	NA	rs12603112	1.124e-24	NA	NA	NA	7.39653638952661	Transitional_AVN
chr17	50588474	50589195	9.819412	PR_interval	PRInterval	355	PR_interval-rs12603112	rs12603112	41746.5	0.215742103480623	SPATA20	2	FALSE	FALSE	NA	NA	NA	NA	NA	NA	NA	rs12603112	1.124e-24	1.124e-24	NA	NA	7.39653638952661	Transitional_AVN
chr17	50588474	50589195	9.819412	PR_interval	PRInterval	355	PR_interval-rs12603112	rs4794165	41746.5	0.215742103480623	SPATA20	2	FALSE	FALSE	NA	NA	NA	NA	NA	NA	NA	rs12603112	1.124e-24	NA	NA	NA	7.39653638952661	Transitional_AVN
chr17	50588474	50589195	9.819412	PR_interval	PRInterval	355	PR_interval-rs12603112	rs4794166	41746.5	0.215742103480623	SPATA20	2	FALSE	FALSE	NA	NA	NA	NA	NA	NA	NA	rs12603112	1.124e-24	NA	NA	NA	7.39653638952661	Transitional_AVN
chr17	50585437	50585937	1.147133	PR_interval	PRInterval	355	PR_interval-rs12603112	rs1548530	49169	0.214843875648385	ABCC3	1	FALSE	FALSE	NA	NA	NA	NA	NA	NA	NA	rs12603112	1.124e-24	NA	NA	NA	1.47834738502523	OFT_3
chr17	50588480	50589445	6.618338	PR_interval	PRInterval	355	PR_interval-rs12603112	rs757416	27895.5	0.212573124196186	CACNA1G	2	FALSE	FALSE	NA	NA	NA	NA	NA	NA	NA	rs12603112	1.124e-24	NA	NA	NA	36.9228099206562	OFT_1
chr17	50588480	50589445	6.618338	PR_interval	PRInterval	355	PR_interval-rs12603112	rs757417	27895.5	0.212573124196186	CACNA1G	2	FALSE	FALSE	NA	NA	NA	NA	NA	NA	NA	rs12603112	1.124e-24	NA	NA	NA	36.9228099206562	OFT_1
chr17	50588480	50589445	6.618338	PR_interval	PRInterval	355	PR_interval-rs12603112	rs757418	27895.5	0.212573124196186	CACNA1G	2	FALSE	FALSE	NA	NA	NA	NA	NA	NA	NA	rs12603112	1.124e-24	NA	NA	NA	36.9228099206562	OFT_1
chr17	50588480	50589445	6.618338	PR_interval	PRInterval	355	PR_interval-rs12603112	rs757419	27895.5	0.212573124196186	CACNA1G	2	FALSE	FALSE	NA	NA	NA	NA	NA	NA	NA	rs12603112	1.124e-24	NA	NA	NA	36.9228099206562	OFT_1
chr17	50588480	50589445	6.618338	PR_interval	PRInterval	355	PR_interval-rs12603112	rs757419	27895.5	0.212573124196186	CACNA1G	2	FALSE	FALSE	NA	NA	NA	NA	NA	NA	NA	rs12603112	1.124e-24	NA	NA	NA	36.9228099206562	OFT_1
chr17	50588480	50589445	6.618338	PR_interval	PRInterval	355	PR_interval-rs12603112	rs12603112	27895.5	0.212573124196186	CACNA1G	2	FALSE	FALSE	NA	NA	NA	NA	NA	NA	NA	rs12603112	1.124e-24	1.124e-24	NA	NA	36.9228099206562	OFT_1
chr17	50588480	50589445	6.618338	PR_interval	PRInterval	355	PR_interval-rs12603112	rs4794165	27895.5	0.212573124196186	CACNA1G	2	FALSE	FALSE	NA	NA	NA	NA	NA	NA	NA	rs12603112	1.124e-24	NA	NA	NA	36.9228099206562	OFT_1
chr17	50588480	50589445	6.618338	PR_interval	PRInterval	355	PR_interval-rs12603112	rs4794166	27895.5	0.212573124196186	CACNA1G	2	FALSE	FALSE	NA	NA	NA	NA	NA	NA	NA	rs12603112	1.124e-24	NA	NA	NA	36.9228099206562	OFT_1
chr17	50588480	50589445	6.618338	PR_interval	PRInterval	355	PR_interval-rs12603112	rs2240221	27895.5	0.212573124196186	CACNA1G	2	FALSE	FALSE	NA	NA	NA	NA	NA	NA	NA	rs12603112	1.124e-24	7.422e-24	NA	NA	36.9228099206562	OFT_1
chr17	50589746	50590246	6.337699	PR_interval	PRInterval	355	PR_interval-rs12603112	rs12601226	28929	0.211525172929308	CACNA1G	2	FALSE	FALSE	NA	NA	NA	NA	NA	NA	NA	rs12603112	1.124e-24	NA	NA	NA	18.1004312953931	VIC_5
chr17	50589746	50590246	6.337699	PR_interval	PRInterval	355	PR_interval-rs12603112	rs12945668	28929	0.211525172929308	CACNA1G	2	FALSE	FALSE	NA	NA	NA	NA	NA	NA	NA	rs12603112	1.124e-24	NA	NA	NA	18.1004312953931	VIC_5
chr17	50589746	50590246	6.337699	PR_interval	PRInterval	355	PR_interval-rs12603112	rs12945668	28929	0.211525172929308	CACNA1G	2	FALSE	FALSE	NA	NA	NA	NA	NA	NA	NA	rs12603112	1.124e-24	NA	NA	NA	18.1004312953931	VIC_5
chr17	50589723	50590223	5.301093	PR_interval	PRInterval	355	PR_interval-rs12603112	rs12601226	28906	0.211236478755715	CACNA1G	1	FALSE	FALSE	TzConductionCells_program_10	122	0.251	NA	NA	NA	NA	rs12603112	1.124e-24	NA	NA	NA	42.6751122234673	Transitional_PF_1
chr17	50589723	50590223	5.301093	PR_interval	PRInterval	355	PR_interval-rs12603112	rs12945668	28906	0.211236478755715	CACNA1G	1	FALSE	FALSE	TzConductionCells_program_10	122	0.251	NA	NA	NA	NA	rs12603112	1.124e-24	NA	NA	NA	42.6751122234673	Transitional_PF_1
chr17	50589726	50590226	6.11494	PR_interval	PRInterval	355	PR_interval-rs12603112	rs12601226	28909	0.211101108267386	CACNA1G	1	FALSE	FALSE	TzConductionCells_program_24|TzConductionCells_program_14|TzConductionCells_program_15	294|224|272	0.612|0.207|0.113	PKNOX2,TBX2,TBX5|EPAS1,TBX5|TBX20,TBX5	NA	NA	NA	rs12603112	1.124e-24	NA	NA	NA	85.0447970777316	Transitional_SAN
chr17	50589726	50590226	6.11494	PR_interval	PRInterval	355	PR_interval-rs12603112	rs12945668	28909	0.211101108267386	CACNA1G	1	FALSE	FALSE	TzConductionCells_program_24|TzConductionCells_program_14|TzConductionCells_program_15	294|224|272	0.612|0.207|0.113	PKNOX2,TBX2,TBX5|EPAS1,TBX5|TBX20,TBX5	NA	NA	NA	rs12603112	1.124e-24	NA	NA	NA	85.0447970777316	Transitional_SAN
chr17	50589760	50590260	6.999585	PR_interval	PRInterval	355	PR_interval-rs12603112	rs12601226	28943	0.21096369076546	CACNA1G	2	FALSE	FALSE	NA	NA	NA	NA	NA	NA	NA	rs12603112	1.124e-24	NA	NA	NA	36.9228099206562	OFT_1
chr17	50589760	50590260	6.999585	PR_interval	PRInterval	355	PR_interval-rs12603112	rs12945668	28943	0.21096369076546	CACNA1G	2	FALSE	FALSE	NA	NA	NA	NA	NA	NA	NA	rs12603112	1.124e-24	NA	NA	NA	36.9228099206562	OFT_1
chr17	50589760	50590260	6.999585	PR_interval	PRInterval	355	PR_interval-rs12603112	rs12945668	28943	0.21096369076546	CACNA1G	2	FALSE	FALSE	NA	NA	NA	NA	NA	NA	NA	rs12603112	1.124e-24	NA	NA	NA	36.9228099206562	OFT_1
chr17	50588455	50588955	4.990386	PR_interval	PRInterval	355	PR_interval-rs12603112	rs757416	27638	0.2094551490946	CACNA1G	2	FALSE	FALSE	MuralCells_program_19	201	0.582	TBX5	NA	NA	NA	rs12603112	1.124e-24	NA	NA	NA	20.4210718941075	SMC_2
chr17	50588455	50588955	4.990386	PR_interval	PRInterval	355	PR_interval-rs12603112	rs757417	27638	0.2094551490946	CACNA1G	2	FALSE	FALSE	MuralCells_program_19	201	0.582	TBX5	NA	NA	NA	rs12603112	1.124e-24	NA	NA	NA	20.4210718941075	SMC_2
chr17	50588455	50588955	4.990386	PR_interval	PRInterval	355	PR_interval-rs12603112	rs757418	27638	0.2094551490946	CACNA1G	2	FALSE	FALSE	MuralCells_program_19	201	0.582	TBX5	NA	NA	NA	rs12603112	1.124e-24	NA	NA	NA	20.4210718941075	SMC_2
chr17	50588455	50588955	4.990386	PR_interval	PRInterval	355	PR_interval-rs12603112	rs757419	27638	0.2094551490946	CACNA1G	2	FALSE	FALSE	MuralCells_program_19	201	0.582	TBX5	NA	NA	NA	rs12603112	1.124e-24	NA	NA	NA	20.4210718941075	SMC_2
chr17	50588455	50588955	4.990386	PR_interval	PRInterval	355	PR_interval-rs12603112	rs757419	27638	0.2094551490946	CACNA1G	2	FALSE	FALSE	MuralCells_program_19	201	0.582	TBX5	NA	NA	NA	rs12603112	1.124e-24	NA	NA	NA	20.4210718941075	SMC_2
chr17	50584701	50585201	2.782644	PR_interval	PRInterval	355	PR_interval-rs12603112	rs12602661	23884	0.208970413930862	CACNA1G	1	FALSE	FALSE	NA	NA	NA	NA	NA	NA	NA	rs12603112	1.124e-24	NA	NA	NA	2.20347706834158	VCM_left_trabecular
chr17	50584701	50585201	2.782644	PR_interval	PRInterval	355	PR_interval-rs12603112	rs757414	23884	0.208970413930862	CACNA1G	1	FALSE	FALSE	NA	NA	NA	NA	NA	NA	NA	rs12603112	1.124e-24	NA	NA	NA	2.20347706834158	VCM_left_trabecular
chr17	50583585	50584570	9.771404	PR_interval	PRInterval	355	PR_interval-rs12603112	rs1076245	36989.5	0.207686093657604	SPATA20	1	FALSE	FALSE	NA	NA	NA	NA	NA	NA	NA	rs12603112	1.124e-24	NA	NA	NA	9.07941441039968	VCM_right_trabecular
chr17	50583585	50584570	9.771404	PR_interval	PRInterval	355	PR_interval-rs12603112	rs1076245	36989.5	0.207686093657604	SPATA20	1	FALSE	FALSE	NA	NA	NA	NA	NA	NA	NA	rs12603112	1.124e-24	NA	NA	NA	9.07941441039968	VCM_right_trabecular
chr17	50588463	50589198	6.439688	PR_interval	PRInterval	355	PR_interval-rs12603112	rs757416	27763.5	0.204405027257622	CACNA1G	2	FALSE	FALSE	MuralCells_program_18|MuralCells_program_19	264|201	0.785|0.303	NA|TBX5	NA	NA	NA	rs12603112	1.124e-24	NA	NA	NA	14.5649924072532	SMC_1
chr17	50588463	50589198	6.439688	PR_interval	PRInterval	355	PR_interval-rs12603112	rs757417	27763.5	0.204405027257622	CACNA1G	2	FALSE	FALSE	MuralCells_program_18|MuralCells_program_19	264|201	0.785|0.303	NA|TBX5	NA	NA	NA	rs12603112	1.124e-24	NA	NA	NA	14.5649924072532	SMC_1
chr17	50588463	50589198	6.439688	PR_interval	PRInterval	355	PR_interval-rs12603112	rs757418	27763.5	0.204405027257622	CACNA1G	2	FALSE	FALSE	MuralCells_program_18|MuralCells_program_19	264|201	0.785|0.303	NA|TBX5	NA	NA	NA	rs12603112	1.124e-24	NA	NA	NA	14.5649924072532	SMC_1
chr17	50588463	50589198	6.439688	PR_interval	PRInterval	355	PR_interval-rs12603112	rs757419	27763.5	0.204405027257622	CACNA1G	2	FALSE	FALSE	MuralCells_program_18|MuralCells_program_19	264|201	0.785|0.303	NA|TBX5	NA	NA	NA	rs12603112	1.124e-24	NA	NA	NA	14.5649924072532	SMC_1
chr17	50588463	50589198	6.439688	PR_interval	PRInterval	355	PR_interval-rs12603112	rs757419	27763.5	0.204405027257622	CACNA1G	2	FALSE	FALSE	MuralCells_program_18|MuralCells_program_19	264|201	0.785|0.303	NA|TBX5	NA	NA	NA	rs12603112	1.124e-24	NA	NA	NA	14.5649924072532	SMC_1
chr17	50588463	50589198	6.439688	PR_interval	PRInterval	355	PR_interval-rs12603112	rs12603112	27763.5	0.204405027257622	CACNA1G	2	FALSE	FALSE	MuralCells_program_18|MuralCells_program_19	264|201	0.785|0.303	NA|TBX5	NA	NA	NA	rs12603112	1.124e-24	1.124e-24	NA	NA	14.5649924072532	SMC_1
chr17	50588463	50589198	6.439688	PR_interval	PRInterval	355	PR_interval-rs12603112	rs4794165	27763.5	0.204405027257622	CACNA1G	2	FALSE	FALSE	MuralCells_program_18|MuralCells_program_19	264|201	0.785|0.303	NA|TBX5	NA	NA	NA	rs12603112	1.124e-24	NA	NA	NA	14.5649924072532	SMC_1
chr17	50588463	50589198	6.439688	PR_interval	PRInterval	355	PR_interval-rs12603112	rs4794166	27763.5	0.204405027257622	CACNA1G	2	FALSE	FALSE	MuralCells_program_18|MuralCells_program_19	264|201	0.785|0.303	NA|TBX5	NA	NA	NA	rs12603112	1.124e-24	NA	NA	NA	14.5649924072532	SMC_1
chr17	50588476	50589325	1.709939	PR_interval	PRInterval	NA	PR_interval-rs12603112	rs757416	45955.5	0.203654465282104	ABCC3	1	FALSE	FALSE	NA	NA	NA	NA	NA	NA	NA	rs12603112	1.124e-24	NA	NA	NA	1.11311316882448	Venous_endothelial_cells
chr17	50588476	50589325	1.709939	PR_interval	PRInterval	NA	PR_interval-rs12603112	rs757417	45955.5	0.203654465282104	ABCC3	1	FALSE	FALSE	NA	NA	NA	NA	NA	NA	NA	rs12603112	1.124e-24	NA	NA	NA	1.11311316882448	Venous_endothelial_cells
chr17	50588476	50589325	1.709939	PR_interval	PRInterval	NA	PR_interval-rs12603112	rs757418	45955.5	0.203654465282104	ABCC3	1	FALSE	FALSE	NA	NA	NA	NA	NA	NA	NA	rs12603112	1.124e-24	NA	NA	NA	1.11311316882448	Venous_endothelial_cells
chr17	50588476	50589325	1.709939	PR_interval	PRInterval	NA	PR_interval-rs12603112	rs757419	45955.5	0.203654465282104	ABCC3	1	FALSE	FALSE	NA	NA	NA	NA	NA	NA	NA	rs12603112	1.124e-24	NA	NA	NA	1.11311316882448	Venous_endothelial_cells
chr17	50588476	50589325	1.709939	PR_interval	PRInterval	NA	PR_interval-rs12603112	rs757419	45955.5	0.203654465282104	ABCC3	1	FALSE	FALSE	NA	NA	NA	NA	NA	NA	NA	rs12603112	1.124e-24	NA	NA	NA	1.11311316882448	Venous_endothelial_cells
chr17	50588476	50589325	1.709939	PR_interval	PRInterval	NA	PR_interval-rs12603112	rs12603112	45955.5	0.203654465282104	ABCC3	1	FALSE	FALSE	NA	NA	NA	NA	NA	NA	NA	rs12603112	1.124e-24	1.124e-24	NA	NA	1.11311316882448	Venous_endothelial_cells
chr17	50588476	50589325	1.709939	PR_interval	PRInterval	NA	PR_interval-rs12603112	rs4794165	45955.5	0.203654465282104	ABCC3	1	FALSE	FALSE	NA	NA	NA	NA	NA	NA	NA	rs12603112	1.124e-24	NA	NA	NA	1.11311316882448	Venous_endothelial_cells
chr17	50588476	50589325	1.709939	PR_interval	PRInterval	NA	PR_interval-rs12603112	rs4794166	45955.5	0.203654465282104	ABCC3	1	FALSE	FALSE	NA	NA	NA	NA	NA	NA	NA	rs12603112	1.124e-24	NA	NA	NA	1.11311316882448	Venous_endothelial_cells
chr17	50588476	50589325	1.709939	PR_interval	PRInterval	NA	PR_interval-rs12603112	rs2240221	45955.5	0.203654465282104	ABCC3	1	FALSE	FALSE	NA	NA	NA	NA	NA	NA	NA	rs12603112	1.124e-24	7.422e-24	NA	NA	1.11311316882448	Venous_endothelial_cells
chr17	50588286	50589204	2.742128	PR_interval	PRInterval	355	PR_interval-rs12603112	rs1548531	46111	0.203633263963944	ABCC3	1	FALSE	FALSE	NA	NA	NA	NA	NA	NA	NA	rs12603112	1.124e-24	NA	NA	NA	2.38156776345397	Cardiac_fibroblast_progenitors
chr17	50588286	50589204	2.742128	PR_interval	PRInterval	355	PR_interval-rs12603112	rs1548532	46111	0.203633263963944	ABCC3	1	FALSE	FALSE	NA	NA	NA	NA	NA	NA	NA	rs12603112	1.124e-24	NA	NA	NA	2.38156776345397	Cardiac_fibroblast_progenitors
chr17	50588286	50589204	2.742128	PR_interval	PRInterval	355	PR_interval-rs12603112	rs1548533	46111	0.203633263963944	ABCC3	1	FALSE	FALSE	NA	NA	NA	NA	NA	NA	NA	rs12603112	1.124e-24	NA	NA	NA	2.38156776345397	Cardiac_fibroblast_progenitors
chr17	50588286	50589204	2.742128	PR_interval	PRInterval	355	PR_interval-rs12603112	rs1548534	46111	0.203633263963944	ABCC3	1	FALSE	FALSE	NA	NA	NA	NA	NA	NA	NA	rs12603112	1.124e-24	NA	NA	NA	2.38156776345397	Cardiac_fibroblast_progenitors
chr17	50588286	50589204	2.742128	PR_interval	PRInterval	355	PR_interval-rs12603112	rs757416	46111	0.203633263963944	ABCC3	1	FALSE	FALSE	NA	NA	NA	NA	NA	NA	NA	rs12603112	1.124e-24	NA	NA	NA	2.38156776345397	Cardiac_fibroblast_progenitors
chr17	50588286	50589204	2.742128	PR_interval	PRInterval	355	PR_interval-rs12603112	rs757417	46111	0.203633263963944	ABCC3	1	FALSE	FALSE	NA	NA	NA	NA	NA	NA	NA	rs12603112	1.124e-24	NA	NA	NA	2.38156776345397	Cardiac_fibroblast_progenitors
chr17	50588286	50589204	2.742128	PR_interval	PRInterval	355	PR_interval-rs12603112	rs757418	46111	0.203633263963944	ABCC3	1	FALSE	FALSE	NA	NA	NA	NA	NA	NA	NA	rs12603112	1.124e-24	NA	NA	NA	2.38156776345397	Cardiac_fibroblast_progenitors
chr17	50588286	50589204	2.742128	PR_interval	PRInterval	355	PR_interval-rs12603112	rs757419	46111	0.203633263963944	ABCC3	1	FALSE	FALSE	NA	NA	NA	NA	NA	NA	NA	rs12603112	1.124e-24	NA	NA	NA	2.38156776345397	Cardiac_fibroblast_progenitors
chr17	50588286	50589204	2.742128	PR_interval	PRInterval	355	PR_interval-rs12603112	rs757419	46111	0.203633263963944	ABCC3	1	FALSE	FALSE	NA	NA	NA	NA	NA	NA	NA	rs12603112	1.124e-24	NA	NA	NA	2.38156776345397	Cardiac_fibroblast_progenitors
chr17	50588286	50589204	2.742128	PR_interval	PRInterval	355	PR_interval-rs12603112	rs12603112	46111	0.203633263963944	ABCC3	1	FALSE	FALSE	NA	NA	NA	NA	NA	NA	NA	rs12603112	1.124e-24	1.124e-24	NA	NA	2.38156776345397	Cardiac_fibroblast_progenitors
chr17	50588286	50589204	2.742128	PR_interval	PRInterval	355	PR_interval-rs12603112	rs4794165	46111	0.203633263963944	ABCC3	1	FALSE	FALSE	NA	NA	NA	NA	NA	NA	NA	rs12603112	1.124e-24	NA	NA	NA	2.38156776345397	Cardiac_fibroblast_progenitors
chr17	50588286	50589204	2.742128	PR_interval	PRInterval	355	PR_interval-rs12603112	rs4794166	46111	0.203633263963944	ABCC3	1	FALSE	FALSE	NA	NA	NA	NA	NA	NA	NA	rs12603112	1.124e-24	NA	NA	NA	2.38156776345397	Cardiac_fibroblast_progenitors
chr17	50583589	50584553	15.68845	PR_interval	PRInterval	355	PR_interval-rs12603112	rs1076245	36983	0.202440418612028	SPATA20	2	FALSE	FALSE	NA	NA	NA	NA	NA	NA	NA	rs12603112	1.124e-24	NA	NA	NA	3.39838383451696	VCM_left_compact_1
chr17	50583589	50584553	15.68845	PR_interval	PRInterval	355	PR_interval-rs12603112	rs1076245	36983	0.202440418612028	SPATA20	2	FALSE	FALSE	NA	NA	NA	NA	NA	NA	NA	rs12603112	1.124e-24	NA	NA	NA	3.39838383451696	VCM_left_compact_1
chr17	50583740	50584240	1.147133	PR_interval	PRInterval	355	PR_interval-rs12603112	rs1076245	50866	0.201746351145894	ABCC3	1	FALSE	FALSE	NA	NA	NA	NA	NA	NA	NA	rs12603112	1.124e-24	NA	NA	NA	1.47834738502523	OFT_3
chr17	50583740	50584240	1.147133	PR_interval	PRInterval	355	PR_interval-rs12603112	rs1076245	50866	0.201746351145894	ABCC3	1	FALSE	FALSE	NA	NA	NA	NA	NA	NA	NA	rs12603112	1.124e-24	NA	NA	NA	1.47834738502523	OFT_3
chr17	50589130	50589630	4.344615	PR_interval	PRInterval	355	PR_interval-rs12603112	rs4794166	28313	0.201542025543418	CACNA1G	2	FALSE	FALSE	MuralCells_program_19	201	0.582	TBX5	NA	NA	NA	rs12603112	1.124e-24	NA	NA	NA	20.4210718941075	SMC_2
chr17	50589130	50589630	4.344615	PR_interval	PRInterval	355	PR_interval-rs12603112	rs2240221	28313	0.201542025543418	CACNA1G	2	FALSE	FALSE	MuralCells_program_19	201	0.582	TBX5	NA	NA	NA	rs12603112	1.124e-24	7.422e-24	NA	NA	20.4210718941075	SMC_2
chr17	50589757	50590607	6.231002	PR_interval	PRInterval	355	PR_interval-rs12603112	rs12601226	29115	0.20130645761569	CACNA1G	2	FALSE	FALSE	NA	NA	NA	NA	NA	NA	NA	rs12603112	1.124e-24	NA	NA	NA	41.3247506905936	Fibroblast_like_2
chr17	50589757	50590607	6.231002	PR_interval	PRInterval	355	PR_interval-rs12603112	rs12945668	29115	0.20130645761569	CACNA1G	2	FALSE	FALSE	NA	NA	NA	NA	NA	NA	NA	rs12603112	1.124e-24	NA	NA	NA	41.3247506905936	Fibroblast_like_2
chr17	50589757	50590607	6.231002	PR_interval	PRInterval	355	PR_interval-rs12603112	rs12945668	29115	0.20130645761569	CACNA1G	2	FALSE	FALSE	NA	NA	NA	NA	NA	NA	NA	rs12603112	1.124e-24	NA	NA	NA	41.3247506905936	Fibroblast_like_2
chr17	50589757	50590607	6.231002	PR_interval	PRInterval	355	PR_interval-rs12603112	rs12936750	29115	0.20130645761569	CACNA1G	2	FALSE	FALSE	NA	NA	NA	NA	NA	NA	NA	rs12603112	1.124e-24	6.21e-22	NA	NA	41.3247506905936	Fibroblast_like_2
chr17	50589757	50590607	6.231002	PR_interval	PRInterval	355	PR_interval-rs12603112	rs12936750	29115	0.20130645761569	CACNA1G	2	FALSE	FALSE	NA	NA	NA	NA	NA	NA	NA	rs12603112	1.124e-24	6.21e-22	NA	NA	41.3247506905936	Fibroblast_like_2
chr17	50589757	50590607	6.231002	PR_interval	PRInterval	355	PR_interval-rs12603112	rs12936750	29115	0.20130645761569	CACNA1G	2	FALSE	FALSE	NA	NA	NA	NA	NA	NA	NA	rs12603112	1.124e-24	6.21e-22	NA	NA	41.3247506905936	Fibroblast_like_2
chr17	50583593	50584567	11.654024	PR_interval	PRInterval	355	PR_interval-rs12603112	rs1076245	36992	0.200658938669741	SPATA20	2	FALSE	FALSE	NA	NA	NA	NA	NA	NA	NA	rs12603112	1.124e-24	NA	NA	NA	3.39543464560996	VCM_right_compact
chr17	50583593	50584567	11.654024	PR_interval	PRInterval	355	PR_interval-rs12603112	rs1076245	36992	0.200658938669741	SPATA20	2	FALSE	FALSE	NA	NA	NA	NA	NA	NA	NA	rs12603112	1.124e-24	NA	NA	NA	3.39543464560996	VCM_right_compact
chr17	50589795	50590295	2.531457	PR_interval	PRInterval	355	PR_interval-rs12603112	rs12601226	28978	0.20026844803	CACNA1G	1	FALSE	FALSE	NA	NA	NA	NA	NA	NA	NA	rs12603112	1.124e-24	NA	NA	NA	1.60793204323222	VCM_hybrid_1
chr17	50589795	50590295	2.531457	PR_interval	PRInterval	355	PR_interval-rs12603112	rs12945668	28978	0.20026844803	CACNA1G	1	FALSE	FALSE	NA	NA	NA	NA	NA	NA	NA	rs12603112	1.124e-24	NA	NA	NA	1.60793204323222	VCM_hybrid_1
chr17	50589795	50590295	2.531457	PR_interval	PRInterval	355	PR_interval-rs12603112	rs12945668	28978	0.20026844803	CACNA1G	1	FALSE	FALSE	NA	NA	NA	NA	NA	NA	NA	rs12603112	1.124e-24	NA	NA	NA	1.60793204323222	VCM_hybrid_1
chr17	50590964	50591464	1.66692	PR_interval	PRInterval	NA	PR_interval-rs12603112	rs12937450	43642	0.199353227510736	ABCC3	1	FALSE	FALSE	NA	NA	NA	NA	NA	NA	NA	rs12603112	1.124e-24	NA	NA	NA	2.71568469672709	Fibroblast_like_3
chr17	50590964	50591464	1.66692	PR_interval	PRInterval	NA	PR_interval-rs12603112	rs7359536	43642	0.199353227510736	ABCC3	1	FALSE	FALSE	NA	NA	NA	NA	NA	NA	NA	rs12603112	1.124e-24	NA	NA	NA	2.71568469672709	Fibroblast_like_3
chr17	50590964	50591464	1.66692	PR_interval	PRInterval	NA	PR_interval-rs12603112	rs7359527	43642	0.199353227510736	ABCC3	1	FALSE	FALSE	NA	NA	NA	NA	NA	NA	NA	rs12603112	1.124e-24	1.765e-21	NA	NA	2.71568469672709	Fibroblast_like_3
chr17	50588247	50589218	12.556047	PR_interval	PRInterval	355	PR_interval-rs12603112	rs1548531	41644.5	0.198201755846759	SPATA20	2	FALSE	FALSE	NA	NA	NA	NA	NA	NA	NA	rs12603112	1.124e-24	NA	NA	NA	5.92520261230333	ACM_right_lowTNNI_2
chr17	50588247	50589218	12.556047	PR_interval	PRInterval	355	PR_interval-rs12603112	rs1548532	41644.5	0.198201755846759	SPATA20	2	FALSE	FALSE	NA	NA	NA	NA	NA	NA	NA	rs12603112	1.124e-24	NA	NA	NA	5.92520261230333	ACM_right_lowTNNI_2
chr17	50588247	50589218	12.556047	PR_interval	PRInterval	355	PR_interval-rs12603112	rs1548533	41644.5	0.198201755846759	SPATA20	2	FALSE	FALSE	NA	NA	NA	NA	NA	NA	NA	rs12603112	1.124e-24	NA	NA	NA	5.92520261230333	ACM_right_lowTNNI_2
chr17	50588247	50589218	12.556047	PR_interval	PRInterval	355	PR_interval-rs12603112	rs1548534	41644.5	0.198201755846759	SPATA20	2	FALSE	FALSE	NA	NA	NA	NA	NA	NA	NA	rs12603112	1.124e-24	NA	NA	NA	5.92520261230333	ACM_right_lowTNNI_2
chr17	50588247	50589218	12.556047	PR_interval	PRInterval	355	PR_interval-rs12603112	rs757416	41644.5	0.198201755846759	SPATA20	2	FALSE	FALSE	NA	NA	NA	NA	NA	NA	NA	rs12603112	1.124e-24	NA	NA	NA	5.92520261230333	ACM_right_lowTNNI_2
chr17	50588247	50589218	12.556047	PR_interval	PRInterval	355	PR_interval-rs12603112	rs757417	41644.5	0.198201755846759	SPATA20	2	FALSE	FALSE	NA	NA	NA	NA	NA	NA	NA	rs12603112	1.124e-24	NA	NA	NA	5.92520261230333	ACM_right_lowTNNI_2
chr17	50588247	50589218	12.556047	PR_interval	PRInterval	355	PR_interval-rs12603112	rs757418	41644.5	0.198201755846759	SPATA20	2	FALSE	FALSE	NA	NA	NA	NA	NA	NA	NA	rs12603112	1.124e-24	NA	NA	NA	5.92520261230333	ACM_right_lowTNNI_2
chr17	50588247	50589218	12.556047	PR_interval	PRInterval	355	PR_interval-rs12603112	rs757419	41644.5	0.198201755846759	SPATA20	2	FALSE	FALSE	NA	NA	NA	NA	NA	NA	NA	rs12603112	1.124e-24	NA	NA	NA	5.92520261230333	ACM_right_lowTNNI_2
chr17	50588247	50589218	12.556047	PR_interval	PRInterval	355	PR_interval-rs12603112	rs757419	41644.5	0.198201755846759	SPATA20	2	FALSE	FALSE	NA	NA	NA	NA	NA	NA	NA	rs12603112	1.124e-24	NA	NA	NA	5.92520261230333	ACM_right_lowTNNI_2
chr17	50588247	50589218	12.556047	PR_interval	PRInterval	355	PR_interval-rs12603112	rs12603112	41644.5	0.198201755846759	SPATA20	2	FALSE	FALSE	NA	NA	NA	NA	NA	NA	NA	rs12603112	1.124e-24	1.124e-24	NA	NA	5.92520261230333	ACM_right_lowTNNI_2
chr17	50588247	50589218	12.556047	PR_interval	PRInterval	355	PR_interval-rs12603112	rs4794165	41644.5	0.198201755846759	SPATA20	2	FALSE	FALSE	NA	NA	NA	NA	NA	NA	NA	rs12603112	1.124e-24	NA	NA	NA	5.92520261230333	ACM_right_lowTNNI_2
chr17	50588247	50589218	12.556047	PR_interval	PRInterval	355	PR_interval-rs12603112	rs4794166	41644.5	0.198201755846759	SPATA20	2	FALSE	FALSE	NA	NA	NA	NA	NA	NA	NA	rs12603112	1.124e-24	NA	NA	NA	5.92520261230333	ACM_right_lowTNNI_2
chr17	50588494	50588994	2.531155	PR_interval	PRInterval	355	PR_interval-rs12603112	rs757416	27677	0.198176532943531	CACNA1G	1	FALSE	FALSE	NA	NA	NA	NA	NA	NA	NA	rs12603112	1.124e-24	NA	NA	NA	1.76529851828408	Pericytes_3
chr17	50588494	50588994	2.531155	PR_interval	PRInterval	355	PR_interval-rs12603112	rs757417	27677	0.198176532943531	CACNA1G	1	FALSE	FALSE	NA	NA	NA	NA	NA	NA	NA	rs12603112	1.124e-24	NA	NA	NA	1.76529851828408	Pericytes_3
chr17	50588494	50588994	2.531155	PR_interval	PRInterval	355	PR_interval-rs12603112	rs757418	27677	0.198176532943531	CACNA1G	1	FALSE	FALSE	NA	NA	NA	NA	NA	NA	NA	rs12603112	1.124e-24	NA	NA	NA	1.76529851828408	Pericytes_3
chr17	50588494	50588994	2.531155	PR_interval	PRInterval	355	PR_interval-rs12603112	rs757419	27677	0.198176532943531	CACNA1G	1	FALSE	FALSE	NA	NA	NA	NA	NA	NA	NA	rs12603112	1.124e-24	NA	NA	NA	1.76529851828408	Pericytes_3
chr17	50588494	50588994	2.531155	PR_interval	PRInterval	355	PR_interval-rs12603112	rs757419	27677	0.198176532943531	CACNA1G	1	FALSE	FALSE	NA	NA	NA	NA	NA	NA	NA	rs12603112	1.124e-24	NA	NA	NA	1.76529851828408	Pericytes_3
chr17	50588494	50588994	2.531155	PR_interval	PRInterval	355	PR_interval-rs12603112	rs12603112	27677	0.198176532943531	CACNA1G	1	FALSE	FALSE	NA	NA	NA	NA	NA	NA	NA	rs12603112	1.124e-24	1.124e-24	NA	NA	1.76529851828408	Pericytes_3
chr17	50588482	50589216	2.822008	PR_interval	PRInterval	NA	PR_interval-rs12603112	rs757416	27782	0.197140627657834	CACNA1G	2	FALSE	FALSE	Endocardial_endothelial_program_28	211	0.287	NA	NA	NA	NA	rs12603112	1.124e-24	NA	NA	NA	2.50465322825589	IF_valvular_endocardial_cells
chr17	50588482	50589216	2.822008	PR_interval	PRInterval	NA	PR_interval-rs12603112	rs757417	27782	0.197140627657834	CACNA1G	2	FALSE	FALSE	Endocardial_endothelial_program_28	211	0.287	NA	NA	NA	NA	rs12603112	1.124e-24	NA	NA	NA	2.50465322825589	IF_valvular_endocardial_cells
chr17	50588482	50589216	2.822008	PR_interval	PRInterval	NA	PR_interval-rs12603112	rs757418	27782	0.197140627657834	CACNA1G	2	FALSE	FALSE	Endocardial_endothelial_program_28	211	0.287	NA	NA	NA	NA	rs12603112	1.124e-24	NA	NA	NA	2.50465322825589	IF_valvular_endocardial_cells
chr17	50588482	50589216	2.822008	PR_interval	PRInterval	NA	PR_interval-rs12603112	rs757419	27782	0.197140627657834	CACNA1G	2	FALSE	FALSE	Endocardial_endothelial_program_28	211	0.287	NA	NA	NA	NA	rs12603112	1.124e-24	NA	NA	NA	2.50465322825589	IF_valvular_endocardial_cells
chr17	50588482	50589216	2.822008	PR_interval	PRInterval	NA	PR_interval-rs12603112	rs757419	27782	0.197140627657834	CACNA1G	2	FALSE	FALSE	Endocardial_endothelial_program_28	211	0.287	NA	NA	NA	NA	rs12603112	1.124e-24	NA	NA	NA	2.50465322825589	IF_valvular_endocardial_cells
chr17	50588482	50589216	2.822008	PR_interval	PRInterval	NA	PR_interval-rs12603112	rs12603112	27782	0.197140627657834	CACNA1G	2	FALSE	FALSE	Endocardial_endothelial_program_28	211	0.287	NA	NA	NA	NA	rs12603112	1.124e-24	1.124e-24	NA	NA	2.50465322825589	IF_valvular_endocardial_cells
chr17	50588482	50589216	2.822008	PR_interval	PRInterval	NA	PR_interval-rs12603112	rs4794165	27782	0.197140627657834	CACNA1G	2	FALSE	FALSE	Endocardial_endothelial_program_28	211	0.287	NA	NA	NA	NA	rs12603112	1.124e-24	NA	NA	NA	2.50465322825589	IF_valvular_endocardial_cells
chr17	50588482	50589216	2.822008	PR_interval	PRInterval	NA	PR_interval-rs12603112	rs4794166	27782	0.197140627657834	CACNA1G	2	FALSE	FALSE	Endocardial_endothelial_program_28	211	0.287	NA	NA	NA	NA	rs12603112	1.124e-24	NA	NA	NA	2.50465322825589	IF_valvular_endocardial_cells
chr17	50588485	50589216	8.932486	PR_interval	PRInterval	355	PR_interval-rs12603112	rs757416	41762.5	0.195266233861787	SPATA20	2	FALSE	FALSE	NA	NA	NA	NA	NA	NA	NA	rs12603112	1.124e-24	NA	NA	NA	6.20029212883041	ACM_right_highTNNI_1
chr17	50588485	50589216	8.932486	PR_interval	PRInterval	355	PR_interval-rs12603112	rs757417	41762.5	0.195266233861787	SPATA20	2	FALSE	FALSE	NA	NA	NA	NA	NA	NA	NA	rs12603112	1.124e-24	NA	NA	NA	6.20029212883041	ACM_right_highTNNI_1
chr17	50588485	50589216	8.932486	PR_interval	PRInterval	355	PR_interval-rs12603112	rs757418	41762.5	0.195266233861787	SPATA20	2	FALSE	FALSE	NA	NA	NA	NA	NA	NA	NA	rs12603112	1.124e-24	NA	NA	NA	6.20029212883041	ACM_right_highTNNI_1
chr17	50588485	50589216	8.932486	PR_interval	PRInterval	355	PR_interval-rs12603112	rs757419	41762.5	0.195266233861787	SPATA20	2	FALSE	FALSE	NA	NA	NA	NA	NA	NA	NA	rs12603112	1.124e-24	NA	NA	NA	6.20029212883041	ACM_right_highTNNI_1
chr17	50588485	50589216	8.932486	PR_interval	PRInterval	355	PR_interval-rs12603112	rs757419	41762.5	0.195266233861787	SPATA20	2	FALSE	FALSE	NA	NA	NA	NA	NA	NA	NA	rs12603112	1.124e-24	NA	NA	NA	6.20029212883041	ACM_right_highTNNI_1
chr17	50588485	50589216	8.932486	PR_interval	PRInterval	355	PR_interval-rs12603112	rs12603112	41762.5	0.195266233861787	SPATA20	2	FALSE	FALSE	NA	NA	NA	NA	NA	NA	NA	rs12603112	1.124e-24	1.124e-24	NA	NA	6.20029212883041	ACM_right_highTNNI_1
chr17	50588485	50589216	8.932486	PR_interval	PRInterval	355	PR_interval-rs12603112	rs4794165	41762.5	0.195266233861787	SPATA20	2	FALSE	FALSE	NA	NA	NA	NA	NA	NA	NA	rs12603112	1.124e-24	NA	NA	NA	6.20029212883041	ACM_right_highTNNI_1
chr17	50588485	50589216	8.932486	PR_interval	PRInterval	355	PR_interval-rs12603112	rs4794166	41762.5	0.195266233861787	SPATA20	2	FALSE	FALSE	NA	NA	NA	NA	NA	NA	NA	rs12603112	1.124e-24	NA	NA	NA	6.20029212883041	ACM_right_highTNNI_1
chr17	50589776	50590276	5.712247	PR_interval	PRInterval	355	PR_interval-rs12603112	rs12601226	28959	0.194084268495862	CACNA1G	1	FALSE	FALSE	core_conduction_program_2	267	0.453	ESRRG,IRX3,NFIA	NA	NA	NA	rs12603112	1.124e-24	NA	NA	NA	95.1489211314775	PF_1
chr17	50589776	50590276	5.712247	PR_interval	PRInterval	355	PR_interval-rs12603112	rs12945668	28959	0.194084268495862	CACNA1G	1	FALSE	FALSE	core_conduction_program_2	267	0.453	ESRRG,IRX3,NFIA	NA	NA	NA	rs12603112	1.124e-24	NA	NA	NA	95.1489211314775	PF_1
chr17	50589776	50590276	5.712247	PR_interval	PRInterval	355	PR_interval-rs12603112	rs12945668	28959	0.194084268495862	CACNA1G	1	FALSE	FALSE	core_conduction_program_2	267	0.453	ESRRG,IRX3,NFIA	NA	NA	NA	rs12603112	1.124e-24	NA	NA	NA	95.1489211314775	PF_1
chr17	50589768	50590268	5.701232	PR_interval	PRInterval	355	PR_interval-rs12603112	rs12601226	28951	0.192829269080829	CACNA1G	1	FALSE	FALSE	core_conduction_program_2	267	0.321	ESRRG,IRX3,NFIA	NA	NA	NA	rs12603112	1.124e-24	NA	NA	NA	59.7976926423105	PF_2
chr17	50589768	50590268	5.701232	PR_interval	PRInterval	355	PR_interval-rs12603112	rs12945668	28951	0.192829269080829	CACNA1G	1	FALSE	FALSE	core_conduction_program_2	267	0.321	ESRRG,IRX3,NFIA	NA	NA	NA	rs12603112	1.124e-24	NA	NA	NA	59.7976926423105	PF_2
chr17	50589768	50590268	5.701232	PR_interval	PRInterval	355	PR_interval-rs12603112	rs12945668	28951	0.192829269080829	CACNA1G	1	FALSE	FALSE	core_conduction_program_2	267	0.321	ESRRG,IRX3,NFIA	NA	NA	NA	rs12603112	1.124e-24	NA	NA	NA	59.7976926423105	PF_2
chr17	50586627	50587127	4.451533	PR_interval	PRInterval	355	PR_interval-rs12603112	rs12941010	25810	0.192716448378874	CACNA1G	1	FALSE	FALSE	NA	NA	NA	NA	NA	NA	NA	rs12603112	1.124e-24	NA	NA	NA	67.2980634878055	Transitional_AVN
chr17	50586627	50587127	4.451533	PR_interval	PRInterval	355	PR_interval-rs12603112	rs12451979	25810	0.192716448378874	CACNA1G	1	FALSE	FALSE	NA	NA	NA	NA	NA	NA	NA	rs12603112	1.124e-24	NA	NA	NA	67.2980634878055	Transitional_AVN
chr17	50583601	50584576	6.046798	PR_interval	PRInterval	355	PR_interval-rs12603112	rs1076245	23021.5	0.192624564922929	CACNA1G	2	FALSE	FALSE	NA	NA	NA	NA	NA	NA	NA	rs12603112	1.124e-24	NA	NA	NA	41.3247506905936	Fibroblast_like_2
chr17	50583601	50584576	6.046798	PR_interval	PRInterval	355	PR_interval-rs12603112	rs1076245	23021.5	0.192624564922929	CACNA1G	2	FALSE	FALSE	NA	NA	NA	NA	NA	NA	NA	rs12603112	1.124e-24	NA	NA	NA	41.3247506905936	Fibroblast_like_2
chr17	50589776	50590276	2.978176	PR_interval	PRInterval	355	PR_interval-rs12603112	rs12601226	28959	0.191510343102296	CACNA1G	1	FALSE	FALSE	VCM_program_25|VCM_program_13	85|149	0.464|0.304	NA	NA	NA	NA	rs12603112	1.124e-24	NA	NA	NA	11.7514207361801	VCM_left_compact_1
chr17	50589776	50590276	2.978176	PR_interval	PRInterval	355	PR_interval-rs12603112	rs12945668	28959	0.191510343102296	CACNA1G	1	FALSE	FALSE	VCM_program_25|VCM_program_13	85|149	0.464|0.304	NA	NA	NA	NA	rs12603112	1.124e-24	NA	NA	NA	11.7514207361801	VCM_left_compact_1
chr17	50589776	50590276	2.978176	PR_interval	PRInterval	355	PR_interval-rs12603112	rs12945668	28959	0.191510343102296	CACNA1G	1	FALSE	FALSE	VCM_program_25|VCM_program_13	85|149	0.464|0.304	NA	NA	NA	NA	rs12603112	1.124e-24	NA	NA	NA	11.7514207361801	VCM_left_compact_1
chr17	50586646	50587146	6.232795	PR_interval	PRInterval	355	PR_interval-rs12603112	rs12941010	25829	0.189435162325926	CACNA1G	1	FALSE	FALSE	NA	NA	NA	NA	NA	NA	NA	rs12603112	1.124e-24	NA	NA	NA	70.3270507834633	SAN
chr17	50586646	50587146	6.232795	PR_interval	PRInterval	355	PR_interval-rs12603112	rs12451979	25829	0.189435162325926	CACNA1G	1	FALSE	FALSE	NA	NA	NA	NA	NA	NA	NA	rs12603112	1.124e-24	NA	NA	NA	70.3270507834633	SAN
chr17	50586646	50587146	6.232795	PR_interval	PRInterval	355	PR_interval-rs12603112	rs12451979	25829	0.189435162325926	CACNA1G	1	FALSE	FALSE	NA	NA	NA	NA	NA	NA	NA	rs12603112	1.124e-24	NA	NA	NA	70.3270507834633	SAN
chr17	50588487	50589203	10.623841	PR_interval	PRInterval	355	PR_interval-rs12603112	rs757416	41757	0.188866944032881	SPATA20	2	FALSE	FALSE	NA	NA	NA	NA	NA	NA	NA	rs12603112	1.124e-24	NA	NA	NA	5.09495446905658	Transitional_VCM_to_conduction
chr17	50588487	50589203	10.623841	PR_interval	PRInterval	355	PR_interval-rs12603112	rs757417	41757	0.188866944032881	SPATA20	2	FALSE	FALSE	NA	NA	NA	NA	NA	NA	NA	rs12603112	1.124e-24	NA	NA	NA	5.09495446905658	Transitional_VCM_to_conduction
chr17	50588487	50589203	10.623841	PR_interval	PRInterval	355	PR_interval-rs12603112	rs757418	41757	0.188866944032881	SPATA20	2	FALSE	FALSE	NA	NA	NA	NA	NA	NA	NA	rs12603112	1.124e-24	NA	NA	NA	5.09495446905658	Transitional_VCM_to_conduction
chr17	50588487	50589203	10.623841	PR_interval	PRInterval	355	PR_interval-rs12603112	rs757419	41757	0.188866944032881	SPATA20	2	FALSE	FALSE	NA	NA	NA	NA	NA	NA	NA	rs12603112	1.124e-24	NA	NA	NA	5.09495446905658	Transitional_VCM_to_conduction
chr17	50588487	50589203	10.623841	PR_interval	PRInterval	355	PR_interval-rs12603112	rs12603112	41757	0.188866944032881	SPATA20	2	FALSE	FALSE	NA	NA	NA	NA	NA	NA	NA	rs12603112	1.124e-24	1.124e-24	NA	NA	5.09495446905658	Transitional_VCM_to_conduction
chr17	50588487	50589203	10.623841	PR_interval	PRInterval	355	PR_interval-rs12603112	rs4794165	41757	0.188866944032881	SPATA20	2	FALSE	FALSE	NA	NA	NA	NA	NA	NA	NA	rs12603112	1.124e-24	NA	NA	NA	5.09495446905658	Transitional_VCM_to_conduction
chr17	50588487	50589203	10.623841	PR_interval	PRInterval	355	PR_interval-rs12603112	rs4794166	41757	0.188866944032881	SPATA20	2	FALSE	FALSE	NA	NA	NA	NA	NA	NA	NA	rs12603112	1.124e-24	NA	NA	NA	5.09495446905658	Transitional_VCM_to_conduction
chr17	50588491	50589207	8.335711	PR_interval	PRInterval	355	PR_interval-rs12603112	rs757416	41761	0.187439901561567	SPATA20	2	FALSE	FALSE	NA	NA	NA	NA	NA	NA	NA	rs12603112	1.124e-24	NA	NA	NA	10.035273928619	VCM_hybrid_2
chr17	50588491	50589207	8.335711	PR_interval	PRInterval	355	PR_interval-rs12603112	rs757417	41761	0.187439901561567	SPATA20	2	FALSE	FALSE	NA	NA	NA	NA	NA	NA	NA	rs12603112	1.124e-24	NA	NA	NA	10.035273928619	VCM_hybrid_2
chr17	50588491	50589207	8.335711	PR_interval	PRInterval	355	PR_interval-rs12603112	rs757418	41761	0.187439901561567	SPATA20	2	FALSE	FALSE	NA	NA	NA	NA	NA	NA	NA	rs12603112	1.124e-24	NA	NA	NA	10.035273928619	VCM_hybrid_2
chr17	50588491	50589207	8.335711	PR_interval	PRInterval	355	PR_interval-rs12603112	rs757419	41761	0.187439901561567	SPATA20	2	FALSE	FALSE	NA	NA	NA	NA	NA	NA	NA	rs12603112	1.124e-24	NA	NA	NA	10.035273928619	VCM_hybrid_2
chr17	50588491	50589207	8.335711	PR_interval	PRInterval	355	PR_interval-rs12603112	rs757419	41761	0.187439901561567	SPATA20	2	FALSE	FALSE	NA	NA	NA	NA	NA	NA	NA	rs12603112	1.124e-24	NA	NA	NA	10.035273928619	VCM_hybrid_2
chr17	50588491	50589207	8.335711	PR_interval	PRInterval	355	PR_interval-rs12603112	rs12603112	41761	0.187439901561567	SPATA20	2	FALSE	FALSE	NA	NA	NA	NA	NA	NA	NA	rs12603112	1.124e-24	1.124e-24	NA	NA	10.035273928619	VCM_hybrid_2
chr17	50588491	50589207	8.335711	PR_interval	PRInterval	355	PR_interval-rs12603112	rs4794165	41761	0.187439901561567	SPATA20	2	FALSE	FALSE	NA	NA	NA	NA	NA	NA	NA	rs12603112	1.124e-24	NA	NA	NA	10.035273928619	VCM_hybrid_2
chr17	50588491	50589207	8.335711	PR_interval	PRInterval	355	PR_interval-rs12603112	rs4794166	41761	0.187439901561567	SPATA20	2	FALSE	FALSE	NA	NA	NA	NA	NA	NA	NA	rs12603112	1.124e-24	NA	NA	NA	10.035273928619	VCM_hybrid_2
chr17	50588474	50589467	5.097543	PR_interval	PRInterval	NA	PR_interval-rs12603112	rs757416	27903.5	0.187340541392427	CACNA1G	2	FALSE	FALSE	NA	NA	NA	NA	NA	NA	NA	rs12603112	1.124e-24	NA	NA	NA	35.1858278097684	Fibroblast_like_3
chr17	50588474	50589467	5.097543	PR_interval	PRInterval	NA	PR_interval-rs12603112	rs757417	27903.5	0.187340541392427	CACNA1G	2	FALSE	FALSE	NA	NA	NA	NA	NA	NA	NA	rs12603112	1.124e-24	NA	NA	NA	35.1858278097684	Fibroblast_like_3
chr17	50588474	50589467	5.097543	PR_interval	PRInterval	NA	PR_interval-rs12603112	rs757418	27903.5	0.187340541392427	CACNA1G	2	FALSE	FALSE	NA	NA	NA	NA	NA	NA	NA	rs12603112	1.124e-24	NA	NA	NA	35.1858278097684	Fibroblast_like_3
chr17	50588474	50589467	5.097543	PR_interval	PRInterval	NA	PR_interval-rs12603112	rs757419	27903.5	0.187340541392427	CACNA1G	2	FALSE	FALSE	NA	NA	NA	NA	NA	NA	NA	rs12603112	1.124e-24	NA	NA	NA	35.1858278097684	Fibroblast_like_3
chr17	50588474	50589467	5.097543	PR_interval	PRInterval	NA	PR_interval-rs12603112	rs757419	27903.5	0.187340541392427	CACNA1G	2	FALSE	FALSE	NA	NA	NA	NA	NA	NA	NA	rs12603112	1.124e-24	NA	NA	NA	35.1858278097684	Fibroblast_like_3
chr17	50588474	50589467	5.097543	PR_interval	PRInterval	NA	PR_interval-rs12603112	rs12603112	27903.5	0.187340541392427	CACNA1G	2	FALSE	FALSE	NA	NA	NA	NA	NA	NA	NA	rs12603112	1.124e-24	1.124e-24	NA	NA	35.1858278097684	Fibroblast_like_3
chr17	50588474	50589467	5.097543	PR_interval	PRInterval	NA	PR_interval-rs12603112	rs4794165	27903.5	0.187340541392427	CACNA1G	2	FALSE	FALSE	NA	NA	NA	NA	NA	NA	NA	rs12603112	1.124e-24	NA	NA	NA	35.1858278097684	Fibroblast_like_3
chr17	50588474	50589467	5.097543	PR_interval	PRInterval	NA	PR_interval-rs12603112	rs4794166	27903.5	0.187340541392427	CACNA1G	2	FALSE	FALSE	NA	NA	NA	NA	NA	NA	NA	rs12603112	1.124e-24	NA	NA	NA	35.1858278097684	Fibroblast_like_3
chr17	50588474	50589467	5.097543	PR_interval	PRInterval	NA	PR_interval-rs12603112	rs2240221	27903.5	0.187340541392427	CACNA1G	2	FALSE	FALSE	NA	NA	NA	NA	NA	NA	NA	rs12603112	1.124e-24	7.422e-24	NA	NA	35.1858278097684	Fibroblast_like_3
chr17	50589780	50590280	5.386332	PR_interval	PRInterval	355	PR_interval-rs12603112	rs12601226	28963	0.18675562676863	CACNA1G	2	FALSE	FALSE	MuralCells_program_19	201	0.582	TBX5	NA	NA	NA	rs12603112	1.124e-24	NA	NA	NA	20.4210718941075	SMC_2
chr17	50589780	50590280	5.386332	PR_interval	PRInterval	355	PR_interval-rs12603112	rs12945668	28963	0.18675562676863	CACNA1G	2	FALSE	FALSE	MuralCells_program_19	201	0.582	TBX5	NA	NA	NA	rs12603112	1.124e-24	NA	NA	NA	20.4210718941075	SMC_2
chr17	50589780	50590280	5.386332	PR_interval	PRInterval	355	PR_interval-rs12603112	rs12945668	28963	0.18675562676863	CACNA1G	2	FALSE	FALSE	MuralCells_program_19	201	0.582	TBX5	NA	NA	NA	rs12603112	1.124e-24	NA	NA	NA	20.4210718941075	SMC_2
chr17	50590312	50590812	1.664554	PR_interval	PRInterval	355	PR_interval-rs12603112	rs12936750	44294	0.186361237285801	ABCC3	1	FALSE	FALSE	NA	NA	NA	NA	NA	NA	NA	rs12603112	1.124e-24	6.21e-22	NA	NA	2.06411054501868	VIC_2
chr17	50590312	50590812	1.664554	PR_interval	PRInterval	355	PR_interval-rs12603112	rs12936750	44294	0.186361237285801	ABCC3	1	FALSE	FALSE	NA	NA	NA	NA	NA	NA	NA	rs12603112	1.124e-24	6.21e-22	NA	NA	2.06411054501868	VIC_2
chr17	50590312	50590812	1.664554	PR_interval	PRInterval	355	PR_interval-rs12603112	rs12936750	44294	0.186361237285801	ABCC3	1	FALSE	FALSE	NA	NA	NA	NA	NA	NA	NA	rs12603112	1.124e-24	6.21e-22	NA	NA	2.06411054501868	VIC_2
chr17	50590312	50590812	1.664554	PR_interval	PRInterval	355	PR_interval-rs12603112	rs8064333	44294	0.186361237285801	ABCC3	1	FALSE	FALSE	NA	NA	NA	NA	NA	NA	NA	rs12603112	1.124e-24	NA	NA	NA	2.06411054501868	VIC_2
chr17	50590312	50590812	1.664554	PR_interval	PRInterval	355	PR_interval-rs12603112	rs8066026	44294	0.186361237285801	ABCC3	1	FALSE	FALSE	NA	NA	NA	NA	NA	NA	NA	rs12603112	1.124e-24	NA	NA	NA	2.06411054501868	VIC_2
chr17	50590312	50590812	1.664554	PR_interval	PRInterval	355	PR_interval-rs12603112	rs8066026	44294	0.186361237285801	ABCC3	1	FALSE	FALSE	NA	NA	NA	NA	NA	NA	NA	rs12603112	1.124e-24	NA	NA	NA	2.06411054501868	VIC_2
chr17	50583581	50584620	3.946689	PR_interval	PRInterval	355	PR_interval-rs12603112	rs1076245	23033.5	0.185083654221613	CACNA1G	2	FALSE	FALSE	MuralCells_program_18|MuralCells_program_19	264|201	0.785|0.303	NA|TBX5	NA	NA	NA	rs12603112	1.124e-24	NA	NA	NA	14.5649924072532	SMC_1
chr17	50583581	50584620	3.946689	PR_interval	PRInterval	355	PR_interval-rs12603112	rs1076245	23033.5	0.185083654221613	CACNA1G	2	FALSE	FALSE	MuralCells_program_18|MuralCells_program_19	264|201	0.785|0.303	NA|TBX5	NA	NA	NA	rs12603112	1.124e-24	NA	NA	NA	14.5649924072532	SMC_1
chr17	50588699	50589199	1.635145	PR_interval	PRInterval	355	PR_interval-rs12603112	rs757416	45907	0.183278184870807	ABCC3	1	FALSE	FALSE	NA	NA	NA	NA	NA	NA	NA	rs12603112	1.124e-24	NA	NA	NA	1.18810478989198	Atrial_fibroblasts
chr17	50588699	50589199	1.635145	PR_interval	PRInterval	355	PR_interval-rs12603112	rs757417	45907	0.183278184870807	ABCC3	1	FALSE	FALSE	NA	NA	NA	NA	NA	NA	NA	rs12603112	1.124e-24	NA	NA	NA	1.18810478989198	Atrial_fibroblasts
chr17	50588699	50589199	1.635145	PR_interval	PRInterval	355	PR_interval-rs12603112	rs757418	45907	0.183278184870807	ABCC3	1	FALSE	FALSE	NA	NA	NA	NA	NA	NA	NA	rs12603112	1.124e-24	NA	NA	NA	1.18810478989198	Atrial_fibroblasts
chr17	50588699	50589199	1.635145	PR_interval	PRInterval	355	PR_interval-rs12603112	rs757419	45907	0.183278184870807	ABCC3	1	FALSE	FALSE	NA	NA	NA	NA	NA	NA	NA	rs12603112	1.124e-24	NA	NA	NA	1.18810478989198	Atrial_fibroblasts
chr17	50588699	50589199	1.635145	PR_interval	PRInterval	355	PR_interval-rs12603112	rs757419	45907	0.183278184870807	ABCC3	1	FALSE	FALSE	NA	NA	NA	NA	NA	NA	NA	rs12603112	1.124e-24	NA	NA	NA	1.18810478989198	Atrial_fibroblasts
chr17	50588699	50589199	1.635145	PR_interval	PRInterval	355	PR_interval-rs12603112	rs12603112	45907	0.183278184870807	ABCC3	1	FALSE	FALSE	NA	NA	NA	NA	NA	NA	NA	rs12603112	1.124e-24	1.124e-24	NA	NA	1.18810478989198	Atrial_fibroblasts
chr17	50588699	50589199	1.635145	PR_interval	PRInterval	355	PR_interval-rs12603112	rs4794165	45907	0.183278184870807	ABCC3	1	FALSE	FALSE	NA	NA	NA	NA	NA	NA	NA	rs12603112	1.124e-24	NA	NA	NA	1.18810478989198	Atrial_fibroblasts
chr17	50588699	50589199	1.635145	PR_interval	PRInterval	355	PR_interval-rs12603112	rs4794166	45907	0.183278184870807	ABCC3	1	FALSE	FALSE	NA	NA	NA	NA	NA	NA	NA	rs12603112	1.124e-24	NA	NA	NA	1.18810478989198	Atrial_fibroblasts
chr17	50586607	50587107	4.969602	PR_interval	PRInterval	355	PR_interval-rs12603112	rs12941010	25790	0.182585900584195	CACNA1G	1	FALSE	FALSE	NA	NA	NA	NA	NA	NA	NA	rs12603112	1.124e-24	NA	NA	NA	88.5061006488589	AVN
chr17	50586607	50587107	4.969602	PR_interval	PRInterval	355	PR_interval-rs12603112	rs12451979	25790	0.182585900584195	CACNA1G	1	FALSE	FALSE	NA	NA	NA	NA	NA	NA	NA	rs12603112	1.124e-24	NA	NA	NA	88.5061006488589	AVN
chr17	50586607	50587107	4.969602	PR_interval	PRInterval	355	PR_interval-rs12603112	rs12451979	25790	0.182585900584195	CACNA1G	1	FALSE	FALSE	NA	NA	NA	NA	NA	NA	NA	rs12603112	1.124e-24	NA	NA	NA	88.5061006488589	AVN
chr17	50588486	50588986	6.125208	PR_interval	PRInterval	355	PR_interval-rs12603112	rs757416	27669	0.182270127271246	CACNA1G	1	FALSE	FALSE	NA	NA	NA	NA	NA	NA	NA	rs12603112	1.124e-24	NA	NA	NA	70.3270507834633	SAN
chr17	50588486	50588986	6.125208	PR_interval	PRInterval	355	PR_interval-rs12603112	rs757417	27669	0.182270127271246	CACNA1G	1	FALSE	FALSE	NA	NA	NA	NA	NA	NA	NA	rs12603112	1.124e-24	NA	NA	NA	70.3270507834633	SAN
chr17	50588486	50588986	6.125208	PR_interval	PRInterval	355	PR_interval-rs12603112	rs757418	27669	0.182270127271246	CACNA1G	1	FALSE	FALSE	NA	NA	NA	NA	NA	NA	NA	rs12603112	1.124e-24	NA	NA	NA	70.3270507834633	SAN
chr17	50588486	50588986	6.125208	PR_interval	PRInterval	355	PR_interval-rs12603112	rs757419	27669	0.182270127271246	CACNA1G	1	FALSE	FALSE	NA	NA	NA	NA	NA	NA	NA	rs12603112	1.124e-24	NA	NA	NA	70.3270507834633	SAN
chr17	50588486	50588986	6.125208	PR_interval	PRInterval	355	PR_interval-rs12603112	rs757419	27669	0.182270127271246	CACNA1G	1	FALSE	FALSE	NA	NA	NA	NA	NA	NA	NA	rs12603112	1.124e-24	NA	NA	NA	70.3270507834633	SAN
chr17	50583580	50584544	2.855468	PR_interval	PRInterval	355	PR_interval-rs12603112	rs1076245	22995	0.182238122055494	CACNA1G	1	FALSE	FALSE	NA	NA	NA	NA	NA	NA	NA	rs12603112	1.124e-24	NA	NA	NA	28.6960599713893	Fibroblast_like_1
chr17	50583580	50584544	2.855468	PR_interval	PRInterval	355	PR_interval-rs12603112	rs1076245	22995	0.182238122055494	CACNA1G	1	FALSE	FALSE	NA	NA	NA	NA	NA	NA	NA	rs12603112	1.124e-24	NA	NA	NA	28.6960599713893	Fibroblast_like_1
chr17	50588493	50589202	11.134688	PR_interval	PRInterval	355	PR_interval-rs12603112	rs757416	41759.5	0.181935990466156	SPATA20	2	FALSE	FALSE	NA	NA	NA	NA	NA	NA	NA	rs12603112	1.124e-24	NA	NA	NA	3.4995407329998	ACM_left_lowTNNI
chr17	50588493	50589202	11.134688	PR_interval	PRInterval	355	PR_interval-rs12603112	rs757417	41759.5	0.181935990466156	SPATA20	2	FALSE	FALSE	NA	NA	NA	NA	NA	NA	NA	rs12603112	1.124e-24	NA	NA	NA	3.4995407329998	ACM_left_lowTNNI
chr17	50588493	50589202	11.134688	PR_interval	PRInterval	355	PR_interval-rs12603112	rs757418	41759.5	0.181935990466156	SPATA20	2	FALSE	FALSE	NA	NA	NA	NA	NA	NA	NA	rs12603112	1.124e-24	NA	NA	NA	3.4995407329998	ACM_left_lowTNNI
chr17	50588493	50589202	11.134688	PR_interval	PRInterval	355	PR_interval-rs12603112	rs757419	41759.5	0.181935990466156	SPATA20	2	FALSE	FALSE	NA	NA	NA	NA	NA	NA	NA	rs12603112	1.124e-24	NA	NA	NA	3.4995407329998	ACM_left_lowTNNI
chr17	50588493	50589202	11.134688	PR_interval	PRInterval	355	PR_interval-rs12603112	rs757419	41759.5	0.181935990466156	SPATA20	2	FALSE	FALSE	NA	NA	NA	NA	NA	NA	NA	rs12603112	1.124e-24	NA	NA	NA	3.4995407329998	ACM_left_lowTNNI
chr17	50588493	50589202	11.134688	PR_interval	PRInterval	355	PR_interval-rs12603112	rs12603112	41759.5	0.181935990466156	SPATA20	2	FALSE	FALSE	NA	NA	NA	NA	NA	NA	NA	rs12603112	1.124e-24	1.124e-24	NA	NA	3.4995407329998	ACM_left_lowTNNI
chr17	50588493	50589202	11.134688	PR_interval	PRInterval	355	PR_interval-rs12603112	rs4794165	41759.5	0.181935990466156	SPATA20	2	FALSE	FALSE	NA	NA	NA	NA	NA	NA	NA	rs12603112	1.124e-24	NA	NA	NA	3.4995407329998	ACM_left_lowTNNI
chr17	50588493	50589202	11.134688	PR_interval	PRInterval	355	PR_interval-rs12603112	rs4794166	41759.5	0.181935990466156	SPATA20	2	FALSE	FALSE	NA	NA	NA	NA	NA	NA	NA	rs12603112	1.124e-24	NA	NA	NA	3.4995407329998	ACM_left_lowTNNI
chr17	50588496	50589187	9.93943	PR_interval	PRInterval	355	PR_interval-rs12603112	rs757416	56155.5	0.181800125994024	EPN3	2	FALSE	FALSE	NA	NA	NA	NA	NA	NA	NA	rs12603112	1.124e-24	NA	NA	NA	1.36452865416068	ACM_left_highTNNI_2
chr17	50588496	50589187	9.93943	PR_interval	PRInterval	355	PR_interval-rs12603112	rs757417	56155.5	0.181800125994024	EPN3	2	FALSE	FALSE	NA	NA	NA	NA	NA	NA	NA	rs12603112	1.124e-24	NA	NA	NA	1.36452865416068	ACM_left_highTNNI_2
chr17	50588496	50589187	9.93943	PR_interval	PRInterval	355	PR_interval-rs12603112	rs757418	56155.5	0.181800125994024	EPN3	2	FALSE	FALSE	NA	NA	NA	NA	NA	NA	NA	rs12603112	1.124e-24	NA	NA	NA	1.36452865416068	ACM_left_highTNNI_2
chr17	50588496	50589187	9.93943	PR_interval	PRInterval	355	PR_interval-rs12603112	rs757419	56155.5	0.181800125994024	EPN3	2	FALSE	FALSE	NA	NA	NA	NA	NA	NA	NA	rs12603112	1.124e-24	NA	NA	NA	1.36452865416068	ACM_left_highTNNI_2
chr17	50588496	50589187	9.93943	PR_interval	PRInterval	355	PR_interval-rs12603112	rs757419	56155.5	0.181800125994024	EPN3	2	FALSE	FALSE	NA	NA	NA	NA	NA	NA	NA	rs12603112	1.124e-24	NA	NA	NA	1.36452865416068	ACM_left_highTNNI_2
chr17	50588496	50589187	9.93943	PR_interval	PRInterval	355	PR_interval-rs12603112	rs12603112	56155.5	0.181800125994024	EPN3	2	FALSE	FALSE	NA	NA	NA	NA	NA	NA	NA	rs12603112	1.124e-24	1.124e-24	NA	NA	1.36452865416068	ACM_left_highTNNI_2
chr17	50588496	50589187	9.93943	PR_interval	PRInterval	355	PR_interval-rs12603112	rs4794165	56155.5	0.181800125994024	EPN3	2	FALSE	FALSE	NA	NA	NA	NA	NA	NA	NA	rs12603112	1.124e-24	NA	NA	NA	1.36452865416068	ACM_left_highTNNI_2
chr17	50588496	50589187	9.93943	PR_interval	PRInterval	355	PR_interval-rs12603112	rs4794166	56155.5	0.181800125994024	EPN3	2	FALSE	FALSE	NA	NA	NA	NA	NA	NA	NA	rs12603112	1.124e-24	NA	NA	NA	1.36452865416068	ACM_left_highTNNI_2
chr17	50583611	50584412	16.046527	PR_interval	PRInterval	355	PR_interval-rs12603112	rs1076245	36923.5	0.18086685817984	SPATA20	2	FALSE	FALSE	NA	NA	NA	NA	NA	NA	NA	rs12603112	1.124e-24	NA	NA	NA	5.7016551905018	His_bundle
chr17	50583611	50584412	16.046527	PR_interval	PRInterval	355	PR_interval-rs12603112	rs1076245	36923.5	0.18086685817984	SPATA20	2	FALSE	FALSE	NA	NA	NA	NA	NA	NA	NA	rs12603112	1.124e-24	NA	NA	NA	5.7016551905018	His_bundle
chr17	50585367	50585867	5.14235	PR_interval	PRInterval	355	PR_interval-rs12603112	rs1548530	24550	0.18068244400774	CACNA1G	1	FALSE	FALSE	core_conduction_program_2	267	0.212	ESRRG,IRX3,NFIA	NA	NA	NA	rs12603112	1.124e-24	NA	NA	NA	68.3647416733059	Transitional_PF_2
chr17	50588446	50589301	13.436313	PR_interval	PRInterval	355	PR_interval-rs12603112	rs757416	41785.5	0.178581892544696	SPATA20	2	FALSE	FALSE	NA	NA	NA	NA	NA	NA	NA	rs12603112	1.124e-24	NA	NA	NA	8.0905019731723	Transitional_PF_2
chr17	50588446	50589301	13.436313	PR_interval	PRInterval	355	PR_interval-rs12603112	rs757417	41785.5	0.178581892544696	SPATA20	2	FALSE	FALSE	NA	NA	NA	NA	NA	NA	NA	rs12603112	1.124e-24	NA	NA	NA	8.0905019731723	Transitional_PF_2
chr17	50588446	50589301	13.436313	PR_interval	PRInterval	355	PR_interval-rs12603112	rs757418	41785.5	0.178581892544696	SPATA20	2	FALSE	FALSE	NA	NA	NA	NA	NA	NA	NA	rs12603112	1.124e-24	NA	NA	NA	8.0905019731723	Transitional_PF_2
chr17	50588446	50589301	13.436313	PR_interval	PRInterval	355	PR_interval-rs12603112	rs757419	41785.5	0.178581892544696	SPATA20	2	FALSE	FALSE	NA	NA	NA	NA	NA	NA	NA	rs12603112	1.124e-24	NA	NA	NA	8.0905019731723	Transitional_PF_2
chr17	50588446	50589301	13.436313	PR_interval	PRInterval	355	PR_interval-rs12603112	rs757419	41785.5	0.178581892544696	SPATA20	2	FALSE	FALSE	NA	NA	NA	NA	NA	NA	NA	rs12603112	1.124e-24	NA	NA	NA	8.0905019731723	Transitional_PF_2
chr17	50588446	50589301	13.436313	PR_interval	PRInterval	355	PR_interval-rs12603112	rs12603112	41785.5	0.178581892544696	SPATA20	2	FALSE	FALSE	NA	NA	NA	NA	NA	NA	NA	rs12603112	1.124e-24	1.124e-24	NA	NA	8.0905019731723	Transitional_PF_2
chr17	50588446	50589301	13.436313	PR_interval	PRInterval	355	PR_interval-rs12603112	rs4794165	41785.5	0.178581892544696	SPATA20	2	FALSE	FALSE	NA	NA	NA	NA	NA	NA	NA	rs12603112	1.124e-24	NA	NA	NA	8.0905019731723	Transitional_PF_2
chr17	50588446	50589301	13.436313	PR_interval	PRInterval	355	PR_interval-rs12603112	rs4794166	41785.5	0.178581892544696	SPATA20	2	FALSE	FALSE	NA	NA	NA	NA	NA	NA	NA	rs12603112	1.124e-24	NA	NA	NA	8.0905019731723	Transitional_PF_2
chr17	50588446	50589301	13.436313	PR_interval	PRInterval	355	PR_interval-rs12603112	rs2240221	41785.5	0.178581892544696	SPATA20	2	FALSE	FALSE	NA	NA	NA	NA	NA	NA	NA	rs12603112	1.124e-24	7.422e-24	NA	NA	8.0905019731723	Transitional_PF_2
chr17	50588486	50589210	9.307307	PR_interval	PRInterval	355	PR_interval-rs12603112	rs757416	41760	0.177855465603597	SPATA20	2	FALSE	FALSE	NA	NA	NA	NA	NA	NA	NA	rs12603112	1.124e-24	NA	NA	NA	5.21442368822201	VCM_hybrid_1
chr17	50588486	50589210	9.307307	PR_interval	PRInterval	355	PR_interval-rs12603112	rs757417	41760	0.177855465603597	SPATA20	2	FALSE	FALSE	NA	NA	NA	NA	NA	NA	NA	rs12603112	1.124e-24	NA	NA	NA	5.21442368822201	VCM_hybrid_1
chr17	50588486	50589210	9.307307	PR_interval	PRInterval	355	PR_interval-rs12603112	rs757418	41760	0.177855465603597	SPATA20	2	FALSE	FALSE	NA	NA	NA	NA	NA	NA	NA	rs12603112	1.124e-24	NA	NA	NA	5.21442368822201	VCM_hybrid_1
chr17	50588486	50589210	9.307307	PR_interval	PRInterval	355	PR_interval-rs12603112	rs757419	41760	0.177855465603597	SPATA20	2	FALSE	FALSE	NA	NA	NA	NA	NA	NA	NA	rs12603112	1.124e-24	NA	NA	NA	5.21442368822201	VCM_hybrid_1
chr17	50588486	50589210	9.307307	PR_interval	PRInterval	355	PR_interval-rs12603112	rs757419	41760	0.177855465603597	SPATA20	2	FALSE	FALSE	NA	NA	NA	NA	NA	NA	NA	rs12603112	1.124e-24	NA	NA	NA	5.21442368822201	VCM_hybrid_1
chr17	50588486	50589210	9.307307	PR_interval	PRInterval	355	PR_interval-rs12603112	rs12603112	41760	0.177855465603597	SPATA20	2	FALSE	FALSE	NA	NA	NA	NA	NA	NA	NA	rs12603112	1.124e-24	1.124e-24	NA	NA	5.21442368822201	VCM_hybrid_1
chr17	50588486	50589210	9.307307	PR_interval	PRInterval	355	PR_interval-rs12603112	rs4794165	41760	0.177855465603597	SPATA20	2	FALSE	FALSE	NA	NA	NA	NA	NA	NA	NA	rs12603112	1.124e-24	NA	NA	NA	5.21442368822201	VCM_hybrid_1
chr17	50588486	50589210	9.307307	PR_interval	PRInterval	355	PR_interval-rs12603112	rs4794166	41760	0.177855465603597	SPATA20	2	FALSE	FALSE	NA	NA	NA	NA	NA	NA	NA	rs12603112	1.124e-24	NA	NA	NA	5.21442368822201	VCM_hybrid_1
chr17	50588491	50589211	11.999422	PR_interval	PRInterval	355	PR_interval-rs12603112	rs757416	41763	0.175896286029632	SPATA20	2	FALSE	FALSE	NA	NA	NA	NA	NA	NA	NA	rs12603112	1.124e-24	NA	NA	NA	1.98689532152382	ACM_right_lowTNNI_3
chr17	50588491	50589211	11.999422	PR_interval	PRInterval	355	PR_interval-rs12603112	rs757417	41763	0.175896286029632	SPATA20	2	FALSE	FALSE	NA	NA	NA	NA	NA	NA	NA	rs12603112	1.124e-24	NA	NA	NA	1.98689532152382	ACM_right_lowTNNI_3
chr17	50588491	50589211	11.999422	PR_interval	PRInterval	355	PR_interval-rs12603112	rs757418	41763	0.175896286029632	SPATA20	2	FALSE	FALSE	NA	NA	NA	NA	NA	NA	NA	rs12603112	1.124e-24	NA	NA	NA	1.98689532152382	ACM_right_lowTNNI_3
chr17	50588491	50589211	11.999422	PR_interval	PRInterval	355	PR_interval-rs12603112	rs757419	41763	0.175896286029632	SPATA20	2	FALSE	FALSE	NA	NA	NA	NA	NA	NA	NA	rs12603112	1.124e-24	NA	NA	NA	1.98689532152382	ACM_right_lowTNNI_3
chr17	50588491	50589211	11.999422	PR_interval	PRInterval	355	PR_interval-rs12603112	rs757419	41763	0.175896286029632	SPATA20	2	FALSE	FALSE	NA	NA	NA	NA	NA	NA	NA	rs12603112	1.124e-24	NA	NA	NA	1.98689532152382	ACM_right_lowTNNI_3
chr17	50588491	50589211	11.999422	PR_interval	PRInterval	355	PR_interval-rs12603112	rs12603112	41763	0.175896286029632	SPATA20	2	FALSE	FALSE	NA	NA	NA	NA	NA	NA	NA	rs12603112	1.124e-24	1.124e-24	NA	NA	1.98689532152382	ACM_right_lowTNNI_3
chr17	50588491	50589211	11.999422	PR_interval	PRInterval	355	PR_interval-rs12603112	rs4794165	41763	0.175896286029632	SPATA20	2	FALSE	FALSE	NA	NA	NA	NA	NA	NA	NA	rs12603112	1.124e-24	NA	NA	NA	1.98689532152382	ACM_right_lowTNNI_3
chr17	50588491	50589211	11.999422	PR_interval	PRInterval	355	PR_interval-rs12603112	rs4794166	41763	0.175896286029632	SPATA20	2	FALSE	FALSE	NA	NA	NA	NA	NA	NA	NA	rs12603112	1.124e-24	NA	NA	NA	1.98689532152382	ACM_right_lowTNNI_3
chr17	50585113	50585864	9.356256	PR_interval	PRInterval	355	PR_interval-rs12603112	rs1548530	38400.5	0.174979076006377	SPATA20	2	FALSE	FALSE	NA	NA	NA	NA	NA	NA	NA	rs12603112	1.124e-24	NA	NA	NA	1.98689532152382	ACM_right_lowTNNI_3
chr17	50589745	50590245	7.538097	PR_interval	PRInterval	355	PR_interval-rs12603112	rs12601226	28928	0.17410804134767	CACNA1G	2	FALSE	FALSE	FB_program_7	241	0.533	NA	NA	NA	NA	rs12603112	1.124e-24	NA	NA	NA	36.6519242240035	Cardiac_fibroblast_progenitors
chr17	50589745	50590245	7.538097	PR_interval	PRInterval	355	PR_interval-rs12603112	rs12945668	28928	0.17410804134767	CACNA1G	2	FALSE	FALSE	FB_program_7	241	0.533	NA	NA	NA	NA	rs12603112	1.124e-24	NA	NA	NA	36.6519242240035	Cardiac_fibroblast_progenitors
chr17	50589745	50590245	7.538097	PR_interval	PRInterval	355	PR_interval-rs12603112	rs12945668	28928	0.17410804134767	CACNA1G	2	FALSE	FALSE	FB_program_7	241	0.533	NA	NA	NA	NA	rs12603112	1.124e-24	NA	NA	NA	36.6519242240035	Cardiac_fibroblast_progenitors
chr12	24484757	24485257	0.657693	PR_interval	PRInterval	355	PR_interval-rs12818000	rs12818000	535304	0.187198697088171	SOX5	1	FALSE	FALSE	Epicardial_program_4|Epicardial_program_1|Epicardial_program_3|Epicardial_program_8	162|83|30|187	0.837|0.762|0.33|0.301	GATA4|TEAD1|NFIB,TBX5|TWIST1	NA	NA	NA	rs12818000	7.125e-11	7.125e-11	NA	NA	1749.25298497174	Epicardial_mesothelial_ITLN1
chr14	71538896	71540705	13.260441	PR_interval	PRInterval	NA	PR_interval-rs12880291	rs17767686	10489.5	0.933114558353069	SIPA1L1	1	TRUE	TRUE	Endocardial_endothelial_program_12|Endocardial_endothelial_program_5	147|26	0.494|0.152	BACH2,ERG,ETS1,ETS2,MEF2C,MEOX1,NR3C1,NR5A2,SOX7,TCF15|ETS1,ETS2,MEF2A,MEF2C,MEOX2,NR3C1,NR5A2,SOX11,TCF12,ZFHX3	NA	NA	NA	rs12880291	4.583e-30	2.863e-28	NA	NA	363.750837394738	Capillary_endothelial_cells_1
chr14	71539646	71540461	7.325832	PR_interval	PRInterval	NA	PR_interval-rs12880291	rs17767686	10742.5	0.884498729542922	SIPA1L1	1	TRUE	TRUE	Endocardial_endothelial_program_5|Endocardial_endothelial_program_12	26|147	0.456|0.206	ETS1,ETS2,MEF2A,MEF2C,MEOX2,NR3C1,NR5A2,SOX11,TCF12,ZFHX3|BACH2,ERG,ETS1,ETS2,MEF2C,MEOX1,NR3C1,NR5A2,SOX7,TCF15	NA	NA	NA	rs12880291	4.583e-30	2.863e-28	NA	NA	339.294546976629	Capillary_endothelial_cells_2
chr14	71539769	71540698	10.163464	PR_interval	PRInterval	355	PR_interval-rs12880291	rs17767686	10922.5	0.845630590222425	SIPA1L1	1	TRUE	TRUE	core_conduction_program_1|core_conduction_program_5|core_conduction_program_20|core_conduction_program_11	1|94|29|131	0.62|0.457|0.305|0.28	NFIA|ESRRG|NA|ESRRG,MEF2C	NA	NA	NA	rs12880291	4.583e-30	2.863e-28	NA	NA	1602.0390032901	PF_2
chr14	71539625	71540471	5.579972	PR_interval	PRInterval	NA	PR_interval-rs12880291	rs17767686	10737	0.802623553701798	SIPA1L1	1	TRUE	TRUE	Endocardial_endothelial_program_12	147	0.104	BACH2,ERG,ETS1,ETS2,MEF2C,MEOX1,NR3C1,NR5A2,SOX7,TCF15	NA	NA	NA	rs12880291	4.583e-30	2.863e-28	NA	NA	298.438424861855	Pre_arterial_endothelial_cells_2
chr14	71573553	71574478	5.827249	PR_interval	PRInterval	NA	PR_interval-rs12880291	rs6574016	44704.5	0.576327374953504	SIPA1L1	1	TRUE	TRUE	Endocardial_endothelial_program_12	147	0.104	BACH2,ERG,ETS1,ETS2,MEF2C,MEOX1,NR3C1,NR5A2,SOX7,TCF15	NA	NA	NA	rs12880291	4.583e-30	3.635e-27	NA	NA	298.438424861855	Pre_arterial_endothelial_cells_2
chr14	71573553	71574478	5.827249	PR_interval	PRInterval	NA	PR_interval-rs12880291	rs6574016	44704.5	0.576327374953504	SIPA1L1	1	TRUE	TRUE	Endocardial_endothelial_program_12	147	0.104	BACH2,ERG,ETS1,ETS2,MEF2C,MEOX1,NR3C1,NR5A2,SOX7,TCF15	NA	NA	NA	rs12880291	4.583e-30	3.635e-27	NA	NA	298.438424861855	Pre_arterial_endothelial_cells_2
chr14	71573553	71574478	5.827249	PR_interval	PRInterval	NA	PR_interval-rs12880291	rs6574016	44704.5	0.576327374953504	SIPA1L1	1	TRUE	TRUE	Endocardial_endothelial_program_12	147	0.104	BACH2,ERG,ETS1,ETS2,MEF2C,MEOX1,NR3C1,NR5A2,SOX7,TCF15	NA	NA	NA	rs12880291	4.583e-30	3.635e-27	NA	NA	298.438424861855	Pre_arterial_endothelial_cells_2
chr14	71585992	71586492	5.985563	PR_interval	PRInterval	355	PR_interval-rs12880291	rs3825719	56931	0.53714065448556	SIPA1L1	1	TRUE	TRUE	core_conduction_program_1|core_conduction_program_5|core_conduction_program_20|core_conduction_program_11	1|94|29|131	0.62|0.457|0.305|0.28	NFIA|ESRRG|NA|ESRRG,MEF2C	NA	NA	NA	rs12880291	4.583e-30	6.972e-27	NA	NA	1602.0390032901	PF_2
chr14	71585992	71586492	5.985563	PR_interval	PRInterval	355	PR_interval-rs12880291	rs3825719	56931	0.53714065448556	SIPA1L1	1	TRUE	TRUE	core_conduction_program_1|core_conduction_program_5|core_conduction_program_20|core_conduction_program_11	1|94|29|131	0.62|0.457|0.305|0.28	NFIA|ESRRG|NA|ESRRG,MEF2C	NA	NA	NA	rs12880291	4.583e-30	6.972e-27	NA	NA	1602.0390032901	PF_2
chr14	71539819	71540691	10.369034	PR_interval	PRInterval	355	PR_interval-rs12880291	rs17767686	392782	0.468034323822256	RGS6	1	TRUE	TRUE	VCM_program_1	152	0.17	NFYC	NA	NA	NA	rs12880291	4.583e-30	2.863e-28	NA	NA	226.400119318209	VCM_left_compact_1
chr14	71380243	71380743	5.113334	PR_interval	PRInterval	355	PR_interval-rs12880291	rs61991243	148818	0.455854221049032	SIPA1L1	1	TRUE	TRUE	core_conduction_program_1|core_conduction_program_5|core_conduction_program_20|core_conduction_program_11	1|94|29|131	0.62|0.457|0.305|0.28	NFIA|ESRRG|NA|ESRRG,MEF2C	NA	NA	NA	rs12880291	4.583e-30	NA	NA	NA	1602.0390032901	PF_2
chr14	71539771	71540692	14.67867	PR_interval	PRInterval	355	PR_interval-rs12880291	rs17767686	392805.5	0.444337117600108	RGS6	1	TRUE	TRUE	VCM_program_1|VCM_program_8	152|298	0.11|0.101	NFYC|ESR1,NR3C1	NA	NA	NA	rs12880291	4.583e-30	2.863e-28	NA	NA	196.494746300073	VCM_hybrid_1
chr14	71539646	71540461	7.325832	PR_interval	PRInterval	NA	PR_interval-rs12880291	rs17767686	392983.5	0.417094428916712	RGS6	2	TRUE	TRUE	Endocardial_endothelial_program_17|Endocardial_endothelial_program_12	1|195	0.215|0.206	ERG,HOXD3,MEF2A,MEF2C,MEOX1,MEOX2,NR2F2,ZFHX3|BACH2,ERG,ETS1,ETS2,MEF2C,MEOX1,NR3C1,NR5A2,SOX7,TCF15	NA	NA	NA	rs12880291	4.583e-30	2.863e-28	NA	NA	86.525599682066	Capillary_endothelial_cells_2
chr14	71538899	71540469	7.486455	PR_interval	PRInterval	NA	PR_interval-rs12880291	rs17767686	393353	0.407561254334407	RGS6	1	TRUE	TRUE	NA	NA	NA	NA	NA	NA	NA	rs12880291	4.583e-30	2.863e-28	NA	NA	28.4772122233094	Pre_arterial_endothelial_cells_1
chr14	71539625	71540471	5.579972	PR_interval	PRInterval	NA	PR_interval-rs12880291	rs17767686	392989	0.400356065881534	RGS6	2	TRUE	TRUE	Endocardial_endothelial_program_12	195	0.104	BACH2,ERG,ETS1,ETS2,MEF2C,MEOX1,NR3C1,NR5A2,SOX7,TCF15	NA	NA	NA	rs12880291	4.583e-30	2.863e-28	NA	NA	39.4607724642207	Pre_arterial_endothelial_cells_2
chr14	71695217	71696384	8.609333	PR_interval	PRInterval	355	PR_interval-rs12880291	rs4140797	237236.5	0.396218609079433	RGS6	1	TRUE	TRUE	NA	NA	NA	NA	NA	NA	NA	rs12880291	4.583e-30	NA	NA	NA	140.064567469463	Epicardial_mesothelial_PRG4
chr14	71586003	71586821	3.002494	PR_interval	PRInterval	NA	PR_interval-rs12880291	rs3825719	57101	0.377448015058986	SIPA1L1	1	TRUE	TRUE	Endocardial_endothelial_program_12	147	0.104	BACH2,ERG,ETS1,ETS2,MEF2C,MEOX1,NR3C1,NR5A2,SOX7,TCF15	NA	NA	NA	rs12880291	4.583e-30	6.972e-27	NA	NA	298.438424861855	Pre_arterial_endothelial_cells_2
chr14	71586003	71586821	3.002494	PR_interval	PRInterval	NA	PR_interval-rs12880291	rs3825719	57101	0.377448015058986	SIPA1L1	1	TRUE	TRUE	Endocardial_endothelial_program_12	147	0.104	BACH2,ERG,ETS1,ETS2,MEF2C,MEOX1,NR3C1,NR5A2,SOX7,TCF15	NA	NA	NA	rs12880291	4.583e-30	6.972e-27	NA	NA	298.438424861855	Pre_arterial_endothelial_cells_2
chr14	71539801	71540690	10.401654	PR_interval	PRInterval	355	PR_interval-rs12880291	rs17767686	392791.5	0.368431828991919	RGS6	1	TRUE	TRUE	VCM_program_8|VCM_program_19|VCM_program_7|VCM_program_1	298|112|172|152	0.321|0.201|0.157|0.143	ESR1,NR3C1|NA|BACH2,BHLHE40,MEF2A,NR3C1,RORA,TCF4|NFYC	NA	NA	NA	rs12880291	4.583e-30	2.863e-28	NA	NA	162.874755656603	VCM_right_compact
chr14	71539790	71540700	11.33129	PR_interval	PRInterval	355	PR_interval-rs12880291	rs17767686	392792	0.363519028907199	RGS6	1	TRUE	TRUE	VCM_program_19|VCM_program_1	112|152	0.217|0.199	NA|NFYC	NA	NA	NA	rs12880291	4.583e-30	2.863e-28	NA	NA	93.7893428532577	VCM_hybrid_3
chr14	71591954	71592842	2.817708	PR_interval	PRInterval	355	PR_interval-rs12880291	rs3784064	63087	0.359738044958521	SIPA1L1	1	TRUE	TRUE	core_conduction_program_1|core_conduction_program_5|core_conduction_program_20|core_conduction_program_11	1|94|29|131	0.62|0.457|0.305|0.28	NFIA|ESRRG|NA|ESRRG,MEF2C	NA	NA	NA	rs12880291	4.583e-30	5.613e-27	NA	NA	1602.0390032901	PF_2
chr14	71539770	71540695	10.688467	PR_interval	PRInterval	355	PR_interval-rs12880291	rs17767686	392804.5	0.350358920320853	RGS6	1	TRUE	TRUE	ACM_program_4	287	0.165	NA	NA	NA	NA	rs12880291	4.583e-30	2.863e-28	NA	NA	107.350011228617	ACM_left_hybrid
chr14	71539746	71540685	12.910511	PR_interval	PRInterval	355	PR_interval-rs12880291	rs17767686	392821.5	0.340349339929253	RGS6	1	TRUE	TRUE	ACM_program_2	24	0.101	MXI1	NA	NA	NA	rs12880291	4.583e-30	2.863e-28	NA	NA	364.59529149962	ACM_right_lowTNNI_3
chr14	71573506	71574442	3.138413	PR_interval	PRInterval	NA	PR_interval-rs12880291	rs6574016	44663	0.3369938097295	SIPA1L1	1	TRUE	TRUE	Endocardial_endothelial_program_12|Endocardial_endothelial_program_5	147|26	0.494|0.152	BACH2,ERG,ETS1,ETS2,MEF2C,MEOX1,NR3C1,NR5A2,SOX7,TCF15|ETS1,ETS2,MEF2A,MEF2C,MEOX2,NR3C1,NR5A2,SOX11,TCF12,ZFHX3	NA	NA	NA	rs12880291	4.583e-30	3.635e-27	NA	NA	363.750837394738	Capillary_endothelial_cells_1
chr14	71573506	71574442	3.138413	PR_interval	PRInterval	NA	PR_interval-rs12880291	rs6574016	44663	0.3369938097295	SIPA1L1	1	TRUE	TRUE	Endocardial_endothelial_program_12|Endocardial_endothelial_program_5	147|26	0.494|0.152	BACH2,ERG,ETS1,ETS2,MEF2C,MEOX1,NR3C1,NR5A2,SOX7,TCF15|ETS1,ETS2,MEF2A,MEF2C,MEOX2,NR3C1,NR5A2,SOX11,TCF12,ZFHX3	NA	NA	NA	rs12880291	4.583e-30	3.635e-27	NA	NA	363.750837394738	Capillary_endothelial_cells_1
chr14	71573506	71574442	3.138413	PR_interval	PRInterval	NA	PR_interval-rs12880291	rs6574016	44663	0.3369938097295	SIPA1L1	1	TRUE	TRUE	Endocardial_endothelial_program_12|Endocardial_endothelial_program_5	147|26	0.494|0.152	BACH2,ERG,ETS1,ETS2,MEF2C,MEOX1,NR3C1,NR5A2,SOX7,TCF15|ETS1,ETS2,MEF2A,MEF2C,MEOX2,NR3C1,NR5A2,SOX11,TCF12,ZFHX3	NA	NA	NA	rs12880291	4.583e-30	3.635e-27	NA	NA	363.750837394738	Capillary_endothelial_cells_1
chr14	71539768	71540728	9.273315	PR_interval	PRInterval	355	PR_interval-rs12880291	rs17767686	392789	0.334474343374643	RGS6	1	TRUE	TRUE	ACM_program_23|ACM_program_18	114|80	0.479|0.227	NA	NA	NA	NA	rs12880291	4.583e-30	2.863e-28	NA	NA	181.811679988858	ACM_left_highTNNI_2
chr14	71539759	71540698	10.183159	PR_interval	PRInterval	355	PR_interval-rs12880291	rs17767686	392808.5	0.321415930196886	RGS6	1	TRUE	TRUE	ACM_program_2	24	0.312	MXI1	NA	NA	NA	rs12880291	4.583e-30	2.863e-28	NA	NA	125.101227519368	ACM_right_highTNNI_1
chr14	71538896	71540705	13.260441	PR_interval	PRInterval	NA	PR_interval-rs12880291	rs17767686	393236.5	0.315637674257919	RGS6	2	TRUE	TRUE	Endocardial_endothelial_program_12|Endocardial_endothelial_program_17	195|1	0.494|0.346	BACH2,ERG,ETS1,ETS2,MEF2C,MEOX1,NR3C1,NR5A2,SOX7,TCF15|ERG,HOXD3,MEF2A,MEF2C,MEOX1,MEOX2,NR2F2,ZFHX3	NA	NA	NA	rs12880291	4.583e-30	2.863e-28	NA	NA	872.700369399738	Capillary_endothelial_cells_1
chr14	71539780	71540692	11.737427	PR_interval	PRInterval	355	PR_interval-rs12880291	rs17767686	392801	0.305019453811309	RGS6	1	TRUE	TRUE	VCM_program_14	19	0.225	NA	NA	NA	NA	rs12880291	4.583e-30	2.863e-28	NA	NA	215.373328777374	VCM_hybrid_2
chr14	71539743	71540397	16.97932	PR_interval	PRInterval	355	PR_interval-rs12880291	rs17767686	392967	0.30125920076782	RGS6	1	TRUE	TRUE	TzConductionCells_program_20|TzConductionCells_program_24|TzConductionCells_program_26	29|104|71	0.83|0.612|0.345	NFIA,NFIB,PKNOX2,TBX20,TBX5|PKNOX2,TBX2,TBX5|TBX5	NA	NA	NA	rs12880291	4.583e-30	2.863e-28	NA	NA	1795.19877983323	Transitional_SAN
chr14	71539726	71540688	12.954932	PR_interval	PRInterval	355	PR_interval-rs12880291	rs17767686	392830	0.300926045522641	RGS6	1	TRUE	TRUE	TzConductionCells_program_10	121	0.251	NA	NA	NA	NA	rs12880291	4.583e-30	2.863e-28	NA	NA	427.287916099119	Transitional_PF_1
chr14	71586106	71586978	1.820831	PR_interval	PRInterval	NA	PR_interval-rs12880291	rs3825719	57231	0.295961743426334	SIPA1L1	1	TRUE	TRUE	Endocardial_endothelial_program_5|Endocardial_endothelial_program_12	26|147	0.456|0.206	ETS1,ETS2,MEF2A,MEF2C,MEOX2,NR3C1,NR5A2,SOX11,TCF12,ZFHX3|BACH2,ERG,ETS1,ETS2,MEF2C,MEOX1,NR3C1,NR5A2,SOX7,TCF15	NA	NA	NA	rs12880291	4.583e-30	6.972e-27	NA	NA	339.294546976629	Capillary_endothelial_cells_2
chr14	71586106	71586978	1.820831	PR_interval	PRInterval	NA	PR_interval-rs12880291	rs3825719	57231	0.295961743426334	SIPA1L1	1	TRUE	TRUE	Endocardial_endothelial_program_5|Endocardial_endothelial_program_12	26|147	0.456|0.206	ETS1,ETS2,MEF2A,MEF2C,MEOX2,NR3C1,NR5A2,SOX11,TCF12,ZFHX3|BACH2,ERG,ETS1,ETS2,MEF2C,MEOX1,NR3C1,NR5A2,SOX7,TCF15	NA	NA	NA	rs12880291	4.583e-30	6.972e-27	NA	NA	339.294546976629	Capillary_endothelial_cells_2
chr14	71539773	71540702	7.619096	PR_interval	PRInterval	355	PR_interval-rs12880291	rs17767686	392799.5	0.284743949428592	RGS6	1	TRUE	TRUE	ACM_program_4	287	0.422	NA	NA	NA	NA	rs12880291	4.583e-30	2.863e-28	NA	NA	195.401628928044	ACM_left_lowTNNI
chr14	71321963	71322463	2.235942	PR_interval	PRInterval	NA	PR_interval-rs12880291	rs12884929	207098	0.279741794877943	SIPA1L1	1	TRUE	TRUE	Endocardial_endothelial_program_12	147	0.104	BACH2,ERG,ETS1,ETS2,MEF2C,MEOX1,NR3C1,NR5A2,SOX7,TCF15	NA	NA	NA	rs12880291	4.583e-30	NA	NA	NA	298.438424861855	Pre_arterial_endothelial_cells_2
chr14	71606483	71606983	2.917436	PR_interval	PRInterval	NA	PR_interval-rs12880291	rs7154841	77422	0.274778813969422	SIPA1L1	1	TRUE	TRUE	Endocardial_endothelial_program_12	147	0.104	BACH2,ERG,ETS1,ETS2,MEF2C,MEOX1,NR3C1,NR5A2,SOX7,TCF15	NA	NA	NA	rs12880291	4.583e-30	NA	NA	NA	298.438424861855	Pre_arterial_endothelial_cells_2
chr14	71606483	71606983	2.917436	PR_interval	PRInterval	NA	PR_interval-rs12880291	rs7154841	77422	0.274778813969422	SIPA1L1	1	TRUE	TRUE	Endocardial_endothelial_program_12	147	0.104	BACH2,ERG,ETS1,ETS2,MEF2C,MEOX1,NR3C1,NR5A2,SOX7,TCF15	NA	NA	NA	rs12880291	4.583e-30	NA	NA	NA	298.438424861855	Pre_arterial_endothelial_cells_2
chr14	71539769	71540698	10.163464	PR_interval	PRInterval	355	PR_interval-rs12880291	rs17767686	392803.5	0.274214786082287	RGS6	2	TRUE	TRUE	core_conduction_program_3	16	0.379	ESRRB,ESRRG,FOXO1,MEF2A,NR3C1	NA	NA	NA	rs12880291	4.583e-30	2.863e-28	NA	NA	700.417235949687	PF_2
chr14	71539755	71540694	11.634986	PR_interval	PRInterval	355	PR_interval-rs12880291	rs17767686	392812.5	0.273749580821189	RGS6	1	TRUE	TRUE	VCM_program_8	298	0.173	ESR1,NR3C1	NA	NA	NA	rs12880291	4.583e-30	2.863e-28	NA	NA	230.401962818072	VCM_right_trabecular
chr14	71585971	71586928	3.160815	PR_interval	PRInterval	NA	PR_interval-rs12880291	rs3825719	346587.5	0.269582734749735	RGS6	1	TRUE	TRUE	NA	NA	NA	NA	NA	NA	NA	rs12880291	4.583e-30	6.972e-27	NA	NA	85.551570110537	Parasympathetic_neurons
chr14	71539783	71540942	11.175925	PR_interval	PRInterval	355	PR_interval-rs12880291	rs17767686	392674.5	0.26862900363857	RGS6	1	TRUE	TRUE	core_conduction_program_8	34	0.191	NA	NA	NA	NA	rs12880291	4.583e-30	2.863e-28	NA	NA	801.566482992046	Transitional_PF_2
chr14	71539783	71540942	11.175925	PR_interval	PRInterval	355	PR_interval-rs12880291	rs3784066	392674.5	0.26862900363857	RGS6	1	TRUE	TRUE	core_conduction_program_8	34	0.191	NA	NA	NA	NA	rs12880291	4.583e-30	NA	NA	NA	801.566482992046	Transitional_PF_2
chr14	71606016	71607004	1.223276	PR_interval	PRInterval	355	PR_interval-rs12880291	rs7154841	77199	0.263559545147589	SIPA1L1	1	TRUE	TRUE	core_conduction_program_1|core_conduction_program_5|core_conduction_program_20|core_conduction_program_11	1|94|29|131	0.62|0.457|0.305|0.28	NFIA|ESRRG|NA|ESRRG,MEF2C	NA	NA	NA	rs12880291	4.583e-30	NA	NA	NA	1602.0390032901	PF_2
chr14	71606016	71607004	1.223276	PR_interval	PRInterval	355	PR_interval-rs12880291	rs7154841	77199	0.263559545147589	SIPA1L1	1	TRUE	TRUE	core_conduction_program_1|core_conduction_program_5|core_conduction_program_20|core_conduction_program_11	1|94|29|131	0.62|0.457|0.305|0.28	NFIA|ESRRG|NA|ESRRG,MEF2C	NA	NA	NA	rs12880291	4.583e-30	NA	NA	NA	1602.0390032901	PF_2
chr14	71573553	71574478	5.827249	PR_interval	PRInterval	NA	PR_interval-rs12880291	rs6574016	359021.5	0.25459013368104	RGS6	2	TRUE	TRUE	Endocardial_endothelial_program_12	195	0.104	BACH2,ERG,ETS1,ETS2,MEF2C,MEOX1,NR3C1,NR5A2,SOX7,TCF15	NA	NA	NA	rs12880291	4.583e-30	3.635e-27	NA	NA	39.4607724642207	Pre_arterial_endothelial_cells_2
chr14	71573553	71574478	5.827249	PR_interval	PRInterval	NA	PR_interval-rs12880291	rs6574016	359021.5	0.25459013368104	RGS6	2	TRUE	TRUE	Endocardial_endothelial_program_12	195	0.104	BACH2,ERG,ETS1,ETS2,MEF2C,MEOX1,NR3C1,NR5A2,SOX7,TCF15	NA	NA	NA	rs12880291	4.583e-30	3.635e-27	NA	NA	39.4607724642207	Pre_arterial_endothelial_cells_2
chr14	71573553	71574478	5.827249	PR_interval	PRInterval	NA	PR_interval-rs12880291	rs6574016	359021.5	0.25459013368104	RGS6	2	TRUE	TRUE	Endocardial_endothelial_program_12	195	0.104	BACH2,ERG,ETS1,ETS2,MEF2C,MEOX1,NR3C1,NR5A2,SOX7,TCF15	NA	NA	NA	rs12880291	4.583e-30	3.635e-27	NA	NA	39.4607724642207	Pre_arterial_endothelial_cells_2
chr14	71555800	71556300	2.401425	PR_interval	PRInterval	NA	PR_interval-rs12880291	rs2108057	376987	0.254427929959033	RGS6	1	TRUE	TRUE	NA	NA	NA	NA	NA	NA	NA	rs12880291	4.583e-30	NA	NA	NA	23.4197808712473	Lymphatic_endothelial_cells
chr14	71594805	71595305	1.315363	PR_interval	PRInterval	355	PR_interval-rs12880291	rs10138557	65744	0.253806810842009	SIPA1L1	1	TRUE	TRUE	core_conduction_program_1|core_conduction_program_5|core_conduction_program_20|core_conduction_program_11	1|94|29|131	0.62|0.457|0.305|0.28	NFIA|ESRRG|NA|ESRRG,MEF2C	NA	NA	NA	rs12880291	4.583e-30	NA	NA	NA	1602.0390032901	PF_2
chr14	71594805	71595305	1.315363	PR_interval	PRInterval	355	PR_interval-rs12880291	rs10138557	65744	0.253806810842009	SIPA1L1	1	TRUE	TRUE	core_conduction_program_1|core_conduction_program_5|core_conduction_program_20|core_conduction_program_11	1|94|29|131	0.62|0.457|0.305|0.28	NFIA|ESRRG|NA|ESRRG,MEF2C	NA	NA	NA	rs12880291	4.583e-30	NA	NA	NA	1602.0390032901	PF_2
chr14	71539844	71540711	6.30811	PR_interval	PRInterval	355	PR_interval-rs12880291	rs17767686	392759.5	0.252709238505593	RGS6	1	TRUE	TRUE	TzConductionCells_program_21	136	0.884	NA	NA	NA	NA	rs12880291	4.583e-30	2.863e-28	NA	NA	224.826038222356	Transitional_His_bundle
chr14	71686671	71687904	4.334443	PR_interval	PRInterval	355	PR_interval-rs12880291	rs10873246	245749.5	0.252003835914695	RGS6	1	TRUE	TRUE	Epicardial_program_4	1	0.837	GATA4	NA	NA	NA	rs12880291	4.583e-30	1.224e-21	NA	NA	379.498952671836	Epicardial_mesothelial_ITLN1
chr14	71686671	71687904	4.334443	PR_interval	PRInterval	355	PR_interval-rs12880291	rs10873246	245749.5	0.252003835914695	RGS6	1	TRUE	TRUE	Epicardial_program_4	1	0.837	GATA4	NA	NA	NA	rs12880291	4.583e-30	1.224e-21	NA	NA	379.498952671836	Epicardial_mesothelial_ITLN1
chr14	71586125	71586921	2.707699	PR_interval	PRInterval	NA	PR_interval-rs12880291	rs3825719	57212	0.251356997625283	SIPA1L1	1	TRUE	TRUE	Endocardial_endothelial_program_12|Endocardial_endothelial_program_5	147|26	0.494|0.152	BACH2,ERG,ETS1,ETS2,MEF2C,MEOX1,NR3C1,NR5A2,SOX7,TCF15|ETS1,ETS2,MEF2A,MEF2C,MEOX2,NR3C1,NR5A2,SOX11,TCF12,ZFHX3	NA	NA	NA	rs12880291	4.583e-30	6.972e-27	NA	NA	363.750837394738	Capillary_endothelial_cells_1
chr14	71586125	71586921	2.707699	PR_interval	PRInterval	NA	PR_interval-rs12880291	rs3825719	57212	0.251356997625283	SIPA1L1	1	TRUE	TRUE	Endocardial_endothelial_program_12|Endocardial_endothelial_program_5	147|26	0.494|0.152	BACH2,ERG,ETS1,ETS2,MEF2C,MEOX1,NR3C1,NR5A2,SOX7,TCF15|ETS1,ETS2,MEF2A,MEF2C,MEOX2,NR3C1,NR5A2,SOX11,TCF12,ZFHX3	NA	NA	NA	rs12880291	4.583e-30	6.972e-27	NA	NA	363.750837394738	Capillary_endothelial_cells_1
chr14	71586003	71586821	3.002494	PR_interval	PRInterval	NA	PR_interval-rs12880291	rs3825719	346625	0.250633569890949	RGS6	2	TRUE	TRUE	Endocardial_endothelial_program_12	195	0.104	BACH2,ERG,ETS1,ETS2,MEF2C,MEOX1,NR3C1,NR5A2,SOX7,TCF15	NA	NA	NA	rs12880291	4.583e-30	6.972e-27	NA	NA	39.4607724642207	Pre_arterial_endothelial_cells_2
chr14	71586003	71586821	3.002494	PR_interval	PRInterval	NA	PR_interval-rs12880291	rs3825719	346625	0.250633569890949	RGS6	2	TRUE	TRUE	Endocardial_endothelial_program_12	195	0.104	BACH2,ERG,ETS1,ETS2,MEF2C,MEOX1,NR3C1,NR5A2,SOX7,TCF15	NA	NA	NA	rs12880291	4.583e-30	6.972e-27	NA	NA	39.4607724642207	Pre_arterial_endothelial_cells_2
chr14	71538936	71540447	7.573114	PR_interval	PRInterval	NA	PR_interval-rs12880291	rs17767686	393345.5	0.247973425775703	RGS6	1	TRUE	TRUE	Endocardial_endothelial_program_17	1	0.26	ERG,HOXD3,MEF2A,MEF2C,MEOX1,MEOX2,NR2F2,ZFHX3	NA	NA	NA	rs12880291	4.583e-30	2.863e-28	NA	NA	1297.88995484935	Venous_endothelial_cells
chr14	71539744	71540710	11.026364	PR_interval	PRInterval	355	PR_interval-rs12880291	rs17767686	392810	0.246249961737263	RGS6	1	TRUE	TRUE	NA	NA	NA	NA	NA	NA	NA	rs12880291	4.583e-30	2.863e-28	NA	NA	575.523454703377	Transitional_AVN
chr14	71686609	71688014	1.619007	PR_interval	PRInterval	355	PR_interval-rs12880291	rs10873246	245725.5	0.239522339335585	RGS6	1	TRUE	TRUE	MuralCells_program_15|MuralCells_program_19	104|54	0.855|0.303	NA|TBX5	NA	NA	NA	rs12880291	4.583e-30	1.224e-21	NA	NA	89.6098975241787	SMC_1
chr14	71686609	71688014	1.619007	PR_interval	PRInterval	355	PR_interval-rs12880291	rs10873246	245725.5	0.239522339335585	RGS6	1	TRUE	TRUE	MuralCells_program_15|MuralCells_program_19	104|54	0.855|0.303	NA|TBX5	NA	NA	NA	rs12880291	4.583e-30	1.224e-21	NA	NA	89.6098975241787	SMC_1
chr14	71388302	71388802	1.223276	PR_interval	PRInterval	355	PR_interval-rs12880291	rs7156460	140759	0.235965520220925	SIPA1L1	1	TRUE	TRUE	core_conduction_program_1|core_conduction_program_5|core_conduction_program_20|core_conduction_program_11	1|94|29|131	0.62|0.457|0.305|0.28	NFIA|ESRRG|NA|ESRRG,MEF2C	NA	NA	NA	rs12880291	4.583e-30	NA	NA	NA	1602.0390032901	PF_2
chr14	71585692	71586949	5.310358	PR_interval	PRInterval	355	PR_interval-rs12880291	rs3825719	346716.5	0.234802088131745	RGS6	1	TRUE	TRUE	NA	NA	NA	NA	NA	NA	NA	rs12880291	4.583e-30	6.972e-27	NA	NA	204.290032629537	VCM_left_trabecular
chr14	71585692	71586949	5.310358	PR_interval	PRInterval	355	PR_interval-rs12880291	rs3825719	346716.5	0.234802088131745	RGS6	1	TRUE	TRUE	NA	NA	NA	NA	NA	NA	NA	rs12880291	4.583e-30	6.972e-27	NA	NA	204.290032629537	VCM_left_trabecular
chr14	71474814	71475314	1.178112	PR_interval	PRInterval	355	PR_interval-rs12880291	rs12887261	54247	0.230805786110201	SIPA1L1	1	TRUE	TRUE	core_conduction_program_1|core_conduction_program_5|core_conduction_program_20|core_conduction_program_11	1|94|29|131	0.62|0.457|0.305|0.28	NFIA|ESRRG|NA|ESRRG,MEF2C	NA	NA	NA	rs12880291	4.583e-30	NA	NA	NA	1602.0390032901	PF_2
chr14	71539820	71540690	7.049231	PR_interval	PRInterval	355	PR_interval-rs12880291	rs17767686	392782	0.229827677656736	RGS6	1	TRUE	TRUE	core_conduction_program_8	34	0.159	NA	NA	NA	NA	rs12880291	4.583e-30	2.863e-28	NA	NA	900.101299407218	His_bundle
chr14	71538927	71540460	2.728411	PR_interval	PRInterval	355	PR_interval-rs12880291	rs17767686	393343.5	0.229566649732047	RGS6	1	TRUE	TRUE	FB_program_26	99	0.699	MEF2C	NA	NA	NA	rs12880291	4.583e-30	2.863e-28	NA	NA	100.830493168833	Atrial_fibroblasts
chr14	71539771	71540271	9.295976	PR_interval	PRInterval	355	PR_interval-rs12880291	rs17767686	393016	0.227860385085558	RGS6	1	TRUE	TRUE	ACM_program_21	22	0.527	NA	NA	NA	NA	rs12880291	4.583e-30	2.863e-28	NA	NA	640.937631148011	ACM_right_lowTNNI_2
chr14	71539562	71540062	1.877359	PR_interval	PRInterval	NA	PR_interval-rs12880291	rs17767686	393225	0.226899648606879	RGS6	1	TRUE	TRUE	NA	NA	NA	NA	NA	NA	NA	rs12880291	4.583e-30	2.863e-28	NA	NA	23.4197808712473	Lymphatic_endothelial_cells
chr14	71539814	71540314	1.393348	PR_interval	PRInterval	NA	PR_interval-rs12880291	rs17767686	392973	0.226483821113919	RGS6	1	TRUE	TRUE	NA	NA	NA	NA	NA	NA	NA	rs12880291	4.583e-30	2.863e-28	NA	NA	29.7677261211138	Mature_arterial_endothelial_cells
chr14	71539776	71540690	5.121296	PR_interval	PRInterval	355	PR_interval-rs12880291	rs17767686	392804	0.225867972034825	RGS6	1	TRUE	TRUE	VCM_program_7	172	0.253	BACH2,BHLHE40,MEF2A,NR3C1,RORA,TCF4	NA	NA	NA	rs12880291	4.583e-30	2.863e-28	NA	NA	359.795459175447	VCM_left_compact_3
chr14	71539763	71540263	7.418033	PR_interval	PRInterval	355	PR_interval-rs12880291	rs17767686	393024	0.22347802378597	RGS6	1	TRUE	TRUE	core_conduction_program_9|core_conduction_program_14	268|180	0.861|0.124	GATA4,GATA6,LEF1|ARID2,GATA6,ISL1,NFIB,TBX5	NA	NA	NA	rs12880291	4.583e-30	2.863e-28	NA	NA	817.229559272141	AVN
chr14	71585992	71586492	5.985563	PR_interval	PRInterval	355	PR_interval-rs12880291	rs3825719	346795	0.216217612799859	RGS6	2	TRUE	TRUE	core_conduction_program_3	16	0.379	ESRRB,ESRRG,FOXO1,MEF2A,NR3C1	NA	NA	NA	rs12880291	4.583e-30	6.972e-27	NA	NA	700.417235949687	PF_2
chr14	71585992	71586492	5.985563	PR_interval	PRInterval	355	PR_interval-rs12880291	rs3825719	346795	0.216217612799859	RGS6	2	TRUE	TRUE	core_conduction_program_3	16	0.379	ESRRB,ESRRG,FOXO1,MEF2A,NR3C1	NA	NA	NA	rs12880291	4.583e-30	6.972e-27	NA	NA	700.417235949687	PF_2
chr14	71438635	71439135	0.717155	PR_interval	PRInterval	355	PR_interval-rs12880291	rs12879243	90426	0.214904174323622	SIPA1L1	1	TRUE	TRUE	core_conduction_program_1|core_conduction_program_5|core_conduction_program_20|core_conduction_program_11	1|94|29|131	0.62|0.457|0.305|0.28	NFIA|ESRRG|NA|ESRRG,MEF2C	NA	NA	NA	rs12880291	4.583e-30	NA	NA	NA	1602.0390032901	PF_2
chr14	71686686	71687936	9.157741	PR_interval	PRInterval	355	PR_interval-rs12880291	rs10873246	245726	0.213597726446899	RGS6	1	TRUE	TRUE	NA	NA	NA	NA	NA	NA	NA	rs12880291	4.583e-30	1.224e-21	NA	NA	140.064567469463	Epicardial_mesothelial_PRG4
chr14	71686686	71687936	9.157741	PR_interval	PRInterval	355	PR_interval-rs12880291	rs10873246	245726	0.213597726446899	RGS6	1	TRUE	TRUE	NA	NA	NA	NA	NA	NA	NA	rs12880291	4.583e-30	1.224e-21	NA	NA	140.064567469463	Epicardial_mesothelial_PRG4
chr14	71606483	71606983	2.917436	PR_interval	PRInterval	NA	PR_interval-rs12880291	rs7154841	326304	0.213199411283981	RGS6	2	TRUE	TRUE	Endocardial_endothelial_program_12	195	0.104	BACH2,ERG,ETS1,ETS2,MEF2C,MEOX1,NR3C1,NR5A2,SOX7,TCF15	NA	NA	NA	rs12880291	4.583e-30	NA	NA	NA	39.4607724642207	Pre_arterial_endothelial_cells_2
chr14	71606483	71606983	2.917436	PR_interval	PRInterval	NA	PR_interval-rs12880291	rs7154841	326304	0.213199411283981	RGS6	2	TRUE	TRUE	Endocardial_endothelial_program_12	195	0.104	BACH2,ERG,ETS1,ETS2,MEF2C,MEOX1,NR3C1,NR5A2,SOX7,TCF15	NA	NA	NA	rs12880291	4.583e-30	NA	NA	NA	39.4607724642207	Pre_arterial_endothelial_cells_2
chr14	71585980	71587108	5.901925	PR_interval	PRInterval	355	PR_interval-rs12880291	rs3825719	346493	0.207140636725776	RGS6	1	TRUE	TRUE	NA	NA	NA	NA	NA	NA	NA	rs12880291	4.583e-30	6.972e-27	NA	NA	597.059579645038	Transitional_VCM_to_conduction
chr14	71442799	71443299	0.548556	PR_interval	PRInterval	355	PR_interval-rs12880291	rs12881957	86262	0.205459762813019	SIPA1L1	1	TRUE	TRUE	core_conduction_program_1|core_conduction_program_5|core_conduction_program_20|core_conduction_program_11	1|94|29|131	0.62|0.457|0.305|0.28	NFIA|ESRRG|NA|ESRRG,MEF2C	NA	NA	NA	rs12880291	4.583e-30	8.102e-29	NA	NA	1602.0390032901	PF_2
chr14	71585709	71586485	4.221986	PR_interval	PRInterval	355	PR_interval-rs12880291	rs3825719	346940	0.202892278996689	RGS6	1	TRUE	TRUE	TzConductionCells_program_21	136	0.884	NA	NA	NA	NA	rs12880291	4.583e-30	6.972e-27	NA	NA	224.826038222356	Transitional_His_bundle
chr14	71693344	71693844	0.79316	PR_interval	PRInterval	355	PR_interval-rs12880291	rs7148679	239443	0.202375062946267	RGS6	1	TRUE	TRUE	NA	NA	NA	NA	NA	NA	NA	rs12880291	4.583e-30	2.536e-27	NA	NA	110.979734580925	VIC_4
chr14	71693344	71693844	0.79316	PR_interval	PRInterval	355	PR_interval-rs12880291	rs7148679	239443	0.202375062946267	RGS6	1	TRUE	TRUE	NA	NA	NA	NA	NA	NA	NA	rs12880291	4.583e-30	2.536e-27	NA	NA	110.979734580925	VIC_4
chr14	71539772	71540434	9.477268	PR_interval	PRInterval	355	PR_interval-rs12880291	rs17767686	392934	0.201538855727416	RGS6	1	TRUE	TRUE	core_conduction_program_8|core_conduction_program_3	34|16	0.608|0.463	NA|ESRRB,ESRRG,FOXO1,MEF2A,NR3C1	NA	NA	NA	rs12880291	4.583e-30	2.863e-28	NA	NA	1953.16686454505	PF_1
chr14	71586103	71586603	1.024301	PR_interval	PRInterval	NA	PR_interval-rs12880291	rs3825719	346684	0.20019930536794	RGS6	1	TRUE	TRUE	NA	NA	NA	NA	NA	NA	NA	rs12880291	4.583e-30	6.972e-27	NA	NA	28.4772122233094	Pre_arterial_endothelial_cells_1
chr14	71586103	71586603	1.024301	PR_interval	PRInterval	NA	PR_interval-rs12880291	rs3825719	346684	0.20019930536794	RGS6	1	TRUE	TRUE	NA	NA	NA	NA	NA	NA	NA	rs12880291	4.583e-30	6.972e-27	NA	NA	28.4772122233094	Pre_arterial_endothelial_cells_1
chr14	71586106	71586978	1.820831	PR_interval	PRInterval	NA	PR_interval-rs12880291	rs3825719	346495	0.198223926722934	RGS6	2	TRUE	TRUE	Endocardial_endothelial_program_17|Endocardial_endothelial_program_12	1|195	0.215|0.206	ERG,HOXD3,MEF2A,MEF2C,MEOX1,MEOX2,NR2F2,ZFHX3|BACH2,ERG,ETS1,ETS2,MEF2C,MEOX1,NR3C1,NR5A2,SOX7,TCF15	NA	NA	NA	rs12880291	4.583e-30	6.972e-27	NA	NA	86.525599682066	Capillary_endothelial_cells_2
chr14	71586106	71586978	1.820831	PR_interval	PRInterval	NA	PR_interval-rs12880291	rs3825719	346495	0.198223926722934	RGS6	2	TRUE	TRUE	Endocardial_endothelial_program_17|Endocardial_endothelial_program_12	1|195	0.215|0.206	ERG,HOXD3,MEF2A,MEF2C,MEOX1,MEOX2,NR2F2,ZFHX3|BACH2,ERG,ETS1,ETS2,MEF2C,MEOX1,NR3C1,NR5A2,SOX7,TCF15	NA	NA	NA	rs12880291	4.583e-30	6.972e-27	NA	NA	86.525599682066	Capillary_endothelial_cells_2
chr14	71686662	71688169	4.408679	PR_interval	PRInterval	355	PR_interval-rs12880291	rs10873246	245621.5	0.197786178807316	RGS6	1	TRUE	TRUE	FB_program_9	144	0.763	NA	NA	NA	NA	rs12880291	4.583e-30	1.224e-21	NA	NA	197.066137335239	Fibroblast_like_1
chr14	71686662	71688169	4.408679	PR_interval	PRInterval	355	PR_interval-rs12880291	rs10873246	245621.5	0.197786178807316	RGS6	1	TRUE	TRUE	FB_program_9	144	0.763	NA	NA	NA	NA	rs12880291	4.583e-30	1.224e-21	NA	NA	197.066137335239	Fibroblast_like_1
chr14	71539677	71540464	1.362131	PR_interval	PRInterval	355	PR_interval-rs12880291	rs17767686	392966.5	0.196125961022958	RGS6	1	TRUE	TRUE	MuralCells_program_16	1	0.208	MEF2C	NA	NA	NA	rs12880291	4.583e-30	2.863e-28	NA	NA	76.1411443441252	Pericytes_1
chr14	71538952	71540474	2.426558	PR_interval	PRInterval	355	PR_interval-rs12880291	rs17767686	393324	0.19587048046021	RGS6	1	TRUE	TRUE	FB_program_7	7	0.533	NA	NA	NA	NA	rs12880291	4.583e-30	2.863e-28	NA	NA	248.571089616094	Cardiac_fibroblast_progenitors
chr14	71539739	71540239	2.661341	PR_interval	PRInterval	355	PR_interval-rs12880291	rs17767686	393048	0.192683944135717	RGS6	1	TRUE	TRUE	NA	NA	NA	NA	NA	NA	NA	rs12880291	4.583e-30	2.863e-28	NA	NA	110.979734580925	VIC_4
chr14	71585970	71586470	4.006307	PR_interval	PRInterval	355	PR_interval-rs12880291	rs3825719	346817	0.191686004822172	RGS6	1	TRUE	TRUE	TzConductionCells_program_10	121	0.251	NA	NA	NA	NA	rs12880291	4.583e-30	6.972e-27	NA	NA	427.287916099119	Transitional_PF_1
chr14	71538900	71540690	14.846967	PR_interval	PRInterval	355	PR_interval-rs12880291	rs17767686	393242	0.190554803152449	RGS6	1	TRUE	TRUE	VCM_program_14|VCM_program_7|VCM_program_1	19|172|152	0.371|0.314|0.123	NA|BACH2,BHLHE40,MEF2A,NR3C1,RORA,TCF4|NFYC	NA	NA	NA	rs12880291	4.583e-30	2.863e-28	NA	NA	426.48484216172	VCM_left_compact_2
chr14	71591888	71593316	3.723864	PR_interval	PRInterval	355	PR_interval-rs12880291	rs3784064	340435	0.187644596279882	RGS6	1	TRUE	TRUE	NA	NA	NA	NA	NA	NA	NA	rs12880291	4.583e-30	5.613e-27	NA	NA	204.290032629537	VCM_left_trabecular
chr14	71402428	71402928	0.597761	PR_interval	PRInterval	355	PR_interval-rs12880291	rs61991249	126633	0.186534459923346	SIPA1L1	1	TRUE	TRUE	core_conduction_program_1|core_conduction_program_5|core_conduction_program_20|core_conduction_program_11	1|94|29|131	0.62|0.457|0.305|0.28	NFIA|ESRRG|NA|ESRRG,MEF2C	NA	NA	NA	rs12880291	4.583e-30	NA	NA	NA	1602.0390032901	PF_2
chr14	71536235	71536895	0.65211	PR_interval	PRInterval	355	PR_interval-rs12880291	rs12885344	396472	0.185617362897996	RGS6	1	TRUE	TRUE	MuralCells_program_16	1	0.208	MEF2C	NA	NA	NA	rs12880291	4.583e-30	NA	NA	NA	76.1411443441252	Pericytes_1
chr14	71289113	71289997	5.019132	PR_interval	PRInterval	355	PR_interval-rs12880291	rs17178045	643482	0.185420293626443	RGS6	1	TRUE	TRUE	NA	NA	NA	NA	NA	NA	NA	rs12880291	4.583e-30	NA	NA	NA	140.064567469463	Epicardial_mesothelial_PRG4
chr14	71289113	71289997	5.019132	PR_interval	PRInterval	355	PR_interval-rs12880291	rs35692397	643482	0.185420293626443	RGS6	1	TRUE	TRUE	NA	NA	NA	NA	NA	NA	NA	rs12880291	4.583e-30	NA	NA	NA	140.064567469463	Epicardial_mesothelial_PRG4
chr14	71289113	71289997	5.019132	PR_interval	PRInterval	355	PR_interval-rs12880291	rs35692397	643482	0.185420293626443	RGS6	1	TRUE	TRUE	NA	NA	NA	NA	NA	NA	NA	rs12880291	4.583e-30	NA	NA	NA	140.064567469463	Epicardial_mesothelial_PRG4
chr14	71556108	71556608	0.655885	PR_interval	PRInterval	355	PR_interval-rs12880291	rs7140501	27047	0.184884909571369	SIPA1L1	1	TRUE	TRUE	core_conduction_program_1|core_conduction_program_5|core_conduction_program_20|core_conduction_program_11	1|94|29|131	0.62|0.457|0.305|0.28	NFIA|ESRRG|NA|ESRRG,MEF2C	NA	NA	NA	rs12880291	4.583e-30	NA	NA	NA	1602.0390032901	PF_2
chr14	71693277	71693777	0.895756	PR_interval	PRInterval	355	PR_interval-rs12880291	rs7148679	239510	0.184549825508636	RGS6	1	TRUE	TRUE	NA	NA	NA	NA	NA	NA	NA	rs12880291	4.583e-30	2.536e-27	NA	NA	21.262941121623	OFT_1
chr14	71693277	71693777	0.895756	PR_interval	PRInterval	355	PR_interval-rs12880291	rs7148679	239510	0.184549825508636	RGS6	1	TRUE	TRUE	NA	NA	NA	NA	NA	NA	NA	rs12880291	4.583e-30	2.536e-27	NA	NA	21.262941121623	OFT_1
chr14	71344564	71345352	0.990762	PR_interval	PRInterval	355	PR_interval-rs12880291	rs7147434	184353	0.184526066288339	SIPA1L1	1	TRUE	TRUE	core_conduction_program_1|core_conduction_program_5|core_conduction_program_20|core_conduction_program_11	1|94|29|131	0.62|0.457|0.305|0.28	NFIA|ESRRG|NA|ESRRG,MEF2C	NA	NA	NA	rs12880291	4.583e-30	NA	NA	NA	1602.0390032901	PF_2
chr14	71344564	71345352	0.990762	PR_interval	PRInterval	355	PR_interval-rs12880291	rs7147434	184353	0.184526066288339	SIPA1L1	1	TRUE	TRUE	core_conduction_program_1|core_conduction_program_5|core_conduction_program_20|core_conduction_program_11	1|94|29|131	0.62|0.457|0.305|0.28	NFIA|ESRRG|NA|ESRRG,MEF2C	NA	NA	NA	rs12880291	4.583e-30	NA	NA	NA	1602.0390032901	PF_2
chr14	71540296	71540796	0.878955	PR_interval	PRInterval	NA	PR_interval-rs12880291	rs3784066	392491	0.183992781160869	RGS6	1	TRUE	TRUE	NA	NA	NA	NA	NA	NA	NA	rs12880291	4.583e-30	NA	NA	NA	23.4197808712473	Lymphatic_endothelial_cells
chr14	71582996	71583496	0.76311	PR_interval	PRInterval	355	PR_interval-rs12880291	rs8006300	349791	0.183753178644733	RGS6	1	TRUE	TRUE	MuralCells_program_19	54	0.582	TBX5	NA	NA	NA	rs12880291	4.583e-30	8.41e-30	NA	NA	311.885461655459	SMC_2
chr14	71591974	71592840	1.5753	PR_interval	PRInterval	355	PR_interval-rs12880291	rs3784064	340630	0.183185906278482	RGS6	1	TRUE	TRUE	NA	NA	NA	NA	NA	NA	NA	rs12880291	4.583e-30	5.613e-27	NA	NA	110.979734580925	VIC_4
chr14	71693323	71693823	0.832037	PR_interval	PRInterval	NA	PR_interval-rs12880291	rs7148679	239464	0.180679456645987	RGS6	1	TRUE	TRUE	NA	NA	NA	NA	NA	NA	NA	rs12880291	4.583e-30	2.536e-27	NA	NA	181.360508442296	Fibroblast_like_3
chr14	71693323	71693823	0.832037	PR_interval	PRInterval	NA	PR_interval-rs12880291	rs7148679	239464	0.180679456645987	RGS6	1	TRUE	TRUE	NA	NA	NA	NA	NA	NA	NA	rs12880291	4.583e-30	2.536e-27	NA	NA	181.360508442296	Fibroblast_like_3
chr14	71536490	71536990	0.692676	PR_interval	PRInterval	NA	PR_interval-rs12880291	rs12885344	396297	0.180075435888159	RGS6	1	TRUE	TRUE	NA	NA	NA	NA	NA	NA	NA	rs12880291	4.583e-30	NA	NA	NA	181.360508442296	Fibroblast_like_3
chr14	71573372	71573872	1.310924	PR_interval	PRInterval	355	PR_interval-rs12880291	rs6574016	359415	0.175294305804902	RGS6	1	TRUE	TRUE	NA	NA	NA	NA	NA	NA	NA	rs12880291	4.583e-30	3.635e-27	NA	NA	140.064567469463	Epicardial_mesothelial_PRG4
chr14	71573372	71573872	1.310924	PR_interval	PRInterval	355	PR_interval-rs12880291	rs6574016	359415	0.175294305804902	RGS6	1	TRUE	TRUE	NA	NA	NA	NA	NA	NA	NA	rs12880291	4.583e-30	3.635e-27	NA	NA	140.064567469463	Epicardial_mesothelial_PRG4
chr14	71573372	71573872	1.310924	PR_interval	PRInterval	355	PR_interval-rs12880291	rs6574016	359415	0.175294305804902	RGS6	1	TRUE	TRUE	NA	NA	NA	NA	NA	NA	NA	rs12880291	4.583e-30	3.635e-27	NA	NA	140.064567469463	Epicardial_mesothelial_PRG4
chr14	71536178	71536904	1.648687	PR_interval	PRInterval	355	PR_interval-rs12880291	rs12885344	396496	0.17423127577335	RGS6	1	TRUE	TRUE	FB_program_26	99	0.699	MEF2C	NA	NA	NA	rs12880291	4.583e-30	NA	NA	NA	100.830493168833	Atrial_fibroblasts
chr14	71606553	71607053	0.450318	PR_interval	PRInterval	NA	PR_interval-rs12880291	rs7154841	326234	0.173010818487078	RGS6	1	TRUE	TRUE	NA	NA	NA	NA	NA	NA	NA	rs12880291	4.583e-30	NA	NA	NA	29.7677261211138	Mature_arterial_endothelial_cells
chr14	71606553	71607053	0.450318	PR_interval	PRInterval	NA	PR_interval-rs12880291	rs7154841	326234	0.173010818487078	RGS6	1	TRUE	TRUE	NA	NA	NA	NA	NA	NA	NA	rs12880291	4.583e-30	NA	NA	NA	29.7677261211138	Mature_arterial_endothelial_cells
chr18	59471462	59471962	1.072723	PR_interval	PRInterval	355	PR_interval-rs12961264	rs12961264	225700	0.205379436071544	CCBE1	1	FALSE	FALSE	core_conduction_program_8	1	0.191	NA	NA	NA	NA	rs12961264	7.232e-12	7.232e-12	NA	NA	70.1851046172697	Transitional_PF_2
chr2	8615254	8616197	15.654432	PR_interval	PRInterval	355	PR_interval-rs12993630	rs6730558	66256.5	0.276104739952394	ID2	1	FALSE	FALSE	NA	NA	NA	NA	NA	NA	NA	rs12993630	4.83e-57	NA	NA	NA	74.6256015689256	ACM_left_highTNNI_2
chr2	8615269	8616178	15.564913	PR_interval	PRInterval	355	PR_interval-rs12993630	rs6730558	66258.5	0.222959461861203	ID2	1	FALSE	FALSE	NA	NA	NA	NA	NA	NA	NA	rs12993630	4.83e-57	NA	NA	NA	36.4445676281082	ACM_left_hybrid
chr2	8615256	8616198	12.777247	PR_interval	PRInterval	355	PR_interval-rs12993630	rs6730558	66255	0.185204400498384	ID2	1	FALSE	FALSE	NA	NA	NA	NA	NA	NA	NA	rs12993630	4.83e-57	NA	NA	NA	156.031143636292	ACM_right_highTNNI_2
chr2	105488335	105488835	14.422645	PR_interval	PRInterval	355	PR_interval-rs13006682	rs13006682	89361	0.655830355666717	FHL2	1	FALSE	FALSE	NA	NA	NA	NA	NA	NA	NA	rs13006682	2.262e-11	2.262e-11	NA	NA	113.713006791989	ACM_left_highTNNI_1
chr2	105488327	105488827	16.358055	PR_interval	PRInterval	355	PR_interval-rs13006682	rs13006682	89353	0.651826868911397	FHL2	1	FALSE	FALSE	NA	NA	NA	NA	NA	NA	NA	rs13006682	2.262e-11	2.262e-11	NA	NA	1895.65238086325	VCM_left_compact_1
chr2	105488332	105488832	12.056535	PR_interval	PRInterval	355	PR_interval-rs13006682	rs13006682	89358	0.651052156707526	FHL2	1	FALSE	FALSE	ACM_program_18	19	0.227	NA	NA	NA	NA	rs13006682	2.262e-11	2.262e-11	NA	NA	191.598644129045	ACM_left_highTNNI_2
chr2	105488328	105488828	13.066438	PR_interval	PRInterval	355	PR_interval-rs13006682	rs13006682	89354	0.641467259429291	FHL2	1	FALSE	FALSE	NA	NA	NA	NA	NA	NA	NA	rs13006682	2.262e-11	2.262e-11	NA	NA	107.949731961738	ACM_left_hybrid
chr2	105488342	105488842	17.271153	PR_interval	PRInterval	355	PR_interval-rs13006682	rs13006682	89368	0.635033305013119	FHL2	1	FALSE	FALSE	ACM_program_2	46	0.312	MXI1	NA	NA	NA	rs13006682	2.262e-11	2.262e-11	NA	NA	274.94162063277	ACM_right_highTNNI_1
chr2	105488325	105488825	12.921389	PR_interval	PRInterval	355	PR_interval-rs13006682	rs13006682	89351	0.631569291781564	FHL2	1	FALSE	FALSE	NA	NA	NA	NA	NA	NA	NA	rs13006682	2.262e-11	2.262e-11	NA	NA	124.392766054811	ACM_left_lowTNNI
chr2	105488328	105488828	14.701946	PR_interval	PRInterval	355	PR_interval-rs13006682	rs13006682	89354	0.611438971338415	FHL2	1	FALSE	FALSE	NA	NA	NA	NA	NA	NA	NA	rs13006682	2.262e-11	2.262e-11	NA	NA	1309.5131600125	VCM_hybrid_3
chr2	105488325	105488825	17.650715	PR_interval	PRInterval	355	PR_interval-rs13006682	rs13006682	89351	0.604781689009269	FHL2	1	FALSE	FALSE	ACM_program_2	46	0.255	MXI1	NA	NA	NA	rs13006682	2.262e-11	2.262e-11	NA	NA	296.912171129134	ACM_right_lowTNNI_1
chr2	105488336	105488836	16.814604	PR_interval	PRInterval	355	PR_interval-rs13006682	rs13006682	89362	0.593756088451036	FHL2	1	FALSE	FALSE	NA	NA	NA	NA	NA	NA	NA	rs13006682	2.262e-11	2.262e-11	NA	NA	746.633469066721	Transitional_AVN
chr2	105488347	105488847	15.865698	PR_interval	PRInterval	355	PR_interval-rs13006682	rs13006682	89373	0.577962535513778	FHL2	1	FALSE	FALSE	ACM_program_21	16	0.14	NA	NA	NA	NA	rs13006682	2.262e-11	2.262e-11	NA	NA	376.404511514783	ACM_right_highTNNI_2
chr2	105488344	105488844	18.100103	PR_interval	PRInterval	355	PR_interval-rs13006682	rs13006682	89370	0.532489316034498	FHL2	1	FALSE	FALSE	core_conduction_program_7|core_conduction_program_24	45|165	0.862|0.11	NA	NA	NA	NA	rs13006682	2.262e-11	2.262e-11	NA	NA	1301.80626781156	AVN
chr2	105488327	105488827	17.104647	PR_interval	PRInterval	355	PR_interval-rs13006682	rs13006682	89353	0.524712883571999	FHL2	1	FALSE	FALSE	VCM_program_14|VCM_program_7	42|36	0.371|0.314	NA|BACH2,BHLHE40,MEF2A,NR3C1,RORA,TCF4	NA	NA	NA	rs13006682	2.262e-11	2.262e-11	NA	NA	3608.10072988721	VCM_left_compact_2
chr2	105488324	105488824	19.134196	PR_interval	PRInterval	355	PR_interval-rs13006682	rs13006682	89350	0.515373674237684	FHL2	1	FALSE	FALSE	VCM_program_7|VCM_program_11	36|28	0.253|0.181	BACH2,BHLHE40,MEF2A,NR3C1,RORA,TCF4|ATF3,CREB5,MXI1,NPAS2	NA	NA	NA	rs13006682	2.262e-11	2.262e-11	NA	NA	4769.3498405669	VCM_left_compact_3
chr2	105488303	105488803	12.702003	PR_interval	PRInterval	355	PR_interval-rs13006682	rs13006682	89329	0.510798921833714	FHL2	1	FALSE	FALSE	TzConductionCells_program_17	189	0.587	TEAD1	NA	NA	NA	rs13006682	2.262e-11	2.262e-11	NA	NA	767.468759571438	Transitional_His_bundle
chr2	105488334	105488834	12.404653	PR_interval	PRInterval	355	PR_interval-rs13006682	rs13006682	89360	0.503621129672287	FHL2	1	FALSE	FALSE	NA	NA	NA	NA	NA	NA	NA	rs13006682	2.262e-11	2.262e-11	NA	NA	324.031442030344	Transitional_SAN
chr2	105488319	105488819	12.842519	PR_interval	PRInterval	355	PR_interval-rs13006682	rs13006682	89345	0.496182642493557	FHL2	1	FALSE	FALSE	NA	NA	NA	NA	NA	NA	NA	rs13006682	2.262e-11	2.262e-11	NA	NA	236.645526332981	SAN
chr2	105488320	105488820	17.425126	PR_interval	PRInterval	355	PR_interval-rs13006682	rs13006682	89346	0.484473073579618	FHL2	1	FALSE	FALSE	VCM_program_11|VCM_program_8|VCM_program_7	28|6|36	0.366|0.321|0.157	ATF3,CREB5,MXI1,NPAS2|ESR1,NR3C1|BACH2,BHLHE40,MEF2A,NR3C1,RORA,TCF4	NA	NA	NA	rs13006682	2.262e-11	2.262e-11	NA	NA	3350.07376089126	VCM_right_compact
chr2	105488326	105488826	17.48958	PR_interval	PRInterval	355	PR_interval-rs13006682	rs13006682	89352	0.473891579276783	FHL2	1	FALSE	FALSE	VCM_program_14	42	0.225	NA	NA	NA	NA	rs13006682	2.262e-11	2.262e-11	NA	NA	3302.29230774335	VCM_hybrid_2
chr2	105488359	105488859	17.668619	PR_interval	PRInterval	355	PR_interval-rs13006682	rs13006682	89385	0.473758280644296	FHL2	1	FALSE	FALSE	ACM_program_21	16	0.527	NA	NA	NA	NA	rs13006682	2.262e-11	2.262e-11	NA	NA	638.736841606299	ACM_right_lowTNNI_2
chr2	105488327	105488827	18.223639	PR_interval	PRInterval	355	PR_interval-rs13006682	rs13006682	89353	0.472485224055841	FHL2	1	FALSE	FALSE	core_conduction_program_1|core_conduction_program_3|core_conduction_program_20	169|2|49	0.62|0.379|0.305	NFIA|ESRRB,ESRRG,FOXO1,MEF2A,NR3C1|NA	NA	NA	NA	rs13006682	2.262e-11	2.262e-11	NA	NA	3257.99395896261	PF_2
chr2	105488310	105488810	9.810795	PR_interval	PRInterval	355	PR_interval-rs13006682	rs13006682	89336	0.470738580329854	FHL2	1	FALSE	FALSE	NA	NA	NA	NA	NA	NA	NA	rs13006682	2.262e-11	2.262e-11	NA	NA	709.770186506371	AV_valve_CM
chr2	105488335	105488835	17.715169	PR_interval	PRInterval	355	PR_interval-rs13006682	rs13006682	89361	0.465275287302294	FHL2	1	FALSE	FALSE	core_conduction_program_3|core_conduction_program_24|core_conduction_program_20|core_conduction_program_1	2|165|49|169	0.463|0.337|0.325|0.174	ESRRB,ESRRG,FOXO1,MEF2A,NR3C1|NA|NFIA	NA	NA	NA	rs13006682	2.262e-11	2.262e-11	NA	NA	3437.38547494211	PF_1
chr2	105488336	105488836	16.814604	PR_interval	PRInterval	355	PR_interval-rs13006682	rs13006682	256476	0.458574493826488	NCK2	2	FALSE	FALSE	NA	NA	NA	NA	NA	NA	NA	rs13006682	2.262e-11	2.262e-11	NA	NA	50.3172827625543	Transitional_AVN
chr2	105488295	105488795	19.690241	PR_interval	PRInterval	355	PR_interval-rs13006682	rs13006682	89321	0.451881113909286	FHL2	1	FALSE	FALSE	core_conduction_program_24|core_conduction_program_20|core_conduction_program_7	165|49|45	0.419|0.227|0.126	NA	NA	NA	NA	rs13006682	2.262e-11	2.262e-11	NA	NA	2146.86323439695	His_bundle
chr2	105488324	105488824	19.641839	PR_interval	PRInterval	355	PR_interval-rs13006682	rs13006682	89350	0.450405229393191	FHL2	1	FALSE	FALSE	VCM_program_11|VCM_program_8	28|6	0.158|0.101	ATF3,CREB5,MXI1,NPAS2|ESR1,NR3C1	NA	NA	NA	rs13006682	2.262e-11	2.262e-11	NA	NA	3008.03205660531	VCM_hybrid_1
chr2	105488324	105488824	19.641839	PR_interval	PRInterval	355	PR_interval-rs13006682	rs13006682	256488	0.443359703620019	NCK2	2	FALSE	FALSE	NA	NA	NA	NA	NA	NA	NA	rs13006682	2.262e-11	2.262e-11	NA	NA	47.3567781998281	VCM_hybrid_1
chr2	105488330	105488830	18.130539	PR_interval	PRInterval	355	PR_interval-rs13006682	rs13006682	89356	0.399997666220148	FHL2	1	FALSE	FALSE	NA	NA	NA	NA	NA	NA	NA	rs13006682	2.262e-11	2.262e-11	NA	NA	4294.33110322776	Transitional_VCM_to_conduction
chr2	105488355	105488855	19.445005	PR_interval	PRInterval	355	PR_interval-rs13006682	rs13006682	89381	0.397448804168487	FHL2	1	FALSE	FALSE	NA	NA	NA	NA	NA	NA	NA	rs13006682	2.262e-11	2.262e-11	NA	NA	2214.81148470473	Transitional_PF_1
chr2	105488335	105488835	14.422645	PR_interval	PRInterval	355	PR_interval-rs13006682	rs13006682	256477	0.395403809253525	NCK2	2	FALSE	FALSE	NA	NA	NA	NA	NA	NA	NA	rs13006682	2.262e-11	2.262e-11	NA	NA	34.8609217902449	ACM_left_highTNNI_1
chr2	105488353	105488853	12.07376	PR_interval	PRInterval	355	PR_interval-rs13006682	rs13006682	89379	0.390727360797945	FHL2	1	FALSE	FALSE	ACM_program_2	46	0.101	MXI1	NA	NA	NA	rs13006682	2.262e-11	2.262e-11	NA	NA	532.377563094965	ACM_right_lowTNNI_3
chr2	105488344	105488844	18.100103	PR_interval	PRInterval	355	PR_interval-rs13006682	rs13006682	256468	0.375216939366307	NCK2	2	FALSE	FALSE	core_conduction_program_27	256	0.149	RFX2,RFX3	NA	NA	NA	rs13006682	2.262e-11	2.262e-11	NA	NA	53.3127299184071	AVN
chr2	105488342	105488842	17.271153	PR_interval	PRInterval	355	PR_interval-rs13006682	rs13006682	256470	0.358106911024539	NCK2	2	FALSE	FALSE	NA	NA	NA	NA	NA	NA	NA	rs13006682	2.262e-11	2.262e-11	NA	NA	46.9362114152462	ACM_right_highTNNI_1
chr2	105488295	105488795	19.690241	PR_interval	PRInterval	355	PR_interval-rs13006682	rs13006682	256517	0.331830859544673	NCK2	2	FALSE	FALSE	NA	NA	NA	NA	NA	NA	NA	rs13006682	2.262e-11	2.262e-11	NA	NA	53.2154484446835	His_bundle
chr2	105487541	105488858	25.010503	PR_interval	PRInterval	355	PR_interval-rs13006682	rs13006682	256862.5	0.325414801129625	NCK2	1	FALSE	FALSE	NA	NA	NA	NA	NA	NA	NA	rs13006682	2.262e-11	2.262e-11	NA	NA	53.849912290847	VCM_right_trabecular
chr2	105488353	105488853	12.07376	PR_interval	PRInterval	355	PR_interval-rs13006682	rs13006682	256459	0.321217210937802	NCK2	2	FALSE	FALSE	NA	NA	NA	NA	NA	NA	NA	rs13006682	2.262e-11	2.262e-11	NA	NA	64.463714876106	ACM_right_lowTNNI_3
chr2	105488359	105488859	17.668619	PR_interval	PRInterval	355	PR_interval-rs13006682	rs13006682	256453	0.316569823207979	NCK2	2	FALSE	FALSE	NA	NA	NA	NA	NA	NA	NA	rs13006682	2.262e-11	2.262e-11	NA	NA	49.263827433722	ACM_right_lowTNNI_2
chr2	105488325	105488825	12.921389	PR_interval	PRInterval	355	PR_interval-rs13006682	rs13006682	256487	0.312039913258789	NCK2	2	FALSE	FALSE	NA	NA	NA	NA	NA	NA	NA	rs13006682	2.262e-11	2.262e-11	NA	NA	46.1939376755974	ACM_left_lowTNNI
chr2	105488292	105488792	12.989381	PR_interval	PRInterval	355	PR_interval-rs13006682	rs13006682	89318	0.307608507130954	FHL2	1	FALSE	FALSE	core_conduction_program_1	169	0.154	NFIA	NA	NA	NA	rs13006682	2.262e-11	2.262e-11	NA	NA	2087.55177162778	Transitional_PF_2
chr2	105488325	105488825	17.650715	PR_interval	PRInterval	355	PR_interval-rs13006682	rs13006682	256487	0.303829790339449	NCK2	2	FALSE	FALSE	NA	NA	NA	NA	NA	NA	NA	rs13006682	2.262e-11	2.262e-11	NA	NA	46.6960994762535	ACM_right_lowTNNI_1
chr2	105488328	105488828	14.701946	PR_interval	PRInterval	355	PR_interval-rs13006682	rs13006682	256484	0.30345797323105	NCK2	2	FALSE	FALSE	NA	NA	NA	NA	NA	NA	NA	rs13006682	2.262e-11	2.262e-11	NA	NA	49.9876899473821	VCM_hybrid_3
chr2	105488328	105488828	13.066438	PR_interval	PRInterval	355	PR_interval-rs13006682	rs13006682	256484	0.291062472739907	NCK2	2	FALSE	FALSE	NA	NA	NA	NA	NA	NA	NA	rs13006682	2.262e-11	2.262e-11	NA	NA	36.7674941767117	ACM_left_hybrid
chr2	105487541	105488858	25.010503	PR_interval	PRInterval	355	PR_interval-rs13006682	rs13006682	88975.5	0.288646611952732	FHL2	2	FALSE	FALSE	VCM_program_8	6	0.173	ESR1,NR3C1	NA	NA	NA	rs13006682	2.262e-11	2.262e-11	NA	NA	4076.65707026945	VCM_right_trabecular
chr2	105488327	105488827	18.223639	PR_interval	PRInterval	355	PR_interval-rs13006682	rs13006682	256485	0.287079442122107	NCK2	2	FALSE	FALSE	core_conduction_program_27	256	0.106	RFX2,RFX3	NA	NA	NA	rs13006682	2.262e-11	2.262e-11	NA	NA	41.1721818192958	PF_2
chr2	105488324	105488824	19.134196	PR_interval	PRInterval	355	PR_interval-rs13006682	rs13006682	256488	0.282857735271706	NCK2	2	FALSE	FALSE	NA	NA	NA	NA	NA	NA	NA	rs13006682	2.262e-11	2.262e-11	NA	NA	43.3955692895658	VCM_left_compact_3
chr2	105488292	105488792	12.989381	PR_interval	PRInterval	355	PR_interval-rs13006682	rs13006682	256520	0.277451854186391	NCK2	2	FALSE	FALSE	NA	NA	NA	NA	NA	NA	NA	rs13006682	2.262e-11	2.262e-11	NA	NA	44.700023401777	Transitional_PF_2
chr2	105488327	105488827	16.358055	PR_interval	PRInterval	355	PR_interval-rs13006682	rs13006682	256485	0.267510840583347	NCK2	2	FALSE	FALSE	NA	NA	NA	NA	NA	NA	NA	rs13006682	2.262e-11	2.262e-11	NA	NA	57.6984171280917	VCM_left_compact_1
chr2	105488335	105488835	17.715169	PR_interval	PRInterval	355	PR_interval-rs13006682	rs13006682	256477	0.26442635556426	NCK2	2	FALSE	FALSE	NA	NA	NA	NA	NA	NA	NA	rs13006682	2.262e-11	2.262e-11	NA	NA	39.7325165164412	PF_1
chr2	105488330	105488830	18.130539	PR_interval	PRInterval	355	PR_interval-rs13006682	rs13006682	256482	0.261903290558539	NCK2	2	FALSE	FALSE	NA	NA	NA	NA	NA	NA	NA	rs13006682	2.262e-11	2.262e-11	NA	NA	52.3805730644413	Transitional_VCM_to_conduction
chr2	105488332	105488832	12.056535	PR_interval	PRInterval	355	PR_interval-rs13006682	rs13006682	256480	0.253487793330558	NCK2	2	FALSE	FALSE	NA	NA	NA	NA	NA	NA	NA	rs13006682	2.262e-11	2.262e-11	NA	NA	39.5242782584474	ACM_left_highTNNI_2
chr2	105488355	105488855	19.445005	PR_interval	PRInterval	355	PR_interval-rs13006682	rs13006682	256457	0.249849457626582	NCK2	2	FALSE	FALSE	NA	NA	NA	NA	NA	NA	NA	rs13006682	2.262e-11	2.262e-11	NA	NA	50.1902263257131	Transitional_PF_1
chr2	105488347	105488847	15.865698	PR_interval	PRInterval	355	PR_interval-rs13006682	rs13006682	256465	0.238043905371945	NCK2	2	FALSE	FALSE	NA	NA	NA	NA	NA	NA	NA	rs13006682	2.262e-11	2.262e-11	NA	NA	41.3450034563323	ACM_right_highTNNI_2
chr2	105488334	105488834	12.404653	PR_interval	PRInterval	355	PR_interval-rs13006682	rs13006682	256478	0.234863872253306	NCK2	2	FALSE	FALSE	NA	NA	NA	NA	NA	NA	NA	rs13006682	2.262e-11	2.262e-11	NA	NA	64.1603785548456	Transitional_SAN
chr2	105488327	105488827	17.104647	PR_interval	PRInterval	355	PR_interval-rs13006682	rs13006682	256485	0.226629978236519	NCK2	2	FALSE	FALSE	NA	NA	NA	NA	NA	NA	NA	rs13006682	2.262e-11	2.262e-11	NA	NA	65.9493664419709	VCM_left_compact_2
chr2	105488326	105488826	17.48958	PR_interval	PRInterval	355	PR_interval-rs13006682	rs13006682	256486	0.223021786078761	NCK2	2	FALSE	FALSE	NA	NA	NA	NA	NA	NA	NA	rs13006682	2.262e-11	2.262e-11	NA	NA	46.5982672506003	VCM_hybrid_2
chr2	105488319	105488819	12.842519	PR_interval	PRInterval	355	PR_interval-rs13006682	rs13006682	256493	0.21610484644204	NCK2	2	FALSE	FALSE	core_conduction_program_27	256	0.582	RFX2,RFX3	NA	NA	NA	rs13006682	2.262e-11	2.262e-11	NA	NA	72.3268721327561	SAN
chr2	105488320	105488820	17.425126	PR_interval	PRInterval	355	PR_interval-rs13006682	rs13006682	256492	0.212796903359279	NCK2	2	FALSE	FALSE	NA	NA	NA	NA	NA	NA	NA	rs13006682	2.262e-11	2.262e-11	NA	NA	58.0861855445418	VCM_right_compact
chr2	105488303	105488803	12.702003	PR_interval	PRInterval	355	PR_interval-rs13006682	rs13006682	256509	0.200766779120758	NCK2	2	FALSE	FALSE	NA	NA	NA	NA	NA	NA	NA	rs13006682	2.262e-11	2.262e-11	NA	NA	62.3445059189137	Transitional_His_bundle
chr2	105487552	105488846	23.733112	PR_interval	PRInterval	355	PR_interval-rs13006682	rs13006682	88975	0.185131212145569	FHL2	1	FALSE	FALSE	NA	NA	NA	NA	NA	NA	NA	rs13006682	2.262e-11	2.262e-11	NA	NA	2839.68818978646	VCM_left_trabecular
chr2	105487552	105488846	23.733112	PR_interval	PRInterval	355	PR_interval-rs13006682	rs13006682	256863	0.179741530560775	NCK2	2	FALSE	FALSE	NA	NA	NA	NA	NA	NA	NA	rs13006682	2.262e-11	2.262e-11	NA	NA	46.7084360594563	VCM_left_trabecular
chr2	219404458	219405900	19.929023	PR_interval	PRInterval	355	PR_interval-rs13018645	rs7572996	13197	0.81508527081149	DES	1	FALSE	FALSE	NA	NA	NA	NA	DilatedCardiomyopathy	NA	NA	rs13018645	2.181e-08	2.245e-08	NA	NA	93.9191887252495	VCM_left_compact_3
chr2	219404436	219405898	18.637425	PR_interval	PRInterval	355	PR_interval-rs13018645	rs7572996	13209	0.808035991057503	DES	1	FALSE	FALSE	NA	NA	NA	NA	DilatedCardiomyopathy	NA	NA	rs13018645	2.181e-08	2.245e-08	NA	NA	218.515239366711	VCM_hybrid_1
chr2	219404414	219405900	18.123378	PR_interval	PRInterval	355	PR_interval-rs13018645	rs7572996	13219	0.746519746465403	DES	1	FALSE	FALSE	NA	NA	NA	NA	DilatedCardiomyopathy	NA	NA	rs13018645	2.181e-08	2.245e-08	NA	NA	40.3359446070005	VCM_right_compact
chr2	219404418	219405898	13.616718	PR_interval	PRInterval	355	PR_interval-rs13018645	rs7572996	13218	0.744134706805818	DES	1	FALSE	FALSE	NA	NA	NA	NA	DilatedCardiomyopathy	NA	NA	rs13018645	2.181e-08	2.245e-08	NA	NA	222.942197460461	VCM_hybrid_3
chr2	219404463	219405891	17.869143	PR_interval	PRInterval	355	PR_interval-rs13018645	rs7572996	13199	0.738773252907444	DES	1	FALSE	FALSE	VCM_program_17	8	0.168	NA	DilatedCardiomyopathy	NA	NA	rs13018645	2.181e-08	2.245e-08	NA	NA	436.367626372412	VCM_left_trabecular
chr2	219404414	219405903	15.466441	PR_interval	PRInterval	355	PR_interval-rs13018645	rs7572996	13217.5	0.699125176879894	DES	1	FALSE	FALSE	ACM_program_11	223	0.157	PITX2	DilatedCardiomyopathy	NA	NA	rs13018645	2.181e-08	2.245e-08	NA	NA	235.969351745373	ACM_left_highTNNI_2
chr2	219404444	219405899	15.894344	PR_interval	PRInterval	355	PR_interval-rs13018645	rs7572996	13204.5	0.667713870097345	DES	1	FALSE	FALSE	NA	NA	NA	NA	DilatedCardiomyopathy	NA	NA	rs13018645	2.181e-08	2.245e-08	NA	NA	46.5084221509523	Transitional_VCM_to_conduction
chr2	219415858	219416803	3.71329	PR_interval	PRInterval	355	PR_interval-rs13018645	rs2666103	2045.5	0.654355344959466	DES	1	FALSE	FALSE	NA	NA	NA	NA	DilatedCardiomyopathy	NA	NA	rs13018645	2.181e-08	NA	NA	NA	2.9063199825201	Cardiac_fibroblast_progenitors
chr2	219404433	219405901	17.969404	PR_interval	PRInterval	355	PR_interval-rs13018645	rs7572996	13209	0.646552802286148	DES	1	FALSE	FALSE	VCM_program_17	8	0.174	NA	DilatedCardiomyopathy	NA	NA	rs13018645	2.181e-08	2.245e-08	NA	NA	682.576347463599	VCM_hybrid_2
chr2	219404412	219405900	13.740507	PR_interval	PRInterval	355	PR_interval-rs13018645	rs7572996	13220	0.603087391827679	DES	1	FALSE	FALSE	NA	NA	NA	NA	DilatedCardiomyopathy	NA	NA	rs13018645	2.181e-08	2.245e-08	NA	NA	30.9348210730796	VCM_left_compact_1
chr2	219404449	219405898	17.471676	PR_interval	PRInterval	355	PR_interval-rs13018645	rs7572996	13202.5	0.603019615234638	DES	1	FALSE	FALSE	NA	NA	NA	NA	DilatedCardiomyopathy	NA	NA	rs13018645	2.181e-08	2.245e-08	NA	NA	80.0320643702634	VCM_left_compact_2
chr2	219415868	219417473	2.66142	PR_interval	PRInterval	355	PR_interval-rs13018645	rs2666103	1705.5	0.596888167165441	DES	1	FALSE	FALSE	NA	NA	NA	NA	DilatedCardiomyopathy	NA	NA	rs13018645	2.181e-08	NA	NA	NA	1.40207378095376	Mature_ventricular_fibroblasts
chr2	219404440	219405885	14.331335	PR_interval	PRInterval	355	PR_interval-rs13018645	rs7572996	13213.5	0.587001844701487	DES	1	FALSE	FALSE	NA	NA	NA	NA	DilatedCardiomyopathy	NA	NA	rs13018645	2.181e-08	2.245e-08	NA	NA	20.3410183988188	PF_2
chr2	219415798	219416572	2.949831	PR_interval	PRInterval	355	PR_interval-rs13018645	rs3755053	2191	0.564419299326813	DES	1	FALSE	FALSE	NA	NA	NA	NA	DilatedCardiomyopathy	NA	NA	rs13018645	2.181e-08	5.763e-08	NA	NA	1.47834738502523	OFT_3
chr2	219415798	219416572	2.949831	PR_interval	PRInterval	355	PR_interval-rs13018645	rs3755053	2191	0.564419299326813	DES	1	FALSE	FALSE	NA	NA	NA	NA	DilatedCardiomyopathy	NA	NA	rs13018645	2.181e-08	5.763e-08	NA	NA	1.47834738502523	OFT_3
chr2	219415798	219416572	2.949831	PR_interval	PRInterval	355	PR_interval-rs13018645	rs3755053	2191	0.564419299326813	DES	1	FALSE	FALSE	NA	NA	NA	NA	DilatedCardiomyopathy	NA	NA	rs13018645	2.181e-08	5.763e-08	NA	NA	1.47834738502523	OFT_3
chr2	219415798	219416572	2.949831	PR_interval	PRInterval	355	PR_interval-rs13018645	rs2666103	2191	0.564419299326813	DES	1	FALSE	FALSE	NA	NA	NA	NA	DilatedCardiomyopathy	NA	NA	rs13018645	2.181e-08	NA	NA	NA	1.47834738502523	OFT_3
chr2	219404449	219405418	5.778896	PR_interval	PRInterval	355	PR_interval-rs13018645	rs7572996	13442.5	0.563577834743943	DES	1	FALSE	FALSE	NA	NA	NA	NA	DilatedCardiomyopathy	NA	NA	rs13018645	2.181e-08	2.245e-08	NA	NA	8.8264925914204	Pericytes_3
chr2	219404469	219405908	13.263161	PR_interval	PRInterval	355	PR_interval-rs13018645	rs7572996	13187.5	0.561872059737139	DES	1	FALSE	FALSE	NA	NA	NA	NA	DilatedCardiomyopathy	NA	NA	rs13018645	2.181e-08	2.245e-08	NA	NA	136.345641569317	Transitional_PF_1
chr2	219404410	219405389	10.42258	PR_interval	PRInterval	355	PR_interval-rs13018645	rs7572996	13476.5	0.514419884406889	DES	1	FALSE	FALSE	ACM_program_16|ACM_program_11|ACM_program_12|ACM_program_15	110|223|19|164	0.335|0.289|0.163|0.141	NA|PITX2|BACH2,FOSL2,JUN,JUND	DilatedCardiomyopathy	NA	NA	rs13018645	2.181e-08	2.245e-08	NA	NA	246.489743472346	ACM_left_highTNNI_1
chr2	219404420	219405397	19.309479	PR_interval	PRInterval	355	PR_interval-rs13018645	rs7572996	13467.5	0.503580946443771	DES	1	FALSE	FALSE	VCM_program_17	8	0.556	NA	DilatedCardiomyopathy	NA	NA	rs13018645	2.181e-08	2.245e-08	NA	NA	697.471630169726	VCM_right_trabecular
chr2	219404413	219405389	11.112531	PR_interval	PRInterval	355	PR_interval-rs13018645	rs7572996	13475	0.492465028698718	DES	1	FALSE	FALSE	ACM_program_16|ACM_program_21	110|83	0.233|0.14	NA	DilatedCardiomyopathy	NA	NA	rs13018645	2.181e-08	2.245e-08	NA	NA	426.548451619622	ACM_right_highTNNI_2
chr2	219404419	219405391	13.188823	PR_interval	PRInterval	355	PR_interval-rs13018645	rs7572996	13471	0.491429607200749	DES	1	FALSE	FALSE	NA	NA	NA	NA	DilatedCardiomyopathy	NA	NA	rs13018645	2.181e-08	2.245e-08	NA	NA	290.027567724536	Transitional_AVN
chr2	219404445	219405387	11.118686	PR_interval	PRInterval	355	PR_interval-rs13018645	rs7572996	13460	0.466315899677087	DES	1	FALSE	FALSE	ACM_program_11	223	0.165	PITX2	DilatedCardiomyopathy	NA	NA	rs13018645	2.181e-08	2.245e-08	NA	NA	40.5310444894705	ACM_left_lowTNNI
chr2	219400382	219400882	5.978655	PR_interval	PRInterval	NA	PR_interval-rs13018645	rs7583839	17744	0.448601703637255	DES	1	FALSE	FALSE	NA	NA	NA	NA	DilatedCardiomyopathy	NA	NA	rs13018645	2.181e-08	3.997e-08	NA	NA	5.93055198768693	Sympathetic_neurons
chr2	219404420	219405397	19.309479	PR_interval	PRInterval	355	PR_interval-rs13018645	rs7572996	30068.5	0.441863693537944	SPEG	2	FALSE	FALSE	NA	NA	NA	NA	NA	NA	NA	rs13018645	2.181e-08	2.245e-08	NA	NA	56.9709609944219	VCM_right_trabecular
chr2	219404436	219405898	18.637425	PR_interval	PRInterval	355	PR_interval-rs13018645	rs7572996	29810	0.436693850140796	SPEG	2	FALSE	FALSE	NA	NA	NA	NA	NA	NA	NA	rs13018645	2.181e-08	2.245e-08	NA	NA	40.2437228899364	VCM_hybrid_1
chr2	219415845	219416345	0.875616	PR_interval	PRInterval	355	PR_interval-rs13018645	rs3755053	2281	0.426617715256036	DES	1	FALSE	FALSE	NA	NA	NA	NA	DilatedCardiomyopathy	NA	NA	rs13018645	2.181e-08	5.763e-08	NA	NA	7.25636236681942	Atrial_septal_endocardial_cells
chr2	219415845	219416345	0.875616	PR_interval	PRInterval	355	PR_interval-rs13018645	rs3755053	2281	0.426617715256036	DES	1	FALSE	FALSE	NA	NA	NA	NA	DilatedCardiomyopathy	NA	NA	rs13018645	2.181e-08	5.763e-08	NA	NA	7.25636236681942	Atrial_septal_endocardial_cells
chr2	219415845	219416345	0.875616	PR_interval	PRInterval	355	PR_interval-rs13018645	rs3755053	2281	0.426617715256036	DES	1	FALSE	FALSE	NA	NA	NA	NA	DilatedCardiomyopathy	NA	NA	rs13018645	2.181e-08	5.763e-08	NA	NA	7.25636236681942	Atrial_septal_endocardial_cells
chr2	219415845	219416345	0.875616	PR_interval	PRInterval	355	PR_interval-rs13018645	rs2666103	2281	0.426617715256036	DES	1	FALSE	FALSE	NA	NA	NA	NA	DilatedCardiomyopathy	NA	NA	rs13018645	2.181e-08	NA	NA	NA	7.25636236681942	Atrial_septal_endocardial_cells
chr2	219404414	219405903	15.466441	PR_interval	PRInterval	355	PR_interval-rs13018645	rs7572996	29818.5	0.4188508071564	SPEG	2	FALSE	FALSE	NA	NA	NA	NA	NA	NA	NA	rs13018645	2.181e-08	2.245e-08	NA	NA	93.4466864539006	ACM_left_highTNNI_2
chr2	219404445	219405389	8.825523	PR_interval	PRInterval	355	PR_interval-rs13018645	rs7572996	13459	0.414093210395363	DES	1	FALSE	FALSE	ACM_program_12|ACM_program_15|ACM_program_16	19|164|110	0.308|0.198|0.156	NA|BACH2,FOSL2,JUN,JUND	DilatedCardiomyopathy	NA	NA	rs13018645	2.181e-08	2.245e-08	NA	NA	272.02748333222	ACM_right_highTNNI_1
chr2	219404470	219405391	12.323969	PR_interval	PRInterval	355	PR_interval-rs13018645	rs7572996	13445.5	0.407141438896177	DES	1	FALSE	FALSE	NA	NA	NA	NA	DilatedCardiomyopathy	NA	NA	rs13018645	2.181e-08	2.245e-08	NA	NA	99.3244603482089	SAN
chr2	219404443	219405383	9.763403	PR_interval	PRInterval	355	PR_interval-rs13018645	rs7572996	13463	0.407137957913509	DES	1	FALSE	FALSE	ACM_program_11|ACM_program_15	223|164	0.222|0.107	PITX2|BACH2,FOSL2,JUN,JUND	DilatedCardiomyopathy	NA	NA	rs13018645	2.181e-08	2.245e-08	NA	NA	111.82485054498	ACM_left_hybrid
chr2	219404487	219405383	13.908803	PR_interval	PRInterval	355	PR_interval-rs13018645	rs7572996	13441	0.404348650002599	DES	1	FALSE	FALSE	NA	NA	NA	NA	DilatedCardiomyopathy	NA	NA	rs13018645	2.181e-08	2.245e-08	NA	NA	240.085646053888	Transitional_PF_2
chr2	219404463	219405891	17.869143	PR_interval	PRInterval	355	PR_interval-rs13018645	rs7572996	29800	0.385376252684653	SPEG	2	FALSE	FALSE	NA	NA	NA	NA	NA	NA	NA	rs13018645	2.181e-08	2.245e-08	NA	NA	49.2021915439865	VCM_left_trabecular
chr2	219404389	219404889	2.551155	PR_interval	PRInterval	NA	PR_interval-rs13018645	rs7572996	13737	0.380966549507565	DES	1	FALSE	FALSE	NA	NA	NA	NA	DilatedCardiomyopathy	NA	NA	rs13018645	2.181e-08	2.245e-08	NA	NA	1.85688755405201	Endocardial_to_endothelial_transition
chr2	219404296	219405387	13.212394	PR_interval	PRInterval	355	PR_interval-rs13018645	rs7572996	13534.5	0.373137987318756	DES	1	FALSE	FALSE	ACM_program_21	83	0.527	NA	DilatedCardiomyopathy	NA	NA	rs13018645	2.181e-08	2.245e-08	NA	NA	117.657594730023	ACM_right_lowTNNI_2
chr2	219404497	219405359	2.434698	PR_interval	PRInterval	NA	PR_interval-rs13018645	rs7572996	13448	0.368300044630968	DES	1	FALSE	FALSE	NA	NA	NA	NA	DilatedCardiomyopathy	NA	NA	rs13018645	2.181e-08	2.245e-08	NA	NA	1.82157032863379	Pericytes_2
chr2	219404386	219405387	13.234151	PR_interval	PRInterval	355	PR_interval-rs13018645	rs7572996	13489.5	0.361005601616463	DES	1	FALSE	FALSE	NA	NA	NA	NA	DilatedCardiomyopathy	NA	NA	rs13018645	2.181e-08	2.245e-08	NA	NA	32.1519706021202	PF_1
chr2	219404433	219405901	17.969404	PR_interval	PRInterval	355	PR_interval-rs13018645	rs7572996	29810	0.358094186932974	SPEG	2	FALSE	FALSE	NA	NA	NA	NA	NA	NA	NA	rs13018645	2.181e-08	2.245e-08	NA	NA	56.8468055602289	VCM_hybrid_2
chr2	219404414	219405900	18.123378	PR_interval	PRInterval	355	PR_interval-rs13018645	rs7572996	29820	0.353913516695263	SPEG	2	FALSE	FALSE	NA	NA	NA	NA	NA	NA	NA	rs13018645	2.181e-08	2.245e-08	NA	NA	52.8945053386427	VCM_right_compact
chr2	219404458	219405900	19.929023	PR_interval	PRInterval	355	PR_interval-rs13018645	rs7572996	29798	0.343752573717024	SPEG	2	FALSE	FALSE	NA	NA	NA	NA	NA	NA	NA	rs13018645	2.181e-08	2.245e-08	NA	NA	40.5443492311186	VCM_left_compact_3
chr2	219415881	219416381	1.576974	PR_interval	PRInterval	355	PR_interval-rs13018645	rs2666103	2245	0.34051072437377	DES	1	FALSE	FALSE	NA	NA	NA	NA	DilatedCardiomyopathy	NA	NA	rs13018645	2.181e-08	NA	NA	NA	11.8593422709949	Epicardial_mesothelial_ITLN1
chr2	219404443	219405383	9.763403	PR_interval	PRInterval	355	PR_interval-rs13018645	rs7572996	30064	0.340495668608369	SPEG	2	FALSE	FALSE	NA	NA	NA	NA	NA	NA	NA	rs13018645	2.181e-08	2.245e-08	NA	NA	76.9487832958031	ACM_left_hybrid
chr2	219404412	219405900	13.740507	PR_interval	PRInterval	355	PR_interval-rs13018645	rs7572996	29821	0.340231474488361	SPEG	2	FALSE	FALSE	NA	NA	NA	NA	NA	NA	NA	rs13018645	2.181e-08	2.245e-08	NA	NA	58.4818451771703	VCM_left_compact_1
chr2	219404396	219405372	10.142538	PR_interval	PRInterval	355	PR_interval-rs13018645	rs7572996	13492	0.331751439516308	DES	1	FALSE	FALSE	NA	NA	NA	NA	DilatedCardiomyopathy	NA	NA	rs13018645	2.181e-08	2.245e-08	NA	NA	83.1184542837463	ACM_right_lowTNNI_3
chr2	219404320	219405040	3.950171	PR_interval	PRInterval	355	PR_interval-rs13018645	rs7572996	13696	0.330094180554301	DES	1	FALSE	FALSE	NA	NA	NA	NA	DilatedCardiomyopathy	NA	NA	rs13018645	2.181e-08	2.245e-08	NA	NA	1.69985574295656	VIC_2
chr2	219404413	219405389	11.112531	PR_interval	PRInterval	355	PR_interval-rs13018645	rs7572996	30076	0.322844137228986	SPEG	2	FALSE	FALSE	NA	NA	NA	NA	NA	NA	NA	rs13018645	2.181e-08	2.245e-08	NA	NA	55.6432755101546	ACM_right_highTNNI_2
chr2	219404440	219405885	14.331335	PR_interval	PRInterval	355	PR_interval-rs13018645	rs7572996	29814.5	0.315596380850717	SPEG	2	FALSE	FALSE	NA	NA	NA	NA	NA	NA	NA	rs13018645	2.181e-08	2.245e-08	NA	NA	68.6203030321596	PF_2
chr2	219404449	219405898	17.471676	PR_interval	PRInterval	355	PR_interval-rs13018645	rs7572996	29803.5	0.313756637504907	SPEG	2	FALSE	FALSE	NA	NA	NA	NA	NA	NA	NA	rs13018645	2.181e-08	2.245e-08	NA	NA	64.6300723005405	VCM_left_compact_2
chr2	219404418	219405898	13.616718	PR_interval	PRInterval	355	PR_interval-rs13018645	rs7572996	29819	0.301128070981949	SPEG	2	FALSE	FALSE	NA	NA	NA	NA	NA	NA	NA	rs13018645	2.181e-08	2.245e-08	NA	NA	49.2305447886561	VCM_hybrid_3
chr2	219404444	219405899	15.894344	PR_interval	PRInterval	355	PR_interval-rs13018645	rs7572996	29805.5	0.301046152343774	SPEG	2	FALSE	FALSE	NA	NA	NA	NA	NA	NA	NA	rs13018645	2.181e-08	2.245e-08	NA	NA	68.7633806550155	Transitional_VCM_to_conduction
chr2	219404469	219405908	13.263161	PR_interval	PRInterval	355	PR_interval-rs13018645	rs7572996	29788.5	0.295430152135227	SPEG	2	FALSE	FALSE	NA	NA	NA	NA	NA	NA	NA	rs13018645	2.181e-08	2.245e-08	NA	NA	65.4888514624278	Transitional_PF_1
chr2	219404388	219404888	2.038016	PR_interval	PRInterval	NA	PR_interval-rs13018645	rs7572996	13738	0.291709064469436	DES	1	FALSE	FALSE	NA	NA	NA	NA	DilatedCardiomyopathy	NA	NA	rs13018645	2.181e-08	2.245e-08	NA	NA	5.12062437776761	IF_valvular_endocardial_cells
chr2	219404373	219404873	1.297938	PR_interval	PRInterval	NA	PR_interval-rs13018645	rs7572996	13753	0.285790986318234	DES	1	FALSE	FALSE	NA	NA	NA	NA	DilatedCardiomyopathy	NA	NA	rs13018645	2.181e-08	2.245e-08	NA	NA	1.64669171833667	Endocardial_cells_4
chr2	219404470	219405391	12.323969	PR_interval	PRInterval	355	PR_interval-rs13018645	rs7572996	30046.5	0.284898267508633	SPEG	2	FALSE	FALSE	NA	NA	NA	NA	NA	NA	NA	rs13018645	2.181e-08	2.245e-08	NA	NA	112.323299118612	SAN
chr2	219404318	219404961	2.645885	PR_interval	PRInterval	NA	PR_interval-rs13018645	rs7572996	13736.5	0.278479250638733	DES	1	FALSE	FALSE	NA	NA	NA	NA	DilatedCardiomyopathy	NA	NA	rs13018645	2.181e-08	2.245e-08	NA	NA	4.63955425116251	OFT_2
chr2	219404284	219404784	1.319758	PR_interval	PRInterval	355	PR_interval-rs13018645	rs7572996	13842	0.276679060455013	DES	1	FALSE	FALSE	NA	NA	NA	NA	DilatedCardiomyopathy	NA	NA	rs13018645	2.181e-08	2.245e-08	NA	NA	7.25636236681942	Atrial_septal_endocardial_cells
chr2	219404410	219405389	10.42258	PR_interval	PRInterval	355	PR_interval-rs13018645	rs7572996	30077.5	0.275245605227559	SPEG	2	FALSE	FALSE	NA	NA	NA	NA	NA	NA	NA	rs13018645	2.181e-08	2.245e-08	NA	NA	70.8463894446912	ACM_left_highTNNI_1
chr2	219404419	219405391	13.188823	PR_interval	PRInterval	355	PR_interval-rs13018645	rs7572996	30072	0.272397222351911	SPEG	2	FALSE	FALSE	NA	NA	NA	NA	NA	NA	NA	rs13018645	2.181e-08	2.245e-08	NA	NA	86.154022452655	Transitional_AVN
chr2	219415831	219416331	0.91283	PR_interval	PRInterval	355	PR_interval-rs13018645	rs3755053	2295	0.27201961075051	DES	1	FALSE	FALSE	NA	NA	NA	NA	DilatedCardiomyopathy	NA	NA	rs13018645	2.181e-08	5.763e-08	NA	NA	8.8264925914204	Pericytes_3
chr2	219415831	219416331	0.91283	PR_interval	PRInterval	355	PR_interval-rs13018645	rs3755053	2295	0.27201961075051	DES	1	FALSE	FALSE	NA	NA	NA	NA	DilatedCardiomyopathy	NA	NA	rs13018645	2.181e-08	5.763e-08	NA	NA	8.8264925914204	Pericytes_3
chr2	219415831	219416331	0.91283	PR_interval	PRInterval	355	PR_interval-rs13018645	rs3755053	2295	0.27201961075051	DES	1	FALSE	FALSE	NA	NA	NA	NA	DilatedCardiomyopathy	NA	NA	rs13018645	2.181e-08	5.763e-08	NA	NA	8.8264925914204	Pericytes_3
chr2	219415831	219416331	0.91283	PR_interval	PRInterval	355	PR_interval-rs13018645	rs2666103	2295	0.27201961075051	DES	1	FALSE	FALSE	NA	NA	NA	NA	DilatedCardiomyopathy	NA	NA	rs13018645	2.181e-08	NA	NA	NA	8.8264925914204	Pericytes_3
chr2	219404449	219405418	5.778896	PR_interval	PRInterval	355	PR_interval-rs13018645	rs7572996	30043.5	0.271414070748762	SPEG	2	FALSE	FALSE	NA	NA	NA	NA	NA	NA	NA	rs13018645	2.181e-08	2.245e-08	NA	NA	12.3570896279886	Pericytes_3
chr2	219404424	219404924	1.23952	PR_interval	PRInterval	NA	PR_interval-rs13018645	rs7572996	13702	0.270495150589672	DES	1	FALSE	FALSE	NA	NA	NA	NA	DilatedCardiomyopathy	NA	NA	rs13018645	2.181e-08	2.245e-08	NA	NA	4.60248086868768	Endocardial_cells_3
chr2	219404445	219405387	11.118686	PR_interval	PRInterval	355	PR_interval-rs13018645	rs7572996	30061	0.270096592525605	SPEG	2	FALSE	FALSE	NA	NA	NA	NA	NA	NA	NA	rs13018645	2.181e-08	2.245e-08	NA	NA	70.5634667799415	ACM_left_lowTNNI
chr2	219404386	219405387	13.234151	PR_interval	PRInterval	355	PR_interval-rs13018645	rs7572996	30090.5	0.261059604834518	SPEG	2	FALSE	FALSE	NA	NA	NA	NA	NA	NA	NA	rs13018645	2.181e-08	2.245e-08	NA	NA	101.422476370916	PF_1
chr2	219415877	219416377	1.038041	PR_interval	PRInterval	355	PR_interval-rs13018645	rs2666103	2249	0.258107696314812	DES	1	FALSE	FALSE	NA	NA	NA	NA	DilatedCardiomyopathy	NA	NA	rs13018645	2.181e-08	NA	NA	NA	1.69985574295656	VIC_2
chr2	219404296	219405387	13.212394	PR_interval	PRInterval	355	PR_interval-rs13018645	rs7572996	30135.5	0.258036337732159	SPEG	2	FALSE	FALSE	NA	NA	NA	NA	NA	NA	NA	rs13018645	2.181e-08	2.245e-08	NA	NA	70.2559738315966	ACM_right_lowTNNI_2
chr2	219404303	219404803	1.338575	PR_interval	PRInterval	NA	PR_interval-rs13018645	rs7572996	13823	0.255079766123186	DES	1	FALSE	FALSE	NA	NA	NA	NA	DilatedCardiomyopathy	NA	NA	rs13018645	2.181e-08	2.245e-08	NA	NA	2.9898926212767	OF_valvular_endocardial_cells
chr2	219404330	219404830	4.572095	PR_interval	PRInterval	355	PR_interval-rs13018645	rs7572996	13796	0.250516750567496	DES	1	FALSE	FALSE	NA	NA	NA	NA	DilatedCardiomyopathy	NA	NA	rs13018645	2.181e-08	2.245e-08	NA	NA	260.074301950088	AV_valve_CM
chr2	219404445	219405389	8.825523	PR_interval	PRInterval	355	PR_interval-rs13018645	rs7572996	30060	0.238087919065726	SPEG	2	FALSE	FALSE	NA	NA	NA	NA	NA	NA	NA	rs13018645	2.181e-08	2.245e-08	NA	NA	51.6070981522985	ACM_right_highTNNI_1
chr2	219404350	219405050	2.359581	PR_interval	PRInterval	355	PR_interval-rs13018645	rs7572996	13676	0.235337080719389	DES	1	FALSE	FALSE	NA	NA	NA	NA	DilatedCardiomyopathy	NA	NA	rs13018645	2.181e-08	2.245e-08	NA	NA	2.61383053776237	Atrial_fibroblasts
chr2	219404450	219405370	2.721143	PR_interval	PRInterval	355	PR_interval-rs13018645	rs7572996	13466	0.234938261945232	DES	1	FALSE	FALSE	NA	NA	NA	NA	DilatedCardiomyopathy	NA	NA	rs13018645	2.181e-08	2.245e-08	NA	NA	2.13469672007915	VIC_1
chr2	219404393	219404893	1.394004	PR_interval	PRInterval	355	PR_interval-rs13018645	rs7572996	13733	0.23493021831962	DES	1	FALSE	FALSE	NA	NA	NA	NA	DilatedCardiomyopathy	NA	NA	rs13018645	2.181e-08	2.245e-08	NA	NA	9.20464204175854	SMC_1
chr2	219404386	219404886	4.440711	PR_interval	PRInterval	355	PR_interval-rs13018645	rs7572996	13740	0.224048196637542	DES	1	FALSE	FALSE	ACM_program_12|ACM_program_15	19|164	0.131|0.119	NA|BACH2,FOSL2,JUN,JUND	DilatedCardiomyopathy	NA	NA	rs13018645	2.181e-08	2.245e-08	NA	NA	79.8787036354861	ACM_right_lowTNNI_1
chr2	219404396	219405372	10.142538	PR_interval	PRInterval	355	PR_interval-rs13018645	rs7572996	30093	0.22106066189938	SPEG	2	FALSE	FALSE	NA	NA	NA	NA	NA	NA	NA	rs13018645	2.181e-08	2.245e-08	NA	NA	51.4385122127832	ACM_right_lowTNNI_3
chr2	219404487	219405383	13.908803	PR_interval	PRInterval	355	PR_interval-rs13018645	rs7572996	30042	0.219129783248568	SPEG	2	FALSE	FALSE	NA	NA	NA	NA	NA	NA	NA	rs13018645	2.181e-08	2.245e-08	NA	NA	72.6122552092214	Transitional_PF_2
chr2	219404327	219404827	5.605451	PR_interval	PRInterval	355	PR_interval-rs13018645	rs7572996	13799	0.21617874076736	DES	1	FALSE	FALSE	NA	NA	NA	NA	DilatedCardiomyopathy	NA	NA	rs13018645	2.181e-08	2.245e-08	NA	NA	127.300113269225	AVN
chr2	219400382	219400882	5.978655	PR_interval	PRInterval	NA	PR_interval-rs13018645	rs7583839	34345	0.205411000515606	SPEG	2	FALSE	FALSE	NA	NA	NA	NA	NA	NA	NA	rs13018645	2.181e-08	3.997e-08	NA	NA	26.5314167870205	Sympathetic_neurons
chr2	219415862	219416362	0.809198	PR_interval	PRInterval	355	PR_interval-rs13018645	rs2666103	2264	0.1992529243398	DES	1	FALSE	FALSE	NA	NA	NA	NA	DilatedCardiomyopathy	NA	NA	rs13018645	2.181e-08	NA	NA	NA	2.13469672007915	VIC_1
chr2	219404407	219404907	1.657363	PR_interval	PRInterval	355	PR_interval-rs13018645	rs7572996	13719	0.196688107647862	DES	1	FALSE	FALSE	NA	NA	NA	NA	DilatedCardiomyopathy	NA	NA	rs13018645	2.181e-08	2.245e-08	NA	NA	1.51020683586887	Fibroblast_like_2
chr2	219404408	219404908	0.526218	PR_interval	PRInterval	NA	PR_interval-rs13018645	rs7572996	13718	0.196592916276888	DES	1	FALSE	FALSE	NA	NA	NA	NA	DilatedCardiomyopathy	NA	NA	rs13018645	2.181e-08	2.245e-08	NA	NA	1.92251932525164	Lymphatic_endothelial_cells
chr2	219404363	219404863	4.846522	PR_interval	PRInterval	355	PR_interval-rs13018645	rs7572996	13763	0.196427993827431	DES	1	FALSE	FALSE	NA	NA	NA	NA	DilatedCardiomyopathy	NA	NA	rs13018645	2.181e-08	2.245e-08	NA	NA	85.1447175114936	His_bundle
chr2	219404445	219404945	1.407808	PR_interval	PRInterval	355	PR_interval-rs13018645	rs7572996	13681	0.195661542333444	DES	1	FALSE	FALSE	NA	NA	NA	NA	DilatedCardiomyopathy	NA	NA	rs13018645	2.181e-08	2.245e-08	NA	NA	1.40207378095376	Mature_ventricular_fibroblasts
chr2	219404428	219404928	1.393676	PR_interval	PRInterval	NA	PR_interval-rs13018645	rs7572996	13698	0.194544825060588	DES	1	FALSE	FALSE	NA	NA	NA	NA	DilatedCardiomyopathy	NA	NA	rs13018645	2.181e-08	2.245e-08	NA	NA	2.00724521062437	Fibroblast_like_3
chr2	219404392	219404892	1.717537	PR_interval	PRInterval	355	PR_interval-rs13018645	rs7572996	13734	0.194176969244585	DES	1	FALSE	FALSE	NA	NA	NA	NA	DilatedCardiomyopathy	NA	NA	rs13018645	2.181e-08	2.245e-08	NA	NA	2.01135929528866	OFT_1
chr2	219415798	219416572	2.949831	PR_interval	PRInterval	355	PR_interval-rs13018645	rs3755053	18792	0.192091201041647	SPEG	2	FALSE	FALSE	NA	NA	NA	NA	NA	NA	NA	rs13018645	2.181e-08	5.763e-08	NA	NA	11.0876053876892	OFT_3
chr2	219415798	219416572	2.949831	PR_interval	PRInterval	355	PR_interval-rs13018645	rs3755053	18792	0.192091201041647	SPEG	2	FALSE	FALSE	NA	NA	NA	NA	NA	NA	NA	rs13018645	2.181e-08	5.763e-08	NA	NA	11.0876053876892	OFT_3
chr2	219415798	219416572	2.949831	PR_interval	PRInterval	355	PR_interval-rs13018645	rs3755053	18792	0.192091201041647	SPEG	2	FALSE	FALSE	NA	NA	NA	NA	NA	NA	NA	rs13018645	2.181e-08	5.763e-08	NA	NA	11.0876053876892	OFT_3
chr2	219415798	219416572	2.949831	PR_interval	PRInterval	355	PR_interval-rs13018645	rs2666103	18792	0.192091201041647	SPEG	2	FALSE	FALSE	NA	NA	NA	NA	NA	NA	NA	rs13018645	2.181e-08	NA	NA	NA	11.0876053876892	OFT_3
chr2	219415868	219417473	2.66142	PR_interval	PRInterval	355	PR_interval-rs13018645	rs2666103	18306.5	0.191531972241339	SPEG	2	FALSE	FALSE	FB_program_6	282	0.217	NA	NA	NA	NA	rs13018645	2.181e-08	NA	NA	NA	1.66583023479655	Mature_ventricular_fibroblasts
chr2	219404320	219405040	3.950171	PR_interval	PRInterval	355	PR_interval-rs13018645	rs7572996	30297	0.18662579613793	SPEG	2	FALSE	FALSE	VIC_program_27	206	0.12	MEF2A,MEF2C,SMAD9,TBX5	NA	NA	NA	rs13018645	2.181e-08	2.245e-08	NA	NA	12.5060815374661	VIC_2
chr2	219404377	219404877	5.49288	PR_interval	PRInterval	355	PR_interval-rs13018645	rs7572996	13749	0.185464501186339	DES	1	FALSE	FALSE	TzConductionCells_program_15	137	0.113	TBX20,TBX5	DilatedCardiomyopathy	NA	NA	rs13018645	2.181e-08	2.245e-08	NA	NA	138.870618013005	Transitional_SAN
chr2	219404388	219404888	2.038016	PR_interval	PRInterval	NA	PR_interval-rs13018645	rs7572996	30339	0.1839666420029	SPEG	2	FALSE	FALSE	Endocardial_endothelial_program_28	140	0.287	NA	NA	NA	NA	rs13018645	2.181e-08	2.245e-08	NA	NA	3.33953763767453	IF_valvular_endocardial_cells
chr2	219404420	219404920	1.658501	PR_interval	PRInterval	NA	PR_interval-rs13018645	rs7572996	13706	0.183322267141992	DES	1	FALSE	FALSE	NA	NA	NA	NA	DilatedCardiomyopathy	NA	NA	rs13018645	2.181e-08	2.245e-08	NA	NA	2.91845827577485	VIC_3
chr2	219415895	219416395	0.737615	PR_interval	PRInterval	355	PR_interval-rs13018645	rs2666103	2231	0.180433411626837	DES	1	FALSE	FALSE	NA	NA	NA	NA	DilatedCardiomyopathy	NA	NA	rs13018645	2.181e-08	NA	NA	NA	1.51020683586887	Fibroblast_like_2
chr2	219404389	219404889	2.551155	PR_interval	PRInterval	NA	PR_interval-rs13018645	rs7572996	30338	0.174314766111372	SPEG	2	FALSE	FALSE	NA	NA	NA	NA	NA	NA	NA	rs13018645	2.181e-08	2.245e-08	NA	NA	3.1832358069463	Endocardial_to_endothelial_transition
chr3	71316809	71317623	4.762592	PR_interval	PRInterval	NA	PR_interval-rs13065403	rs7619472	266773	0.275362798409437	FOXP1	1	FALSE	FALSE	NA	NA	NA	NA	NA	Atrial_septal_defect|Atrioventricular_septal_defect|Functional_single_ventricle|Obstructive_lesions	NA	rs13065403	2.204e-09	NA	NA	NA	74.2328680186002	OFT_2
chr3	71316809	71317623	4.762592	PR_interval	PRInterval	NA	PR_interval-rs13065403	rs7627177	266773	0.275362798409437	FOXP1	1	FALSE	FALSE	NA	NA	NA	NA	NA	Atrial_septal_defect|Atrioventricular_septal_defect|Functional_single_ventricle|Obstructive_lesions	NA	rs13065403	2.204e-09	NA	NA	NA	74.2328680186002	OFT_2
chr3	38583047	38583851	12.473551	PR_interval	PRInterval	NA	PR_interval-rs13084981	rs34519218	66223	0.731452484254506	SCN5A	1	FALSE	FALSE	NC_program_19	148	0.966	ASCL1,DLX5,HAND2,HOXB3,MEIS1,PHOX2B	DilatedCardiomyopathy	NA	NA	rs13084981	1.451e-56	NA	NA	NA	12.8726064214257	Parasympathetic_neurons
chr3	38583047	38583851	12.473551	PR_interval	PRInterval	NA	PR_interval-rs13084981	rs71323670	66223	0.731452484254506	SCN5A	1	FALSE	FALSE	NC_program_19	148	0.966	ASCL1,DLX5,HAND2,HOXB3,MEIS1,PHOX2B	DilatedCardiomyopathy	NA	NA	rs13084981	1.451e-56	NA	NA	NA	12.8726064214257	Parasympathetic_neurons
chr3	38583002	38583502	6.574852	PR_interval	PRInterval	NA	PR_interval-rs13084981	rs34519218	66420	0.541690136567673	SCN5A	1	FALSE	FALSE	NC_program_9	264	0.95	CREB5,DLX1,ETS1,HMGA2,HOXB3,MEF2C,PHOX2B,SOX10,SOX13	DilatedCardiomyopathy	NA	NA	rs13084981	1.451e-56	NA	NA	NA	7.41632897648727	Neural_crest_cells
chr3	38583016	38583516	4.8947	PR_interval	PRInterval	NA	PR_interval-rs13084981	rs34519218	66406	0.420632407852612	SCN5A	1	FALSE	FALSE	NA	NA	NA	NA	DilatedCardiomyopathy	NA	NA	rs13084981	1.451e-56	NA	NA	NA	1.24853726056567	Sympathetic_neurons
chr3	38582942	38583442	1.825324	PR_interval	PRInterval	355	PR_interval-rs13084981	rs34519218	66480	0.316620461454978	SCN5A	1	FALSE	FALSE	NA	NA	NA	NA	DilatedCardiomyopathy	NA	NA	rs13084981	1.451e-56	NA	NA	NA	1.17038102690636	Atrial_septal_endocardial_cells
chr3	38582851	38583628	5.241025	PR_interval	PRInterval	355	PR_interval-rs13084981	rs34519218	66432.5	0.185031663548641	SCN5A	1	FALSE	FALSE	NA	NA	NA	NA	DilatedCardiomyopathy	NA	NA	rs13084981	1.451e-56	NA	NA	NA	259.862457425303	ACM_right_lowTNNI_2
chr3	38583108	38583608	3.052008	PR_interval	PRInterval	355	PR_interval-rs13084981	rs34519218	66314	0.18405407853257	SCN5A	1	FALSE	FALSE	ACM_program_7	31	0.163	GATA4	DilatedCardiomyopathy	NA	NA	rs13084981	1.451e-56	NA	NA	NA	143.981299370058	ACM_left_highTNNI_2
chr3	38583004	38583504	1.273613	PR_interval	PRInterval	355	PR_interval-rs13084981	rs34519218	66418	0.179279358890121	SCN5A	1	FALSE	FALSE	NA	NA	NA	NA	DilatedCardiomyopathy	NA	NA	rs13084981	1.451e-56	NA	NA	NA	2.77404052873213	Pericytes_3
chr3	73502370	73503113	1.43455	PR_interval	PRInterval	NA	PR_interval-rs13087058	rs3890620	122179.5	0.287739617109621	PDZRN3	1	FALSE	FALSE	NA	NA	NA	NA	NA	NA	NA	rs13087058	5.899e-30	1.24e-29	NA	NA	20.246521324808	Endocardial_cells_2
chr3	73502363	73503107	4.136231	PR_interval	PRInterval	355	PR_interval-rs13087058	rs3890620	122186	0.255484992691519	PDZRN3	1	FALSE	FALSE	MuralCells_program_7|MuralCells_program_14|MuralCells_program_15|MuralCells_program_10|MuralCells_program_11|MuralCells_program_17|MuralCells_program_19|MuralCells_program_27	152|94|79|44|178|137|128|271	0.88|0.876|0.855|0.725|0.702|0.36|0.303|0.193	HAND2|TCF4|NA|MEF2C|TBX5|PBX1,TEAD1	NA	NA	NA	rs13087058	5.899e-30	1.24e-29	NA	NA	1304.40606722356	SMC_1
chr3	73502373	73503111	2.653	PR_interval	PRInterval	NA	PR_interval-rs13087058	rs3890620	122179	0.222131463497184	PDZRN3	1	FALSE	FALSE	NC_program_11	8	0.993	HMGA2,NR2F1,NR2F2,NR4A2,RXRG,SOX10	NA	NA	NA	rs13087058	5.899e-30	1.24e-29	NA	NA	990.686708913672	Neural_crest_cells
chr3	73499976	73500744	1.942297	PR_interval	PRInterval	NA	PR_interval-rs13087058	rs13096617	124561	0.220673790798112	PDZRN3	1	FALSE	FALSE	FB_program_21|FB_program_13	300|61	0.181|0.138	ARID2,MEF2C,SMAD9|BACH2,GATA4,LEF1,MECOM,NFIA	NA	NA	NA	rs13087058	5.899e-30	NA	NA	NA	1076.35520694649	VIC_3
chr3	73502353	73503105	2.817475	PR_interval	PRInterval	355	PR_interval-rs13087058	rs3890620	122192	0.217267474956718	PDZRN3	1	FALSE	FALSE	FB_program_21	300	0.113	ARID2,MEF2C,SMAD9	NA	NA	NA	rs13087058	5.899e-30	1.24e-29	NA	NA	977.170068722288	VIC_4
chr3	73498895	73499653	2.940021	PR_interval	PRInterval	355	PR_interval-rs13087058	rs13088428	437616	0.214512394579277	EBLN2	1	FALSE	FALSE	NA	NA	NA	NA	NA	NA	NA	rs13087058	5.899e-30	NA	NA	NA	8.32556257066571	VCM_left_compact_3
chr3	73502383	73504219	4.620851	PR_interval	PRInterval	355	PR_interval-rs13087058	rs3890620	121620	0.213001893499681	PDZRN3	1	FALSE	FALSE	FB_program_3|FB_program_6|FB_program_7	150|175|91	0.773|0.217|0.172	NR1D2,PGR,RORA,TCF21|NA	NA	NA	NA	rs13087058	5.899e-30	1.24e-29	NA	NA	729.966808887848	Mature_ventricular_fibroblasts
chr3	73502361	73503104	2.045781	PR_interval	PRInterval	355	PR_interval-rs13087058	rs3890620	122188.5	0.205875965775795	PDZRN3	1	FALSE	FALSE	NA	NA	NA	NA	NA	NA	NA	rs13087058	5.899e-30	1.24e-29	NA	NA	393.891606884509	Transitional_AVN
chr3	73502362	73503114	1.706286	PR_interval	PRInterval	355	PR_interval-rs13087058	rs3890620	441080	0.204909706120685	EBLN2	1	FALSE	FALSE	NA	NA	NA	NA	NA	NA	NA	rs13087058	5.899e-30	1.24e-29	NA	NA	6.04466126609057	ACM_left_lowTNNI
chr3	73502371	73503114	1.58861	PR_interval	PRInterval	355	PR_interval-rs13087058	rs3890620	441084.5	0.201207173907059	EBLN2	1	FALSE	FALSE	NA	NA	NA	NA	NA	NA	NA	rs13087058	5.899e-30	1.24e-29	NA	NA	3.38298900707388	VCM_hybrid_3
chr3	73502366	73503110	1.759015	PR_interval	PRInterval	355	PR_interval-rs13087058	rs3890620	441080	0.201044689248196	EBLN2	1	FALSE	FALSE	NA	NA	NA	NA	NA	NA	NA	rs13087058	5.899e-30	1.24e-29	NA	NA	8.32556257066571	VCM_left_compact_3
chr3	73502343	73503116	1.091064	PR_interval	PRInterval	NA	PR_interval-rs13087058	rs3890620	122191.5	0.199262429330258	PDZRN3	1	FALSE	FALSE	NA	NA	NA	NA	NA	NA	NA	rs13087058	5.899e-30	1.24e-29	NA	NA	73.7200227117675	Pericytes_2
chr3	73502371	73502871	2.282589	PR_interval	PRInterval	355	PR_interval-rs13087058	rs3890620	122300	0.198753447069725	PDZRN3	1	FALSE	FALSE	MuralCells_program_29|MuralCells_program_19|MuralCells_program_11	65|128|178	0.622|0.582|0.214	MEF2C|TBX5|NA	NA	NA	NA	rs13087058	5.899e-30	1.24e-29	NA	NA	1478.53864687856	SMC_2
chr3	73498892	73499392	2.636754	PR_interval	PRInterval	355	PR_interval-rs13087058	rs13088428	125779	0.195984987206208	PDZRN3	1	FALSE	FALSE	NA	NA	NA	NA	NA	NA	NA	rs13087058	5.899e-30	NA	NA	NA	492.622659042459	SAN
chr3	73502373	73503111	1.599457	PR_interval	PRInterval	355	PR_interval-rs13087058	rs3890620	441084	0.191386879280916	EBLN2	1	FALSE	FALSE	NA	NA	NA	NA	NA	NA	NA	rs13087058	5.899e-30	1.24e-29	NA	NA	6.18454167593243	VCM_right_compact
chr3	73502356	73503104	2.284658	PR_interval	PRInterval	NA	PR_interval-rs13087058	rs3890620	122191	0.190842014015936	PDZRN3	1	FALSE	FALSE	NA	NA	NA	NA	NA	NA	NA	rs13087058	5.899e-30	1.24e-29	NA	NA	28.052116156466	IF_valvular_endocardial_cells
chr3	73502386	73503112	1.701772	PR_interval	PRInterval	355	PR_interval-rs13087058	rs3890620	441091	0.189729645177504	EBLN2	1	FALSE	FALSE	NA	NA	NA	NA	NA	NA	NA	rs13087058	5.899e-30	1.24e-29	NA	NA	6.99476799989124	Transitional_VCM_to_conduction
chr3	73502378	73503108	1.690583	PR_interval	PRInterval	355	PR_interval-rs13087058	rs3890620	441085	0.189718729018551	EBLN2	1	FALSE	FALSE	NA	NA	NA	NA	NA	NA	NA	rs13087058	5.899e-30	1.24e-29	NA	NA	5.7380811162249	VCM_left_compact_1
chr3	73502385	73503103	1.34993	PR_interval	PRInterval	355	PR_interval-rs13087058	rs3890620	441086	0.189598653114276	EBLN2	1	FALSE	FALSE	NA	NA	NA	NA	NA	NA	NA	rs13087058	5.899e-30	1.24e-29	NA	NA	3.93591052470507	ACM_left_highTNNI_1
chr3	73502380	73503112	1.70691	PR_interval	PRInterval	355	PR_interval-rs13087058	rs3890620	441088	0.183601251360524	EBLN2	1	FALSE	FALSE	NA	NA	NA	NA	NA	NA	NA	rs13087058	5.899e-30	1.24e-29	NA	NA	2.73091761562803	VCM_right_trabecular
chr3	73502351	73503116	2.158039	PR_interval	PRInterval	355	PR_interval-rs13087058	rs3890620	122187.5	0.183165902607748	PDZRN3	1	FALSE	FALSE	FB_program_13	61	0.451	BACH2,GATA4,LEF1,MECOM,NFIA	NA	NA	NA	rs13087058	5.899e-30	1.24e-29	NA	NA	1294.03282126703	VIC_1
chr3	73502369	73503113	1.470721	PR_interval	PRInterval	NA	PR_interval-rs13087058	rs3890620	122180	0.182933395765978	PDZRN3	1	FALSE	FALSE	NA	NA	NA	NA	NA	NA	NA	rs13087058	5.899e-30	1.24e-29	NA	NA	4.74308596026945	Endocardial_cells_1
chr3	73502354	73503108	1.668278	PR_interval	PRInterval	355	PR_interval-rs13087058	rs3890620	441073	0.179359829606908	EBLN2	1	FALSE	FALSE	NA	NA	NA	NA	NA	NA	NA	rs13087058	5.899e-30	1.24e-29	NA	NA	4.77886859716005	Transitional_His_bundle
chr3	73502374	73503111	1.801622	PR_interval	PRInterval	355	PR_interval-rs13087058	rs3890620	441084.5	0.176053705151957	EBLN2	1	FALSE	FALSE	NA	NA	NA	NA	NA	NA	NA	rs13087058	5.899e-30	1.24e-29	NA	NA	7.50156785069174	VCM_left_compact_2
chr3	73502369	73503113	1.712104	PR_interval	PRInterval	355	PR_interval-rs13087058	rs3890620	441083	0.175291190397639	EBLN2	1	FALSE	FALSE	NA	NA	NA	NA	NA	NA	NA	rs13087058	5.899e-30	1.24e-29	NA	NA	4.15865542968745	VCM_hybrid_2
chr3	73502372	73503098	1.730568	PR_interval	PRInterval	355	PR_interval-rs13087058	rs3890620	122186	0.173479167949584	PDZRN3	1	FALSE	FALSE	ACM_program_11	69	0.157	PITX2	NA	NA	NA	rs13087058	5.899e-30	1.24e-29	NA	NA	477.114501834115	ACM_left_highTNNI_2
chr3	73502371	73503109	1.496293	PR_interval	PRInterval	355	PR_interval-rs13087058	rs3890620	441082	0.173143193014524	EBLN2	1	FALSE	FALSE	NA	NA	NA	NA	NA	NA	NA	rs13087058	5.899e-30	1.24e-29	NA	NA	6.0894720593801	ACM_left_hybrid
chr4	85929780	85931174	3.868728	PR_interval	PRInterval	NA	PR_interval-rs13126782	rs13126782	151780	0.457837613671619	ARHGAP24	1	FALSE	FALSE	Endocardial_endothelial_program_20|Endocardial_endothelial_program_13	142|100	0.383|0.189	ERG,NR5A2,SOX11,SOX5,SOX7,TCF4|ETS1,ETV5,MEF2C,NR5A2,SOX5	NA	NA	NA	rs13126782	1.639e-22	1.639e-22	NA	NA	204.679962855036	Pre_arterial_endothelial_cells_1
chr4	85929822	85930768	2.616001	PR_interval	PRInterval	NA	PR_interval-rs13126782	rs13126782	151598	0.405203137405119	ARHGAP24	1	FALSE	FALSE	Endocardial_endothelial_program_32|Endocardial_endothelial_program_17	167|279	0.421|0.26	HOXB3,HOXD3,MEOX2|ERG,HOXD3,MEF2A,MEF2C,MEOX1,MEOX2,NR2F2,ZFHX3	NA	NA	NA	rs13126782	1.639e-22	1.639e-22	NA	NA	92.9449495968443	Venous_endothelial_cells
chr4	85929845	85931148	3.611707	PR_interval	PRInterval	NA	PR_interval-rs13126782	rs13126782	151799.5	0.386044899368528	ARHGAP24	1	FALSE	FALSE	Endocardial_endothelial_program_17|Endothelial_program_23|Endocardial_endothelial_program_20	279|107|142	0.346|0.104|0.101	ERG,HOXD3,MEF2A,MEF2C,MEOX1,MEOX2,NR2F2,ZFHX3|GABPA,MEF2A,MEF2C,SOX13,SOX17,SOX18|ERG,NR5A2,SOX11,SOX5,SOX7,TCF4	NA	NA	NA	rs13126782	1.639e-22	1.639e-22	NA	NA	98.8557684740316	Capillary_endothelial_cells_1
chr4	85929806	85930756	3.434876	PR_interval	PRInterval	NA	PR_interval-rs13126782	rs13126782	151584	0.332322580948216	ARHGAP24	1	FALSE	FALSE	Endothelial_program_23|Endocardial_endothelial_program_20|Endocardial_endothelial_program_13	107|142|100	0.58|0.198|0.103	GABPA,MEF2A,MEF2C,SOX13,SOX17,SOX18|ERG,NR5A2,SOX11,SOX5,SOX7,TCF4|ETS1,ETV5,MEF2C,NR5A2,SOX5	NA	NA	NA	rs13126782	1.639e-22	1.639e-22	NA	NA	164.898989569028	Pre_arterial_endothelial_cells_2
chr4	85929845	85931148	3.611707	PR_interval	PRInterval	NA	PR_interval-rs13126782	rs13126782	429725.5	0.288574507242622	MAPK10	2	FALSE	FALSE	NA	NA	NA	NA	NA	NA	NA	rs13126782	1.639e-22	1.639e-22	NA	NA	3.29062197417026	Capillary_endothelial_cells_1
chr4	85929986	85930748	1.71761	PR_interval	PRInterval	NA	PR_interval-rs13126782	rs13126782	151670	0.271762576350055	ARHGAP24	1	FALSE	FALSE	ImmuneCells_program_9	25	0.846	ATF5,CEBPD,MAF	NA	NA	NA	rs13126782	1.639e-22	1.639e-22	NA	NA	361.960395500059	Macrophages_1
chr4	85929822	85930768	2.616001	PR_interval	PRInterval	NA	PR_interval-rs13126782	rs13126782	429927	0.230921487112617	MAPK10	2	FALSE	FALSE	NA	NA	NA	NA	NA	NA	NA	rs13126782	1.639e-22	1.639e-22	NA	NA	5.28728755191629	Venous_endothelial_cells
chr4	85929799	85930753	1.336946	PR_interval	PRInterval	355	PR_interval-rs13126782	rs13126782	151579	0.226375405715245	ARHGAP24	1	FALSE	FALSE	NA	NA	NA	NA	NA	NA	NA	rs13126782	1.639e-22	1.639e-22	NA	NA	1638.08480952297	ACM_right_lowTNNI_3
chr4	85930265	85930765	0.695836	PR_interval	PRInterval	NA	PR_interval-rs13126782	rs13126782	151818	0.20868128291531	ARHGAP24	1	FALSE	FALSE	ImmuneCells_program_9	25	0.101	ATF5,CEBPD,MAF	NA	NA	NA	rs13126782	1.639e-22	1.639e-22	NA	NA	343.623392341404	Macrophages_2
chr4	85929780	85931174	3.868728	PR_interval	PRInterval	NA	PR_interval-rs13126782	rs13126782	429745	0.199766607262015	MAPK10	2	FALSE	FALSE	NA	NA	NA	NA	NA	NA	NA	rs13126782	1.639e-22	1.639e-22	NA	NA	10.2339981427518	Pre_arterial_endothelial_cells_1
chr4	85930308	85930808	1.073968	PR_interval	PRInterval	NA	PR_interval-rs13126782	rs13126782	151861	0.19930605564768	ARHGAP24	1	FALSE	FALSE	MuralCells_program_21|MuralCells_program_3	22|217	0.791|0.25	EBF1,ELF2,FOXN2,FOXP1,MEF2A,MEF2C,NR3C1,NR3C2,RARB,SP4|FLI1,FOXN2,GATA3,GATA4,NR3C1,TCF12	NA	NA	NA	rs13126782	1.639e-22	1.639e-22	NA	NA	540.256329233621	Pericytes_2
chr4	85929806	85930756	3.434876	PR_interval	PRInterval	NA	PR_interval-rs13126782	rs13126782	429941	0.194509144392748	MAPK10	2	FALSE	FALSE	NA	NA	NA	NA	NA	NA	NA	rs13126782	1.639e-22	1.639e-22	NA	NA	9.40786628286057	Pre_arterial_endothelial_cells_2
chr4	85930606	85931106	0.509997	PR_interval	PRInterval	355	PR_interval-rs13126782	rs13126782	429366	0.189098585862128	MAPK10	1	FALSE	FALSE	ACM_program_13	110	0.16	BHLHE40,MAX	NA	NA	NA	rs13126782	1.639e-22	1.639e-22	NA	NA	83.4607110818726	ACM_right_lowTNNI_2
chr4	85929840	85930747	2.224147	PR_interval	PRInterval	NA	PR_interval-rs13126782	rs13126782	429928.5	0.187381532002011	MAPK10	1	FALSE	FALSE	NA	NA	NA	NA	NA	NA	NA	rs13126782	1.639e-22	1.639e-22	NA	NA	3.9529461783685	Capillary_endothelial_cells_2
chr4	85930397	85930897	0.760522	PR_interval	PRInterval	355	PR_interval-rs13126782	rs13126782	151950	0.180437266672073	ARHGAP24	1	FALSE	FALSE	NA	NA	NA	NA	NA	NA	NA	rs13126782	1.639e-22	1.639e-22	NA	NA	432.245951476987	Pericytes_3
chr4	173537554	173539548	17.987308	PR_interval	PRInterval	355	PR_interval-rs13131421	rs13131421	8324	0.916081981173012	HAND2	1	FALSE	FALSE	VCM_program_7	103	0.314	BACH2,BHLHE40,MEF2A,NR3C1,RORA,TCF4	NA	Malformation_of_the_outflow_tract|Obstructive_lesions|Ventricular_septal_defect	NA	rs13131421	9.453e-21	9.453e-21	NA	NA	177.276315097329	VCM_left_compact_2
chr4	173536783	173539546	23.314441	PR_interval	PRInterval	355	PR_interval-rs13131421	rs13131421	7937.5	0.89493638154181	HAND2	1	FALSE	FALSE	VCM_program_7	103	0.253	BACH2,BHLHE40,MEF2A,NR3C1,RORA,TCF4	NA	Malformation_of_the_outflow_tract|Obstructive_lesions|Ventricular_septal_defect	NA	rs13131421	9.453e-21	9.453e-21	NA	NA	243.266095386712	VCM_left_compact_3
chr4	173537553	173539544	13.583175	PR_interval	PRInterval	355	PR_interval-rs13131421	rs13131421	8321.5	0.891207605743157	HAND2	1	FALSE	FALSE	NA	NA	NA	NA	NA	Malformation_of_the_outflow_tract|Obstructive_lesions|Ventricular_septal_defect	NA	rs13131421	9.453e-21	9.453e-21	NA	NA	106.673257061037	VCM_left_compact_1
chr4	173537529	173539063	8.602988	PR_interval	PRInterval	355	PR_interval-rs13131421	rs13131421	8069	0.880786005930084	HAND2	1	FALSE	FALSE	MuralCells_program_7	191	0.88	HAND2	NA	Malformation_of_the_outflow_tract|Obstructive_lesions|Ventricular_septal_defect	NA	rs13131421	9.453e-21	9.453e-21	NA	NA	49.5967771191225	SMC_1
chr4	173537535	173539564	13.765572	PR_interval	PRInterval	355	PR_interval-rs13131421	rs13131421	8322.5	0.877980892256819	HAND2	1	FALSE	FALSE	NA	NA	NA	NA	NA	Malformation_of_the_outflow_tract|Obstructive_lesions|Ventricular_septal_defect	NA	rs13131421	9.453e-21	9.453e-21	NA	NA	104.163911394666	Atrial_septal_endocardial_cells
chr4	173537545	173539541	13.496146	PR_interval	PRInterval	355	PR_interval-rs13131421	rs13131421	8316	0.872820551687272	HAND2	1	FALSE	FALSE	NA	NA	NA	NA	NA	Malformation_of_the_outflow_tract|Obstructive_lesions|Ventricular_septal_defect	NA	rs13131421	9.453e-21	9.453e-21	NA	NA	130.583375673052	VCM_hybrid_3
chr4	173537553	173539552	17.774252	PR_interval	PRInterval	355	PR_interval-rs13131421	rs13131421	8325.5	0.861661770958679	HAND2	1	FALSE	FALSE	NA	NA	NA	NA	NA	Malformation_of_the_outflow_tract|Obstructive_lesions|Ventricular_septal_defect	NA	rs13131421	9.453e-21	9.453e-21	NA	NA	174.568743877535	VCM_hybrid_2
chr4	173537562	173539063	6.15479	PR_interval	PRInterval	NA	PR_interval-rs13131421	rs13131421	8085.5	0.847024748384578	HAND2	1	FALSE	FALSE	NA	NA	NA	NA	NA	Malformation_of_the_outflow_tract|Obstructive_lesions|Ventricular_septal_defect	NA	rs13131421	9.453e-21	9.453e-21	NA	NA	33.4409015667062	Neural_crest_cells
chr4	173537569	173539092	3.271756	PR_interval	PRInterval	NA	PR_interval-rs13131421	rs13131421	8103.5	0.845058594064834	HAND2	1	FALSE	FALSE	NA	NA	NA	NA	NA	Malformation_of_the_outflow_tract|Obstructive_lesions|Ventricular_septal_defect	NA	rs13131421	9.453e-21	9.453e-21	NA	NA	3.07451369428661	Capillary_endothelial_cells_2
chr4	173537543	173539920	12.249631	PR_interval	PRInterval	NA	PR_interval-rs13131421	rs13131421	8504.5	0.836617820735737	HAND2	1	FALSE	FALSE	NC_program_21|NC_program_19|NC_program_15	49|127|83	0.968|0.966|0.281	GATA3,HAND2,TWIST2|ASCL1,DLX5,HAND2,HOXB3,MEIS1,PHOX2B|CREB5,EBF1,GATA2,GATA3,HAND1,HAND2,HMX1,HOXC9,ISL1,MEIS1,ONECUT2,PHOX2A,PHOX2B,TFAP2B,ZFHX3	NA	Malformation_of_the_outflow_tract|Obstructive_lesions|Ventricular_septal_defect	NA	rs13131421	9.453e-21	9.453e-21	NA	NA	170.191805253185	Parasympathetic_neurons
chr4	173537545	173539529	10.093299	PR_interval	PRInterval	NA	PR_interval-rs13131421	rs13131421	8310	0.836248734221347	HAND2	1	FALSE	FALSE	Endocardial_endothelial_program_14	130	0.263	NA	NA	Malformation_of_the_outflow_tract|Obstructive_lesions|Ventricular_septal_defect	NA	rs13131421	9.453e-21	9.453e-21	NA	NA	78.6423904954025	Endocardial_cells_3
chr4	173537542	173539555	10.868186	PR_interval	PRInterval	NA	PR_interval-rs13131421	rs13131421	8321.5	0.836138791273107	HAND2	1	FALSE	FALSE	Endocardial_endothelial_program_6|Endocardial_endothelial_program_14	40|130	0.164|0.113	GATA4,GATA6|NA	NA	Malformation_of_the_outflow_tract|Obstructive_lesions|Ventricular_septal_defect	NA	rs13131421	9.453e-21	9.453e-21	NA	NA	90.3080405529903	Endocardial_cells_4
chr4	173537552	173539546	16.812813	PR_interval	PRInterval	355	PR_interval-rs13131421	rs13131421	8322	0.830624934931062	HAND2	1	FALSE	FALSE	NA	NA	NA	NA	NA	Malformation_of_the_outflow_tract|Obstructive_lesions|Ventricular_septal_defect	NA	rs13131421	9.453e-21	9.453e-21	NA	NA	112.891364413824	VCM_hybrid_1
chr4	173536789	173539524	17.663248	PR_interval	PRInterval	NA	PR_interval-rs13131421	rs13131421	7929.5	0.825700560410212	HAND2	1	FALSE	FALSE	Endocardial_endothelial_program_27|Endocardial_endothelial_program_6|Endocardial_endothelial_program_19	79|40|33	0.803|0.511|0.101	GATA6|GATA4,GATA6|GATA4,GATA5	NA	Malformation_of_the_outflow_tract|Obstructive_lesions|Ventricular_septal_defect	NA	rs13131421	9.453e-21	9.453e-21	NA	NA	189.998332667693	OF_valvular_endocardial_cells
chr4	173537560	173539531	10.573988	PR_interval	PRInterval	NA	PR_interval-rs13131421	rs13131421	8318.5	0.825434764886132	HAND2	1	FALSE	FALSE	Endocardial_endothelial_program_19	33	0.767	GATA4,GATA5	NA	Malformation_of_the_outflow_tract|Obstructive_lesions|Ventricular_septal_defect	NA	rs13131421	9.453e-21	9.453e-21	NA	NA	153.785708214912	IF_valvular_endocardial_cells
chr4	173537541	173539880	13.173412	PR_interval	PRInterval	355	PR_interval-rs13131421	rs13131421	8483.5	0.820227903073361	HAND2	1	FALSE	FALSE	NA	NA	NA	NA	NA	Malformation_of_the_outflow_tract|Obstructive_lesions|Ventricular_septal_defect	NA	rs13131421	9.453e-21	9.453e-21	NA	NA	185.496517790182	ACM_left_highTNNI_1
chr4	173537547	173539869	15.466441	PR_interval	PRInterval	355	PR_interval-rs13131421	rs13131421	8481	0.811629913618283	HAND2	1	FALSE	FALSE	NA	NA	NA	NA	NA	Malformation_of_the_outflow_tract|Obstructive_lesions|Ventricular_septal_defect	NA	rs13131421	9.453e-21	9.453e-21	NA	NA	184.776000858241	ACM_left_highTNNI_2
chr4	173537542	173539540	10.934042	PR_interval	PRInterval	355	PR_interval-rs13131421	rs13131421	8314	0.811128449487957	HAND2	1	FALSE	FALSE	NA	NA	NA	NA	NA	Malformation_of_the_outflow_tract|Obstructive_lesions|Ventricular_septal_defect	NA	rs13131421	9.453e-21	9.453e-21	NA	NA	83.9151788528839	Transitional_His_bundle
chr4	173537541	173539551	13.196076	PR_interval	PRInterval	355	PR_interval-rs13131421	rs13131421	8319	0.810831000612846	HAND2	1	FALSE	FALSE	VCM_program_7	103	0.157	BACH2,BHLHE40,MEF2A,NR3C1,RORA,TCF4	NA	Malformation_of_the_outflow_tract|Obstructive_lesions|Ventricular_septal_defect	NA	rs13131421	9.453e-21	9.453e-21	NA	NA	105.645007868655	VCM_right_compact
chr4	173537539	173539871	13.084569	PR_interval	PRInterval	355	PR_interval-rs13131421	rs13131421	8478	0.810448293152684	HAND2	1	FALSE	FALSE	ACM_program_13	60	0.14	BHLHE40,MAX	NA	Malformation_of_the_outflow_tract|Obstructive_lesions|Ventricular_septal_defect	NA	rs13131421	9.453e-21	9.453e-21	NA	NA	154.082096047951	ACM_left_hybrid
chr4	173537542	173539554	17.688313	PR_interval	PRInterval	355	PR_interval-rs13131421	rs13131421	8321	0.807365274850898	HAND2	1	FALSE	FALSE	NA	NA	NA	NA	NA	Malformation_of_the_outflow_tract|Obstructive_lesions|Ventricular_septal_defect	NA	rs13131421	9.453e-21	9.453e-21	NA	NA	140.742745515375	VCM_right_trabecular
chr4	173537546	173539547	16.526351	PR_interval	PRInterval	355	PR_interval-rs13131421	rs13131421	8319.5	0.806936352288676	HAND2	1	FALSE	FALSE	NA	NA	NA	NA	NA	Malformation_of_the_outflow_tract|Obstructive_lesions|Ventricular_septal_defect	NA	rs13131421	9.453e-21	9.453e-21	NA	NA	188.694164996125	VCM_left_trabecular
chr4	173537584	173539080	9.555677	PR_interval	PRInterval	355	PR_interval-rs13131421	rs13131421	8105	0.805046614082847	HAND2	1	FALSE	FALSE	VIC_program_27|VIC_program_23|FB_program_21	286|180|83	0.382|0.281|0.113	MEF2A,MEF2C,SMAD9,TBX5|GATA4,MEF2A,MEF2C,NFIB,TBX5|ARID2,MEF2C,SMAD9	NA	Malformation_of_the_outflow_tract|Obstructive_lesions|Ventricular_septal_defect	NA	rs13131421	9.453e-21	9.453e-21	NA	NA	34.6360680096513	VIC_4
chr4	173537544	173539886	16.033994	PR_interval	PRInterval	355	PR_interval-rs13131421	rs13131421	8488	0.803717178065116	HAND2	1	FALSE	FALSE	ACM_program_13	60	0.156	BHLHE40,MAX	NA	Malformation_of_the_outflow_tract|Obstructive_lesions|Ventricular_septal_defect	NA	rs13131421	9.453e-21	9.453e-21	NA	NA	101.995705363612	ACM_left_lowTNNI
chr4	173536780	173538418	7.661188	PR_interval	PRInterval	NA	PR_interval-rs13131421	rs13131421	7372	0.796856874946475	HAND2	1	FALSE	FALSE	FB_program_21|VIC_program_27	83|286	0.181|0.116	ARID2,MEF2C,SMAD9|MEF2A,MEF2C,SMAD9,TBX5	NA	Malformation_of_the_outflow_tract|Obstructive_lesions|Ventricular_septal_defect	NA	rs13131421	9.453e-21	9.453e-21	NA	NA	28.4897117397069	VIC_3
chr4	173537740	173539560	9.206237	PR_interval	PRInterval	355	PR_interval-rs13131421	rs13131421	8423	0.796490836651436	HAND2	1	FALSE	FALSE	VIC_program_27	286	0.12	MEF2A,MEF2C,SMAD9,TBX5	NA	Malformation_of_the_outflow_tract|Obstructive_lesions|Ventricular_septal_defect	NA	rs13131421	9.453e-21	9.453e-21	NA	NA	22.0981246584352	VIC_2
chr4	173537543	173539901	13.975048	PR_interval	PRInterval	355	PR_interval-rs13131421	rs13131421	8495	0.795801296908241	HAND2	1	FALSE	FALSE	core_conduction_program_13|core_conduction_program_9|core_conduction_program_4|core_conduction_program_18|core_conduction_program_29	279|94|138|74|96	0.933|0.861|0.847|0.77|0.456	PITX2|GATA4,GATA6,LEF1|TBX20,TBX5|NA|ATF3,EGR1,RFX4	NA	Malformation_of_the_outflow_tract|Obstructive_lesions|Ventricular_septal_defect	NA	rs13131421	9.453e-21	9.453e-21	NA	NA	197.106106038207	AVN
chr4	173537551	173539527	10.036675	PR_interval	PRInterval	355	PR_interval-rs13131421	rs13131421	8312	0.79299371531114	HAND2	1	FALSE	FALSE	NA	NA	NA	NA	NA	Malformation_of_the_outflow_tract|Obstructive_lesions|Ventricular_septal_defect	NA	rs13131421	9.453e-21	9.453e-21	NA	NA	36.3343407617455	PF_1
chr4	173537552	173539539	6.332095	PR_interval	PRInterval	355	PR_interval-rs13131421	rs13131421	8318.5	0.790247171570306	HAND2	1	FALSE	FALSE	NA	NA	NA	NA	NA	Malformation_of_the_outflow_tract|Obstructive_lesions|Ventricular_septal_defect	NA	rs13131421	9.453e-21	9.453e-21	NA	NA	3.65094459792911	Mature_ventricular_fibroblasts
chr4	173537558	173539877	13.205141	PR_interval	PRInterval	355	PR_interval-rs13131421	rs13131421	8490.5	0.785639465575198	HAND2	1	FALSE	FALSE	ACM_program_13	60	0.241	BHLHE40,MAX	NA	Malformation_of_the_outflow_tract|Obstructive_lesions|Ventricular_septal_defect	NA	rs13131421	9.453e-21	9.453e-21	NA	NA	132.105237138278	ACM_right_lowTNNI_1
chr4	173537547	173539877	13.122645	PR_interval	PRInterval	355	PR_interval-rs13131421	rs13131421	8485	0.783868784640122	HAND2	1	FALSE	FALSE	NA	NA	NA	NA	NA	Malformation_of_the_outflow_tract|Obstructive_lesions|Ventricular_septal_defect	NA	rs13131421	9.453e-21	9.453e-21	NA	NA	163.088350628669	ACM_right_highTNNI_1
chr4	173537736	173538236	1.145568	PR_interval	PRInterval	NA	PR_interval-rs13131421	rs13131421	7759	0.781294660847464	HAND2	1	FALSE	FALSE	NA	NA	NA	NA	NA	Malformation_of_the_outflow_tract|Obstructive_lesions|Ventricular_septal_defect	NA	rs13131421	9.453e-21	9.453e-21	NA	NA	2.68455775266722	Macrophages_2
chr4	173537536	173539062	9.319544	PR_interval	PRInterval	NA	PR_interval-rs13131421	rs13131421	8072	0.780277929394514	HAND2	1	FALSE	FALSE	NC_program_15	83	0.712	CREB5,EBF1,GATA2,GATA3,HAND1,HAND2,HMX1,HOXC9,ISL1,MEIS1,ONECUT2,PHOX2A,PHOX2B,TFAP2B,ZFHX3	NA	Malformation_of_the_outflow_tract|Obstructive_lesions|Ventricular_septal_defect	NA	rs13131421	9.453e-21	9.453e-21	NA	NA	350.838970218953	Sympathetic_neurons
chr4	173537540	173539534	13.797799	PR_interval	PRInterval	355	PR_interval-rs13131421	rs13131421	8310	0.776205409164312	HAND2	1	FALSE	FALSE	ACM_program_21|ACM_program_13	228|60	0.527|0.16	NA|BHLHE40,MAX	NA	Malformation_of_the_outflow_tract|Obstructive_lesions|Ventricular_septal_defect	NA	rs13131421	9.453e-21	9.453e-21	NA	NA	192.653730651462	ACM_right_lowTNNI_2
chr4	173537538	173539585	10.790636	PR_interval	PRInterval	355	PR_interval-rs13131421	rs13131421	8334.5	0.769679052177222	HAND2	1	FALSE	FALSE	FB_program_21|VIC_program_27	83|286	0.466|0.141	ARID2,MEF2C,SMAD9|MEF2A,MEF2C,SMAD9,TBX5	NA	Malformation_of_the_outflow_tract|Obstructive_lesions|Ventricular_septal_defect	NA	rs13131421	9.453e-21	9.453e-21	NA	NA	64.4038601905849	VIC_5
chr4	173537549	173539881	13.907013	PR_interval	PRInterval	355	PR_interval-rs13131421	rs13131421	8488	0.760274631998494	HAND2	1	FALSE	FALSE	NA	NA	NA	NA	NA	Malformation_of_the_outflow_tract|Obstructive_lesions|Ventricular_septal_defect	NA	rs13131421	9.453e-21	9.453e-21	NA	NA	222.208621392398	Transitional_AVN
chr4	173537554	173539072	8.778841	PR_interval	PRInterval	355	PR_interval-rs13131421	rs13131421	8086	0.756639801691388	HAND2	1	FALSE	FALSE	VIC_program_23	180	0.23	GATA4,MEF2A,MEF2C,NFIB,TBX5	NA	Malformation_of_the_outflow_tract|Obstructive_lesions|Ventricular_septal_defect	NA	rs13131421	9.453e-21	9.453e-21	NA	NA	25.4130561914185	VIC_1
chr4	173537595	173538460	3.177328	PR_interval	PRInterval	355	PR_interval-rs13131421	rs13131421	7800.5	0.752758871451317	HAND2	1	FALSE	FALSE	NA	NA	NA	NA	NA	Malformation_of_the_outflow_tract|Obstructive_lesions|Ventricular_septal_defect	NA	rs13131421	9.453e-21	9.453e-21	NA	NA	20.5058731903399	Aortic_endothelial_cells_1
chr4	173537553	173539548	14.547972	PR_interval	PRInterval	355	PR_interval-rs13131421	rs13131421	8323.5	0.751879334376058	HAND2	1	FALSE	FALSE	NA	NA	NA	NA	NA	Malformation_of_the_outflow_tract|Obstructive_lesions|Ventricular_septal_defect	NA	rs13131421	9.453e-21	9.453e-21	NA	NA	105.94544547278	Transitional_VCM_to_conduction
chr4	173537576	173539080	6.517469	PR_interval	PRInterval	355	PR_interval-rs13131421	rs13131421	8101	0.734157519101884	HAND2	1	FALSE	FALSE	NA	NA	NA	NA	NA	Malformation_of_the_outflow_tract|Obstructive_lesions|Ventricular_septal_defect	NA	rs13131421	9.453e-21	9.453e-21	NA	NA	16.8868582556246	Fibroblast_like_2
chr4	173537583	173539592	5.070687	PR_interval	PRInterval	355	PR_interval-rs13131421	rs13131421	8360.5	0.694773417749515	HAND2	1	FALSE	FALSE	NA	NA	NA	NA	NA	Malformation_of_the_outflow_tract|Obstructive_lesions|Ventricular_septal_defect	NA	rs13131421	9.453e-21	9.453e-21	NA	NA	2.74714299610763	Fibroblast_like_1
chr4	173537547	173539562	6.321784	PR_interval	PRInterval	355	PR_interval-rs13131421	rs13131421	8327.5	0.686756198646422	HAND2	1	FALSE	FALSE	NA	NA	NA	NA	NA	Malformation_of_the_outflow_tract|Obstructive_lesions|Ventricular_septal_defect	NA	rs13131421	9.453e-21	9.453e-21	NA	NA	2.13858862180557	Atrial_fibroblasts
chr4	173537526	173538248	2.652605	PR_interval	PRInterval	NA	PR_interval-rs13131421	rs13131421	7660	0.648301464355635	HAND2	1	FALSE	FALSE	NA	NA	NA	NA	NA	Malformation_of_the_outflow_tract|Obstructive_lesions|Ventricular_septal_defect	NA	rs13131421	9.453e-21	9.453e-21	NA	NA	24.9353471544127	Endocardial_to_endothelial_transition
chr4	173537531	173539898	13.436313	PR_interval	PRInterval	355	PR_interval-rs13131421	rs13131421	8487.5	0.626379963418295	HAND2	1	FALSE	FALSE	NA	NA	NA	NA	NA	Malformation_of_the_outflow_tract|Obstructive_lesions|Ventricular_septal_defect	NA	rs13131421	9.453e-21	9.453e-21	NA	NA	58.6561393054992	Transitional_PF_2
chr4	173537542	173539554	17.688313	PR_interval	PRInterval	355	PR_interval-rs13131421	rs13131421	745128	0.605445982299896	CEP44	2	FALSE	FALSE	NA	NA	NA	NA	NA	NA	NA	rs13131421	9.453e-21	9.453e-21	NA	NA	42.7370873614516	VCM_right_trabecular
chr4	173537584	173538444	4.994705	PR_interval	PRInterval	355	PR_interval-rs13131421	rs13131421	7787	0.602792257099399	HAND2	1	FALSE	FALSE	NA	NA	NA	NA	NA	Malformation_of_the_outflow_tract|Obstructive_lesions|Ventricular_septal_defect	NA	rs13131421	9.453e-21	9.453e-21	NA	NA	144.946912510612	AV_valve_CM
chr4	173536783	173539546	23.314441	PR_interval	PRInterval	355	PR_interval-rs13131421	rs13131421	745511.5	0.567919624200376	CEP44	2	FALSE	FALSE	NA	NA	NA	NA	NA	NA	NA	rs13131421	9.453e-21	9.453e-21	NA	NA	56.2830839537469	VCM_left_compact_3
chr4	173537586	173539093	2.888742	PR_interval	PRInterval	NA	PR_interval-rs13131421	rs13131421	8112.5	0.557803285866047	HAND2	1	FALSE	FALSE	NA	NA	NA	NA	NA	Malformation_of_the_outflow_tract|Obstructive_lesions|Ventricular_septal_defect	NA	rs13131421	9.453e-21	9.453e-21	NA	NA	2.14302391603975	Pericytes_2
chr4	173537548	173538354	5.199302	PR_interval	PRInterval	355	PR_interval-rs13131421	rs13131421	7724	0.552451707797506	HAND2	1	FALSE	FALSE	NA	NA	NA	NA	NA	Malformation_of_the_outflow_tract|Obstructive_lesions|Ventricular_septal_defect	NA	rs13131421	9.453e-21	9.453e-21	NA	NA	48.7694296549992	PF_2
chr4	173537541	173539551	13.196076	PR_interval	PRInterval	355	PR_interval-rs13131421	rs13131421	745130	0.469870125183495	CEP44	2	FALSE	FALSE	NA	NA	NA	NA	NA	NA	NA	rs13131421	9.453e-21	9.453e-21	NA	NA	50.6283558765057	VCM_right_compact
chr4	173537547	173539869	15.466441	PR_interval	PRInterval	355	PR_interval-rs13131421	rs13131421	744968	0.467582266548201	CEP44	2	FALSE	FALSE	NA	NA	NA	NA	NA	NA	NA	rs13131421	9.453e-21	9.453e-21	NA	NA	51.9932469947433	ACM_left_highTNNI_2
chr4	173537544	173539077	5.947851	PR_interval	PRInterval	355	PR_interval-rs13131421	rs13131421	8083.5	0.466031438076913	HAND2	1	FALSE	FALSE	VIC_program_23	180	0.161	GATA4,MEF2A,MEF2C,NFIB,TBX5	NA	Malformation_of_the_outflow_tract|Obstructive_lesions|Ventricular_septal_defect	NA	rs13131421	9.453e-21	9.453e-21	NA	NA	10.6565066025737	Cardiac_fibroblast_progenitors
chr4	173537552	173539546	16.812813	PR_interval	PRInterval	355	PR_interval-rs13131421	rs13131421	745127	0.461495153211594	CEP44	2	FALSE	FALSE	NA	NA	NA	NA	NA	NA	NA	rs13131421	9.453e-21	9.453e-21	NA	NA	44.904000506762	VCM_hybrid_1
chr4	173537553	173539544	13.583175	PR_interval	PRInterval	355	PR_interval-rs13131421	rs13131421	745127.5	0.458980779382887	CEP44	2	FALSE	FALSE	NA	NA	NA	NA	NA	NA	NA	rs13131421	9.453e-21	9.453e-21	NA	NA	50.3193718550128	VCM_left_compact_1
chr4	173537544	173538399	4.182036	PR_interval	PRInterval	355	PR_interval-rs13131421	rs13131421	7744.5	0.456359194043121	HAND2	1	FALSE	FALSE	ACM_program_21	228	0.14	NA	NA	Malformation_of_the_outflow_tract|Obstructive_lesions|Ventricular_septal_defect	NA	rs13131421	9.453e-21	9.453e-21	NA	NA	223.323011414071	ACM_right_highTNNI_2
chr4	173537553	173539552	17.774252	PR_interval	PRInterval	355	PR_interval-rs13131421	rs13131421	745123.5	0.447856781585834	CEP44	2	FALSE	FALSE	NA	NA	NA	NA	NA	NA	NA	rs13131421	9.453e-21	9.453e-21	NA	NA	38.6008529627399	VCM_hybrid_2
chr4	173537542	173539540	10.934042	PR_interval	PRInterval	355	PR_interval-rs13131421	rs13131421	745135	0.431334629623783	CEP44	2	FALSE	FALSE	NA	NA	NA	NA	NA	NA	NA	rs13131421	9.453e-21	9.453e-21	NA	NA	40.0723476862779	Transitional_His_bundle
chr4	173537541	173539880	13.173412	PR_interval	PRInterval	355	PR_interval-rs13131421	rs13131421	744965.5	0.406799005795116	CEP44	2	FALSE	FALSE	NA	NA	NA	NA	NA	NA	NA	rs13131421	9.453e-21	9.453e-21	NA	NA	47.9538486377332	ACM_left_highTNNI_1
chr4	173537543	173539920	12.249631	PR_interval	PRInterval	NA	PR_interval-rs13131421	rs13131421	744944.5	0.399845864039039	CEP44	2	FALSE	FALSE	NA	NA	NA	NA	NA	NA	NA	rs13131421	9.453e-21	9.453e-21	NA	NA	56.3888511381036	Parasympathetic_neurons
chr4	173537535	173539564	13.765572	PR_interval	PRInterval	355	PR_interval-rs13131421	rs13131421	745126.5	0.393119665192425	CEP44	2	FALSE	FALSE	NA	NA	NA	NA	NA	NA	NA	rs13131421	9.453e-21	9.453e-21	NA	NA	44.9426314332041	Atrial_septal_endocardial_cells
chr4	173537539	173539871	13.084569	PR_interval	PRInterval	355	PR_interval-rs13131421	rs13131421	744971	0.379759906662028	CEP44	2	FALSE	FALSE	NA	NA	NA	NA	NA	NA	NA	rs13131421	9.453e-21	9.453e-21	NA	NA	54.6668514421623	ACM_left_hybrid
chr4	173537540	173539534	13.797799	PR_interval	PRInterval	355	PR_interval-rs13131421	rs13131421	745139	0.378909499144636	CEP44	2	FALSE	FALSE	NA	NA	NA	NA	NA	NA	NA	rs13131421	9.453e-21	9.453e-21	NA	NA	61.7913986711633	ACM_right_lowTNNI_2
chr4	173537546	173539547	16.526351	PR_interval	PRInterval	355	PR_interval-rs13131421	rs13131421	745129.5	0.378805953697738	CEP44	2	FALSE	FALSE	NA	NA	NA	NA	NA	NA	NA	rs13131421	9.453e-21	9.453e-21	NA	NA	41.4702300945963	VCM_left_trabecular
chr4	173537554	173539548	17.987308	PR_interval	PRInterval	355	PR_interval-rs13131421	rs13131421	745125	0.365223010731238	CEP44	2	FALSE	FALSE	NA	NA	NA	NA	NA	NA	NA	rs13131421	9.453e-21	9.453e-21	NA	NA	54.8734319057758	VCM_left_compact_2
chr4	173537544	173539886	16.033994	PR_interval	PRInterval	355	PR_interval-rs13131421	rs13131421	744961	0.362164334409331	CEP44	2	FALSE	FALSE	NA	NA	NA	NA	NA	NA	NA	rs13131421	9.453e-21	9.453e-21	NA	NA	70.6270947932688	ACM_left_lowTNNI
chr4	173537558	173539877	13.205141	PR_interval	PRInterval	355	PR_interval-rs13131421	rs13131421	744958.5	0.359314220477575	CEP44	2	FALSE	FALSE	NA	NA	NA	NA	NA	NA	NA	rs13131421	9.453e-21	9.453e-21	NA	NA	51.5051725428089	ACM_right_lowTNNI_1
chr4	173537543	173539901	13.975048	PR_interval	PRInterval	355	PR_interval-rs13131421	rs13131421	744954	0.358846294483134	CEP44	2	FALSE	FALSE	core_conduction_program_18	180	0.77	NA	NA	NA	NA	rs13131421	9.453e-21	9.453e-21	NA	NA	62.0239602972318	AVN
chr4	173537549	173539881	13.907013	PR_interval	PRInterval	355	PR_interval-rs13131421	rs13131421	744961	0.35549440132352	CEP44	2	FALSE	FALSE	NA	NA	NA	NA	NA	NA	NA	rs13131421	9.453e-21	9.453e-21	NA	NA	53.2863149752516	Transitional_AVN
chr4	173537560	173539531	10.573988	PR_interval	PRInterval	NA	PR_interval-rs13131421	rs13131421	745130.5	0.354275712077622	CEP44	2	FALSE	FALSE	NA	NA	NA	NA	NA	NA	NA	rs13131421	9.453e-21	9.453e-21	NA	NA	38.7942955576524	IF_valvular_endocardial_cells
chr4	173537547	173539877	13.122645	PR_interval	PRInterval	355	PR_interval-rs13131421	rs13131421	744964	0.345765622804747	CEP44	2	FALSE	FALSE	NA	NA	NA	NA	NA	NA	NA	rs13131421	9.453e-21	9.453e-21	NA	NA	44.4560945637141	ACM_right_highTNNI_1
chr4	173537553	173539548	14.547972	PR_interval	PRInterval	355	PR_interval-rs13131421	rs13131421	745125.5	0.345583478272243	CEP44	2	FALSE	FALSE	NA	NA	NA	NA	NA	NA	NA	rs13131421	9.453e-21	9.453e-21	NA	NA	48.568609551273	Transitional_VCM_to_conduction
chr4	173537551	173539527	10.036675	PR_interval	PRInterval	355	PR_interval-rs13131421	rs13131421	745137	0.340798715730122	CEP44	2	FALSE	FALSE	NA	NA	NA	NA	NA	NA	NA	rs13131421	9.453e-21	9.453e-21	NA	NA	43.1306922711368	PF_1
chr4	173537545	173539541	13.496146	PR_interval	PRInterval	355	PR_interval-rs13131421	rs13131421	745133	0.339993473850082	CEP44	2	FALSE	FALSE	NA	NA	NA	NA	NA	NA	NA	rs13131421	9.453e-21	9.453e-21	NA	NA	37.8701455134727	VCM_hybrid_3
chr4	173537740	173539560	9.206237	PR_interval	PRInterval	355	PR_interval-rs13131421	rs13131421	745026	0.339408694485149	CEP44	2	FALSE	FALSE	NA	NA	NA	NA	NA	NA	NA	rs13131421	9.453e-21	9.453e-21	NA	NA	53.1812011010694	VIC_2
chr4	173537542	173539555	10.868186	PR_interval	PRInterval	NA	PR_interval-rs13131421	rs13131421	745127.5	0.330018835690644	CEP44	2	FALSE	FALSE	NA	NA	NA	NA	NA	NA	NA	rs13131421	9.453e-21	9.453e-21	NA	NA	46.540708039305	Endocardial_cells_4
chr4	173537538	173539585	10.790636	PR_interval	PRInterval	355	PR_interval-rs13131421	rs13131421	745114.5	0.320018404682725	CEP44	2	FALSE	FALSE	NA	NA	NA	NA	NA	NA	NA	rs13131421	9.453e-21	9.453e-21	NA	NA	52.6175328354452	VIC_5
chr4	173537538	173538224	3.361631	PR_interval	PRInterval	355	PR_interval-rs13131421	rs13131421	7654	0.310069917061834	HAND2	1	FALSE	FALSE	NA	NA	NA	NA	NA	Malformation_of_the_outflow_tract|Obstructive_lesions|Ventricular_septal_defect	NA	rs13131421	9.453e-21	9.453e-21	NA	NA	80.9107928153865	ACM_right_lowTNNI_3
chr4	173537566	173539087	2.858366	PR_interval	PRInterval	355	PR_interval-rs13131421	rs13131421	8099.5	0.299859436370172	HAND2	1	FALSE	FALSE	NA	NA	NA	NA	NA	Malformation_of_the_outflow_tract|Obstructive_lesions|Ventricular_septal_defect	NA	rs13131421	9.453e-21	9.453e-21	NA	NA	28.0012248065157	Epicardial_mesothelial_ITLN1
chr4	173537584	173539080	9.555677	PR_interval	PRInterval	355	PR_interval-rs13131421	rs13131421	745344	0.299127434389293	CEP44	2	FALSE	FALSE	NA	NA	NA	NA	NA	NA	NA	rs13131421	9.453e-21	9.453e-21	NA	NA	46.1814240128685	VIC_4
chr4	173537545	173539529	10.093299	PR_interval	PRInterval	NA	PR_interval-rs13131421	rs13131421	745139	0.293188371320622	CEP44	2	FALSE	FALSE	NA	NA	NA	NA	NA	NA	NA	rs13131421	9.453e-21	9.453e-21	NA	NA	43.9665563729295	Endocardial_cells_3
chr4	173537529	173539063	8.602988	PR_interval	PRInterval	355	PR_interval-rs13131421	rs13131421	745380	0.281493215374949	CEP44	2	FALSE	FALSE	NA	NA	NA	NA	NA	NA	NA	rs13131421	9.453e-21	9.453e-21	NA	NA	68.3309309217604	SMC_1
chr4	173537536	173539062	9.319544	PR_interval	PRInterval	NA	PR_interval-rs13131421	rs13131421	745377	0.26127022601591	CEP44	2	FALSE	FALSE	NA	NA	NA	NA	NA	NA	NA	rs13131421	9.453e-21	9.453e-21	NA	NA	56.4963110405965	Sympathetic_neurons
chr4	173536780	173538418	7.661188	PR_interval	PRInterval	NA	PR_interval-rs13131421	rs13131421	746077	0.260555593991481	CEP44	2	FALSE	FALSE	NA	NA	NA	NA	NA	NA	NA	rs13131421	9.453e-21	9.453e-21	NA	NA	48.0850744484809	VIC_3
chr4	173537562	173539063	6.15479	PR_interval	PRInterval	NA	PR_interval-rs13131421	rs13131421	745363.5	0.254101306695781	CEP44	2	FALSE	FALSE	NC_program_27	224	0.234	NA	NA	NA	NA	rs13131421	9.453e-21	9.453e-21	NA	NA	65.398537338115	Neural_crest_cells
chr4	173537554	173539072	8.778841	PR_interval	PRInterval	355	PR_interval-rs13131421	rs13131421	745363	0.248432966567809	CEP44	2	FALSE	FALSE	NA	NA	NA	NA	NA	NA	NA	rs13131421	9.453e-21	9.453e-21	NA	NA	48.2848067636951	VIC_1
chr4	173536789	173539524	17.663248	PR_interval	PRInterval	NA	PR_interval-rs13131421	rs13131421	745519.5	0.231503646952272	CEP44	2	FALSE	FALSE	NA	NA	NA	NA	NA	NA	NA	rs13131421	9.453e-21	9.453e-21	NA	NA	44.2877844526611	OF_valvular_endocardial_cells
chr4	173537576	173539080	6.517469	PR_interval	PRInterval	355	PR_interval-rs13131421	rs13131421	745348	0.230795476520242	CEP44	2	FALSE	FALSE	NA	NA	NA	NA	NA	NA	NA	rs13131421	9.453e-21	9.453e-21	NA	NA	39.4713150283909	Fibroblast_like_2
chr4	173537595	173538460	3.177328	PR_interval	PRInterval	355	PR_interval-rs13131421	rs13131421	745648.5	0.196615614270374	CEP44	2	FALSE	FALSE	NA	NA	NA	NA	NA	NA	NA	rs13131421	9.453e-21	9.453e-21	NA	NA	36.8569616166241	Aortic_endothelial_cells_1
chr4	173537544	173538399	4.182036	PR_interval	PRInterval	355	PR_interval-rs13131421	rs13131421	745704.5	0.190517022968908	CEP44	2	FALSE	FALSE	NA	NA	NA	NA	NA	NA	NA	rs13131421	9.453e-21	9.453e-21	NA	NA	39.895178667658	ACM_right_highTNNI_2
chr4	173537548	173538354	5.199302	PR_interval	PRInterval	355	PR_interval-rs13131421	rs13131421	745725	0.18722294017216	CEP44	2	FALSE	FALSE	NA	NA	NA	NA	NA	NA	NA	rs13131421	9.453e-21	9.453e-21	NA	NA	41.1721818192958	PF_2
chr4	173537584	173538444	4.994705	PR_interval	PRInterval	355	PR_interval-rs13131421	rs13131421	745662	0.18599179403014	CEP44	2	FALSE	FALSE	NA	NA	NA	NA	NA	NA	NA	rs13131421	9.453e-21	9.453e-21	NA	NA	45.3300442290157	AV_valve_CM
chr10	75977125	75977625	5.582288	PR_interval	PRInterval	355	PR_interval-rs1359037	rs1951742	1660444	0.250470150774426	KCNMA1	1	FALSE	FALSE	NA	NA	NA	NA	NA	NA	NA	rs1359037	1.504e-10	NA	NA	NA	22.2686207692674	OFT_1
chr1	111884770	111885270	0.585902	PR_interval	PRInterval	NA	PR_interval-rs1373291	rs12023200	104135	0.183052518758033	KCND3	1	FALSE	FALSE	NA	NA	NA	NA	NA	NA	NA	rs1373291	1.961e-09	NA	NA	NA	6.26542790423373	Parasympathetic_neurons
chr5	45532773	45534597	6.370425	PR_interval	PRInterval	355	PR_interval-rs1483303	rs6451807	162433	0.581961223544252	HCN1	1	FALSE	FALSE	NA	NA	NA	NA	NA	NA	NA	rs1483303	1.709e-18	NA	NA	NA	32.4133687370967	PF_1
chr5	45532773	45534597	6.370425	PR_interval	PRInterval	355	PR_interval-rs1483303	rs6451807	162433	0.581961223544252	HCN1	1	FALSE	FALSE	NA	NA	NA	NA	NA	NA	NA	rs1483303	1.709e-18	NA	NA	NA	32.4133687370967	PF_1
chr5	45532773	45534597	6.370425	PR_interval	PRInterval	355	PR_interval-rs1483303	rs6451807	162433	0.581961223544252	HCN1	1	FALSE	FALSE	NA	NA	NA	NA	NA	NA	NA	rs1483303	1.709e-18	NA	NA	NA	32.4133687370967	PF_1
chr5	45532767	45534601	5.523146	PR_interval	PRInterval	355	PR_interval-rs1483303	rs6451807	162434	0.528031496510291	HCN1	1	FALSE	FALSE	core_conduction_program_27	210	0.106	RFX2,RFX3	NA	NA	NA	rs1483303	1.709e-18	NA	NA	NA	13.4789880956028	PF_2
chr5	45532767	45534601	5.523146	PR_interval	PRInterval	355	PR_interval-rs1483303	rs6451807	162434	0.528031496510291	HCN1	1	FALSE	FALSE	core_conduction_program_27	210	0.106	RFX2,RFX3	NA	NA	NA	rs1483303	1.709e-18	NA	NA	NA	13.4789880956028	PF_2
chr5	45532767	45534601	5.523146	PR_interval	PRInterval	355	PR_interval-rs1483303	rs6451807	162434	0.528031496510291	HCN1	1	FALSE	FALSE	core_conduction_program_27	210	0.106	RFX2,RFX3	NA	NA	NA	rs1483303	1.709e-18	NA	NA	NA	13.4789880956028	PF_2
chr5	45706704	45707204	0.812839	PR_interval	PRInterval	NA	PR_interval-rs1483303	rs10078625	10836	0.52450302692741	HCN1	1	FALSE	FALSE	NA	NA	NA	NA	NA	NA	NA	rs1483303	1.709e-18	NA	NA	NA	1.3913914610306	Venous_endothelial_cells
chr5	45622383	45622883	1.937801	PR_interval	PRInterval	NA	PR_interval-rs1483303	rs6893773	73485	0.436674952235347	HCN1	1	FALSE	FALSE	NA	NA	NA	NA	NA	NA	NA	rs1483303	1.709e-18	1.55e-18	NA	NA	29.6527599384346	Sympathetic_neurons
chr5	45532487	45534814	5.913687	PR_interval	PRInterval	355	PR_interval-rs1483303	rs6451807	162467.5	0.397238106155253	HCN1	1	FALSE	FALSE	ACM_program_4	118	0.422	NA	NA	NA	NA	rs1483303	1.709e-18	NA	NA	NA	412.627666427341	ACM_left_lowTNNI
chr5	45532487	45534814	5.913687	PR_interval	PRInterval	355	PR_interval-rs1483303	rs6451807	162467.5	0.397238106155253	HCN1	1	FALSE	FALSE	ACM_program_4	118	0.422	NA	NA	NA	NA	rs1483303	1.709e-18	NA	NA	NA	412.627666427341	ACM_left_lowTNNI
chr5	45532487	45534814	5.913687	PR_interval	PRInterval	355	PR_interval-rs1483303	rs6451807	162467.5	0.397238106155253	HCN1	1	FALSE	FALSE	ACM_program_4	118	0.422	NA	NA	NA	NA	rs1483303	1.709e-18	NA	NA	NA	412.627666427341	ACM_left_lowTNNI
chr5	45532495	45534602	4.622012	PR_interval	PRInterval	355	PR_interval-rs1483303	rs6451807	162569.5	0.366120860463251	HCN1	1	FALSE	FALSE	NA	NA	NA	NA	NA	NA	NA	rs1483303	1.709e-18	NA	NA	NA	6.25418042152041	VCM_left_trabecular
chr5	45532495	45534602	4.622012	PR_interval	PRInterval	355	PR_interval-rs1483303	rs6451807	162569.5	0.366120860463251	HCN1	1	FALSE	FALSE	NA	NA	NA	NA	NA	NA	NA	rs1483303	1.709e-18	NA	NA	NA	6.25418042152041	VCM_left_trabecular
chr5	45532495	45534602	4.622012	PR_interval	PRInterval	355	PR_interval-rs1483303	rs6451807	162569.5	0.366120860463251	HCN1	1	FALSE	FALSE	NA	NA	NA	NA	NA	NA	NA	rs1483303	1.709e-18	NA	NA	NA	6.25418042152041	VCM_left_trabecular
chr5	45532498	45534800	3.586481	PR_interval	PRInterval	355	PR_interval-rs1483303	rs6451807	162469	0.300536605899996	HCN1	1	FALSE	FALSE	NA	NA	NA	NA	NA	NA	NA	rs1483303	1.709e-18	NA	NA	NA	3.4596221808226	VCM_hybrid_2
chr5	45532498	45534800	3.586481	PR_interval	PRInterval	355	PR_interval-rs1483303	rs6451807	162469	0.300536605899996	HCN1	1	FALSE	FALSE	NA	NA	NA	NA	NA	NA	NA	rs1483303	1.709e-18	NA	NA	NA	3.4596221808226	VCM_hybrid_2
chr5	45532498	45534800	3.586481	PR_interval	PRInterval	355	PR_interval-rs1483303	rs6451807	162469	0.300536605899996	HCN1	1	FALSE	FALSE	NA	NA	NA	NA	NA	NA	NA	rs1483303	1.709e-18	NA	NA	NA	3.4596221808226	VCM_hybrid_2
chr5	45532772	45534600	3.835946	PR_interval	PRInterval	355	PR_interval-rs1483303	rs6451807	162432	0.293423974614623	HCN1	1	FALSE	FALSE	VCM_program_19	98	0.217	NA	NA	NA	NA	rs1483303	1.709e-18	NA	NA	NA	3.99514892263963	VCM_hybrid_3
chr5	45532772	45534600	3.835946	PR_interval	PRInterval	355	PR_interval-rs1483303	rs6451807	162432	0.293423974614623	HCN1	1	FALSE	FALSE	VCM_program_19	98	0.217	NA	NA	NA	NA	rs1483303	1.709e-18	NA	NA	NA	3.99514892263963	VCM_hybrid_3
chr5	45532772	45534600	3.835946	PR_interval	PRInterval	355	PR_interval-rs1483303	rs6451807	162432	0.293423974614623	HCN1	1	FALSE	FALSE	VCM_program_19	98	0.217	NA	NA	NA	NA	rs1483303	1.709e-18	NA	NA	NA	3.99514892263963	VCM_hybrid_3
chr5	45532846	45534597	3.979725	PR_interval	PRInterval	355	PR_interval-rs1483303	rs6451807	162396.5	0.277869908824186	HCN1	1	FALSE	FALSE	TzConductionCells_program_23	190	0.235	GATA4,GATA5,TBX5	NA	NA	NA	rs1483303	1.709e-18	NA	NA	NA	31.3037814529567	Transitional_His_bundle
chr5	45532475	45534595	5.621202	PR_interval	PRInterval	355	PR_interval-rs1483303	rs6451807	162583	0.271880885499687	HCN1	1	FALSE	FALSE	ACM_program_2|ACM_program_6	92|98	0.312|0.186	MXI1|TEAD1,TEAD4	NA	NA	NA	rs1483303	1.709e-18	NA	NA	NA	216.472865857899	ACM_right_highTNNI_1
chr5	45532475	45534595	5.621202	PR_interval	PRInterval	355	PR_interval-rs1483303	rs6451807	162583	0.271880885499687	HCN1	1	FALSE	FALSE	ACM_program_2|ACM_program_6	92|98	0.312|0.186	MXI1|TEAD1,TEAD4	NA	NA	NA	rs1483303	1.709e-18	NA	NA	NA	216.472865857899	ACM_right_highTNNI_1
chr5	45532475	45534595	5.621202	PR_interval	PRInterval	355	PR_interval-rs1483303	rs6451807	162583	0.271880885499687	HCN1	1	FALSE	FALSE	ACM_program_2|ACM_program_6	92|98	0.312|0.186	MXI1|TEAD1,TEAD4	NA	NA	NA	rs1483303	1.709e-18	NA	NA	NA	216.472865857899	ACM_right_highTNNI_1
chr5	45532474	45534845	5.812687	PR_interval	PRInterval	355	PR_interval-rs1483303	rs6451807	162458.5	0.265568201898371	HCN1	1	FALSE	FALSE	ACM_program_6|ACM_program_4|ACM_program_14	98|118|264	0.159|0.135|0.133	TEAD1,TEAD4|NA	NA	NA	NA	rs1483303	1.709e-18	NA	NA	NA	203.087628094476	ACM_left_highTNNI_1
chr5	45532474	45534845	5.812687	PR_interval	PRInterval	355	PR_interval-rs1483303	rs6451807	162458.5	0.265568201898371	HCN1	1	FALSE	FALSE	ACM_program_6|ACM_program_4|ACM_program_14	98|118|264	0.159|0.135|0.133	TEAD1,TEAD4|NA	NA	NA	NA	rs1483303	1.709e-18	NA	NA	NA	203.087628094476	ACM_left_highTNNI_1
chr5	45532474	45534845	5.812687	PR_interval	PRInterval	355	PR_interval-rs1483303	rs6451807	162458.5	0.265568201898371	HCN1	1	FALSE	FALSE	ACM_program_6|ACM_program_4|ACM_program_14	98|118|264	0.159|0.135|0.133	TEAD1,TEAD4|NA	NA	NA	NA	rs1483303	1.709e-18	NA	NA	NA	203.087628094476	ACM_left_highTNNI_1
chr5	45534096	45534596	2.003388	PR_interval	PRInterval	355	PR_interval-rs1483303	rs6451807	161772	0.255951524505701	HCN1	1	FALSE	FALSE	NA	NA	NA	NA	NA	NA	NA	rs1483303	1.709e-18	NA	NA	NA	21.4398302289066	Transitional_PF_2
chr5	45534096	45534596	2.003388	PR_interval	PRInterval	355	PR_interval-rs1483303	rs6451807	161772	0.255951524505701	HCN1	1	FALSE	FALSE	NA	NA	NA	NA	NA	NA	NA	rs1483303	1.709e-18	NA	NA	NA	21.4398302289066	Transitional_PF_2
chr5	45534096	45534596	2.003388	PR_interval	PRInterval	355	PR_interval-rs1483303	rs6451807	161772	0.255951524505701	HCN1	1	FALSE	FALSE	NA	NA	NA	NA	NA	NA	NA	rs1483303	1.709e-18	NA	NA	NA	21.4398302289066	Transitional_PF_2
chr5	45532508	45534600	3.028878	PR_interval	PRInterval	355	PR_interval-rs1483303	rs6451807	162564	0.243770812652937	HCN1	1	FALSE	FALSE	VCM_program_19	98	0.201	NA	NA	NA	NA	rs1483303	1.709e-18	NA	NA	NA	4.52471982908292	VCM_right_compact
chr5	45532508	45534600	3.028878	PR_interval	PRInterval	355	PR_interval-rs1483303	rs6451807	162564	0.243770812652937	HCN1	1	FALSE	FALSE	VCM_program_19	98	0.201	NA	NA	NA	NA	rs1483303	1.709e-18	NA	NA	NA	4.52471982908292	VCM_right_compact
chr5	45532508	45534600	3.028878	PR_interval	PRInterval	355	PR_interval-rs1483303	rs6451807	162564	0.243770812652937	HCN1	1	FALSE	FALSE	VCM_program_19	98	0.201	NA	NA	NA	NA	rs1483303	1.709e-18	NA	NA	NA	4.52471982908292	VCM_right_compact
chr5	45532485	45534584	4.080698	PR_interval	PRInterval	355	PR_interval-rs1483303	rs6451807	162583.5	0.241419976489908	HCN1	1	FALSE	FALSE	NA	NA	NA	NA	NA	NA	NA	rs1483303	1.709e-18	NA	NA	NA	3.77001015786086	VCM_hybrid_1
chr5	45532485	45534584	4.080698	PR_interval	PRInterval	355	PR_interval-rs1483303	rs6451807	162583.5	0.241419976489908	HCN1	1	FALSE	FALSE	NA	NA	NA	NA	NA	NA	NA	rs1483303	1.709e-18	NA	NA	NA	3.77001015786086	VCM_hybrid_1
chr5	45532485	45534584	4.080698	PR_interval	PRInterval	355	PR_interval-rs1483303	rs6451807	162583.5	0.241419976489908	HCN1	1	FALSE	FALSE	NA	NA	NA	NA	NA	NA	NA	rs1483303	1.709e-18	NA	NA	NA	3.77001015786086	VCM_hybrid_1
chr5	45532482	45534818	4.239175	PR_interval	PRInterval	355	PR_interval-rs1483303	rs6451807	162468	0.223264802580853	HCN1	1	FALSE	FALSE	NA	NA	NA	NA	NA	NA	NA	rs1483303	1.709e-18	NA	NA	NA	6.29159026445244	Transitional_VCM_to_conduction
chr5	45532766	45534593	3.732701	PR_interval	PRInterval	355	PR_interval-rs1483303	rs6451807	162438.5	0.222554216558681	HCN1	1	FALSE	FALSE	NA	NA	NA	NA	NA	NA	NA	rs1483303	1.709e-18	NA	NA	NA	4.3300280009889	VCM_left_compact_1
chr5	45532766	45534593	3.732701	PR_interval	PRInterval	355	PR_interval-rs1483303	rs6451807	162438.5	0.222554216558681	HCN1	1	FALSE	FALSE	NA	NA	NA	NA	NA	NA	NA	rs1483303	1.709e-18	NA	NA	NA	4.3300280009889	VCM_left_compact_1
chr5	45532766	45534593	3.732701	PR_interval	PRInterval	355	PR_interval-rs1483303	rs6451807	162438.5	0.222554216558681	HCN1	1	FALSE	FALSE	NA	NA	NA	NA	NA	NA	NA	rs1483303	1.709e-18	NA	NA	NA	4.3300280009889	VCM_left_compact_1
chr5	45532496	45534881	3.757851	PR_interval	PRInterval	355	PR_interval-rs1483303	rs6451807	162429.5	0.219271449222122	HCN1	1	FALSE	FALSE	NA	NA	NA	NA	NA	NA	NA	rs1483303	1.709e-18	NA	NA	NA	4.31071690397623	VCM_left_compact_2
chr5	45532496	45534881	3.757851	PR_interval	PRInterval	355	PR_interval-rs1483303	rs6451807	162429.5	0.219271449222122	HCN1	1	FALSE	FALSE	NA	NA	NA	NA	NA	NA	NA	rs1483303	1.709e-18	NA	NA	NA	4.31071690397623	VCM_left_compact_2
chr5	45532496	45534881	3.757851	PR_interval	PRInterval	355	PR_interval-rs1483303	rs6451807	162429.5	0.219271449222122	HCN1	1	FALSE	FALSE	NA	NA	NA	NA	NA	NA	NA	rs1483303	1.709e-18	NA	NA	NA	4.31071690397623	VCM_left_compact_2
chr5	45532474	45534576	7.313557	PR_interval	PRInterval	355	PR_interval-rs1483303	rs6451807	162593	0.212024685475596	HCN1	1	FALSE	FALSE	NA	NA	NA	NA	NA	NA	NA	rs1483303	1.709e-18	NA	NA	NA	454.366105111554	Transitional_AVN
chr5	45534080	45534580	1.282404	PR_interval	PRInterval	355	PR_interval-rs1483303	rs6451807	161788	0.20827392186068	HCN1	1	FALSE	FALSE	NA	NA	NA	NA	NA	NA	NA	rs1483303	1.709e-18	NA	NA	NA	15.0302282044916	Transitional_PF_1
chr5	45532779	45534797	3.594638	PR_interval	PRInterval	355	PR_interval-rs1483303	rs6451807	162330	0.204230413496146	HCN1	1	FALSE	FALSE	NA	NA	NA	NA	NA	NA	NA	rs1483303	1.709e-18	NA	NA	NA	5.36725799781439	VCM_right_trabecular
chr5	45532779	45534797	3.594638	PR_interval	PRInterval	355	PR_interval-rs1483303	rs6451807	162330	0.204230413496146	HCN1	1	FALSE	FALSE	NA	NA	NA	NA	NA	NA	NA	rs1483303	1.709e-18	NA	NA	NA	5.36725799781439	VCM_right_trabecular
chr5	45532779	45534797	3.594638	PR_interval	PRInterval	355	PR_interval-rs1483303	rs6451807	162330	0.204230413496146	HCN1	1	FALSE	FALSE	NA	NA	NA	NA	NA	NA	NA	rs1483303	1.709e-18	NA	NA	NA	5.36725799781439	VCM_right_trabecular
chr5	45536850	45537350	1.267237	PR_interval	PRInterval	355	PR_interval-rs1483303	rs10073636	159018	0.200579312226388	HCN1	1	FALSE	FALSE	NA	NA	NA	NA	NA	NA	NA	rs1483303	1.709e-18	5.334e-18	NA	NA	32.4133687370967	PF_1
chr5	45706633	45707443	1.452938	PR_interval	PRInterval	355	PR_interval-rs1483303	rs10078625	10920	0.19695868102632	HCN1	1	FALSE	FALSE	ACM_program_4	118	0.422	NA	NA	NA	NA	rs1483303	1.709e-18	NA	NA	NA	412.627666427341	ACM_left_lowTNNI
chr5	45706633	45707443	1.452938	PR_interval	PRInterval	355	PR_interval-rs1483303	rs13187565	10920	0.19695868102632	HCN1	1	FALSE	FALSE	ACM_program_4	118	0.422	NA	NA	NA	NA	rs1483303	1.709e-18	1.649e-18	NA	NA	412.627666427341	ACM_left_lowTNNI
chr5	45706633	45707443	1.452938	PR_interval	PRInterval	355	PR_interval-rs1483303	rs13187565	10920	0.19695868102632	HCN1	1	FALSE	FALSE	ACM_program_4	118	0.422	NA	NA	NA	NA	rs1483303	1.709e-18	1.649e-18	NA	NA	412.627666427341	ACM_left_lowTNNI
chr5	45767693	45768885	1.648616	PR_interval	PRInterval	355	PR_interval-rs1483303	rs199654182	72171	0.190557831456609	HCN1	1	FALSE	FALSE	ACM_program_21	26	0.527	NA	NA	NA	NA	rs1483303	1.709e-18	NA	NA	NA	629.933683439448	ACM_right_lowTNNI_2
chr5	45532501	45534583	6.066214	PR_interval	PRInterval	355	PR_interval-rs1483303	rs6451807	162576	0.187942393019604	HCN1	1	FALSE	FALSE	ACM_program_21	26	0.14	NA	NA	NA	NA	rs1483303	1.709e-18	NA	NA	NA	192.326757311379	ACM_right_highTNNI_2
chr5	45532501	45534583	6.066214	PR_interval	PRInterval	355	PR_interval-rs1483303	rs6451807	162576	0.187942393019604	HCN1	1	FALSE	FALSE	ACM_program_21	26	0.14	NA	NA	NA	NA	rs1483303	1.709e-18	NA	NA	NA	192.326757311379	ACM_right_highTNNI_2
chr5	45532501	45534583	6.066214	PR_interval	PRInterval	355	PR_interval-rs1483303	rs6451807	162576	0.187942393019604	HCN1	1	FALSE	FALSE	ACM_program_21	26	0.14	NA	NA	NA	NA	rs1483303	1.709e-18	NA	NA	NA	192.326757311379	ACM_right_highTNNI_2
chr5	45426878	45427378	1.468051	PR_interval	PRInterval	355	PR_interval-rs1483303	rs6892290	268990	0.187670442998642	HCN1	1	FALSE	FALSE	Epicardial_program_2|Epicardial_program_5	180|37	0.836|0.769	GATA4,NFIA|NA	NA	NA	NA	rs1483303	1.709e-18	3.457e-17	NA	NA	91.3334067953702	Epicardial_mesothelial_ITLN1
chr5	45426878	45427378	1.468051	PR_interval	PRInterval	355	PR_interval-rs1483303	rs6892290	268990	0.187670442998642	HCN1	1	FALSE	FALSE	Epicardial_program_2|Epicardial_program_5	180|37	0.836|0.769	GATA4,NFIA|NA	NA	NA	NA	rs1483303	1.709e-18	3.457e-17	NA	NA	91.3334067953702	Epicardial_mesothelial_ITLN1
chr5	45426878	45427378	1.468051	PR_interval	PRInterval	355	PR_interval-rs1483303	rs6892594	268990	0.187670442998642	HCN1	1	FALSE	FALSE	Epicardial_program_2|Epicardial_program_5	180|37	0.836|0.769	GATA4,NFIA|NA	NA	NA	NA	rs1483303	1.709e-18	1.896e-17	NA	NA	91.3334067953702	Epicardial_mesothelial_ITLN1
chr5	45706706	45707206	0.747505	PR_interval	PRInterval	355	PR_interval-rs1483303	rs10078625	10838	0.187483436437901	HCN1	1	FALSE	FALSE	NA	NA	NA	NA	NA	NA	NA	rs1483303	1.709e-18	NA	NA	NA	30.7889380287097	His_bundle
chr5	45532477	45534593	6.123155	PR_interval	PRInterval	355	PR_interval-rs1483303	rs6451807	162583	0.17855705130431	HCN1	1	FALSE	FALSE	ACM_program_14|ACM_program_4|ACM_program_6	264|118|98	0.175|0.165	NA|TEAD1,TEAD4	NA	NA	NA	rs1483303	1.709e-18	NA	NA	NA	278.777876172985	ACM_left_hybrid
chr5	45532477	45534593	6.123155	PR_interval	PRInterval	355	PR_interval-rs1483303	rs6451807	162583	0.17855705130431	HCN1	1	FALSE	FALSE	ACM_program_14|ACM_program_4|ACM_program_6	264|118|98	0.175|0.165	NA|TEAD1,TEAD4	NA	NA	NA	rs1483303	1.709e-18	NA	NA	NA	278.777876172985	ACM_left_hybrid
chr5	45532477	45534593	6.123155	PR_interval	PRInterval	355	PR_interval-rs1483303	rs6451807	162583	0.17855705130431	HCN1	1	FALSE	FALSE	ACM_program_14|ACM_program_4|ACM_program_6	264|118|98	0.175|0.165	NA|TEAD1,TEAD4	NA	NA	NA	rs1483303	1.709e-18	NA	NA	NA	278.777876172985	ACM_left_hybrid
chr3	192636755	192637767	19.290119	PR_interval	PRInterval	355	PR_interval-rs1503586	rs1875739	90338	0.875394565350494	FGF12	1	FALSE	FALSE	NA	NA	NA	NA	NA	NA	NA	rs1503586	7.485e-15	3.929e-13	NA	NA	3487.6231725151	Transitional_AVN
chr3	192636757	192637434	10.6023	PR_interval	PRInterval	355	PR_interval-rs1503586	rs1875739	90503.5	0.82933966464922	FGF12	1	FALSE	FALSE	NA	NA	NA	NA	NA	NA	NA	rs1503586	7.485e-15	3.929e-13	NA	NA	2983.46081805637	Transitional_His_bundle
chr3	192636699	192637466	18.021326	PR_interval	PRInterval	355	PR_interval-rs1503586	rs1875739	90516.5	0.818727691830173	FGF12	1	FALSE	FALSE	NA	NA	NA	NA	NA	NA	NA	rs1503586	7.485e-15	3.929e-13	NA	NA	1566.54669250019	Transitional_SAN
chr3	192636437	192637453	15.958798	PR_interval	PRInterval	355	PR_interval-rs1503586	rs1875739	90654	0.816529164272479	FGF12	1	FALSE	FALSE	NA	NA	NA	NA	NA	NA	NA	rs1503586	7.485e-15	3.929e-13	NA	NA	1954.10319857796	AVN
chr3	192636764	192637455	23.828745	PR_interval	PRInterval	355	PR_interval-rs1503586	rs1875739	90489.5	0.808602128629078	FGF12	1	FALSE	FALSE	ACM_program_6|ACM_program_4	7|38	0.159|0.135	TEAD1,TEAD4|NA	NA	NA	NA	rs1503586	7.485e-15	3.929e-13	NA	NA	4055.46046003029	ACM_left_highTNNI_1
chr3	192651822	192652512	11.770063	PR_interval	PRInterval	355	PR_interval-rs1503586	rs3898006	75432	0.807488229070345	FGF12	1	FALSE	FALSE	NA	NA	NA	NA	NA	NA	NA	rs1503586	7.485e-15	1.21e-14	NA	NA	3487.6231725151	Transitional_AVN
chr3	192651808	192652505	10.601069	PR_interval	PRInterval	355	PR_interval-rs1503586	rs3898006	75442.5	0.754576247331641	FGF12	1	FALSE	FALSE	NA	NA	NA	NA	NA	NA	NA	rs1503586	7.485e-15	1.21e-14	NA	NA	2055.7800492736	ACM_left_highTNNI_2
chr3	192636451	192637450	27.811602	PR_interval	PRInterval	355	PR_interval-rs1503586	rs1875739	90648.5	0.750016523330989	FGF12	1	FALSE	FALSE	ACM_program_4|ACM_program_6	38|7	0.165	NA|TEAD1,TEAD4	NA	NA	NA	rs1503586	7.485e-15	3.929e-13	NA	NA	4923.10749818838	ACM_left_hybrid
chr3	192636738	192637452	17.808269	PR_interval	PRInterval	355	PR_interval-rs1503586	rs1875739	90504	0.739302023076481	FGF12	1	FALSE	FALSE	NA	NA	NA	NA	NA	NA	NA	rs1503586	7.485e-15	3.929e-13	NA	NA	7009.78693940495	VCM_hybrid_2
chr3	192636706	192637762	21.817386	PR_interval	PRInterval	355	PR_interval-rs1503586	rs1875739	90365	0.736682509185899	FGF12	1	FALSE	FALSE	NA	NA	NA	NA	NA	NA	NA	rs1503586	7.485e-15	3.929e-13	NA	NA	6841.46643536403	VCM_left_trabecular
chr3	192636708	192637755	20.173798	PR_interval	PRInterval	355	PR_interval-rs1503586	rs1875739	90367.5	0.734962133163282	FGF12	1	FALSE	FALSE	VCM_program_8	15	0.173	ESR1,NR3C1	NA	NA	NA	rs1503586	7.485e-15	3.929e-13	NA	NA	8966.90296906664	VCM_right_trabecular
chr3	192655020	192655520	6.570594	PR_interval	PRInterval	355	PR_interval-rs1503586	rs1503593	72329	0.727318308023062	FGF12	1	FALSE	FALSE	NA	NA	NA	NA	NA	NA	NA	rs1503586	7.485e-15	NA	NA	NA	2983.46081805637	Transitional_His_bundle
chr3	192651801	192652508	12.804444	PR_interval	PRInterval	355	PR_interval-rs1503586	rs3898006	75444.5	0.726345888989789	FGF12	1	FALSE	FALSE	ACM_program_6|ACM_program_4	7|38	0.159|0.135	TEAD1,TEAD4|NA	NA	NA	NA	rs1503586	7.485e-15	1.21e-14	NA	NA	4055.46046003029	ACM_left_highTNNI_1
chr3	192655018	192655518	12.684778	PR_interval	PRInterval	355	PR_interval-rs1503586	rs1503593	72331	0.720712098198398	FGF12	1	FALSE	FALSE	ACM_program_5|ACM_program_2|ACM_program_6	15|75|7	0.331|0.312|0.186	MAF|MXI1|TEAD1,TEAD4	NA	NA	NA	rs1503586	7.485e-15	NA	NA	NA	6201.38751377317	ACM_right_highTNNI_1
chr3	192636744	192637452	21.778068	PR_interval	PRInterval	355	PR_interval-rs1503586	rs1875739	90501	0.72053281050068	FGF12	1	FALSE	FALSE	ACM_program_5|ACM_program_2|ACM_program_6	15|75|7	0.331|0.312|0.186	MAF|MXI1|TEAD1,TEAD4	NA	NA	NA	rs1503586	7.485e-15	3.929e-13	NA	NA	6201.38751377317	ACM_right_highTNNI_1
chr3	192655026	192655526	8.078564	PR_interval	PRInterval	355	PR_interval-rs1503586	rs1503593	72323	0.710549787491662	FGF12	1	FALSE	FALSE	NA	NA	NA	NA	NA	NA	NA	rs1503586	7.485e-15	NA	NA	NA	542.284889216563	SAN
chr3	192636756	192637444	20.636146	PR_interval	PRInterval	355	PR_interval-rs1503586	rs1875739	90499	0.70149673590935	FGF12	1	FALSE	FALSE	ACM_program_5|ACM_program_2|ACM_program_6	15|75|7	0.262|0.255|0.117	MAF|MXI1|TEAD1,TEAD4	NA	NA	NA	rs1503586	7.485e-15	3.929e-13	NA	NA	8140.89506852641	ACM_right_lowTNNI_1
chr3	192636758	192637436	15.627576	PR_interval	PRInterval	355	PR_interval-rs1503586	rs1875739	90502	0.69717732084339	FGF12	1	FALSE	FALSE	VCM_program_1|VCM_program_6	1|66	0.17|0.156	NFYC|NA	NA	NA	NA	rs1503586	7.485e-15	3.929e-13	NA	NA	12867.8374667138	VCM_left_compact_1
chr3	192654997	192655497	9.049872	PR_interval	PRInterval	355	PR_interval-rs1503586	rs1503594	72352	0.691249175438788	FGF12	1	FALSE	FALSE	NA	NA	NA	NA	NA	NA	NA	rs1503586	7.485e-15	NA	NA	NA	3487.6231725151	Transitional_AVN
chr3	192654997	192655497	9.049872	PR_interval	PRInterval	355	PR_interval-rs1503586	rs1503593	72352	0.691249175438788	FGF12	1	FALSE	FALSE	NA	NA	NA	NA	NA	NA	NA	rs1503586	7.485e-15	NA	NA	NA	3487.6231725151	Transitional_AVN
chr3	192636722	192637453	20.158125	PR_interval	PRInterval	355	PR_interval-rs1503586	rs1875739	90511.5	0.669471602526548	FGF12	1	FALSE	FALSE	ACM_program_21	34	0.14	NA	NA	NA	NA	rs1503586	7.485e-15	3.929e-13	NA	NA	4537.05169730238	ACM_right_highTNNI_2
chr3	192636730	192637457	19.977425	PR_interval	PRInterval	355	PR_interval-rs1503586	rs1875739	90505.5	0.66422754817504	FGF12	1	FALSE	FALSE	NA	NA	NA	NA	NA	NA	NA	rs1503586	7.485e-15	3.929e-13	NA	NA	11486.1245700084	Transitional_VCM_to_conduction
chr3	192651764	192652500	7.762348	PR_interval	PRInterval	355	PR_interval-rs1503586	rs3898006	75467	0.658524242767075	FGF12	1	FALSE	FALSE	NA	NA	NA	NA	NA	NA	NA	rs1503586	7.485e-15	1.21e-14	NA	NA	1566.54669250019	Transitional_SAN
chr3	192654968	192655645	4.483781	PR_interval	PRInterval	355	PR_interval-rs1503586	rs1503594	72292.5	0.654185470210334	FGF12	1	FALSE	FALSE	NA	NA	NA	NA	NA	NA	NA	rs1503586	7.485e-15	NA	NA	NA	1660.2811380266	AV_valve_CM
chr3	192654968	192655645	4.483781	PR_interval	PRInterval	355	PR_interval-rs1503586	rs1503594	72292.5	0.654185470210334	FGF12	1	FALSE	FALSE	NA	NA	NA	NA	NA	NA	NA	rs1503586	7.485e-15	NA	NA	NA	1660.2811380266	AV_valve_CM
chr3	192654968	192655645	4.483781	PR_interval	PRInterval	355	PR_interval-rs1503586	rs1503594	72292.5	0.654185470210334	FGF12	1	FALSE	FALSE	NA	NA	NA	NA	NA	NA	NA	rs1503586	7.485e-15	NA	NA	NA	1660.2811380266	AV_valve_CM
chr3	192654968	192655645	4.483781	PR_interval	PRInterval	355	PR_interval-rs1503586	rs1503593	72292.5	0.654185470210334	FGF12	1	FALSE	FALSE	NA	NA	NA	NA	NA	NA	NA	rs1503586	7.485e-15	NA	NA	NA	1660.2811380266	AV_valve_CM
chr3	192636728	192637447	16.542465	PR_interval	PRInterval	355	PR_interval-rs1503586	rs1875739	90511.5	0.64066719084805	FGF12	1	FALSE	FALSE	VCM_program_6|VCM_program_1	66|1	0.313|0.199	NA|NFYC	NA	NA	NA	rs1503586	7.485e-15	3.929e-13	NA	NA	8304.36487901312	VCM_hybrid_3
chr3	192636758	192637452	18.574299	PR_interval	PRInterval	355	PR_interval-rs1503586	rs1875739	90494	0.638456627940706	FGF12	1	FALSE	FALSE	VCM_program_11|VCM_program_8|VCM_program_6|VCM_program_1	116|15|66|1	0.366|0.321|0.293|0.143	ATF3,CREB5,MXI1,NPAS2|ESR1,NR3C1|NA|NFYC	NA	NA	NA	rs1503586	7.485e-15	3.929e-13	NA	NA	12251.887802925	VCM_right_compact
chr3	192636739	192637472	18.497569	PR_interval	PRInterval	355	PR_interval-rs1503586	rs1875739	90493.5	0.62849895811034	FGF12	1	FALSE	FALSE	NA	NA	NA	NA	NA	NA	NA	rs1503586	7.485e-15	3.929e-13	NA	NA	2055.7800492736	ACM_left_highTNNI_2
chr3	192651801	192652526	11.419226	PR_interval	PRInterval	355	PR_interval-rs1503586	rs3898006	75435.5	0.608674454515446	FGF12	1	FALSE	FALSE	ACM_program_21	34	0.14	NA	NA	NA	NA	rs1503586	7.485e-15	1.21e-14	NA	NA	4537.05169730238	ACM_right_highTNNI_2
chr3	192636729	192637458	19.032646	PR_interval	PRInterval	355	PR_interval-rs1503586	rs1875739	90505.5	0.608219446006663	FGF12	1	FALSE	FALSE	ACM_program_4|ACM_program_10	38|88	0.422|0.406	NA	NA	NA	NA	rs1503586	7.485e-15	3.929e-13	NA	NA	8178.49032103387	ACM_left_lowTNNI
chr3	192636700	192637479	17.484209	PR_interval	PRInterval	355	PR_interval-rs1503586	rs1875739	90509.5	0.60782650812547	FGF12	1	FALSE	FALSE	ACM_program_10|ACM_program_2	88|75	0.216|0.101	NA|MXI1	NA	NA	NA	rs1503586	7.485e-15	3.929e-13	NA	NA	10335.6086964201	ACM_right_lowTNNI_3
chr3	192655007	192655507	10.207163	PR_interval	PRInterval	355	PR_interval-rs1503586	rs1503594	72342	0.598434538784804	FGF12	1	FALSE	FALSE	ACM_program_4|ACM_program_6	38|7	0.165	NA|TEAD1,TEAD4	NA	NA	NA	rs1503586	7.485e-15	NA	NA	NA	4923.10749818838	ACM_left_hybrid
chr3	192655007	192655507	10.207163	PR_interval	PRInterval	355	PR_interval-rs1503586	rs1503594	72342	0.598434538784804	FGF12	1	FALSE	FALSE	ACM_program_4|ACM_program_6	38|7	0.165	NA|TEAD1,TEAD4	NA	NA	NA	rs1503586	7.485e-15	NA	NA	NA	4923.10749818838	ACM_left_hybrid
chr3	192655007	192655507	10.207163	PR_interval	PRInterval	355	PR_interval-rs1503586	rs1503594	72342	0.598434538784804	FGF12	1	FALSE	FALSE	ACM_program_4|ACM_program_6	38|7	0.165	NA|TEAD1,TEAD4	NA	NA	NA	rs1503586	7.485e-15	NA	NA	NA	4923.10749818838	ACM_left_hybrid
chr3	192655007	192655507	10.207163	PR_interval	PRInterval	355	PR_interval-rs1503586	rs1503593	72342	0.598434538784804	FGF12	1	FALSE	FALSE	ACM_program_4|ACM_program_6	38|7	0.165	NA|TEAD1,TEAD4	NA	NA	NA	rs1503586	7.485e-15	NA	NA	NA	4923.10749818838	ACM_left_hybrid
chr3	192636739	192637758	20.369708	PR_interval	PRInterval	355	PR_interval-rs1503586	rs1875739	90350.5	0.597033328929319	FGF12	1	FALSE	FALSE	ACM_program_21	34	0.527	NA	NA	NA	NA	rs1503586	7.485e-15	3.929e-13	NA	NA	9139.70967522949	ACM_right_lowTNNI_2
chr3	192636773	192637428	16.478011	PR_interval	PRInterval	355	PR_interval-rs1503586	rs1875739	90498.5	0.594039412640536	FGF12	1	FALSE	FALSE	core_conduction_program_1|core_conduction_program_3|core_conduction_program_2	13|11	0.62|0.379|0.321	NFIA|ESRRB,ESRRG,FOXO1,MEF2A,NR3C1|ESRRG,IRX3,NFIA	NA	NA	NA	rs1503586	7.485e-15	3.929e-13	NA	NA	14373.5027601292	PF_2
chr3	192636937	192637760	13.618531	PR_interval	PRInterval	355	PR_interval-rs1503586	rs1875739	90250.5	0.587760467543817	FGF12	1	FALSE	FALSE	core_conduction_program_3|core_conduction_program_2|core_conduction_program_1	11|13	0.463|0.453|0.174	ESRRB,ESRRG,FOXO1,MEF2A,NR3C1|ESRRG,IRX3,NFIA|NFIA	NA	NA	NA	rs1503586	7.485e-15	3.929e-13	NA	NA	13643.152858833	PF_1
chr3	192636739	192637451	19.161641	PR_interval	PRInterval	355	PR_interval-rs1503586	rs1875739	90504	0.578212415563689	FGF12	1	FALSE	FALSE	VCM_program_1	1	0.123	NFYC	NA	NA	NA	rs1503586	7.485e-15	3.929e-13	NA	NA	9181.52019287835	VCM_left_compact_2
chr3	192655012	192655512	11.112531	PR_interval	PRInterval	355	PR_interval-rs1503586	rs1503593	72337	0.575277883074704	FGF12	1	FALSE	FALSE	ACM_program_5|ACM_program_2|ACM_program_6	15|75|7	0.262|0.255|0.117	MAF|MXI1|TEAD1,TEAD4	NA	NA	NA	rs1503586	7.485e-15	NA	NA	NA	8140.89506852641	ACM_right_lowTNNI_1
chr3	192651846	192652346	5.279475	PR_interval	PRInterval	355	PR_interval-rs1503586	rs3898006	75503	0.574949132666189	FGF12	1	FALSE	FALSE	NA	NA	NA	NA	NA	NA	NA	rs1503586	7.485e-15	1.21e-14	NA	NA	1954.10319857796	AVN
chr3	192651799	192652523	10.983896	PR_interval	PRInterval	355	PR_interval-rs1503586	rs3898006	75438	0.56194111514538	FGF12	1	FALSE	FALSE	ACM_program_4|ACM_program_6	38|7	0.165	NA|TEAD1,TEAD4	NA	NA	NA	rs1503586	7.485e-15	1.21e-14	NA	NA	4923.10749818838	ACM_left_hybrid
chr3	192655018	192655518	10.601069	PR_interval	PRInterval	355	PR_interval-rs1503586	rs1503593	72331	0.554626624790322	FGF12	1	FALSE	FALSE	ACM_program_21	34	0.14	NA	NA	NA	NA	rs1503586	7.485e-15	NA	NA	NA	4537.05169730238	ACM_right_highTNNI_2
chr3	192651801	192652511	11.862532	PR_interval	PRInterval	355	PR_interval-rs1503586	rs3898006	75443	0.55253801174607	FGF12	1	FALSE	FALSE	ACM_program_10|ACM_program_2	88|75	0.216|0.101	NA|MXI1	NA	NA	NA	rs1503586	7.485e-15	1.21e-14	NA	NA	10335.6086964201	ACM_right_lowTNNI_3
chr3	192654467	192655530	12.957652	PR_interval	PRInterval	355	PR_interval-rs1503586	rs7621372	72600.5	0.546614630620127	FGF12	1	FALSE	FALSE	core_conduction_program_1|core_conduction_program_3|core_conduction_program_2	13|11	0.62|0.379|0.321	NFIA|ESRRB,ESRRG,FOXO1,MEF2A,NR3C1|ESRRG,IRX3,NFIA	NA	NA	NA	rs1503586	7.485e-15	NA	NA	NA	14373.5027601292	PF_2
chr3	192654467	192655530	12.957652	PR_interval	PRInterval	355	PR_interval-rs1503586	rs1503594	72600.5	0.546614630620127	FGF12	1	FALSE	FALSE	core_conduction_program_1|core_conduction_program_3|core_conduction_program_2	13|11	0.62|0.379|0.321	NFIA|ESRRB,ESRRG,FOXO1,MEF2A,NR3C1|ESRRG,IRX3,NFIA	NA	NA	NA	rs1503586	7.485e-15	NA	NA	NA	14373.5027601292	PF_2
chr3	192654467	192655530	12.957652	PR_interval	PRInterval	355	PR_interval-rs1503586	rs1503594	72600.5	0.546614630620127	FGF12	1	FALSE	FALSE	core_conduction_program_1|core_conduction_program_3|core_conduction_program_2	13|11	0.62|0.379|0.321	NFIA|ESRRB,ESRRG,FOXO1,MEF2A,NR3C1|ESRRG,IRX3,NFIA	NA	NA	NA	rs1503586	7.485e-15	NA	NA	NA	14373.5027601292	PF_2
chr3	192654467	192655530	12.957652	PR_interval	PRInterval	355	PR_interval-rs1503586	rs1503594	72600.5	0.546614630620127	FGF12	1	FALSE	FALSE	core_conduction_program_1|core_conduction_program_3|core_conduction_program_2	13|11	0.62|0.379|0.321	NFIA|ESRRB,ESRRG,FOXO1,MEF2A,NR3C1|ESRRG,IRX3,NFIA	NA	NA	NA	rs1503586	7.485e-15	NA	NA	NA	14373.5027601292	PF_2
chr3	192654467	192655530	12.957652	PR_interval	PRInterval	355	PR_interval-rs1503586	rs1503593	72600.5	0.546614630620127	FGF12	1	FALSE	FALSE	core_conduction_program_1|core_conduction_program_3|core_conduction_program_2	13|11	0.62|0.379|0.321	NFIA|ESRRB,ESRRG,FOXO1,MEF2A,NR3C1|ESRRG,IRX3,NFIA	NA	NA	NA	rs1503586	7.485e-15	NA	NA	NA	14373.5027601292	PF_2
chr3	192655024	192655524	10.466279	PR_interval	PRInterval	355	PR_interval-rs1503586	rs1503593	72325	0.541609772531339	FGF12	1	FALSE	FALSE	ACM_program_6|ACM_program_4	7|38	0.159|0.135	TEAD1,TEAD4|NA	NA	NA	NA	rs1503586	7.485e-15	NA	NA	NA	4055.46046003029	ACM_left_highTNNI_1
chr3	192655023	192655523	10.109917	PR_interval	PRInterval	355	PR_interval-rs1503586	rs1503593	72326	0.533995903195528	FGF12	1	FALSE	FALSE	NA	NA	NA	NA	NA	NA	NA	rs1503586	7.485e-15	NA	NA	NA	9816.88619299081	Transitional_PF_1
chr3	192651848	192652348	4.553986	PR_interval	PRInterval	355	PR_interval-rs1503586	rs3898006	75501	0.531785750687399	FGF12	1	FALSE	FALSE	NA	NA	NA	NA	NA	NA	NA	rs1503586	7.485e-15	1.21e-14	NA	NA	542.284889216563	SAN
chr3	192636748	192637483	6.466138	PR_interval	PRInterval	355	PR_interval-rs1503586	rs1875739	90483.5	0.518585140347375	FGF12	1	FALSE	FALSE	NA	NA	NA	NA	NA	NA	NA	rs1503586	7.485e-15	3.929e-13	NA	NA	1660.2811380266	AV_valve_CM
chr3	192636731	192637763	22.131929	PR_interval	PRInterval	355	PR_interval-rs1503586	rs1875739	90352	0.512085675851618	FGF12	1	FALSE	FALSE	VCM_program_11|VCM_program_1|VCM_program_8	116|1|15	0.158|0.11|0.101	ATF3,CREB5,MXI1,NPAS2|NFYC|ESR1,NR3C1	NA	NA	NA	rs1503586	7.485e-15	3.929e-13	NA	NA	8328.40665680596	VCM_hybrid_1
chr3	192651841	192652541	13.472575	PR_interval	PRInterval	355	PR_interval-rs1503586	rs3898006	75408	0.506437021885018	FGF12	1	FALSE	FALSE	ACM_program_21	34	0.527	NA	NA	NA	NA	rs1503586	7.485e-15	1.21e-14	NA	NA	9139.70967522949	ACM_right_lowTNNI_2
chr3	192654501	192655593	8.838667	PR_interval	PRInterval	355	PR_interval-rs1503586	rs7621372	72552	0.498883173590454	FGF12	1	FALSE	FALSE	NA	NA	NA	NA	NA	NA	NA	rs1503586	7.485e-15	NA	NA	NA	6841.46643536403	VCM_left_trabecular
chr3	192654501	192655593	8.838667	PR_interval	PRInterval	355	PR_interval-rs1503586	rs1503594	72552	0.498883173590454	FGF12	1	FALSE	FALSE	NA	NA	NA	NA	NA	NA	NA	rs1503586	7.485e-15	NA	NA	NA	6841.46643536403	VCM_left_trabecular
chr3	192654501	192655593	8.838667	PR_interval	PRInterval	355	PR_interval-rs1503586	rs1503594	72552	0.498883173590454	FGF12	1	FALSE	FALSE	NA	NA	NA	NA	NA	NA	NA	rs1503586	7.485e-15	NA	NA	NA	6841.46643536403	VCM_left_trabecular
chr3	192654501	192655593	8.838667	PR_interval	PRInterval	355	PR_interval-rs1503586	rs1503594	72552	0.498883173590454	FGF12	1	FALSE	FALSE	NA	NA	NA	NA	NA	NA	NA	rs1503586	7.485e-15	NA	NA	NA	6841.46643536403	VCM_left_trabecular
chr3	192654501	192655593	8.838667	PR_interval	PRInterval	355	PR_interval-rs1503586	rs1503593	72552	0.498883173590454	FGF12	1	FALSE	FALSE	NA	NA	NA	NA	NA	NA	NA	rs1503586	7.485e-15	NA	NA	NA	6841.46643536403	VCM_left_trabecular
chr3	192655004	192655504	7.391573	PR_interval	PRInterval	355	PR_interval-rs1503586	rs1503594	72345	0.494844644319178	FGF12	1	FALSE	FALSE	VCM_program_6|VCM_program_1	66|1	0.313|0.199	NA|NFYC	NA	NA	NA	rs1503586	7.485e-15	NA	NA	NA	8304.36487901312	VCM_hybrid_3
chr3	192655004	192655504	7.391573	PR_interval	PRInterval	355	PR_interval-rs1503586	rs1503594	72345	0.494844644319178	FGF12	1	FALSE	FALSE	VCM_program_6|VCM_program_1	66|1	0.313|0.199	NA|NFYC	NA	NA	NA	rs1503586	7.485e-15	NA	NA	NA	8304.36487901312	VCM_hybrid_3
chr3	192655004	192655504	7.391573	PR_interval	PRInterval	355	PR_interval-rs1503586	rs1503594	72345	0.494844644319178	FGF12	1	FALSE	FALSE	VCM_program_6|VCM_program_1	66|1	0.313|0.199	NA|NFYC	NA	NA	NA	rs1503586	7.485e-15	NA	NA	NA	8304.36487901312	VCM_hybrid_3
chr3	192655004	192655504	7.391573	PR_interval	PRInterval	355	PR_interval-rs1503586	rs1503593	72345	0.494844644319178	FGF12	1	FALSE	FALSE	VCM_program_6|VCM_program_1	66|1	0.313|0.199	NA|NFYC	NA	NA	NA	rs1503586	7.485e-15	NA	NA	NA	8304.36487901312	VCM_hybrid_3
chr3	192651826	192652326	7.460587	PR_interval	PRInterval	355	PR_interval-rs1503586	rs3898006	75523	0.492340825545645	FGF12	1	FALSE	FALSE	ACM_program_5|ACM_program_2|ACM_program_6	15|75|7	0.331|0.312|0.186	MAF|MXI1|TEAD1,TEAD4	NA	NA	NA	rs1503586	7.485e-15	1.21e-14	NA	NA	6201.38751377317	ACM_right_highTNNI_1
chr3	192651806	192652486	8.972823	PR_interval	PRInterval	355	PR_interval-rs1503586	rs3898006	75453	0.491218876338336	FGF12	1	FALSE	FALSE	ACM_program_5|ACM_program_2|ACM_program_6	15|75|7	0.262|0.255|0.117	MAF|MXI1|TEAD1,TEAD4	NA	NA	NA	rs1503586	7.485e-15	1.21e-14	NA	NA	8140.89506852641	ACM_right_lowTNNI_1
chr3	192651783	192652510	11.750119	PR_interval	PRInterval	355	PR_interval-rs1503586	rs3898006	75452.5	0.466007673826927	FGF12	1	FALSE	FALSE	ACM_program_4|ACM_program_10	38|88	0.422|0.406	NA	NA	NA	NA	rs1503586	7.485e-15	1.21e-14	NA	NA	8178.49032103387	ACM_left_lowTNNI
chr3	192636779	192637769	9.243855	PR_interval	PRInterval	355	PR_interval-rs1503586	rs1875739	90325	0.438594427661623	FGF12	1	FALSE	FALSE	VCM_program_11	116	0.181	ATF3,CREB5,MXI1,NPAS2	NA	NA	NA	rs1503586	7.485e-15	3.929e-13	NA	NA	8662.66231817592	VCM_left_compact_3
chr3	192655006	192655506	6.785178	PR_interval	PRInterval	355	PR_interval-rs1503586	rs1503594	72343	0.437267364074135	FGF12	1	FALSE	FALSE	VCM_program_11|VCM_program_8|VCM_program_6|VCM_program_1	116|15|66|1	0.366|0.321|0.293|0.143	ATF3,CREB5,MXI1,NPAS2|ESR1,NR3C1|NA|NFYC	NA	NA	NA	rs1503586	7.485e-15	NA	NA	NA	12251.887802925	VCM_right_compact
chr3	192655006	192655506	6.785178	PR_interval	PRInterval	355	PR_interval-rs1503586	rs1503594	72343	0.437267364074135	FGF12	1	FALSE	FALSE	VCM_program_11|VCM_program_8|VCM_program_6|VCM_program_1	116|15|66|1	0.366|0.321|0.293|0.143	ATF3,CREB5,MXI1,NPAS2|ESR1,NR3C1|NA|NFYC	NA	NA	NA	rs1503586	7.485e-15	NA	NA	NA	12251.887802925	VCM_right_compact
chr3	192655006	192655506	6.785178	PR_interval	PRInterval	355	PR_interval-rs1503586	rs1503594	72343	0.437267364074135	FGF12	1	FALSE	FALSE	VCM_program_11|VCM_program_8|VCM_program_6|VCM_program_1	116|15|66|1	0.366|0.321|0.293|0.143	ATF3,CREB5,MXI1,NPAS2|ESR1,NR3C1|NA|NFYC	NA	NA	NA	rs1503586	7.485e-15	NA	NA	NA	12251.887802925	VCM_right_compact
chr3	192655006	192655506	6.785178	PR_interval	PRInterval	355	PR_interval-rs1503586	rs1503593	72343	0.437267364074135	FGF12	1	FALSE	FALSE	VCM_program_11|VCM_program_8|VCM_program_6|VCM_program_1	116|15|66|1	0.366|0.321|0.293|0.143	ATF3,CREB5,MXI1,NPAS2|ESR1,NR3C1|NA|NFYC	NA	NA	NA	rs1503586	7.485e-15	NA	NA	NA	12251.887802925	VCM_right_compact
chr3	192655022	192655522	7.483272	PR_interval	PRInterval	355	PR_interval-rs1503586	rs1503593	72327	0.4347078057869	FGF12	1	FALSE	FALSE	VCM_program_1|VCM_program_6	1|66	0.17|0.156	NFYC|NA	NA	NA	NA	rs1503586	7.485e-15	NA	NA	NA	12867.8374667138	VCM_left_compact_1
chr3	192636981	192637481	0.672217	PR_interval	PRInterval	355	PR_interval-rs1503586	rs1875739	90368	0.419985870330565	FGF12	1	FALSE	FALSE	MuralCells_program_29	75	0.206	MEF2C	NA	NA	NA	rs1503586	7.485e-15	3.929e-13	NA	NA	37.8278253918017	Pericytes_3
chr3	192655019	192655519	6.130809	PR_interval	PRInterval	355	PR_interval-rs1503586	rs1503593	72330	0.411035999897798	FGF12	1	FALSE	FALSE	NA	NA	NA	NA	NA	NA	NA	rs1503586	7.485e-15	NA	NA	NA	7009.78693940495	VCM_hybrid_2
chr3	192655015	192655515	7.519704	PR_interval	PRInterval	355	PR_interval-rs1503586	rs1503593	72334	0.399604993060071	FGF12	1	FALSE	FALSE	NA	NA	NA	NA	NA	NA	NA	rs1503586	7.485e-15	NA	NA	NA	11486.1245700084	Transitional_VCM_to_conduction
chr3	192655006	192655506	8.25648	PR_interval	PRInterval	355	PR_interval-rs1503586	rs1503594	72343	0.398848550374955	FGF12	1	FALSE	FALSE	ACM_program_21	34	0.527	NA	NA	NA	NA	rs1503586	7.485e-15	NA	NA	NA	9139.70967522949	ACM_right_lowTNNI_2
chr3	192655006	192655506	8.25648	PR_interval	PRInterval	355	PR_interval-rs1503586	rs1503594	72343	0.398848550374955	FGF12	1	FALSE	FALSE	ACM_program_21	34	0.527	NA	NA	NA	NA	rs1503586	7.485e-15	NA	NA	NA	9139.70967522949	ACM_right_lowTNNI_2
chr3	192655006	192655506	8.25648	PR_interval	PRInterval	355	PR_interval-rs1503586	rs1503594	72343	0.398848550374955	FGF12	1	FALSE	FALSE	ACM_program_21	34	0.527	NA	NA	NA	NA	rs1503586	7.485e-15	NA	NA	NA	9139.70967522949	ACM_right_lowTNNI_2
chr3	192655006	192655506	8.25648	PR_interval	PRInterval	355	PR_interval-rs1503586	rs1503593	72343	0.398848550374955	FGF12	1	FALSE	FALSE	ACM_program_21	34	0.527	NA	NA	NA	NA	rs1503586	7.485e-15	NA	NA	NA	9139.70967522949	ACM_right_lowTNNI_2
chr3	192651811	192652529	8.114643	PR_interval	PRInterval	355	PR_interval-rs1503586	rs3898006	75429	0.361246457684824	FGF12	1	FALSE	FALSE	NA	NA	NA	NA	NA	NA	NA	rs1503586	7.485e-15	1.21e-14	NA	NA	11486.1245700084	Transitional_VCM_to_conduction
chr3	192636780	192637502	3.948473	PR_interval	PRInterval	355	PR_interval-rs1503586	rs1875739	90458	0.349506772794077	FGF12	1	FALSE	FALSE	NA	NA	NA	NA	NA	NA	NA	rs1503586	7.485e-15	3.929e-13	NA	NA	1098.13878969065	His_bundle
chr3	192655001	192655501	7.360476	PR_interval	PRInterval	355	PR_interval-rs1503586	rs1503594	72348	0.338121896946887	FGF12	1	FALSE	FALSE	ACM_program_4|ACM_program_10	38|88	0.422|0.406	NA	NA	NA	NA	rs1503586	7.485e-15	NA	NA	NA	8178.49032103387	ACM_left_lowTNNI
chr3	192655001	192655501	7.360476	PR_interval	PRInterval	355	PR_interval-rs1503586	rs1503594	72348	0.338121896946887	FGF12	1	FALSE	FALSE	ACM_program_4|ACM_program_10	38|88	0.422|0.406	NA	NA	NA	NA	rs1503586	7.485e-15	NA	NA	NA	8178.49032103387	ACM_left_lowTNNI
chr3	192655001	192655501	7.360476	PR_interval	PRInterval	355	PR_interval-rs1503586	rs1503594	72348	0.338121896946887	FGF12	1	FALSE	FALSE	ACM_program_4|ACM_program_10	38|88	0.422|0.406	NA	NA	NA	NA	rs1503586	7.485e-15	NA	NA	NA	8178.49032103387	ACM_left_lowTNNI
chr3	192655001	192655501	7.360476	PR_interval	PRInterval	355	PR_interval-rs1503586	rs1503593	72348	0.338121896946887	FGF12	1	FALSE	FALSE	ACM_program_4|ACM_program_10	38|88	0.422|0.406	NA	NA	NA	NA	rs1503586	7.485e-15	NA	NA	NA	8178.49032103387	ACM_left_lowTNNI
chr3	192655005	192655505	6.272246	PR_interval	PRInterval	355	PR_interval-rs1503586	rs1503594	72344	0.326151432952176	FGF12	1	FALSE	FALSE	VCM_program_1	1	0.123	NFYC	NA	NA	NA	rs1503586	7.485e-15	NA	NA	NA	9181.52019287835	VCM_left_compact_2
chr3	192655005	192655505	6.272246	PR_interval	PRInterval	355	PR_interval-rs1503586	rs1503594	72344	0.326151432952176	FGF12	1	FALSE	FALSE	VCM_program_1	1	0.123	NFYC	NA	NA	NA	rs1503586	7.485e-15	NA	NA	NA	9181.52019287835	VCM_left_compact_2
chr3	192655005	192655505	6.272246	PR_interval	PRInterval	355	PR_interval-rs1503586	rs1503594	72344	0.326151432952176	FGF12	1	FALSE	FALSE	VCM_program_1	1	0.123	NFYC	NA	NA	NA	rs1503586	7.485e-15	NA	NA	NA	9181.52019287835	VCM_left_compact_2
chr3	192655005	192655505	6.272246	PR_interval	PRInterval	355	PR_interval-rs1503586	rs1503593	72344	0.326151432952176	FGF12	1	FALSE	FALSE	VCM_program_1	1	0.123	NFYC	NA	NA	NA	rs1503586	7.485e-15	NA	NA	NA	9181.52019287835	VCM_left_compact_2
chr3	192636451	192637450	27.811602	PR_interval	PRInterval	355	PR_interval-rs1503586	rs1875739	281210.5	0.323098677335128	MB21D2	2	FALSE	FALSE	NA	NA	NA	NA	NA	NA	NA	rs1503586	7.485e-15	3.929e-13	NA	NA	39.443171293712	ACM_left_hybrid
chr3	192651805	192652547	5.457828	PR_interval	PRInterval	355	PR_interval-rs1503586	rs3898006	75423	0.322032915146285	FGF12	1	FALSE	FALSE	NA	NA	NA	NA	NA	NA	NA	rs1503586	7.485e-15	1.21e-14	NA	NA	7009.78693940495	VCM_hybrid_2
chr3	192651841	192652341	3.983292	PR_interval	PRInterval	355	PR_interval-rs1503586	rs3898006	75508	0.315836406388619	FGF12	1	FALSE	FALSE	VCM_program_1|VCM_program_6	1|66	0.17|0.156	NFYC|NA	NA	NA	NA	rs1503586	7.485e-15	1.21e-14	NA	NA	12867.8374667138	VCM_left_compact_1
chr3	192652037	192652537	4.793703	PR_interval	PRInterval	355	PR_interval-rs1503586	rs3898006	75312	0.309204522215697	FGF12	1	FALSE	FALSE	core_conduction_program_3|core_conduction_program_2|core_conduction_program_1	11|13	0.463|0.453|0.174	ESRRB,ESRRG,FOXO1,MEF2A,NR3C1|ESRRG,IRX3,NFIA|NFIA	NA	NA	NA	rs1503586	7.485e-15	1.21e-14	NA	NA	13643.152858833	PF_1
chr3	192651800	192652550	7.007496	PR_interval	PRInterval	355	PR_interval-rs1503586	rs3898006	75424	0.297538383879188	FGF12	1	FALSE	FALSE	NA	NA	NA	NA	NA	NA	NA	rs1503586	7.485e-15	1.21e-14	NA	NA	6841.46643536403	VCM_left_trabecular
chr3	192651807	192652539	6.03485	PR_interval	PRInterval	355	PR_interval-rs1503586	rs3898006	75426	0.292824739041117	FGF12	1	FALSE	FALSE	VCM_program_1	1	0.123	NFYC	NA	NA	NA	rs1503586	7.485e-15	1.21e-14	NA	NA	9181.52019287835	VCM_left_compact_2
chr3	192636764	192637455	23.828745	PR_interval	PRInterval	355	PR_interval-rs1503586	rs1875739	281051.5	0.287295907580973	MB21D2	2	FALSE	FALSE	ACM_program_12	287	0.163	NA	NA	NA	NA	rs1503586	7.485e-15	3.929e-13	NA	NA	32.9063539786567	ACM_left_highTNNI_1
chr3	192655959	192656815	4.101854	PR_interval	PRInterval	355	PR_interval-rs1503586	rs4687352	71212	0.276339392087255	FGF12	1	FALSE	FALSE	NA	NA	NA	NA	NA	NA	NA	rs1503586	7.485e-15	NA	NA	NA	9816.88619299081	Transitional_PF_1
chr3	192655959	192656815	4.101854	PR_interval	PRInterval	355	PR_interval-rs1503586	rs2886787	71212	0.276339392087255	FGF12	1	FALSE	FALSE	NA	NA	NA	NA	NA	NA	NA	rs1503586	7.485e-15	NA	NA	NA	9816.88619299081	Transitional_PF_1
chr3	192655959	192656815	4.101854	PR_interval	PRInterval	355	PR_interval-rs1503586	rs9868627	71212	0.276339392087255	FGF12	1	FALSE	FALSE	NA	NA	NA	NA	NA	NA	NA	rs1503586	7.485e-15	NA	NA	NA	9816.88619299081	Transitional_PF_1
chr3	192655959	192656815	4.101854	PR_interval	PRInterval	355	PR_interval-rs1503586	rs4234624	71212	0.276339392087255	FGF12	1	FALSE	FALSE	NA	NA	NA	NA	NA	NA	NA	rs1503586	7.485e-15	NA	NA	NA	9816.88619299081	Transitional_PF_1
chr3	192655959	192656815	4.101854	PR_interval	PRInterval	355	PR_interval-rs1503586	rs9835809	71212	0.276339392087255	FGF12	1	FALSE	FALSE	NA	NA	NA	NA	NA	NA	NA	rs1503586	7.485e-15	NA	NA	NA	9816.88619299081	Transitional_PF_1
chr3	192655959	192656815	4.101854	PR_interval	PRInterval	355	PR_interval-rs1503586	rs9873551	71212	0.276339392087255	FGF12	1	FALSE	FALSE	NA	NA	NA	NA	NA	NA	NA	rs1503586	7.485e-15	NA	NA	NA	9816.88619299081	Transitional_PF_1
chr3	192651844	192652344	5.1576	PR_interval	PRInterval	355	PR_interval-rs1503586	rs3898006	75505	0.267594928495	FGF12	1	FALSE	FALSE	core_conduction_program_1|core_conduction_program_3|core_conduction_program_2	13|11	0.62|0.379|0.321	NFIA|ESRRB,ESRRG,FOXO1,MEF2A,NR3C1|ESRRG,IRX3,NFIA	NA	NA	NA	rs1503586	7.485e-15	1.21e-14	NA	NA	14373.5027601292	PF_2
chr3	192636729	192637458	19.032646	PR_interval	PRInterval	355	PR_interval-rs1503586	rs1875739	281067.5	0.251537404960111	MB21D2	2	FALSE	FALSE	NA	NA	NA	NA	NA	NA	NA	rs1503586	7.485e-15	3.929e-13	NA	NA	22.1425486378897	ACM_left_lowTNNI
chr3	192657831	192658582	1.983037	PR_interval	PRInterval	355	PR_interval-rs1503586	rs6809426	69392.5	0.249596818747992	FGF12	1	FALSE	FALSE	NA	NA	NA	NA	NA	NA	NA	rs1503586	7.485e-15	NA	NA	NA	3487.6231725151	Transitional_AVN
chr3	192657831	192658582	1.983037	PR_interval	PRInterval	355	PR_interval-rs1503586	rs6809430	69392.5	0.249596818747992	FGF12	1	FALSE	FALSE	NA	NA	NA	NA	NA	NA	NA	rs1503586	7.485e-15	NA	NA	NA	3487.6231725151	Transitional_AVN
chr3	192657831	192658582	1.983037	PR_interval	PRInterval	355	PR_interval-rs1503586	rs6785550	69392.5	0.249596818747992	FGF12	1	FALSE	FALSE	NA	NA	NA	NA	NA	NA	NA	rs1503586	7.485e-15	NA	NA	NA	3487.6231725151	Transitional_AVN
chr3	192657831	192658582	1.983037	PR_interval	PRInterval	355	PR_interval-rs1503586	rs6798455	69392.5	0.249596818747992	FGF12	1	FALSE	FALSE	NA	NA	NA	NA	NA	NA	NA	rs1503586	7.485e-15	NA	NA	NA	3487.6231725151	Transitional_AVN
chr3	192657831	192658582	1.983037	PR_interval	PRInterval	355	PR_interval-rs1503586	rs6798557	69392.5	0.249596818747992	FGF12	1	FALSE	FALSE	NA	NA	NA	NA	NA	NA	NA	rs1503586	7.485e-15	NA	NA	NA	3487.6231725151	Transitional_AVN
chr3	192657831	192658582	1.983037	PR_interval	PRInterval	355	PR_interval-rs1503586	rs6798763	69392.5	0.249596818747992	FGF12	1	FALSE	FALSE	NA	NA	NA	NA	NA	NA	NA	rs1503586	7.485e-15	1.68e-14	NA	NA	3487.6231725151	Transitional_AVN
chr3	192657831	192658582	1.983037	PR_interval	PRInterval	355	PR_interval-rs1503586	rs6809774	69392.5	0.249596818747992	FGF12	1	FALSE	FALSE	NA	NA	NA	NA	NA	NA	NA	rs1503586	7.485e-15	NA	NA	NA	3487.6231725151	Transitional_AVN
chr3	192656273	192656773	1.161	PR_interval	PRInterval	355	PR_interval-rs1503586	rs9835809	71076	0.247036930676471	FGF12	1	FALSE	FALSE	NA	NA	NA	NA	NA	NA	NA	rs1503586	7.485e-15	NA	NA	NA	1660.2811380266	AV_valve_CM
chr3	192656273	192656773	1.161	PR_interval	PRInterval	355	PR_interval-rs1503586	rs9873551	71076	0.247036930676471	FGF12	1	FALSE	FALSE	NA	NA	NA	NA	NA	NA	NA	rs1503586	7.485e-15	NA	NA	NA	1660.2811380266	AV_valve_CM
chr3	192656317	192656817	3.401605	PR_interval	PRInterval	355	PR_interval-rs1503586	rs9835809	71032	0.242363847994318	FGF12	1	FALSE	FALSE	core_conduction_program_3|core_conduction_program_2|core_conduction_program_1	11|13	0.463|0.453|0.174	ESRRB,ESRRG,FOXO1,MEF2A,NR3C1|ESRRG,IRX3,NFIA|NFIA	NA	NA	NA	rs1503586	7.485e-15	NA	NA	NA	13643.152858833	PF_1
chr3	192656317	192656817	3.401605	PR_interval	PRInterval	355	PR_interval-rs1503586	rs9873551	71032	0.242363847994318	FGF12	1	FALSE	FALSE	core_conduction_program_3|core_conduction_program_2|core_conduction_program_1	11|13	0.463|0.453|0.174	ESRRB,ESRRG,FOXO1,MEF2A,NR3C1|ESRRG,IRX3,NFIA|NFIA	NA	NA	NA	rs1503586	7.485e-15	NA	NA	NA	13643.152858833	PF_1
chr3	192636755	192637767	19.290119	PR_interval	PRInterval	355	PR_interval-rs1503586	rs1875739	280900	0.236338551732404	MB21D2	2	FALSE	FALSE	NA	NA	NA	NA	NA	NA	NA	rs1503586	7.485e-15	3.929e-13	NA	NA	58.65140827188	Transitional_AVN
chr3	192651826	192652521	1.526712	PR_interval	PRInterval	355	PR_interval-rs1503586	rs3898006	75425.5	0.227644450248155	FGF12	1	FALSE	FALSE	NA	NA	NA	NA	NA	NA	NA	rs1503586	7.485e-15	1.21e-14	NA	NA	2983.46081805637	Transitional_His_bundle
chr3	192656306	192656806	2.584733	PR_interval	PRInterval	355	PR_interval-rs1503586	rs9835809	71043	0.226865022757226	FGF12	1	FALSE	FALSE	VCM_program_1|VCM_program_6	1|66	0.17|0.156	NFYC|NA	NA	NA	NA	rs1503586	7.485e-15	NA	NA	NA	12867.8374667138	VCM_left_compact_1
chr3	192656306	192656806	2.584733	PR_interval	PRInterval	355	PR_interval-rs1503586	rs9873551	71043	0.226865022757226	FGF12	1	FALSE	FALSE	VCM_program_1|VCM_program_6	1|66	0.17|0.156	NFYC|NA	NA	NA	NA	rs1503586	7.485e-15	NA	NA	NA	12867.8374667138	VCM_left_compact_1
chr3	192649656	192650156	0.696673	PR_interval	PRInterval	355	PR_interval-rs1503586	rs1503596	77693	0.226123959451739	FGF12	1	FALSE	FALSE	NA	NA	NA	NA	NA	NA	NA	rs1503586	7.485e-15	NA	NA	NA	17.3850634095586	Epicardial_mesothelial_PRG4
chr3	192649656	192650156	0.696673	PR_interval	PRInterval	355	PR_interval-rs1503586	rs1503596	77693	0.226123959451739	FGF12	1	FALSE	FALSE	NA	NA	NA	NA	NA	NA	NA	rs1503586	7.485e-15	NA	NA	NA	17.3850634095586	Epicardial_mesothelial_PRG4
chr3	192649656	192650156	0.696673	PR_interval	PRInterval	355	PR_interval-rs1503586	rs2134636	77693	0.226123959451739	FGF12	1	FALSE	FALSE	NA	NA	NA	NA	NA	NA	NA	rs1503586	7.485e-15	1.01e-14	NA	NA	17.3850634095586	Epicardial_mesothelial_PRG4
chr3	192649656	192650156	0.696673	PR_interval	PRInterval	355	PR_interval-rs1503586	rs2174179	77693	0.226123959451739	FGF12	1	FALSE	FALSE	NA	NA	NA	NA	NA	NA	NA	rs1503586	7.485e-15	NA	NA	NA	17.3850634095586	Epicardial_mesothelial_PRG4
chr3	192649656	192650156	0.696673	PR_interval	PRInterval	355	PR_interval-rs1503586	rs2174179	77693	0.226123959451739	FGF12	1	FALSE	FALSE	NA	NA	NA	NA	NA	NA	NA	rs1503586	7.485e-15	NA	NA	NA	17.3850634095586	Epicardial_mesothelial_PRG4
chr3	192656270	192656770	3.382266	PR_interval	PRInterval	355	PR_interval-rs1503586	rs9835809	71079	0.220183453148889	FGF12	1	FALSE	FALSE	core_conduction_program_1|core_conduction_program_3|core_conduction_program_2	13|11	0.62|0.379|0.321	NFIA|ESRRB,ESRRG,FOXO1,MEF2A,NR3C1|ESRRG,IRX3,NFIA	NA	NA	NA	rs1503586	7.485e-15	NA	NA	NA	14373.5027601292	PF_2
chr3	192656270	192656770	3.382266	PR_interval	PRInterval	355	PR_interval-rs1503586	rs9873551	71079	0.220183453148889	FGF12	1	FALSE	FALSE	core_conduction_program_1|core_conduction_program_3|core_conduction_program_2	13|11	0.62|0.379|0.321	NFIA|ESRRB,ESRRG,FOXO1,MEF2A,NR3C1|ESRRG,IRX3,NFIA	NA	NA	NA	rs1503586	7.485e-15	NA	NA	NA	14373.5027601292	PF_2
chr3	192656331	192656831	1.492149	PR_interval	PRInterval	355	PR_interval-rs1503586	rs9835809	71018	0.217756546550608	FGF12	1	FALSE	FALSE	NA	NA	NA	NA	NA	NA	NA	rs1503586	7.485e-15	NA	NA	NA	2055.7800492736	ACM_left_highTNNI_2
chr3	192656331	192656831	1.492149	PR_interval	PRInterval	355	PR_interval-rs1503586	rs9873551	71018	0.217756546550608	FGF12	1	FALSE	FALSE	NA	NA	NA	NA	NA	NA	NA	rs1503586	7.485e-15	NA	NA	NA	2055.7800492736	ACM_left_highTNNI_2
chr3	192656316	192656816	1.223308	PR_interval	PRInterval	355	PR_interval-rs1503586	rs9835809	71033	0.217431734653822	FGF12	1	FALSE	FALSE	NA	NA	NA	NA	NA	NA	NA	rs1503586	7.485e-15	NA	NA	NA	2983.46081805637	Transitional_His_bundle
chr3	192656316	192656816	1.223308	PR_interval	PRInterval	355	PR_interval-rs1503586	rs9873551	71033	0.217431734653822	FGF12	1	FALSE	FALSE	NA	NA	NA	NA	NA	NA	NA	rs1503586	7.485e-15	NA	NA	NA	2983.46081805637	Transitional_His_bundle
chr3	192654506	192655006	3.223281	PR_interval	PRInterval	355	PR_interval-rs1503586	rs7621372	72843	0.214624548518367	FGF12	1	FALSE	FALSE	core_conduction_program_2|core_conduction_program_1	13	0.212|0.154	ESRRG,IRX3,NFIA|NFIA	NA	NA	NA	rs1503586	7.485e-15	NA	NA	NA	8357.48853828699	Transitional_PF_2
chr3	192656297	192656797	2.415467	PR_interval	PRInterval	355	PR_interval-rs1503586	rs9835809	71052	0.21303136956986	FGF12	1	FALSE	FALSE	VCM_program_6|VCM_program_1	66|1	0.313|0.199	NA|NFYC	NA	NA	NA	rs1503586	7.485e-15	NA	NA	NA	8304.36487901312	VCM_hybrid_3
chr3	192656297	192656797	2.415467	PR_interval	PRInterval	355	PR_interval-rs1503586	rs9873551	71052	0.21303136956986	FGF12	1	FALSE	FALSE	VCM_program_6|VCM_program_1	66|1	0.313|0.199	NA|NFYC	NA	NA	NA	rs1503586	7.485e-15	NA	NA	NA	8304.36487901312	VCM_hybrid_3
chr3	192636756	192637444	20.636146	PR_interval	PRInterval	355	PR_interval-rs1503586	rs1875739	281061	0.206297984310264	MB21D2	2	FALSE	FALSE	ACM_program_12	287	0.131	NA	NA	NA	NA	rs1503586	7.485e-15	3.929e-13	NA	NA	88.198400040627	ACM_right_lowTNNI_1
chr3	192658072	192658572	0.902311	PR_interval	PRInterval	355	PR_interval-rs1503586	rs6785550	69277	0.205988693704719	FGF12	1	FALSE	FALSE	NA	NA	NA	NA	NA	NA	NA	rs1503586	7.485e-15	NA	NA	NA	1660.2811380266	AV_valve_CM
chr3	192658072	192658572	0.902311	PR_interval	PRInterval	355	PR_interval-rs1503586	rs6798455	69277	0.205988693704719	FGF12	1	FALSE	FALSE	NA	NA	NA	NA	NA	NA	NA	rs1503586	7.485e-15	NA	NA	NA	1660.2811380266	AV_valve_CM
chr3	192658072	192658572	0.902311	PR_interval	PRInterval	355	PR_interval-rs1503586	rs6798455	69277	0.205988693704719	FGF12	1	FALSE	FALSE	NA	NA	NA	NA	NA	NA	NA	rs1503586	7.485e-15	NA	NA	NA	1660.2811380266	AV_valve_CM
chr3	192658072	192658572	0.902311	PR_interval	PRInterval	355	PR_interval-rs1503586	rs6798557	69277	0.205988693704719	FGF12	1	FALSE	FALSE	NA	NA	NA	NA	NA	NA	NA	rs1503586	7.485e-15	NA	NA	NA	1660.2811380266	AV_valve_CM
chr3	192658072	192658572	0.902311	PR_interval	PRInterval	355	PR_interval-rs1503586	rs6798557	69277	0.205988693704719	FGF12	1	FALSE	FALSE	NA	NA	NA	NA	NA	NA	NA	rs1503586	7.485e-15	NA	NA	NA	1660.2811380266	AV_valve_CM
chr3	192658072	192658572	0.902311	PR_interval	PRInterval	355	PR_interval-rs1503586	rs6798763	69277	0.205988693704719	FGF12	1	FALSE	FALSE	NA	NA	NA	NA	NA	NA	NA	rs1503586	7.485e-15	1.68e-14	NA	NA	1660.2811380266	AV_valve_CM
chr3	192658072	192658572	0.902311	PR_interval	PRInterval	355	PR_interval-rs1503586	rs6809774	69277	0.205988693704719	FGF12	1	FALSE	FALSE	NA	NA	NA	NA	NA	NA	NA	rs1503586	7.485e-15	NA	NA	NA	1660.2811380266	AV_valve_CM
chr3	192636739	192637758	20.369708	PR_interval	PRInterval	355	PR_interval-rs1503586	rs1875739	280912.5	0.20544169916437	MB21D2	2	FALSE	FALSE	NA	NA	NA	NA	NA	NA	NA	rs1503586	7.485e-15	3.929e-13	NA	NA	39.106337241202	ACM_right_lowTNNI_2
chr3	192636437	192637453	15.958798	PR_interval	PRInterval	355	PR_interval-rs1503586	rs1875739	281216	0.204262532703389	MB21D2	2	FALSE	FALSE	NA	NA	NA	NA	NA	NA	NA	rs1503586	7.485e-15	3.929e-13	NA	NA	58.5394681457019	AVN
chr3	192651836	192652530	2.552549	PR_interval	PRInterval	355	PR_interval-rs1503586	rs3898006	75416	0.203324149470107	FGF12	1	FALSE	FALSE	VCM_program_6|VCM_program_1	66|1	0.313|0.199	NA|NFYC	NA	NA	NA	rs1503586	7.485e-15	1.21e-14	NA	NA	8304.36487901312	VCM_hybrid_3
chr3	192657823	192658556	1.802095	PR_interval	PRInterval	355	PR_interval-rs1503586	rs6809426	69409.5	0.199284923012926	FGF12	1	FALSE	FALSE	NA	NA	NA	NA	NA	NA	NA	rs1503586	7.485e-15	NA	NA	NA	2055.7800492736	ACM_left_highTNNI_2
chr3	192657823	192658556	1.802095	PR_interval	PRInterval	355	PR_interval-rs1503586	rs6809430	69409.5	0.199284923012926	FGF12	1	FALSE	FALSE	NA	NA	NA	NA	NA	NA	NA	rs1503586	7.485e-15	NA	NA	NA	2055.7800492736	ACM_left_highTNNI_2
chr3	192657823	192658556	1.802095	PR_interval	PRInterval	355	PR_interval-rs1503586	rs6809430	69409.5	0.199284923012926	FGF12	1	FALSE	FALSE	NA	NA	NA	NA	NA	NA	NA	rs1503586	7.485e-15	NA	NA	NA	2055.7800492736	ACM_left_highTNNI_2
chr3	192657823	192658556	1.802095	PR_interval	PRInterval	355	PR_interval-rs1503586	rs6785550	69409.5	0.199284923012926	FGF12	1	FALSE	FALSE	NA	NA	NA	NA	NA	NA	NA	rs1503586	7.485e-15	NA	NA	NA	2055.7800492736	ACM_left_highTNNI_2
chr3	192657823	192658556	1.802095	PR_interval	PRInterval	355	PR_interval-rs1503586	rs6798455	69409.5	0.199284923012926	FGF12	1	FALSE	FALSE	NA	NA	NA	NA	NA	NA	NA	rs1503586	7.485e-15	NA	NA	NA	2055.7800492736	ACM_left_highTNNI_2
chr3	192657823	192658556	1.802095	PR_interval	PRInterval	355	PR_interval-rs1503586	rs6798455	69409.5	0.199284923012926	FGF12	1	FALSE	FALSE	NA	NA	NA	NA	NA	NA	NA	rs1503586	7.485e-15	NA	NA	NA	2055.7800492736	ACM_left_highTNNI_2
chr3	192657823	192658556	1.802095	PR_interval	PRInterval	355	PR_interval-rs1503586	rs6798557	69409.5	0.199284923012926	FGF12	1	FALSE	FALSE	NA	NA	NA	NA	NA	NA	NA	rs1503586	7.485e-15	NA	NA	NA	2055.7800492736	ACM_left_highTNNI_2
chr3	192657823	192658556	1.802095	PR_interval	PRInterval	355	PR_interval-rs1503586	rs6798557	69409.5	0.199284923012926	FGF12	1	FALSE	FALSE	NA	NA	NA	NA	NA	NA	NA	rs1503586	7.485e-15	NA	NA	NA	2055.7800492736	ACM_left_highTNNI_2
chr3	192657823	192658556	1.802095	PR_interval	PRInterval	355	PR_interval-rs1503586	rs6798763	69409.5	0.199284923012926	FGF12	1	FALSE	FALSE	NA	NA	NA	NA	NA	NA	NA	rs1503586	7.485e-15	1.68e-14	NA	NA	2055.7800492736	ACM_left_highTNNI_2
chr3	192657823	192658556	1.802095	PR_interval	PRInterval	355	PR_interval-rs1503586	rs6809774	69409.5	0.199284923012926	FGF12	1	FALSE	FALSE	NA	NA	NA	NA	NA	NA	NA	rs1503586	7.485e-15	NA	NA	NA	2055.7800492736	ACM_left_highTNNI_2
chr3	192655019	192655519	7.383935	PR_interval	PRInterval	355	PR_interval-rs1503586	rs1503593	72330	0.196785345527381	FGF12	1	FALSE	FALSE	VCM_program_11|VCM_program_1|VCM_program_8	116|1|15	0.158|0.11|0.101	ATF3,CREB5,MXI1,NPAS2|NFYC|ESR1,NR3C1	NA	NA	NA	rs1503586	7.485e-15	NA	NA	NA	8328.40665680596	VCM_hybrid_1
chr3	192656318	192656818	1.820875	PR_interval	PRInterval	355	PR_interval-rs1503586	rs9835809	71031	0.193331332511255	FGF12	1	FALSE	FALSE	ACM_program_6|ACM_program_4	7|38	0.159|0.135	TEAD1,TEAD4|NA	NA	NA	NA	rs1503586	7.485e-15	NA	NA	NA	4055.46046003029	ACM_left_highTNNI_1
chr3	192656318	192656818	1.820875	PR_interval	PRInterval	355	PR_interval-rs1503586	rs9873551	71031	0.193331332511255	FGF12	1	FALSE	FALSE	ACM_program_6|ACM_program_4	7|38	0.159|0.135	TEAD1,TEAD4|NA	NA	NA	NA	rs1503586	7.485e-15	NA	NA	NA	4055.46046003029	ACM_left_highTNNI_1
chr3	192656354	192656854	1.188385	PR_interval	PRInterval	355	PR_interval-rs1503586	rs9835809	70995	0.19259594369933	FGF12	1	FALSE	FALSE	NA	NA	NA	NA	NA	NA	NA	rs1503586	7.485e-15	NA	NA	NA	1566.54669250019	Transitional_SAN
chr3	192656354	192656854	1.188385	PR_interval	PRInterval	355	PR_interval-rs1503586	rs9873551	70995	0.19259594369933	FGF12	1	FALSE	FALSE	NA	NA	NA	NA	NA	NA	NA	rs1503586	7.485e-15	NA	NA	NA	1566.54669250019	Transitional_SAN
chr3	192652148	192652648	2.435765	PR_interval	PRInterval	355	PR_interval-rs1503586	rs3898006	75201	0.191058330192702	FGF12	1	FALSE	FALSE	core_conduction_program_2|core_conduction_program_1	13	0.212|0.154	ESRRG,IRX3,NFIA|NFIA	NA	NA	NA	rs1503586	7.485e-15	1.21e-14	NA	NA	8357.48853828699	Transitional_PF_2
chr3	192652148	192652648	2.435765	PR_interval	PRInterval	355	PR_interval-rs1503586	rs7426991	75201	0.191058330192702	FGF12	1	FALSE	FALSE	core_conduction_program_2|core_conduction_program_1	13	0.212|0.154	ESRRG,IRX3,NFIA|NFIA	NA	NA	NA	rs1503586	7.485e-15	1.239e-14	NA	NA	8357.48853828699	Transitional_PF_2
chr3	192652148	192652648	2.435765	PR_interval	PRInterval	355	PR_interval-rs1503586	rs7426991	75201	0.191058330192702	FGF12	1	FALSE	FALSE	core_conduction_program_2|core_conduction_program_1	13	0.212|0.154	ESRRG,IRX3,NFIA|NFIA	NA	NA	NA	rs1503586	7.485e-15	1.239e-14	NA	NA	8357.48853828699	Transitional_PF_2
chr3	192651804	192652570	4.453589	PR_interval	PRInterval	355	PR_interval-rs1503586	rs3898006	75412	0.189356329829167	FGF12	1	FALSE	FALSE	VCM_program_8	15	0.173	ESR1,NR3C1	NA	NA	NA	rs1503586	7.485e-15	1.21e-14	NA	NA	8966.90296906664	VCM_right_trabecular
chr3	192651804	192652570	4.453589	PR_interval	PRInterval	355	PR_interval-rs1503586	rs7426991	75412	0.189356329829167	FGF12	1	FALSE	FALSE	VCM_program_8	15	0.173	ESR1,NR3C1	NA	NA	NA	rs1503586	7.485e-15	1.239e-14	NA	NA	8966.90296906664	VCM_right_trabecular
chr3	192651804	192652570	4.453589	PR_interval	PRInterval	355	PR_interval-rs1503586	rs7426991	75412	0.189356329829167	FGF12	1	FALSE	FALSE	VCM_program_8	15	0.173	ESR1,NR3C1	NA	NA	NA	rs1503586	7.485e-15	1.239e-14	NA	NA	8966.90296906664	VCM_right_trabecular
chr3	192656316	192656816	2.420479	PR_interval	PRInterval	355	PR_interval-rs1503586	rs9835809	71033	0.188567845271862	FGF12	1	FALSE	FALSE	NA	NA	NA	NA	NA	NA	NA	rs1503586	7.485e-15	NA	NA	NA	7009.78693940495	VCM_hybrid_2
chr3	192656316	192656816	2.420479	PR_interval	PRInterval	355	PR_interval-rs1503586	rs9873551	71033	0.188567845271862	FGF12	1	FALSE	FALSE	NA	NA	NA	NA	NA	NA	NA	rs1503586	7.485e-15	NA	NA	NA	7009.78693940495	VCM_hybrid_2
chr3	192642177	192642677	1.054835	PR_interval	PRInterval	355	PR_interval-rs1503586	rs1875737	85172	0.185995510186169	FGF12	1	FALSE	FALSE	NA	NA	NA	NA	NA	NA	NA	rs1503586	7.485e-15	NA	NA	NA	1098.13878969065	His_bundle
chr3	192642177	192642677	1.054835	PR_interval	PRInterval	355	PR_interval-rs1503586	rs1875738	85172	0.185995510186169	FGF12	1	FALSE	FALSE	NA	NA	NA	NA	NA	NA	NA	rs1503586	7.485e-15	NA	NA	NA	1098.13878969065	His_bundle
chr3	192642177	192642677	1.054835	PR_interval	PRInterval	355	PR_interval-rs1503586	rs1875738	85172	0.185995510186169	FGF12	1	FALSE	FALSE	NA	NA	NA	NA	NA	NA	NA	rs1503586	7.485e-15	NA	NA	NA	1098.13878969065	His_bundle
chr3	192656321	192656821	3.046019	PR_interval	PRInterval	355	PR_interval-rs1503586	rs9835809	71028	0.184794336747099	FGF12	1	FALSE	FALSE	NA	NA	NA	NA	NA	NA	NA	rs1503586	7.485e-15	NA	NA	NA	11486.1245700084	Transitional_VCM_to_conduction
chr3	192656321	192656821	3.046019	PR_interval	PRInterval	355	PR_interval-rs1503586	rs9873551	71028	0.184794336747099	FGF12	1	FALSE	FALSE	NA	NA	NA	NA	NA	NA	NA	rs1503586	7.485e-15	NA	NA	NA	11486.1245700084	Transitional_VCM_to_conduction
chr3	192654441	192654941	1.250179	PR_interval	PRInterval	355	PR_interval-rs1503586	rs7621372	72908	0.184612970710169	FGF12	1	FALSE	FALSE	NA	NA	NA	NA	NA	NA	NA	rs1503586	7.485e-15	NA	NA	NA	1566.54669250019	Transitional_SAN
chr3	192651783	192652510	11.750119	PR_interval	PRInterval	355	PR_interval-rs1503586	rs3898006	266014.5	0.182900890363007	MB21D2	2	FALSE	FALSE	NA	NA	NA	NA	NA	NA	NA	rs1503586	7.485e-15	1.21e-14	NA	NA	22.1425486378897	ACM_left_lowTNNI
chr3	192636699	192637466	18.021326	PR_interval	PRInterval	355	PR_interval-rs1503586	rs1875739	281078.5	0.181414172211322	MB21D2	2	FALSE	FALSE	NA	NA	NA	NA	NA	NA	NA	rs1503586	7.485e-15	3.929e-13	NA	NA	89.7814693200356	Transitional_SAN
chr3	192636744	192637452	21.778068	PR_interval	PRInterval	355	PR_interval-rs1503586	rs1875739	281063	0.179641774778011	MB21D2	2	FALSE	FALSE	ACM_program_12	287	0.308	NA	NA	NA	NA	rs1503586	7.485e-15	3.929e-13	NA	NA	76.8216194762088	ACM_right_highTNNI_1
chr3	192651803	192652303	2.694753	PR_interval	PRInterval	355	PR_interval-rs1503586	rs3898006	75546	0.177632416865996	FGF12	1	FALSE	FALSE	NA	NA	NA	NA	NA	NA	NA	rs1503586	7.485e-15	1.21e-14	NA	NA	9816.88619299081	Transitional_PF_1
chr3	192656306	192656806	2.50479	PR_interval	PRInterval	355	PR_interval-rs1503586	rs9835809	71043	0.177349387399672	FGF12	1	FALSE	FALSE	VCM_program_11|VCM_program_8|VCM_program_6|VCM_program_1	116|15|66|1	0.366|0.321|0.293|0.143	ATF3,CREB5,MXI1,NPAS2|ESR1,NR3C1|NA|NFYC	NA	NA	NA	rs1503586	7.485e-15	NA	NA	NA	12251.887802925	VCM_right_compact
chr3	192656306	192656806	2.50479	PR_interval	PRInterval	355	PR_interval-rs1503586	rs9873551	71043	0.177349387399672	FGF12	1	FALSE	FALSE	VCM_program_11|VCM_program_8|VCM_program_6|VCM_program_1	116|15|66|1	0.366|0.321|0.293|0.143	ATF3,CREB5,MXI1,NPAS2|ESR1,NR3C1|NA|NFYC	NA	NA	NA	rs1503586	7.485e-15	NA	NA	NA	12251.887802925	VCM_right_compact
chr3	192656315	192656815	2.732953	PR_interval	PRInterval	355	PR_interval-rs1503586	rs9835809	71034	0.175411190977531	FGF12	1	FALSE	FALSE	VCM_program_1	1	0.123	NFYC	NA	NA	NA	rs1503586	7.485e-15	NA	NA	NA	9181.52019287835	VCM_left_compact_2
chr3	192656315	192656815	2.732953	PR_interval	PRInterval	355	PR_interval-rs1503586	rs9873551	71034	0.175411190977531	FGF12	1	FALSE	FALSE	VCM_program_1	1	0.123	NFYC	NA	NA	NA	rs1503586	7.485e-15	NA	NA	NA	9181.52019287835	VCM_left_compact_2
chr3	192651812	192652513	3.3079	PR_interval	PRInterval	355	PR_interval-rs1503586	rs3898006	75436.5	0.174614747619043	FGF12	1	FALSE	FALSE	VCM_program_11|VCM_program_8|VCM_program_6|VCM_program_1	116|15|66|1	0.366|0.321|0.293|0.143	ATF3,CREB5,MXI1,NPAS2|ESR1,NR3C1|NA|NFYC	NA	NA	NA	rs1503586	7.485e-15	1.21e-14	NA	NA	12251.887802925	VCM_right_compact
chr3	192651841	192652541	13.472575	PR_interval	PRInterval	355	PR_interval-rs1503586	rs3898006	265970	0.174260365241686	MB21D2	2	FALSE	FALSE	NA	NA	NA	NA	NA	NA	NA	rs1503586	7.485e-15	1.21e-14	NA	NA	39.106337241202	ACM_right_lowTNNI_2
chr3	192636731	192637763	22.131929	PR_interval	PRInterval	355	PR_interval-rs1503586	rs1875739	280914	0.173940886598985	MB21D2	2	FALSE	FALSE	VCM_program_1	57	0.11	NFYC	NA	NA	NA	rs1503586	7.485e-15	3.929e-13	NA	NA	188.482339169391	VCM_hybrid_1
chr3	192656322	192656822	2.025458	PR_interval	PRInterval	355	PR_interval-rs1503586	rs9835809	71027	0.173530731054036	FGF12	1	FALSE	FALSE	ACM_program_4|ACM_program_6	38|7	0.165	NA|TEAD1,TEAD4	NA	NA	NA	rs1503586	7.485e-15	NA	NA	NA	4923.10749818838	ACM_left_hybrid
chr3	192656322	192656822	2.025458	PR_interval	PRInterval	355	PR_interval-rs1503586	rs9873551	71027	0.173530731054036	FGF12	1	FALSE	FALSE	ACM_program_4|ACM_program_6	38|7	0.165	NA|TEAD1,TEAD4	NA	NA	NA	rs1503586	7.485e-15	NA	NA	NA	4923.10749818838	ACM_left_hybrid
chr12	114767915	114768738	9.764019	PR_interval	PRInterval	355	PR_interval-rs1566643	rs1566643	84162.5	0.194234494824423	TBX3	1	FALSE	FALSE	FB_program_18	135	0.7	FOXF1,FOXF2,FOXO3,TBX4,TBX5	NA	NA	NA	rs1566643	2.735e-26	2.735e-26	NA	NA	212.62941121623	OFT_1
chr12	115794774	115795274	28.68357	PR_interval	PRInterval	355	PR_interval-rs1647110	rs1715570	1110860	0.178350579646631	TBX3	1	FALSE	FALSE	core_conduction_program_14|core_conduction_program_27	33|50	0.697|0.582	ARID2,GATA6,ISL1,NFIB,TBX5|RFX2,RFX3	NA	NA	NA	rs1647110	1.519e-16	NA	NA	NA	345.635789869438	SAN
chr12	115794774	115795274	28.68357	PR_interval	PRInterval	355	PR_interval-rs1647110	rs1647110	1110860	0.178350579646631	TBX3	1	FALSE	FALSE	core_conduction_program_14|core_conduction_program_27	33|50	0.697|0.582	ARID2,GATA6,ISL1,NFIB,TBX5|RFX2,RFX3	NA	NA	NA	rs1647110	1.519e-16	1.519e-16	NA	NA	345.635789869438	SAN
chr1	39408696	39409692	33.847203	PR_interval	PRInterval	355	PR_interval-rs16826069	rs113214136	82451	0.817675954722272	BMP8A	1	TRUE	TRUE	NA	NA	NA	NA	NA	NA	NA	rs16826069	1.881e-13	NA	NA	NA	1.0102186502815	VIC_4
chr1	39408543	39409188	42.22057	PR_interval	PRInterval	NA	PR_interval-rs16826069	rs113214136	82779.5	0.750511452086471	BMP8A	1	TRUE	TRUE	NA	NA	NA	NA	NA	NA	NA	rs16826069	1.881e-13	NA	NA	NA	2.14302391603975	Pericytes_2
chr1	39408695	39409195	35.076277	PR_interval	PRInterval	355	PR_interval-rs16826069	rs113214136	82700	0.740965627773004	BMP8A	1	TRUE	TRUE	NA	NA	NA	NA	NA	NA	NA	rs16826069	1.881e-13	NA	NA	NA	4.09904390643152	Pericytes_1
chr1	39408710	39409210	31.976874	PR_interval	PRInterval	355	PR_interval-rs16826069	rs113214136	382666	0.738878380277692	NDUFS5	1	TRUE	TRUE	FB_program_16	295	0.114	FOS	NA	NA	NA	rs16826069	1.881e-13	NA	NA	NA	20.8286265413941	Cardiac_fibroblast_progenitors
chr1	39408681	39409181	32.030312	PR_interval	PRInterval	NA	PR_interval-rs16826069	rs113214136	382637	0.70152650025819	NDUFS5	1	TRUE	TRUE	NA	NA	NA	NA	NA	NA	NA	rs16826069	1.881e-13	NA	NA	NA	8.27759713258563	Endocardial_cells_1
chr1	39408484	39409207	39.759033	PR_interval	PRInterval	NA	PR_interval-rs16826069	rs113214136	382551.5	0.680803522235076	NDUFS5	1	TRUE	TRUE	NA	NA	NA	NA	NA	NA	NA	rs16826069	1.881e-13	NA	NA	NA	17.8290604002518	Fibroblast_like_3
chr1	39408706	39409206	31.420859	PR_interval	PRInterval	355	PR_interval-rs16826069	rs113214136	382662	0.680161913613736	NDUFS5	1	TRUE	TRUE	NA	NA	NA	NA	NA	NA	NA	rs16826069	1.881e-13	NA	NA	NA	61.2176471424045	ACM_left_hybrid
chr1	39408702	39409202	35.503781	PR_interval	PRInterval	355	PR_interval-rs16826069	rs113214136	382658	0.676705397844309	NDUFS5	1	TRUE	TRUE	NA	NA	NA	NA	NA	NA	NA	rs16826069	1.881e-13	NA	NA	NA	21.0255149387872	VCM_left_compact_1
chr1	39408692	39409192	33.39298	PR_interval	PRInterval	NA	PR_interval-rs16826069	rs113214136	382648	0.676108738487385	NDUFS5	1	TRUE	TRUE	NC_program_24	296	0.992	NR2F2,NR4A2	NA	NA	NA	rs16826069	1.881e-13	NA	NA	NA	40.4527035081124	Neural_crest_cells
chr1	39408549	39409203	41.103335	PR_interval	PRInterval	355	PR_interval-rs16826069	rs113214136	382582	0.669110344864436	NDUFS5	1	TRUE	TRUE	NA	NA	NA	NA	NA	NA	NA	rs16826069	1.881e-13	NA	NA	NA	18.447517695122	VCM_right_compact
chr1	39408521	39409197	42.807571	PR_interval	PRInterval	355	PR_interval-rs16826069	rs113214136	382565	0.661642452327912	NDUFS5	1	TRUE	TRUE	NA	NA	NA	NA	NA	NA	NA	rs16826069	1.881e-13	NA	NA	NA	19.5409391742993	Transitional_VCM_to_conduction
chr1	39408691	39409191	31.656246	PR_interval	PRInterval	NA	PR_interval-rs16826069	rs113214136	382647	0.661044394523517	NDUFS5	1	TRUE	TRUE	NA	NA	NA	NA	NA	NA	NA	rs16826069	1.881e-13	NA	NA	NA	17.2175141974745	Endocardial_cells_2
chr1	39408682	39409182	34.46174	PR_interval	PRInterval	NA	PR_interval-rs16826069	rs113214136	382638	0.659713244420876	NDUFS5	1	TRUE	TRUE	NA	NA	NA	NA	NA	NA	NA	rs16826069	1.881e-13	NA	NA	NA	22.3748467809405	VIC_3
chr1	39408674	39409174	33.92736	PR_interval	PRInterval	355	PR_interval-rs16826069	rs113214136	82721	0.655898758839189	BMP8A	1	TRUE	TRUE	FB_program_26	255	0.699	MEF2C	NA	NA	NA	rs16826069	1.881e-13	NA	NA	NA	3.96034929963995	Atrial_fibroblasts
chr1	39408670	39409170	33.92736	PR_interval	PRInterval	355	PR_interval-rs16826069	rs113214136	82725	0.654585562763644	BMP8A	1	TRUE	TRUE	NA	NA	NA	NA	NA	NA	NA	rs16826069	1.881e-13	NA	NA	NA	3.53059703656816	Pericytes_3
chr1	39408510	39409229	62.721402	PR_interval	PRInterval	355	PR_interval-rs16826069	rs113214136	382575.5	0.653915846027145	NDUFS5	1	TRUE	TRUE	NA	NA	NA	NA	NA	NA	NA	rs16826069	1.881e-13	NA	NA	NA	245.546734885779	Transitional_PF_2
chr1	39408728	39409228	30.932516	PR_interval	PRInterval	355	PR_interval-rs16826069	rs113214136	382684	0.627621405439713	NDUFS5	1	TRUE	TRUE	NA	NA	NA	NA	NA	NA	NA	rs16826069	1.881e-13	NA	NA	NA	205.385088807289	ACM_left_highTNNI_2
chr1	39408693	39409193	27.615824	PR_interval	PRInterval	355	PR_interval-rs16826069	rs113214136	382649	0.627379710240778	NDUFS5	1	TRUE	TRUE	FB_program_16	295	0.284	FOS	NA	NA	NA	rs16826069	1.881e-13	NA	NA	NA	17.2110163611562	Fibroblast_like_1
chr1	39408670	39409170	33.92736	PR_interval	PRInterval	355	PR_interval-rs16826069	rs113214136	382626	0.623823872768586	NDUFS5	2	TRUE	TRUE	MuralCells_program_32	103	0.784	FOXS1,NR4A1	NA	NA	NA	rs16826069	1.881e-13	NA	NA	NA	52.9589555485224	Pericytes_3
chr1	39408552	39409178	39.689102	PR_interval	PRInterval	355	PR_interval-rs16826069	rs113214136	382571	0.623165291669975	NDUFS5	1	TRUE	TRUE	TzConductionCells_program_22	16	0.32	NA	NA	NA	NA	rs16826069	1.881e-13	NA	NA	NA	144.5498143563	Transitional_His_bundle
chr1	39408696	39409692	33.847203	PR_interval	PRInterval	355	PR_interval-rs16826069	rs113214136	382900	0.622630163995487	NDUFS5	2	TRUE	TRUE	NA	NA	NA	NA	NA	NA	NA	rs16826069	1.881e-13	NA	NA	NA	20.6373238557506	VIC_4
chr1	39408681	39409181	35.236591	PR_interval	PRInterval	355	PR_interval-rs16826069	rs113214136	382637	0.622460202895844	NDUFS5	1	TRUE	TRUE	FB_program_16	295	0.434	FOS	NA	NA	NA	rs16826069	1.881e-13	NA	NA	NA	15.1174093807787	Mature_ventricular_fibroblasts
chr1	39408679	39409179	29.840171	PR_interval	PRInterval	355	PR_interval-rs16826069	rs113214136	382635	0.615913292337657	NDUFS5	1	TRUE	TRUE	NA	NA	NA	NA	NA	NA	NA	rs16826069	1.881e-13	NA	NA	NA	20.3304449531348	VIC_1
chr1	39408538	39409218	42.54247	PR_interval	PRInterval	355	PR_interval-rs16826069	rs113214136	382584	0.609029064902802	NDUFS5	1	TRUE	TRUE	NA	NA	NA	NA	NA	NA	NA	rs16826069	1.881e-13	NA	NA	NA	56.3740705684859	ACM_right_lowTNNI_2
chr1	39408695	39409195	30.688345	PR_interval	PRInterval	NA	PR_interval-rs16826069	rs113214136	382651	0.603103589809335	NDUFS5	1	TRUE	TRUE	NA	NA	NA	NA	NA	NA	NA	rs16826069	1.881e-13	NA	NA	NA	17.9402729313522	Endocardial_cells_4
chr1	39408699	39409199	28.10527	PR_interval	PRInterval	NA	PR_interval-rs16826069	rs113214136	382655	0.601472706396027	NDUFS5	1	TRUE	TRUE	NA	NA	NA	NA	NA	NA	NA	rs16826069	1.881e-13	NA	NA	NA	28.7777164797883	OF_valvular_endocardial_cells
chr1	39408716	39409216	35.370186	PR_interval	PRInterval	355	PR_interval-rs16826069	rs113214136	382672	0.601331459393941	NDUFS5	1	TRUE	TRUE	ACM_program_16	26	0.156	NA	NA	NA	NA	rs16826069	1.881e-13	NA	NA	NA	189.542930378346	ACM_right_highTNNI_1
chr1	39408223	39409226	45.5549	PR_interval	PRInterval	355	PR_interval-rs16826069	rs113214136	382430.5	0.596345021073918	NDUFS5	1	TRUE	TRUE	NA	NA	NA	NA	NA	NA	NA	rs16826069	1.881e-13	NA	NA	NA	73.74140713049	His_bundle
chr1	39408544	39409044	40.660985	PR_interval	PRInterval	355	PR_interval-rs16826069	rs113214136	382500	0.595931633640383	NDUFS5	1	TRUE	TRUE	VCM_program_17|VCM_program_18	49|23	0.168|0.133	NA	NA	NA	NA	rs16826069	1.881e-13	NA	NA	NA	433.860676414418	VCM_left_trabecular
chr1	39408520	39409195	40.70522	PR_interval	PRInterval	355	PR_interval-rs16826069	rs113214136	382563.5	0.593353278853456	NDUFS5	1	TRUE	TRUE	NA	NA	NA	NA	NA	NA	NA	rs16826069	1.881e-13	NA	NA	NA	38.9302213413199	SMC_1
chr1	39408691	39409191	33.580013	PR_interval	PRInterval	355	PR_interval-rs16826069	rs113214136	382647	0.590155508391938	NDUFS5	1	TRUE	TRUE	NA	NA	NA	NA	NA	NA	NA	rs16826069	1.881e-13	NA	NA	NA	35.5595793004161	VCM_left_compact_2
chr1	39408716	39409216	31.382305	PR_interval	PRInterval	355	PR_interval-rs16826069	rs113214136	382672	0.585136955999276	NDUFS5	1	TRUE	TRUE	NA	NA	NA	NA	NA	NA	NA	rs16826069	1.881e-13	NA	NA	NA	19.6697593113544	VIC_2
chr1	39408520	39409202	35.183153	PR_interval	PRInterval	355	PR_interval-rs16826069	rs113214136	382567	0.58276915859318	NDUFS5	1	TRUE	TRUE	NA	NA	NA	NA	NA	NA	NA	rs16826069	1.881e-13	NA	NA	NA	16.7495667250911	Fibroblast_like_2
chr1	39408543	39409188	42.22057	PR_interval	PRInterval	NA	PR_interval-rs16826069	rs113214136	382571.5	0.582217151729309	NDUFS5	2	TRUE	TRUE	MuralCells_program_32	103	0.21	FOXS1,NR4A1	NA	NA	NA	rs16826069	1.881e-13	NA	NA	NA	17.465644915724	Pericytes_2
chr1	39408523	39409702	41.63042	PR_interval	PRInterval	355	PR_interval-rs16826069	rs113214136	382818.5	0.582026419387268	NDUFS5	1	TRUE	TRUE	NA	NA	NA	NA	NA	NA	NA	rs16826069	1.881e-13	NA	NA	NA	16.6271403760007	VIC_5
chr1	39408718	39409218	31.112432	PR_interval	PRInterval	355	PR_interval-rs16826069	rs113214136	382674	0.576236744833263	NDUFS5	1	TRUE	TRUE	ACM_program_16	26	0.335	NA	NA	NA	NA	rs16826069	1.881e-13	NA	NA	NA	279.128348435717	ACM_left_highTNNI_1
chr1	39408705	39409205	29.493191	PR_interval	PRInterval	NA	PR_interval-rs16826069	rs113214136	382661	0.576051386169035	NDUFS5	1	TRUE	TRUE	NA	NA	NA	NA	NA	NA	NA	rs16826069	1.881e-13	NA	NA	NA	29.6183864563776	Parasympathetic_neurons
chr1	39408695	39409195	35.076277	PR_interval	PRInterval	355	PR_interval-rs16826069	rs113214136	382651	0.575058162828446	NDUFS5	2	TRUE	TRUE	NA	NA	NA	NA	NA	NA	NA	rs16826069	1.881e-13	NA	NA	NA	7.35581851702094	Pericytes_1
chr1	39408468	39409215	28.657868	PR_interval	PRInterval	355	PR_interval-rs16826069	rs113214136	382547.5	0.572176588519532	NDUFS5	1	TRUE	TRUE	NA	NA	NA	NA	NA	NA	NA	rs16826069	1.881e-13	NA	NA	NA	7.39173692512614	OFT_3
chr1	39408712	39409212	34.99612	PR_interval	PRInterval	355	PR_interval-rs16826069	rs113214136	382668	0.567638025149642	NDUFS5	1	TRUE	TRUE	NA	NA	NA	NA	NA	NA	NA	rs16826069	1.881e-13	NA	NA	NA	208.717755724177	Transitional_AVN
chr1	39408721	39409221	37.507705	PR_interval	PRInterval	355	PR_interval-rs16826069	rs113214136	382677	0.565870584105019	NDUFS5	1	TRUE	TRUE	NA	NA	NA	NA	NA	NA	NA	rs16826069	1.881e-13	NA	NA	NA	5.14652272741197	PF_2
chr1	39408674	39409174	33.92736	PR_interval	PRInterval	355	PR_interval-rs16826069	rs113214136	382630	0.56510845479206	NDUFS5	2	TRUE	TRUE	NA	NA	NA	NA	NA	NA	NA	rs16826069	1.881e-13	NA	NA	NA	15.9998111705454	Atrial_fibroblasts
chr1	39408510	39409229	62.721402	PR_interval	PRInterval	355	PR_interval-rs16826069	rs113214136	167979.5	0.555825547429047	PABPC4	2	TRUE	TRUE	NA	NA	NA	NA	NA	NA	NA	rs16826069	1.881e-13	NA	NA	NA	83.7366954223333	Transitional_PF_2
chr1	39408691	39409191	31.656246	PR_interval	PRInterval	NA	PR_interval-rs16826069	rs113214136	167908	0.555559244926072	PABPC4	2	TRUE	TRUE	NA	NA	NA	NA	NA	NA	NA	rs16826069	1.881e-13	NA	NA	NA	26.1451141517206	Endocardial_cells_2
chr1	39408480	39409200	28.45225	PR_interval	PRInterval	NA	PR_interval-rs16826069	rs113214136	382546	0.550723249704207	NDUFS5	1	TRUE	TRUE	NA	NA	NA	NA	NA	NA	NA	rs16826069	1.881e-13	NA	NA	NA	21.9374798278018	Capillary_endothelial_cells_1
chr1	39408495	39409212	31.523668	PR_interval	PRInterval	355	PR_interval-rs16826069	rs113214136	382559.5	0.550208686132829	NDUFS5	1	TRUE	TRUE	NA	NA	NA	NA	NA	NA	NA	rs16826069	1.881e-13	NA	NA	NA	26.6874197470654	VCM_left_compact_3
chr1	39408681	39409181	32.030312	PR_interval	PRInterval	NA	PR_interval-rs16826069	rs113214136	167918	0.550031776605801	PABPC4	2	TRUE	TRUE	NA	NA	NA	NA	NA	NA	NA	rs16826069	1.881e-13	NA	NA	NA	19.4968196924537	Endocardial_cells_1
chr1	39408681	39409181	35.236591	PR_interval	PRInterval	355	PR_interval-rs16826069	rs113214136	167918	0.545319698187813	PABPC4	2	TRUE	TRUE	NA	NA	NA	NA	NA	NA	NA	rs16826069	1.881e-13	NA	NA	NA	18.2824868268921	Mature_ventricular_fibroblasts
chr1	39408718	39409218	35.316748	PR_interval	PRInterval	355	PR_interval-rs16826069	rs113214136	382674	0.544647791284361	NDUFS5	1	TRUE	TRUE	NA	NA	NA	NA	NA	NA	NA	rs16826069	1.881e-13	NA	NA	NA	172.144939048021	AV_valve_CM
chr1	39408703	39409203	35.557219	PR_interval	PRInterval	355	PR_interval-rs16826069	rs113214136	382659	0.537712938522264	NDUFS5	1	TRUE	TRUE	NA	NA	NA	NA	NA	NA	NA	rs16826069	1.881e-13	NA	NA	NA	7.8419440492976	PF_1
chr1	39408700	39409200	36.973325	PR_interval	PRInterval	355	PR_interval-rs16826069	rs113214136	382656	0.537679324575526	NDUFS5	1	TRUE	TRUE	NA	NA	NA	NA	NA	NA	NA	rs16826069	1.881e-13	NA	NA	NA	40.9076239108076	Transitional_SAN
chr1	39408530	39409212	42.38152	PR_interval	PRInterval	355	PR_interval-rs16826069	rs113214136	382577	0.536698727827436	NDUFS5	1	TRUE	TRUE	core_conduction_program_16	133	0.133	NA	NA	NA	NA	rs16826069	1.881e-13	NA	NA	NA	28.9974095647455	SAN
chr1	39408484	39409207	39.759033	PR_interval	PRInterval	NA	PR_interval-rs16826069	rs113214136	168003.5	0.536643165471718	PABPC4	2	TRUE	TRUE	NA	NA	NA	NA	NA	NA	NA	rs16826069	1.881e-13	NA	NA	NA	27.8652864533736	Fibroblast_like_3
chr1	39408691	39409191	24.545997	PR_interval	PRInterval	NA	PR_interval-rs16826069	rs113214136	382647	0.534532722682555	NDUFS5	1	TRUE	TRUE	NA	NA	NA	NA	NA	NA	NA	rs16826069	1.881e-13	NA	NA	NA	9.4431492038803	Capillary_endothelial_cells_2
chr1	39408652	39409152	31.31805	PR_interval	PRInterval	NA	PR_interval-rs16826069	rs113214136	382608	0.531943470125828	NDUFS5	1	TRUE	TRUE	NA	NA	NA	NA	NA	NA	NA	rs16826069	1.881e-13	NA	NA	NA	44.5954668021911	Endocardial_cells_3
chr1	39408513	39409205	44.872096	PR_interval	PRInterval	355	PR_interval-rs16826069	rs113214136	382565	0.531912065106999	NDUFS5	1	TRUE	TRUE	VCM_program_17	49	0.174	NA	NA	NA	NA	rs16826069	1.881e-13	NA	NA	NA	413.732899158648	VCM_hybrid_2
chr1	39408677	39409177	24.716771	PR_interval	PRInterval	NA	PR_interval-rs16826069	rs113214136	382633	0.52954361101268	NDUFS5	1	TRUE	TRUE	NA	NA	NA	NA	NA	NA	NA	rs16826069	1.881e-13	NA	NA	NA	13.9186627534875	OFT_2
chr1	39408704	39409204	30.251407	PR_interval	PRInterval	355	PR_interval-rs16826069	rs113214136	382660	0.527666461032564	NDUFS5	1	TRUE	TRUE	NA	NA	NA	NA	NA	NA	NA	rs16826069	1.881e-13	NA	NA	NA	66.2435661228998	Atrial_septal_endocardial_cells
chr1	39408716	39409709	38.389432	PR_interval	PRInterval	355	PR_interval-rs16826069	rs113214136	382918.5	0.527171002029288	NDUFS5	1	TRUE	TRUE	ACM_program_16	26	0.233	NA	NA	NA	NA	rs16826069	1.881e-13	NA	NA	NA	426.848415369003	ACM_right_highTNNI_2
chr1	39408704	39409204	26.030019	PR_interval	PRInterval	NA	PR_interval-rs16826069	rs113214136	382660	0.526603072498858	NDUFS5	1	TRUE	TRUE	NA	NA	NA	NA	NA	NA	NA	rs16826069	1.881e-13	NA	NA	NA	58.1079548955368	IF_valvular_endocardial_cells
chr1	39408709	39409209	26.891444	PR_interval	PRInterval	355	PR_interval-rs16826069	rs113214136	382665	0.523225250751441	NDUFS5	1	TRUE	TRUE	NA	NA	NA	NA	NA	NA	NA	rs16826069	1.881e-13	NA	NA	NA	30.6050744104165	ACM_left_lowTNNI
chr1	39408495	39409190	27.880125	PR_interval	PRInterval	NA	PR_interval-rs16826069	rs113214136	382548.5	0.521185457288928	NDUFS5	1	TRUE	TRUE	NA	NA	NA	NA	NA	NA	NA	rs16826069	1.881e-13	NA	NA	NA	43.5978643632242	Mature_arterial_endothelial_cells
chr1	39408694	39409194	28.68357	PR_interval	PRInterval	355	PR_interval-rs16826069	rs113214136	382650	0.520124861392142	NDUFS5	1	TRUE	TRUE	NA	NA	NA	NA	NA	NA	NA	rs16826069	1.881e-13	NA	NA	NA	25.1419911911083	OFT_1
chr1	39408727	39409227	31.896717	PR_interval	PRInterval	355	PR_interval-rs16826069	rs113214136	382683	0.519850349031304	NDUFS5	1	TRUE	TRUE	NA	NA	NA	NA	NA	NA	NA	rs16826069	1.881e-13	NA	NA	NA	19.5378039949842	ACM_right_lowTNNI_3
chr1	39408707	39409207	35.290029	PR_interval	PRInterval	355	PR_interval-rs16826069	rs113214136	382663	0.518087230972553	NDUFS5	1	TRUE	TRUE	NA	NA	NA	NA	NA	NA	NA	rs16826069	1.881e-13	NA	NA	NA	119.97342870371	Transitional_PF_1
chr1	39408702	39409202	35.503781	PR_interval	PRInterval	355	PR_interval-rs16826069	rs113214136	167897	0.514534923012404	PABPC4	2	TRUE	TRUE	NA	NA	NA	NA	NA	NA	NA	rs16826069	1.881e-13	NA	NA	NA	34.1108807315067	VCM_left_compact_1
chr1	39408544	39409044	40.660985	PR_interval	PRInterval	355	PR_interval-rs16826069	rs113214136	168055	0.509984318548108	PABPC4	2	TRUE	TRUE	NA	NA	NA	NA	NA	NA	NA	rs16826069	1.881e-13	NA	NA	NA	51.4584465061806	VCM_left_trabecular
chr1	39408656	39409156	33.125791	PR_interval	PRInterval	355	PR_interval-rs16826069	rs113214136	382612	0.507602286556177	NDUFS5	1	TRUE	TRUE	NA	NA	NA	NA	NA	NA	NA	rs16826069	1.881e-13	NA	NA	NA	16.1777322797475	SMC_2
chr1	39408713	39409213	33.15251	PR_interval	PRInterval	355	PR_interval-rs16826069	rs113214136	382669	0.501793665320657	NDUFS5	1	TRUE	TRUE	core_conduction_program_16	133	0.263	NA	NA	NA	NA	rs16826069	1.881e-13	NA	NA	NA	45.0660984931198	AVN
chr1	39408709	39409209	34.915963	PR_interval	PRInterval	355	PR_interval-rs16826069	rs113214136	167890	0.499468472929149	PABPC4	1	TRUE	TRUE	NA	NA	NA	NA	NA	NA	NA	rs16826069	1.881e-13	NA	NA	NA	80.8759905291129	VCM_hybrid_3
chr1	39408652	39409152	31.31805	PR_interval	PRInterval	NA	PR_interval-rs16826069	rs113214136	167947	0.496838184477774	PABPC4	2	TRUE	TRUE	NA	NA	NA	NA	NA	NA	NA	rs16826069	1.881e-13	NA	NA	NA	27.6720588875135	Endocardial_cells_3
chr1	39408480	39409200	28.45225	PR_interval	PRInterval	NA	PR_interval-rs16826069	rs113214136	168009	0.496181625676033	PABPC4	2	TRUE	TRUE	NA	NA	NA	NA	NA	NA	NA	rs16826069	1.881e-13	NA	NA	NA	20.7034965874879	Capillary_endothelial_cells_1
chr1	39408713	39409213	23.65114	PR_interval	PRInterval	355	PR_interval-rs16826069	rs113214136	382669	0.495106376330857	NDUFS5	1	TRUE	TRUE	NA	NA	NA	NA	NA	NA	NA	rs16826069	1.881e-13	NA	NA	NA	72.2396447685832	Aortic_endothelial_cells_1
chr1	39408523	39409702	41.63042	PR_interval	PRInterval	355	PR_interval-rs16826069	rs113214136	167736.5	0.494330264711632	PABPC4	2	TRUE	TRUE	NA	NA	NA	NA	NA	NA	NA	rs16826069	1.881e-13	NA	NA	NA	23.5726547102794	VIC_5
chr1	39408676	39409176	25.119799	PR_interval	PRInterval	NA	PR_interval-rs16826069	rs113214136	382632	0.489909041085529	NDUFS5	1	TRUE	TRUE	NA	NA	NA	NA	NA	NA	NA	rs16826069	1.881e-13	NA	NA	NA	34.2282299413529	Venous_endothelial_cells
chr1	39408723	39409223	29.904427	PR_interval	PRInterval	355	PR_interval-rs16826069	rs113214136	382679	0.489557544761965	NDUFS5	1	TRUE	TRUE	NA	NA	NA	NA	NA	NA	NA	rs16826069	1.881e-13	NA	NA	NA	31.6437007779349	ACM_right_lowTNNI_1
chr1	39408705	39409205	28.066114	PR_interval	PRInterval	355	PR_interval-rs16826069	rs113214136	382661	0.479951689717227	NDUFS5	1	TRUE	TRUE	NA	NA	NA	NA	NA	NA	NA	rs16826069	1.881e-13	NA	NA	NA	24.6015048248471	Epicardial_mesothelial_PRG4
chr1	39408710	39409210	31.976874	PR_interval	PRInterval	355	PR_interval-rs16826069	rs113214136	167889	0.479227907740336	PABPC4	2	TRUE	TRUE	NA	NA	NA	NA	NA	NA	NA	rs16826069	1.881e-13	NA	NA	NA	18.8910798863806	Cardiac_fibroblast_progenitors
chr1	39408666	39409166	31.099581	PR_interval	PRInterval	355	PR_interval-rs16826069	rs113214136	382622	0.478839859107532	NDUFS5	1	TRUE	TRUE	NA	NA	NA	NA	NA	NA	NA	rs16826069	1.881e-13	NA	NA	NA	27.2600159145785	Epicardial_mesothelial_ITLN1
chr1	39408709	39409209	34.915963	PR_interval	PRInterval	355	PR_interval-rs16826069	rs113214136	382665	0.472132381507067	NDUFS5	2	TRUE	TRUE	VCM_program_18	23	0.522	NA	NA	NA	NA	rs16826069	1.881e-13	NA	NA	NA	306.202389765988	VCM_hybrid_3
chr1	39408668	39409168	24.183956	PR_interval	PRInterval	NA	PR_interval-rs16826069	rs113214136	382624	0.470019379289553	NDUFS5	1	TRUE	TRUE	NA	NA	NA	NA	NA	NA	NA	rs16826069	1.881e-13	NA	NA	NA	10.4564763632464	Pre_arterial_endothelial_cells_1
chr1	39408520	39409202	35.183153	PR_interval	PRInterval	355	PR_interval-rs16826069	rs113214136	167988	0.467565423500543	PABPC4	2	TRUE	TRUE	NA	NA	NA	NA	NA	NA	NA	rs16826069	1.881e-13	NA	NA	NA	23.4082059559674	Fibroblast_like_2
chr1	39408718	39409218	31.112432	PR_interval	PRInterval	355	PR_interval-rs16826069	rs113214136	167881	0.46287129577694	PABPC4	2	TRUE	TRUE	NA	NA	NA	NA	NA	NA	NA	rs16826069	1.881e-13	NA	NA	NA	65.4110844343842	ACM_left_highTNNI_1
chr1	39408694	39409194	28.68357	PR_interval	PRInterval	355	PR_interval-rs16826069	rs113214136	167905	0.460730491646495	PABPC4	2	TRUE	TRUE	NA	NA	NA	NA	NA	NA	NA	rs16826069	1.881e-13	NA	NA	NA	48.8472971712961	OFT_1
chr1	39408513	39409205	44.872096	PR_interval	PRInterval	355	PR_interval-rs16826069	rs113214136	167990	0.454375345931309	PABPC4	2	TRUE	TRUE	NA	NA	NA	NA	NA	NA	NA	rs16826069	1.881e-13	NA	NA	NA	76.7159370576245	VCM_hybrid_2
chr1	39408666	39409166	26.607566	PR_interval	PRInterval	355	PR_interval-rs16826069	rs113214136	382622	0.449712894490618	NDUFS5	1	TRUE	TRUE	NA	NA	NA	NA	NA	NA	NA	rs16826069	1.881e-13	NA	NA	NA	534.814549430325	VCM_hybrid_1
chr1	39408706	39409206	26.255165	PR_interval	PRInterval	NA	PR_interval-rs16826069	rs113214136	382662	0.446502228584482	NDUFS5	1	TRUE	TRUE	NA	NA	NA	NA	NA	NA	NA	rs16826069	1.881e-13	NA	NA	NA	38.1988296833556	Endocardial_to_endothelial_transition
chr1	39408495	39409190	27.880125	PR_interval	PRInterval	NA	PR_interval-rs16826069	rs113214136	168006.5	0.444313526800546	PABPC4	2	TRUE	TRUE	NA	NA	NA	NA	NA	NA	NA	rs16826069	1.881e-13	NA	NA	NA	25.2893956427162	Mature_arterial_endothelial_cells
chr1	39408513	39409013	21.035804	PR_interval	PRInterval	NA	PR_interval-rs16826069	rs113214136	382469	0.443267945057739	NDUFS5	1	TRUE	TRUE	NA	NA	NA	NA	NA	NA	NA	rs16826069	1.881e-13	NA	NA	NA	9.83225752048963	Macrophages_1
chr1	39408716	39409216	31.382305	PR_interval	PRInterval	355	PR_interval-rs16826069	rs113214136	167883	0.437647360883485	PABPC4	2	TRUE	TRUE	NA	NA	NA	NA	NA	NA	NA	rs16826069	1.881e-13	NA	NA	NA	29.1403841649695	VIC_2
chr1	39213372	39215186	18.164557	PR_interval	PRInterval	355	PR_interval-rs16826069	rs4660546	187985	0.436636068787819	NDUFS5	1	TRUE	TRUE	NA	NA	NA	NA	NA	NA	NA	rs16826069	1.881e-13	NA	NA	NA	205.385088807289	ACM_left_highTNNI_2
chr1	39408521	39409197	42.807571	PR_interval	PRInterval	355	PR_interval-rs16826069	rs113214136	167990	0.434228848997624	PABPC4	2	TRUE	TRUE	NA	NA	NA	NA	NA	NA	NA	rs16826069	1.881e-13	NA	NA	NA	26.0175762112357	Transitional_VCM_to_conduction
chr1	39408682	39409182	34.46174	PR_interval	PRInterval	NA	PR_interval-rs16826069	rs113214136	167917	0.430863433731455	PABPC4	2	TRUE	TRUE	NA	NA	NA	NA	NA	NA	NA	rs16826069	1.881e-13	NA	NA	NA	28.6286859433152	VIC_3
chr1	39408223	39409226	45.5549	PR_interval	PRInterval	355	PR_interval-rs16826069	rs113214136	168124.5	0.423786042028695	PABPC4	2	TRUE	TRUE	NA	NA	NA	NA	NA	NA	NA	rs16826069	1.881e-13	NA	NA	NA	44.0928001398806	His_bundle
chr1	39408549	39409203	41.103335	PR_interval	PRInterval	355	PR_interval-rs16826069	rs113214136	167973	0.422838612101734	PABPC4	2	TRUE	TRUE	NA	NA	NA	NA	NA	NA	NA	rs16826069	1.881e-13	NA	NA	NA	29.0658300578442	VCM_right_compact
chr1	39408679	39409179	29.840171	PR_interval	PRInterval	355	PR_interval-rs16826069	rs113214136	167920	0.420921242592034	PABPC4	2	TRUE	TRUE	NA	NA	NA	NA	NA	NA	NA	rs16826069	1.881e-13	NA	NA	NA	22.6684461227453	VIC_1
chr1	39408495	39409212	31.523668	PR_interval	PRInterval	355	PR_interval-rs16826069	rs113214136	167995.5	0.419701357183076	PABPC4	2	TRUE	TRUE	NA	NA	NA	NA	NA	NA	NA	rs16826069	1.881e-13	NA	NA	NA	23.5225654821891	VCM_left_compact_3
chr1	39408699	39409199	28.10527	PR_interval	PRInterval	NA	PR_interval-rs16826069	rs113214136	167900	0.419369337743297	PABPC4	2	TRUE	TRUE	NA	NA	NA	NA	NA	NA	NA	rs16826069	1.881e-13	NA	NA	NA	36.1122968163577	OF_valvular_endocardial_cells
chr1	39408692	39409192	33.39298	PR_interval	PRInterval	NA	PR_interval-rs16826069	rs113214136	167907	0.417943434479692	PABPC4	2	TRUE	TRUE	NA	NA	NA	NA	NA	NA	NA	rs16826069	1.881e-13	NA	NA	NA	26.4290996253001	Neural_crest_cells
chr1	39408712	39409212	34.99612	PR_interval	PRInterval	355	PR_interval-rs16826069	rs113214136	167887	0.415021325253699	PABPC4	2	TRUE	TRUE	NA	NA	NA	NA	NA	NA	NA	rs16826069	1.881e-13	NA	NA	NA	57.5054660143477	Transitional_AVN
chr1	39408666	39409166	31.099581	PR_interval	PRInterval	355	PR_interval-rs16826069	rs113214136	167933	0.412462784654763	PABPC4	2	TRUE	TRUE	NA	NA	NA	NA	NA	NA	NA	rs16826069	1.881e-13	NA	NA	NA	31.1307734613615	Epicardial_mesothelial_ITLN1
chr1	39408520	39409195	40.70522	PR_interval	PRInterval	355	PR_interval-rs16826069	rs113214136	167991.5	0.411628861625042	PABPC4	2	TRUE	TRUE	NA	NA	NA	NA	NA	NA	NA	rs16826069	1.881e-13	NA	NA	NA	33.1367113503307	SMC_1
chr1	39408716	39409709	38.389432	PR_interval	PRInterval	355	PR_interval-rs16826069	rs113214136	167636.5	0.404149903154546	PABPC4	2	TRUE	TRUE	NA	NA	NA	NA	NA	NA	NA	rs16826069	1.881e-13	NA	NA	NA	81.0902002492999	ACM_right_highTNNI_2
chr1	39408700	39409200	36.973325	PR_interval	PRInterval	355	PR_interval-rs16826069	rs113214136	167899	0.401244507702996	PABPC4	2	TRUE	TRUE	NA	NA	NA	NA	NA	NA	NA	rs16826069	1.881e-13	NA	NA	NA	34.2332221148337	Transitional_SAN
chr1	39408693	39409193	27.615824	PR_interval	PRInterval	355	PR_interval-rs16826069	rs113214136	167906	0.400955104618754	PABPC4	2	TRUE	TRUE	NA	NA	NA	NA	NA	NA	NA	rs16826069	1.881e-13	NA	NA	NA	22.9369891120794	Fibroblast_like_1
chr1	39408530	39409212	42.38152	PR_interval	PRInterval	355	PR_interval-rs16826069	rs113214136	167978	0.398386741299632	PABPC4	2	TRUE	TRUE	NA	NA	NA	NA	NA	NA	NA	rs16826069	1.881e-13	NA	NA	NA	37.3299985201322	SAN
chr1	39408237	39409200	47.964086	PR_interval	PRInterval	NA	PR_interval-rs16826069	rs113214136	382424.5	0.398233098512735	NDUFS5	1	TRUE	TRUE	NA	NA	NA	NA	NA	NA	NA	rs16826069	1.881e-13	NA	NA	NA	80.5306533064856	Sympathetic_neurons
chr1	39408706	39409206	26.255165	PR_interval	PRInterval	NA	PR_interval-rs16826069	rs113214136	230720	0.398005234154828	HEYL	2	TRUE	TRUE	NA	NA	NA	NA	NA	NA	NA	rs16826069	1.881e-13	NA	NA	NA	1.32634825289429	Endocardial_to_endothelial_transition
chr1	39408695	39409195	30.688345	PR_interval	PRInterval	NA	PR_interval-rs16826069	rs113214136	167904	0.397297922259583	PABPC4	2	TRUE	TRUE	NA	NA	NA	NA	NA	NA	NA	rs16826069	1.881e-13	NA	NA	NA	29.900454885587	Endocardial_cells_4
chr1	39408705	39409205	29.493191	PR_interval	PRInterval	NA	PR_interval-rs16826069	rs113214136	167894	0.397214058532645	PABPC4	2	TRUE	TRUE	NA	NA	NA	NA	NA	NA	NA	rs16826069	1.881e-13	NA	NA	NA	23.0112079391857	Parasympathetic_neurons
chr1	39408706	39409206	31.420859	PR_interval	PRInterval	355	PR_interval-rs16826069	rs113214136	167893	0.395123478578114	PABPC4	2	TRUE	TRUE	NA	NA	NA	NA	NA	NA	NA	rs16826069	1.881e-13	NA	NA	NA	37.9669356429532	ACM_left_hybrid
chr1	39408676	39409176	25.119799	PR_interval	PRInterval	NA	PR_interval-rs16826069	rs113214136	167923	0.391423604526056	PABPC4	2	TRUE	TRUE	NA	NA	NA	NA	NA	NA	NA	rs16826069	1.881e-13	NA	NA	NA	33.1151167725284	Venous_endothelial_cells
chr1	39408677	39409177	24.716771	PR_interval	PRInterval	NA	PR_interval-rs16826069	rs113214136	167922	0.390722978733797	PABPC4	2	TRUE	TRUE	NA	NA	NA	NA	NA	NA	NA	rs16826069	1.881e-13	NA	NA	NA	30.2791961654817	OFT_2
chr1	39408552	39409178	39.689102	PR_interval	PRInterval	355	PR_interval-rs16826069	rs113214136	167984	0.390415072704044	PABPC4	2	TRUE	TRUE	NA	NA	NA	NA	NA	NA	NA	rs16826069	1.881e-13	NA	NA	NA	60.0646786982502	Transitional_His_bundle
chr1	39408458	39409216	32.751725	PR_interval	PRInterval	NA	PR_interval-rs16826069	rs113214136	382543	0.390092380381219	NDUFS5	1	TRUE	TRUE	Epicardial_program_28	203	0.679	JDP2	NA	NA	NA	rs16826069	1.881e-13	NA	NA	NA	62.6041514789819	Epicardial_derived_mesenchymal
chr1	39408718	39409218	35.316748	PR_interval	PRInterval	355	PR_interval-rs16826069	rs113214136	167881	0.389308600402446	PABPC4	2	TRUE	TRUE	NA	NA	NA	NA	NA	NA	NA	rs16826069	1.881e-13	NA	NA	NA	56.3621754751135	AV_valve_CM
chr1	39408468	39409215	28.657868	PR_interval	PRInterval	355	PR_interval-rs16826069	rs113214136	168007.5	0.388952781680952	PABPC4	2	TRUE	TRUE	NA	NA	NA	NA	NA	NA	NA	rs16826069	1.881e-13	NA	NA	NA	14.7834738502523	OFT_3
chr1	39213363	39215426	18.574299	PR_interval	PRInterval	355	PR_interval-rs16826069	rs4660546	188100.5	0.388030247528836	NDUFS5	1	TRUE	TRUE	NA	NA	NA	NA	NA	NA	NA	rs16826069	1.881e-13	NA	NA	NA	61.2176471424045	ACM_left_hybrid
chr1	39408721	39409221	37.507705	PR_interval	PRInterval	355	PR_interval-rs16826069	rs113214136	167878	0.386915242887166	PABPC4	2	TRUE	TRUE	NA	NA	NA	NA	NA	NA	NA	rs16826069	1.881e-13	NA	NA	NA	21.8114534637936	PF_2
chr1	39408716	39409216	35.370186	PR_interval	PRInterval	355	PR_interval-rs16826069	rs113214136	167883	0.385745625488726	PABPC4	2	TRUE	TRUE	NA	NA	NA	NA	NA	NA	NA	rs16826069	1.881e-13	NA	NA	NA	71.3860300432675	ACM_right_highTNNI_1
chr1	39408458	39409216	32.751725	PR_interval	PRInterval	NA	PR_interval-rs16826069	rs113214136	168012	0.38075133814706	PABPC4	2	TRUE	TRUE	NA	NA	NA	NA	NA	NA	NA	rs16826069	1.881e-13	NA	NA	NA	37.0682475862393	Epicardial_derived_mesenchymal
chr1	39408727	39409227	31.896717	PR_interval	PRInterval	355	PR_interval-rs16826069	rs113214136	167872	0.379788023784952	PABPC4	2	TRUE	TRUE	NA	NA	NA	NA	NA	NA	NA	rs16826069	1.881e-13	NA	NA	NA	50.0035322583494	ACM_right_lowTNNI_3
chr1	39408538	39409218	42.54247	PR_interval	PRInterval	355	PR_interval-rs16826069	rs113214136	167971	0.378144363259733	PABPC4	2	TRUE	TRUE	NA	NA	NA	NA	NA	NA	NA	rs16826069	1.881e-13	NA	NA	NA	37.074839202698	ACM_right_lowTNNI_2
chr1	39408728	39409228	30.932516	PR_interval	PRInterval	355	PR_interval-rs16826069	rs113214136	167871	0.37794893842183	PABPC4	2	TRUE	TRUE	NA	NA	NA	NA	NA	NA	NA	rs16826069	1.881e-13	NA	NA	NA	41.6416503080071	ACM_left_highTNNI_2
chr1	39408704	39409204	26.030019	PR_interval	PRInterval	NA	PR_interval-rs16826069	rs113214136	167895	0.376290215808732	PABPC4	2	TRUE	TRUE	NA	NA	NA	NA	NA	NA	NA	rs16826069	1.881e-13	NA	NA	NA	41.9111973528153	IF_valvular_endocardial_cells
chr1	39408691	39409191	33.580013	PR_interval	PRInterval	355	PR_interval-rs16826069	rs113214136	167908	0.374833115464674	PABPC4	2	TRUE	TRUE	NA	NA	NA	NA	NA	NA	NA	rs16826069	1.881e-13	NA	NA	NA	29.0244711114699	VCM_left_compact_2
chr1	39213667	39215477	17.215651	PR_interval	PRInterval	355	PR_interval-rs16826069	rs4660546	188278	0.370120933263403	NDUFS5	1	TRUE	TRUE	NA	NA	NA	NA	NA	NA	NA	rs16826069	1.881e-13	NA	NA	NA	19.5409391742993	Transitional_VCM_to_conduction
chr1	39408656	39409156	33.125791	PR_interval	PRInterval	355	PR_interval-rs16826069	rs113214136	167943	0.367826253860824	PABPC4	2	TRUE	TRUE	NA	NA	NA	NA	NA	NA	NA	rs16826069	1.881e-13	NA	NA	NA	26.5208725897499	SMC_2
chr1	39408666	39409166	26.607566	PR_interval	PRInterval	355	PR_interval-rs16826069	rs113214136	167933	0.365035399325919	PABPC4	2	TRUE	TRUE	NA	NA	NA	NA	NA	NA	NA	rs16826069	1.881e-13	NA	NA	NA	60.8924773208226	VCM_hybrid_1
chr1	39213652	39214936	15.502249	PR_interval	PRInterval	355	PR_interval-rs16826069	rs4660546	188000	0.363525816673511	NDUFS5	1	TRUE	TRUE	VCM_program_17|VCM_program_18	49|23	0.168|0.133	NA	NA	NA	NA	rs16826069	1.881e-13	NA	NA	NA	433.860676414418	VCM_left_trabecular
chr1	39408668	39409168	24.183956	PR_interval	PRInterval	NA	PR_interval-rs16826069	rs113214136	167931	0.355894708224368	PABPC4	2	TRUE	TRUE	NA	NA	NA	NA	NA	NA	NA	rs16826069	1.881e-13	NA	NA	NA	16.6858665370954	Pre_arterial_endothelial_cells_1
chr1	39408541	39409210	40.248554	PR_interval	PRInterval	355	PR_interval-rs16826069	rs113214136	167973.5	0.353000344424228	PABPC4	1	TRUE	TRUE	NA	NA	NA	NA	NA	NA	NA	rs16826069	1.881e-13	NA	NA	NA	91.9763595220175	VCM_right_trabecular
chr1	39408691	39409191	24.545997	PR_interval	PRInterval	NA	PR_interval-rs16826069	rs113214136	167908	0.347056298153614	PABPC4	2	TRUE	TRUE	NA	NA	NA	NA	NA	NA	NA	rs16826069	1.881e-13	NA	NA	NA	17.6418523886446	Capillary_endothelial_cells_2
chr1	39408472	39409918	34.915963	PR_interval	PRInterval	NA	PR_interval-rs16826069	rs113214136	382901	0.338411371817224	NDUFS5	1	TRUE	TRUE	NA	NA	NA	NA	NA	NA	NA	rs16826069	1.881e-13	NA	NA	NA	24.2936532918162	Lymphatic_endothelial_cells
chr1	39408705	39409205	28.066114	PR_interval	PRInterval	355	PR_interval-rs16826069	rs113214136	167894	0.328241647819628	PABPC4	2	TRUE	TRUE	NA	NA	NA	NA	NA	NA	NA	rs16826069	1.881e-13	NA	NA	NA	26.2416051465036	Epicardial_mesothelial_PRG4
chr1	39408704	39409204	30.251407	PR_interval	PRInterval	355	PR_interval-rs16826069	rs113214136	167895	0.32418191560891	PABPC4	2	TRUE	TRUE	NA	NA	NA	NA	NA	NA	NA	rs16826069	1.881e-13	NA	NA	NA	46.581164870873	Atrial_septal_endocardial_cells
chr1	39213619	39214459	16.868315	PR_interval	PRInterval	355	PR_interval-rs16826069	rs4660546	187745	0.323972751524803	NDUFS5	1	TRUE	TRUE	core_conduction_program_16	133	0.133	NA	NA	NA	NA	rs16826069	1.881e-13	NA	NA	NA	28.9974095647455	SAN
chr1	39213666	39214923	14.154087	PR_interval	PRInterval	355	PR_interval-rs16826069	rs4660546	188000.5	0.323082080959069	NDUFS5	1	TRUE	TRUE	NA	NA	NA	NA	NA	NA	NA	rs16826069	1.881e-13	NA	NA	NA	35.5595793004161	VCM_left_compact_2
chr1	39213648	39214955	15.702773	PR_interval	PRInterval	355	PR_interval-rs16826069	rs4660546	188007.5	0.322873099869118	NDUFS5	1	TRUE	TRUE	NA	NA	NA	NA	NA	NA	NA	rs16826069	1.881e-13	NA	NA	NA	534.814549430325	VCM_hybrid_1
chr1	39408541	39409210	40.248554	PR_interval	PRInterval	355	PR_interval-rs16826069	rs113214136	382581.5	0.317049742407378	NDUFS5	2	TRUE	TRUE	VCM_program_17	49	0.556	NA	NA	NA	NA	rs16826069	1.881e-13	NA	NA	NA	555.865867399196	VCM_right_trabecular
chr1	39408713	39409213	23.65114	PR_interval	PRInterval	355	PR_interval-rs16826069	rs113214136	167886	0.312468853774044	PABPC4	2	TRUE	TRUE	NA	NA	NA	NA	NA	NA	NA	rs16826069	1.881e-13	NA	NA	NA	48.5171640189742	Aortic_endothelial_cells_1
chr1	39408713	39409213	33.15251	PR_interval	PRInterval	355	PR_interval-rs16826069	rs113214136	167886	0.311010180618398	PABPC4	2	TRUE	TRUE	NA	NA	NA	NA	NA	NA	NA	rs16826069	1.881e-13	NA	NA	NA	39.7232105274406	AVN
chr1	39408703	39409203	35.557219	PR_interval	PRInterval	355	PR_interval-rs16826069	rs113214136	167896	0.309782958435628	PABPC4	2	TRUE	TRUE	NA	NA	NA	NA	NA	NA	NA	rs16826069	1.881e-13	NA	NA	NA	24.048628417846	PF_1
chr1	39408723	39409223	29.904427	PR_interval	PRInterval	355	PR_interval-rs16826069	rs113214136	167876	0.304340847014127	PABPC4	2	TRUE	TRUE	NA	NA	NA	NA	NA	NA	NA	rs16826069	1.881e-13	NA	NA	NA	40.7809396043903	ACM_right_lowTNNI_1
chr1	39408709	39409209	26.891444	PR_interval	PRInterval	355	PR_interval-rs16826069	rs113214136	167890	0.299038868183234	PABPC4	2	TRUE	TRUE	NA	NA	NA	NA	NA	NA	NA	rs16826069	1.881e-13	NA	NA	NA	33.5319630234708	ACM_left_lowTNNI
chr1	39408707	39409207	35.290029	PR_interval	PRInterval	355	PR_interval-rs16826069	rs113214136	167892	0.292171218484571	PABPC4	2	TRUE	TRUE	NA	NA	NA	NA	NA	NA	NA	rs16826069	1.881e-13	NA	NA	NA	69.5148054457738	Transitional_PF_1
chr1	39408696	39409904	31.629527	PR_interval	PRInterval	NA	PR_interval-rs16826069	rs113214136	167549	0.291131432566283	PABPC4	1	TRUE	TRUE	NA	NA	NA	NA	NA	NA	NA	rs16826069	1.881e-13	NA	NA	NA	15.9411067570693	Pre_arterial_endothelial_cells_2
chr1	39408513	39409013	21.035804	PR_interval	PRInterval	NA	PR_interval-rs16826069	rs113214136	168086	0.289518162871715	PABPC4	2	TRUE	TRUE	NA	NA	NA	NA	NA	NA	NA	rs16826069	1.881e-13	NA	NA	NA	18.9979213107766	Macrophages_1
chr1	39213358	39214923	14.811159	PR_interval	PRInterval	355	PR_interval-rs16826069	rs4660546	187846.5	0.286915916646895	NDUFS5	1	TRUE	TRUE	ACM_program_16	26	0.335	NA	NA	NA	NA	rs16826069	1.881e-13	NA	NA	NA	279.128348435717	ACM_left_highTNNI_1
chr1	39213653	39214938	10.305639	PR_interval	PRInterval	355	PR_interval-rs16826069	rs4660546	188001.5	0.282870708627845	NDUFS5	1	TRUE	TRUE	VCM_program_18	23	0.522	NA	NA	NA	NA	rs16826069	1.881e-13	NA	NA	NA	306.202389765988	VCM_hybrid_3
chr1	39408509	39409009	23.012402	PR_interval	PRInterval	NA	PR_interval-rs16826069	rs113214136	382465	0.279507973038826	NDUFS5	1	TRUE	TRUE	NA	NA	NA	NA	NA	NA	NA	rs16826069	1.881e-13	NA	NA	NA	23.2661671897826	Macrophages_2
chr1	39213314	39214693	13.436313	PR_interval	PRInterval	355	PR_interval-rs16826069	rs4660543	187709.5	0.278096948568344	NDUFS5	1	TRUE	TRUE	NA	NA	NA	NA	NA	NA	NA	rs16826069	1.881e-13	7.893e-13	NA	NA	245.546734885779	Transitional_PF_2
chr1	39213314	39214693	13.436313	PR_interval	PRInterval	355	PR_interval-rs16826069	rs4660546	187709.5	0.278096948568344	NDUFS5	1	TRUE	TRUE	NA	NA	NA	NA	NA	NA	NA	rs16826069	1.881e-13	NA	NA	NA	245.546734885779	Transitional_PF_2
chr1	39391240	39392453	9.8428	PR_interval	PRInterval	355	PR_interval-rs16826069	rs3768299	365552.5	0.269217416279427	NDUFS5	1	TRUE	TRUE	NA	NA	NA	NA	NA	NA	NA	rs16826069	1.881e-13	NA	NA	NA	205.385088807289	ACM_left_highTNNI_2
chr1	39408696	39409904	31.629527	PR_interval	PRInterval	NA	PR_interval-rs16826069	rs113214136	383006	0.265880924593515	NDUFS5	2	TRUE	TRUE	NA	NA	NA	NA	NA	NA	NA	rs16826069	1.881e-13	NA	NA	NA	13.3278105673858	Pre_arterial_endothelial_cells_2
chr1	39213649	39214690	12.721041	PR_interval	PRInterval	355	PR_interval-rs16826069	rs4660546	187875.5	0.265552694520026	NDUFS5	1	TRUE	TRUE	NA	NA	NA	NA	NA	NA	NA	rs16826069	1.881e-13	NA	NA	NA	208.717755724177	Transitional_AVN
chr1	39391275	39392474	10.914963	PR_interval	PRInterval	355	PR_interval-rs16826069	rs3768299	365580.5	0.262186043438959	NDUFS5	1	TRUE	TRUE	NA	NA	NA	NA	NA	NA	NA	rs16826069	1.881e-13	NA	NA	NA	61.2176471424045	ACM_left_hybrid
chr1	39391258	39392444	10.052062	PR_interval	PRInterval	355	PR_interval-rs16826069	rs3768299	365557	0.244033327942868	NDUFS5	1	TRUE	TRUE	NA	NA	NA	NA	NA	NA	NA	rs16826069	1.881e-13	NA	NA	NA	208.717755724177	Transitional_AVN
chr1	39391273	39392469	10.663848	PR_interval	PRInterval	355	PR_interval-rs16826069	rs3768299	365577	0.231188853791892	NDUFS5	1	TRUE	TRUE	ACM_program_16	26	0.335	NA	NA	NA	NA	rs16826069	1.881e-13	NA	NA	NA	279.128348435717	ACM_left_highTNNI_1
chr1	39213675	39215478	10.937735	PR_interval	PRInterval	355	PR_interval-rs16826069	rs4660546	188282.5	0.230314592763573	NDUFS5	1	TRUE	TRUE	NA	NA	NA	NA	NA	NA	NA	rs16826069	1.881e-13	NA	NA	NA	26.6874197470654	VCM_left_compact_3
chr1	39213659	39214964	12.78178	PR_interval	PRInterval	355	PR_interval-rs16826069	rs4660546	188017.5	0.229584530127119	NDUFS5	1	TRUE	TRUE	ACM_program_16	26	0.156	NA	NA	NA	NA	rs16826069	1.881e-13	NA	NA	NA	189.542930378346	ACM_right_highTNNI_1
chr1	39213661	39214925	13.062812	PR_interval	PRInterval	355	PR_interval-rs16826069	rs4660546	187999	0.226516782362428	NDUFS5	1	TRUE	TRUE	VCM_program_17	49	0.174	NA	NA	NA	NA	rs16826069	1.881e-13	NA	NA	NA	413.732899158648	VCM_hybrid_2
chr1	39391241	39392453	8.953334	PR_interval	PRInterval	355	PR_interval-rs16826069	rs3768299	365553	0.224730578521596	NDUFS5	1	TRUE	TRUE	NA	NA	NA	NA	NA	NA	NA	rs16826069	1.881e-13	NA	NA	NA	31.6437007779349	ACM_right_lowTNNI_1
chr1	39213632	39214462	12.733732	PR_interval	PRInterval	355	PR_interval-rs16826069	rs4660546	187753	0.222925881220848	NDUFS5	1	TRUE	TRUE	NA	NA	NA	NA	NA	NA	NA	rs16826069	1.881e-13	NA	NA	NA	19.5378039949842	ACM_right_lowTNNI_3
chr1	39391281	39392465	10.04837	PR_interval	PRInterval	355	PR_interval-rs16826069	rs3768299	365579	0.220890240102246	NDUFS5	1	TRUE	TRUE	NA	NA	NA	NA	NA	NA	NA	rs16826069	1.881e-13	NA	NA	NA	30.6050744104165	ACM_left_lowTNNI
chr1	39408472	39409918	34.915963	PR_interval	PRInterval	NA	PR_interval-rs16826069	rs113214136	167654	0.220394687281408	PABPC4	2	TRUE	TRUE	NA	NA	NA	NA	NA	NA	NA	rs16826069	1.881e-13	NA	NA	NA	26.0413981329541	Lymphatic_endothelial_cells
chr1	39213644	39214464	10.709393	PR_interval	PRInterval	355	PR_interval-rs16826069	rs4660546	187760	0.208631120364529	NDUFS5	1	TRUE	TRUE	ACM_program_16	26	0.233	NA	NA	NA	NA	rs16826069	1.881e-13	NA	NA	NA	426.848415369003	ACM_right_highTNNI_2
chr1	39408237	39409200	47.964086	PR_interval	PRInterval	NA	PR_interval-rs16826069	rs113214136	168130.5	0.208306005624945	PABPC4	2	TRUE	TRUE	NA	NA	NA	NA	NA	NA	NA	rs16826069	1.881e-13	NA	NA	NA	57.7448483011622	Sympathetic_neurons
chr1	39391291	39392193	10.047754	PR_interval	PRInterval	355	PR_interval-rs16826069	rs3768299	365448	0.207283921983895	NDUFS5	1	TRUE	TRUE	core_conduction_program_16	133	0.133	NA	NA	NA	NA	rs16826069	1.881e-13	NA	NA	NA	28.9974095647455	SAN
chr1	39173566	39174066	6.627528	PR_interval	PRInterval	NA	PR_interval-rs16826069	rs1537817	147522	0.199265327988223	NDUFS5	1	TRUE	TRUE	NC_program_24	296	0.992	NR2F2,NR4A2	NA	NA	NA	rs16826069	1.881e-13	6.292e-13	NA	NA	40.4527035081124	Neural_crest_cells
chr1	39391228	39392160	9.440103	PR_interval	PRInterval	355	PR_interval-rs16826069	rs3768299	365400	0.197208326921875	NDUFS5	1	TRUE	TRUE	NA	NA	NA	NA	NA	NA	NA	rs16826069	1.881e-13	NA	NA	NA	40.9076239108076	Transitional_SAN
chr1	39408489	39408989	18.911884	PR_interval	PRInterval	NA	PR_interval-rs16826069	rs113214136	382445	0.195665125556686	NDUFS5	1	TRUE	TRUE	NA	NA	NA	NA	NA	NA	NA	rs16826069	1.881e-13	NA	NA	NA	3.65291799655712	Macrophages_3
chr1	39213656	39216022	21.301884	PR_interval	PRInterval	355	PR_interval-rs16826069	rs4660546	188545	0.194693426175497	NDUFS5	1	TRUE	TRUE	NA	NA	NA	NA	NA	NA	NA	rs16826069	1.881e-13	NA	NA	NA	30.6050744104165	ACM_left_lowTNNI
chr1	39391262	39392468	9.550238	PR_interval	PRInterval	355	PR_interval-rs16826069	rs3768299	365571	0.190512514808301	NDUFS5	1	TRUE	TRUE	ACM_program_16	26	0.156	NA	NA	NA	NA	rs16826069	1.881e-13	NA	NA	NA	189.542930378346	ACM_right_highTNNI_1
chr1	39213639	39214940	17.290847	PR_interval	PRInterval	355	PR_interval-rs16826069	rs4660546	187995.5	0.178084821613211	NDUFS5	1	TRUE	TRUE	VCM_program_17	49	0.556	NA	NA	NA	NA	rs16826069	1.881e-13	NA	NA	NA	555.865867399196	VCM_right_trabecular
chr1	39391260	39393347	8.181847	PR_interval	PRInterval	355	PR_interval-rs16826069	rs3768299	366009.5	0.173544842853017	NDUFS5	1	TRUE	TRUE	NA	NA	NA	NA	NA	NA	NA	rs16826069	1.881e-13	NA	NA	NA	66.2435661228998	Atrial_septal_endocardial_cells
chr2	40511911	40513103	19.512767	PR_interval	PRInterval	355	PR_interval-rs17026155	rs12991033	82203	0.697815483517253	SLC8A1	1	FALSE	FALSE	NA	NA	NA	NA	NA	NA	NA	rs17026155	1.079e-12	NA	NA	NA	22532.898756334	Transitional_VCM_to_conduction
chr2	40511911	40513103	19.512767	PR_interval	PRInterval	355	PR_interval-rs17026155	rs36011854	82203	0.697815483517253	SLC8A1	1	FALSE	FALSE	NA	NA	NA	NA	NA	NA	NA	rs17026155	1.079e-12	NA	NA	NA	22532.898756334	Transitional_VCM_to_conduction
chr2	40511911	40513103	19.512767	PR_interval	PRInterval	355	PR_interval-rs17026155	rs34766086	82203	0.697815483517253	SLC8A1	1	FALSE	FALSE	NA	NA	NA	NA	NA	NA	NA	rs17026155	1.079e-12	NA	NA	NA	22532.898756334	Transitional_VCM_to_conduction
chr2	40511924	40512758	18.653892	PR_interval	PRInterval	355	PR_interval-rs17026155	rs12991033	82037	0.679778068566393	SLC8A1	1	FALSE	FALSE	VCM_program_6|VCM_program_12|VCM_program_1	57|26|6	0.313|0.307|0.199	NA|NFYC	NA	NA	NA	rs17026155	1.079e-12	NA	NA	NA	25603.7527851464	VCM_hybrid_3
chr2	40511924	40512758	18.653892	PR_interval	PRInterval	355	PR_interval-rs17026155	rs36011854	82037	0.679778068566393	SLC8A1	1	FALSE	FALSE	VCM_program_6|VCM_program_12|VCM_program_1	57|26|6	0.313|0.307|0.199	NA|NFYC	NA	NA	NA	rs17026155	1.079e-12	NA	NA	NA	25603.7527851464	VCM_hybrid_3
chr2	40511924	40512758	18.653892	PR_interval	PRInterval	355	PR_interval-rs17026155	rs34766086	82037	0.679778068566393	SLC8A1	1	FALSE	FALSE	VCM_program_6|VCM_program_12|VCM_program_1	57|26|6	0.313|0.307|0.199	NA|NFYC	NA	NA	NA	rs17026155	1.079e-12	NA	NA	NA	25603.7527851464	VCM_hybrid_3
chr2	40511924	40512758	18.653892	PR_interval	PRInterval	355	PR_interval-rs17026155	rs34766086	82037	0.679778068566393	SLC8A1	1	FALSE	FALSE	VCM_program_6|VCM_program_12|VCM_program_1	57|26|6	0.313|0.307|0.199	NA|NFYC	NA	NA	NA	rs17026155	1.079e-12	NA	NA	NA	25603.7527851464	VCM_hybrid_3
chr2	40511922	40512771	19.803178	PR_interval	PRInterval	355	PR_interval-rs17026155	rs12991033	82042.5	0.648379405627397	SLC8A1	1	FALSE	FALSE	TzConductionCells_program_18|TzConductionCells_program_21|TzConductionCells_program_13|TzConductionCells_program_17|TzConductionCells_program_8	35|176|111|252|4	0.904|0.884|0.777|0.587|0.461	LEF1|NA|LEF1,TCF7L2|TEAD1	NA	NA	NA	rs17026155	1.079e-12	NA	NA	NA	29940.1817180129	Transitional_His_bundle
chr2	40511922	40512771	19.803178	PR_interval	PRInterval	355	PR_interval-rs17026155	rs36011854	82042.5	0.648379405627397	SLC8A1	1	FALSE	FALSE	TzConductionCells_program_18|TzConductionCells_program_21|TzConductionCells_program_13|TzConductionCells_program_17|TzConductionCells_program_8	35|176|111|252|4	0.904|0.884|0.777|0.587|0.461	LEF1|NA|LEF1,TCF7L2|TEAD1	NA	NA	NA	rs17026155	1.079e-12	NA	NA	NA	29940.1817180129	Transitional_His_bundle
chr2	40511922	40512771	19.803178	PR_interval	PRInterval	355	PR_interval-rs17026155	rs34766086	82042.5	0.648379405627397	SLC8A1	1	FALSE	FALSE	TzConductionCells_program_18|TzConductionCells_program_21|TzConductionCells_program_13|TzConductionCells_program_17|TzConductionCells_program_8	35|176|111|252|4	0.904|0.884|0.777|0.587|0.461	LEF1|NA|LEF1,TCF7L2|TEAD1	NA	NA	NA	rs17026155	1.079e-12	NA	NA	NA	29940.1817180129	Transitional_His_bundle
chr2	40511903	40513083	14.553343	PR_interval	PRInterval	355	PR_interval-rs17026155	rs12991033	82189	0.635665863642211	SLC8A1	1	FALSE	FALSE	NA	NA	NA	NA	NA	NA	NA	rs17026155	1.079e-12	NA	NA	NA	17280.6792082935	VCM_right_trabecular
chr2	40511903	40513083	14.553343	PR_interval	PRInterval	355	PR_interval-rs17026155	rs36011854	82189	0.635665863642211	SLC8A1	1	FALSE	FALSE	NA	NA	NA	NA	NA	NA	NA	rs17026155	1.079e-12	NA	NA	NA	17280.6792082935	VCM_right_trabecular
chr2	40511903	40513083	14.553343	PR_interval	PRInterval	355	PR_interval-rs17026155	rs34766086	82189	0.635665863642211	SLC8A1	1	FALSE	FALSE	NA	NA	NA	NA	NA	NA	NA	rs17026155	1.079e-12	NA	NA	NA	17280.6792082935	VCM_right_trabecular
chr2	40511903	40513083	14.553343	PR_interval	PRInterval	355	PR_interval-rs17026155	rs34766086	82189	0.635665863642211	SLC8A1	1	FALSE	FALSE	NA	NA	NA	NA	NA	NA	NA	rs17026155	1.079e-12	NA	NA	NA	17280.6792082935	VCM_right_trabecular
chr2	40511909	40513110	18.058924	PR_interval	PRInterval	355	PR_interval-rs17026155	rs12991033	82205.5	0.631793980436976	SLC8A1	1	FALSE	FALSE	NA	NA	NA	NA	NA	NA	NA	rs17026155	1.079e-12	NA	NA	NA	14712.8963814722	VCM_hybrid_2
chr2	40511909	40513110	18.058924	PR_interval	PRInterval	355	PR_interval-rs17026155	rs36011854	82205.5	0.631793980436976	SLC8A1	1	FALSE	FALSE	NA	NA	NA	NA	NA	NA	NA	rs17026155	1.079e-12	NA	NA	NA	14712.8963814722	VCM_hybrid_2
chr2	40511909	40513110	18.058924	PR_interval	PRInterval	355	PR_interval-rs17026155	rs34766086	82205.5	0.631793980436976	SLC8A1	1	FALSE	FALSE	NA	NA	NA	NA	NA	NA	NA	rs17026155	1.079e-12	NA	NA	NA	14712.8963814722	VCM_hybrid_2
chr2	40511909	40513110	18.058924	PR_interval	PRInterval	355	PR_interval-rs17026155	rs34766086	82205.5	0.631793980436976	SLC8A1	1	FALSE	FALSE	NA	NA	NA	NA	NA	NA	NA	rs17026155	1.079e-12	NA	NA	NA	14712.8963814722	VCM_hybrid_2
chr2	40511899	40513081	18.425953	PR_interval	PRInterval	355	PR_interval-rs17026155	rs12991033	82186	0.595241735584266	SLC8A1	1	FALSE	FALSE	NA	NA	NA	NA	NA	NA	NA	rs17026155	1.079e-12	NA	NA	NA	15863.0557210399	VCM_left_trabecular
chr2	40511899	40513081	18.425953	PR_interval	PRInterval	355	PR_interval-rs17026155	rs36011854	82186	0.595241735584266	SLC8A1	1	FALSE	FALSE	NA	NA	NA	NA	NA	NA	NA	rs17026155	1.079e-12	NA	NA	NA	15863.0557210399	VCM_left_trabecular
chr2	40511899	40513081	18.425953	PR_interval	PRInterval	355	PR_interval-rs17026155	rs34766086	82186	0.595241735584266	SLC8A1	1	FALSE	FALSE	NA	NA	NA	NA	NA	NA	NA	rs17026155	1.079e-12	NA	NA	NA	15863.0557210399	VCM_left_trabecular
chr2	40511899	40513081	18.425953	PR_interval	PRInterval	355	PR_interval-rs17026155	rs34766086	82186	0.595241735584266	SLC8A1	1	FALSE	FALSE	NA	NA	NA	NA	NA	NA	NA	rs17026155	1.079e-12	NA	NA	NA	15863.0557210399	VCM_left_trabecular
chr2	40511917	40513113	19.483726	PR_interval	PRInterval	355	PR_interval-rs17026155	rs12991033	82211	0.586241836717229	SLC8A1	1	FALSE	FALSE	VCM_program_11|VCM_program_6|VCM_program_3|VCM_program_12|VCM_program_1	121|57|91|26|6	0.366|0.293|0.248|0.204|0.143	ATF3,CREB5,MXI1,NPAS2|NA|BHLHE40,MEF2A,MXI1,NPAS2|NFYC	NA	NA	NA	rs17026155	1.079e-12	NA	NA	NA	31097.8461113379	VCM_right_compact
chr2	40511917	40513113	19.483726	PR_interval	PRInterval	355	PR_interval-rs17026155	rs36011854	82211	0.586241836717229	SLC8A1	1	FALSE	FALSE	VCM_program_11|VCM_program_6|VCM_program_3|VCM_program_12|VCM_program_1	121|57|91|26|6	0.366|0.293|0.248|0.204|0.143	ATF3,CREB5,MXI1,NPAS2|NA|BHLHE40,MEF2A,MXI1,NPAS2|NFYC	NA	NA	NA	rs17026155	1.079e-12	NA	NA	NA	31097.8461113379	VCM_right_compact
chr2	40511917	40513113	19.483726	PR_interval	PRInterval	355	PR_interval-rs17026155	rs34766086	82211	0.586241836717229	SLC8A1	1	FALSE	FALSE	VCM_program_11|VCM_program_6|VCM_program_3|VCM_program_12|VCM_program_1	121|57|91|26|6	0.366|0.293|0.248|0.204|0.143	ATF3,CREB5,MXI1,NPAS2|NA|BHLHE40,MEF2A,MXI1,NPAS2|NFYC	NA	NA	NA	rs17026155	1.079e-12	NA	NA	NA	31097.8461113379	VCM_right_compact
chr2	40511917	40513113	19.483726	PR_interval	PRInterval	355	PR_interval-rs17026155	rs34766086	82211	0.586241836717229	SLC8A1	1	FALSE	FALSE	VCM_program_11|VCM_program_6|VCM_program_3|VCM_program_12|VCM_program_1	121|57|91|26|6	0.366|0.293|0.248|0.204|0.143	ATF3,CREB5,MXI1,NPAS2|NA|BHLHE40,MEF2A,MXI1,NPAS2|NFYC	NA	NA	NA	rs17026155	1.079e-12	NA	NA	NA	31097.8461113379	VCM_right_compact
chr2	40512292	40512792	14.898888	PR_interval	PRInterval	355	PR_interval-rs17026155	rs34766086	82238	0.579219400395203	SLC8A1	1	FALSE	FALSE	NA	NA	NA	NA	NA	NA	NA	rs17026155	1.079e-12	NA	NA	NA	22844.6048861662	Transitional_PF_1
chr2	40511913	40513097	18.377613	PR_interval	PRInterval	355	PR_interval-rs17026155	rs12991033	82201	0.576723958195658	SLC8A1	1	FALSE	FALSE	VCM_program_3|VCM_program_1	91|6	0.156|0.123	BHLHE40,MEF2A,MXI1,NPAS2|NFYC	NA	NA	NA	rs17026155	1.079e-12	NA	NA	NA	21182.5100316595	VCM_left_compact_2
chr2	40511913	40513097	18.377613	PR_interval	PRInterval	355	PR_interval-rs17026155	rs36011854	82201	0.576723958195658	SLC8A1	1	FALSE	FALSE	VCM_program_3|VCM_program_1	91|6	0.156|0.123	BHLHE40,MEF2A,MXI1,NPAS2|NFYC	NA	NA	NA	rs17026155	1.079e-12	NA	NA	NA	21182.5100316595	VCM_left_compact_2
chr2	40511913	40513097	18.377613	PR_interval	PRInterval	355	PR_interval-rs17026155	rs34766086	82201	0.576723958195658	SLC8A1	1	FALSE	FALSE	VCM_program_3|VCM_program_1	91|6	0.156|0.123	BHLHE40,MEF2A,MXI1,NPAS2|NFYC	NA	NA	NA	rs17026155	1.079e-12	NA	NA	NA	21182.5100316595	VCM_left_compact_2
chr2	40511913	40513097	18.377613	PR_interval	PRInterval	355	PR_interval-rs17026155	rs34766086	82201	0.576723958195658	SLC8A1	1	FALSE	FALSE	VCM_program_3|VCM_program_1	91|6	0.156|0.123	BHLHE40,MEF2A,MXI1,NPAS2|NFYC	NA	NA	NA	rs17026155	1.079e-12	NA	NA	NA	21182.5100316595	VCM_left_compact_2
chr2	40511925	40513109	20.142452	PR_interval	PRInterval	355	PR_interval-rs17026155	rs12991033	82213	0.497219830849263	SLC8A1	1	FALSE	FALSE	VCM_program_1|VCM_program_6|VCM_program_3	6|57|91	0.17|0.156|0.119	NFYC|NA|BHLHE40,MEF2A,MXI1,NPAS2	NA	NA	NA	rs17026155	1.079e-12	NA	NA	NA	33974.0560814216	VCM_left_compact_1
chr2	40511925	40513109	20.142452	PR_interval	PRInterval	355	PR_interval-rs17026155	rs36011854	82213	0.497219830849263	SLC8A1	1	FALSE	FALSE	VCM_program_1|VCM_program_6|VCM_program_3	6|57|91	0.17|0.156|0.119	NFYC|NA|BHLHE40,MEF2A,MXI1,NPAS2	NA	NA	NA	rs17026155	1.079e-12	NA	NA	NA	33974.0560814216	VCM_left_compact_1
chr2	40511925	40513109	20.142452	PR_interval	PRInterval	355	PR_interval-rs17026155	rs34766086	82213	0.497219830849263	SLC8A1	1	FALSE	FALSE	VCM_program_1|VCM_program_6|VCM_program_3	6|57|91	0.17|0.156|0.119	NFYC|NA|BHLHE40,MEF2A,MXI1,NPAS2	NA	NA	NA	rs17026155	1.079e-12	NA	NA	NA	33974.0560814216	VCM_left_compact_1
chr2	40511925	40513109	20.142452	PR_interval	PRInterval	355	PR_interval-rs17026155	rs34766086	82213	0.497219830849263	SLC8A1	1	FALSE	FALSE	VCM_program_1|VCM_program_6|VCM_program_3	6|57|91	0.17|0.156|0.119	NFYC|NA|BHLHE40,MEF2A,MXI1,NPAS2	NA	NA	NA	rs17026155	1.079e-12	NA	NA	NA	33974.0560814216	VCM_left_compact_1
chr2	40511924	40512758	18.653892	PR_interval	PRInterval	355	PR_interval-rs17026155	rs12991033	733065	0.277627996869713	THUMPD2	2	FALSE	FALSE	NA	NA	NA	NA	NA	NA	NA	rs17026155	1.079e-12	NA	NA	NA	48.0320001118642	VCM_hybrid_3
chr2	40511924	40512758	18.653892	PR_interval	PRInterval	355	PR_interval-rs17026155	rs36011854	733065	0.277627996869713	THUMPD2	2	FALSE	FALSE	NA	NA	NA	NA	NA	NA	NA	rs17026155	1.079e-12	NA	NA	NA	48.0320001118642	VCM_hybrid_3
chr2	40511924	40512758	18.653892	PR_interval	PRInterval	355	PR_interval-rs17026155	rs34766086	733065	0.277627996869713	THUMPD2	2	FALSE	FALSE	NA	NA	NA	NA	NA	NA	NA	rs17026155	1.079e-12	NA	NA	NA	48.0320001118642	VCM_hybrid_3
chr2	40511924	40512758	18.653892	PR_interval	PRInterval	355	PR_interval-rs17026155	rs34766086	733065	0.277627996869713	THUMPD2	2	FALSE	FALSE	NA	NA	NA	NA	NA	NA	NA	rs17026155	1.079e-12	NA	NA	NA	48.0320001118642	VCM_hybrid_3
chr2	40511907	40513109	20.5617	PR_interval	PRInterval	355	PR_interval-rs17026155	rs12991033	82204	0.262456762054514	SLC8A1	1	FALSE	FALSE	VCM_program_11|VCM_program_3|VCM_program_1	121|91|6	0.158|0.121|0.11	ATF3,CREB5,MXI1,NPAS2|BHLHE40,MEF2A,MXI1,NPAS2|NFYC	NA	NA	NA	rs17026155	1.079e-12	NA	NA	NA	19371.4477363174	VCM_hybrid_1
chr2	40511907	40513109	20.5617	PR_interval	PRInterval	355	PR_interval-rs17026155	rs36011854	82204	0.262456762054514	SLC8A1	1	FALSE	FALSE	VCM_program_11|VCM_program_3|VCM_program_1	121|91|6	0.158|0.121|0.11	ATF3,CREB5,MXI1,NPAS2|BHLHE40,MEF2A,MXI1,NPAS2|NFYC	NA	NA	NA	rs17026155	1.079e-12	NA	NA	NA	19371.4477363174	VCM_hybrid_1
chr2	40511907	40513109	20.5617	PR_interval	PRInterval	355	PR_interval-rs17026155	rs34766086	82204	0.262456762054514	SLC8A1	1	FALSE	FALSE	VCM_program_11|VCM_program_3|VCM_program_1	121|91|6	0.158|0.121|0.11	ATF3,CREB5,MXI1,NPAS2|BHLHE40,MEF2A,MXI1,NPAS2|NFYC	NA	NA	NA	rs17026155	1.079e-12	NA	NA	NA	19371.4477363174	VCM_hybrid_1
chr2	40511907	40513109	20.5617	PR_interval	PRInterval	355	PR_interval-rs17026155	rs34766086	82204	0.262456762054514	SLC8A1	1	FALSE	FALSE	VCM_program_11|VCM_program_3|VCM_program_1	121|91|6	0.158|0.121|0.11	ATF3,CREB5,MXI1,NPAS2|BHLHE40,MEF2A,MXI1,NPAS2|NFYC	NA	NA	NA	rs17026155	1.079e-12	NA	NA	NA	19371.4477363174	VCM_hybrid_1
chr2	40509424	40510135	2.881312	PR_interval	PRInterval	355	PR_interval-rs17026155	rs60079242	79475.5	0.261162028734447	SLC8A1	1	FALSE	FALSE	NA	NA	NA	NA	NA	NA	NA	rs17026155	1.079e-12	NA	NA	NA	14712.8963814722	VCM_hybrid_2
chr2	40511903	40513113	18.236172	PR_interval	PRInterval	355	PR_interval-rs17026155	rs12991033	733232	0.238887278191621	THUMPD2	1	FALSE	FALSE	NA	NA	NA	NA	NA	NA	NA	rs17026155	1.079e-12	NA	NA	NA	53.8292992748697	ACM_left_lowTNNI
chr2	40511903	40513113	18.236172	PR_interval	PRInterval	355	PR_interval-rs17026155	rs36011854	733232	0.238887278191621	THUMPD2	1	FALSE	FALSE	NA	NA	NA	NA	NA	NA	NA	rs17026155	1.079e-12	NA	NA	NA	53.8292992748697	ACM_left_lowTNNI
chr2	40511903	40513113	18.236172	PR_interval	PRInterval	355	PR_interval-rs17026155	rs34766086	733232	0.238887278191621	THUMPD2	1	FALSE	FALSE	NA	NA	NA	NA	NA	NA	NA	rs17026155	1.079e-12	NA	NA	NA	53.8292992748697	ACM_left_lowTNNI
chr2	40511903	40513113	18.236172	PR_interval	PRInterval	355	PR_interval-rs17026155	rs34766086	733232	0.238887278191621	THUMPD2	1	FALSE	FALSE	NA	NA	NA	NA	NA	NA	NA	rs17026155	1.079e-12	NA	NA	NA	53.8292992748697	ACM_left_lowTNNI
chr2	40534074	40535383	1.492092	PR_interval	PRInterval	355	PR_interval-rs17026155	rs3796080	104424.5	0.231941742346299	SLC8A1	1	FALSE	FALSE	NA	NA	NA	NA	NA	NA	NA	rs17026155	1.079e-12	1.284e-12	NA	NA	22532.898756334	Transitional_VCM_to_conduction
chr2	40534074	40535383	1.492092	PR_interval	PRInterval	355	PR_interval-rs17026155	rs3796079	104424.5	0.231941742346299	SLC8A1	1	FALSE	FALSE	NA	NA	NA	NA	NA	NA	NA	rs17026155	1.079e-12	NA	NA	NA	22532.898756334	Transitional_VCM_to_conduction
chr2	40534074	40535383	1.492092	PR_interval	PRInterval	355	PR_interval-rs17026155	rs2193563	104424.5	0.231941742346299	SLC8A1	1	FALSE	FALSE	NA	NA	NA	NA	NA	NA	NA	rs17026155	1.079e-12	NA	NA	NA	22532.898756334	Transitional_VCM_to_conduction
chr2	40509424	40510125	2.415467	PR_interval	PRInterval	355	PR_interval-rs17026155	rs60079242	79470.5	0.230600746377882	SLC8A1	1	FALSE	FALSE	VCM_program_6|VCM_program_12|VCM_program_1	57|26|6	0.313|0.307|0.199	NA|NFYC	NA	NA	NA	rs17026155	1.079e-12	NA	NA	NA	25603.7527851464	VCM_hybrid_3
chr2	40509424	40510137	2.899584	PR_interval	PRInterval	355	PR_interval-rs17026155	rs60079242	79476.5	0.223913336871265	SLC8A1	1	FALSE	FALSE	NA	NA	NA	NA	NA	NA	NA	rs17026155	1.079e-12	NA	NA	NA	17280.6792082935	VCM_right_trabecular
chr2	40511907	40513109	20.5617	PR_interval	PRInterval	355	PR_interval-rs17026155	rs12991033	733232	0.221121051457136	THUMPD2	2	FALSE	FALSE	NA	NA	NA	NA	NA	NA	NA	rs17026155	1.079e-12	NA	NA	NA	34.0845255717927	VCM_hybrid_1
chr2	40511907	40513109	20.5617	PR_interval	PRInterval	355	PR_interval-rs17026155	rs36011854	733232	0.221121051457136	THUMPD2	2	FALSE	FALSE	NA	NA	NA	NA	NA	NA	NA	rs17026155	1.079e-12	NA	NA	NA	34.0845255717927	VCM_hybrid_1
chr2	40511907	40513109	20.5617	PR_interval	PRInterval	355	PR_interval-rs17026155	rs34766086	733232	0.221121051457136	THUMPD2	2	FALSE	FALSE	NA	NA	NA	NA	NA	NA	NA	rs17026155	1.079e-12	NA	NA	NA	34.0845255717927	VCM_hybrid_1
chr2	40511907	40513109	20.5617	PR_interval	PRInterval	355	PR_interval-rs17026155	rs34766086	733232	0.221121051457136	THUMPD2	2	FALSE	FALSE	NA	NA	NA	NA	NA	NA	NA	rs17026155	1.079e-12	NA	NA	NA	34.0845255717927	VCM_hybrid_1
chr2	40536766	40537266	0.950496	PR_interval	PRInterval	355	PR_interval-rs17026155	rs13010889	106712	0.220961629935353	SLC8A1	1	FALSE	FALSE	NA	NA	NA	NA	NA	NA	NA	rs17026155	1.079e-12	5.311e-12	NA	NA	22532.898756334	Transitional_VCM_to_conduction
chr2	40511884	40513079	19.967745	PR_interval	PRInterval	355	PR_interval-rs17026155	rs12991033	733205.5	0.219700616455261	THUMPD2	1	FALSE	FALSE	NA	NA	NA	NA	NA	NA	NA	rs17026155	1.079e-12	NA	NA	NA	45.0889341741723	ACM_left_highTNNI_1
chr2	40511884	40513079	19.967745	PR_interval	PRInterval	355	PR_interval-rs17026155	rs36011854	733205.5	0.219700616455261	THUMPD2	1	FALSE	FALSE	NA	NA	NA	NA	NA	NA	NA	rs17026155	1.079e-12	NA	NA	NA	45.0889341741723	ACM_left_highTNNI_1
chr2	40511884	40513079	19.967745	PR_interval	PRInterval	355	PR_interval-rs17026155	rs34766086	733205.5	0.219700616455261	THUMPD2	1	FALSE	FALSE	NA	NA	NA	NA	NA	NA	NA	rs17026155	1.079e-12	NA	NA	NA	45.0889341741723	ACM_left_highTNNI_1
chr2	40511884	40513079	19.967745	PR_interval	PRInterval	355	PR_interval-rs17026155	rs34766086	733205.5	0.219700616455261	THUMPD2	1	FALSE	FALSE	NA	NA	NA	NA	NA	NA	NA	rs17026155	1.079e-12	NA	NA	NA	45.0889341741723	ACM_left_highTNNI_1
chr2	40509424	40510130	3.127327	PR_interval	PRInterval	355	PR_interval-rs17026155	rs60079242	79473	0.217008517264653	SLC8A1	1	FALSE	FALSE	VCM_program_3|VCM_program_1	91|6	0.156|0.123	BHLHE40,MEF2A,MXI1,NPAS2|NFYC	NA	NA	NA	rs17026155	1.079e-12	NA	NA	NA	21182.5100316595	VCM_left_compact_2
chr2	40534071	40535314	1.641436	PR_interval	PRInterval	355	PR_interval-rs17026155	rs3796080	104388.5	0.212854762393734	SLC8A1	1	FALSE	FALSE	NA	NA	NA	NA	NA	NA	NA	rs17026155	1.079e-12	1.284e-12	NA	NA	15863.0557210399	VCM_left_trabecular
