## Supplementary Table S16 for "Interpreting variants associated with congenital heart disease with a regulatory map of the human fetal heart": TableS16_prioritized_variants.tsv (part 3 of 3)

enh_chr	enh_start	enh_end	normalizedATAC_enh	Trait	DescriptiveName	nLeadSNPs	CredibleSet	rsid	distance	E2G.Score.qnorm	TargetGene	TargetGeneRank	AnyVariantInCSOverlapCoding	AnyVariantInCSOverlapSpliceSite	ProgramsContainingTargetGene	TargetGeneRankInProgram	ProportionOfProgramExpressingInCelltype	TFsOfProgram	TargetGeneCausesAdultCardiovascularDisease	TargetGeneCausesCHD_CHDgene	TargetGeneCausesCHD_PCGC	LeadVariant	LeadVariant_P_value	variant_P_value	LeadSNP_PosteriorProb	PosteriorProb	TPM	Celltype
chr2	40534071	40535314	1.641436	PR_interval	PRInterval	355	PR_interval-rs17026155	rs3796079	104388.5	0.212854762393734	SLC8A1	1	FALSE	FALSE	NA	NA	NA	NA	NA	NA	NA	rs17026155	1.079e-12	NA	NA	NA	15863.0557210399	VCM_left_trabecular
chr2	40534071	40535314	1.641436	PR_interval	PRInterval	355	PR_interval-rs17026155	rs3796079	104388.5	0.212854762393734	SLC8A1	1	FALSE	FALSE	NA	NA	NA	NA	NA	NA	NA	rs17026155	1.079e-12	NA	NA	NA	15863.0557210399	VCM_left_trabecular
chr2	40503908	40504408	0.988789	PR_interval	PRInterval	355	PR_interval-rs17026155	rs71426871	73854	0.21156129831335	SLC8A1	1	FALSE	FALSE	NA	NA	NA	NA	NA	NA	NA	rs17026155	1.079e-12	NA	NA	NA	22532.898756334	Transitional_VCM_to_conduction
chr2	40536758	40537956	1.581866	PR_interval	PRInterval	355	PR_interval-rs17026155	rs13010889	107053	0.207535573926238	SLC8A1	1	FALSE	FALSE	NA	NA	NA	NA	NA	NA	NA	rs17026155	1.079e-12	5.311e-12	NA	NA	14712.8963814722	VCM_hybrid_2
chr2	40534070	40535381	1.776235	PR_interval	PRInterval	355	PR_interval-rs17026155	rs3796080	104421.5	0.205712054798665	SLC8A1	1	FALSE	FALSE	VCM_program_3|VCM_program_1	91|6	0.156|0.123	BHLHE40,MEF2A,MXI1,NPAS2|NFYC	NA	NA	NA	rs17026155	1.079e-12	1.284e-12	NA	NA	21182.5100316595	VCM_left_compact_2
chr2	40534070	40535381	1.776235	PR_interval	PRInterval	355	PR_interval-rs17026155	rs3796079	104421.5	0.205712054798665	SLC8A1	1	FALSE	FALSE	VCM_program_3|VCM_program_1	91|6	0.156|0.123	BHLHE40,MEF2A,MXI1,NPAS2|NFYC	NA	NA	NA	rs17026155	1.079e-12	NA	NA	NA	21182.5100316595	VCM_left_compact_2
chr2	40534070	40535381	1.776235	PR_interval	PRInterval	355	PR_interval-rs17026155	rs3796079	104421.5	0.205712054798665	SLC8A1	1	FALSE	FALSE	VCM_program_3|VCM_program_1	91|6	0.156|0.123	BHLHE40,MEF2A,MXI1,NPAS2|NFYC	NA	NA	NA	rs17026155	1.079e-12	NA	NA	NA	21182.5100316595	VCM_left_compact_2
chr2	40534070	40535381	1.776235	PR_interval	PRInterval	355	PR_interval-rs17026155	rs2193563	104421.5	0.205712054798665	SLC8A1	1	FALSE	FALSE	VCM_program_3|VCM_program_1	91|6	0.156|0.123	BHLHE40,MEF2A,MXI1,NPAS2|NFYC	NA	NA	NA	rs17026155	1.079e-12	NA	NA	NA	21182.5100316595	VCM_left_compact_2
chr2	40511913	40513355	20.197307	PR_interval	PRInterval	355	PR_interval-rs17026155	rs12991033	733358	0.203001493339353	THUMPD2	1	FALSE	FALSE	NA	NA	NA	NA	NA	NA	NA	rs17026155	1.079e-12	NA	NA	NA	51.7109307214686	ACM_left_highTNNI_2
chr2	40511913	40513355	20.197307	PR_interval	PRInterval	355	PR_interval-rs17026155	rs36011854	733358	0.203001493339353	THUMPD2	1	FALSE	FALSE	NA	NA	NA	NA	NA	NA	NA	rs17026155	1.079e-12	NA	NA	NA	51.7109307214686	ACM_left_highTNNI_2
chr2	40511913	40513355	20.197307	PR_interval	PRInterval	355	PR_interval-rs17026155	rs34766086	733358	0.203001493339353	THUMPD2	1	FALSE	FALSE	NA	NA	NA	NA	NA	NA	NA	rs17026155	1.079e-12	NA	NA	NA	51.7109307214686	ACM_left_highTNNI_2
chr2	40511913	40513355	20.197307	PR_interval	PRInterval	355	PR_interval-rs17026155	rs34766086	733358	0.203001493339353	THUMPD2	1	FALSE	FALSE	NA	NA	NA	NA	NA	NA	NA	rs17026155	1.079e-12	NA	NA	NA	51.7109307214686	ACM_left_highTNNI_2
chr2	40511913	40513355	20.197307	PR_interval	PRInterval	355	PR_interval-rs17026155	rs67014132	733358	0.203001493339353	THUMPD2	1	FALSE	FALSE	NA	NA	NA	NA	NA	NA	NA	rs17026155	1.079e-12	NA	NA	NA	51.7109307214686	ACM_left_highTNNI_2
chr2	40503971	40504471	0.875647	PR_interval	PRInterval	355	PR_interval-rs17026155	rs71426871	73917	0.199318520146827	SLC8A1	1	FALSE	FALSE	NA	NA	NA	NA	NA	NA	NA	rs17026155	1.079e-12	NA	NA	NA	14712.8963814722	VCM_hybrid_2
chr2	40511909	40513110	18.058924	PR_interval	PRInterval	355	PR_interval-rs17026155	rs12991033	733233.5	0.195045117869093	THUMPD2	2	FALSE	FALSE	NA	NA	NA	NA	NA	NA	NA	rs17026155	1.079e-12	NA	NA	NA	38.1861722218878	VCM_hybrid_2
chr2	40511909	40513110	18.058924	PR_interval	PRInterval	355	PR_interval-rs17026155	rs36011854	733233.5	0.195045117869093	THUMPD2	2	FALSE	FALSE	NA	NA	NA	NA	NA	NA	NA	rs17026155	1.079e-12	NA	NA	NA	38.1861722218878	VCM_hybrid_2
chr2	40511909	40513110	18.058924	PR_interval	PRInterval	355	PR_interval-rs17026155	rs34766086	733233.5	0.195045117869093	THUMPD2	2	FALSE	FALSE	NA	NA	NA	NA	NA	NA	NA	rs17026155	1.079e-12	NA	NA	NA	38.1861722218878	VCM_hybrid_2
chr2	40511909	40513110	18.058924	PR_interval	PRInterval	355	PR_interval-rs17026155	rs34766086	733233.5	0.195045117869093	THUMPD2	2	FALSE	FALSE	NA	NA	NA	NA	NA	NA	NA	rs17026155	1.079e-12	NA	NA	NA	38.1861722218878	VCM_hybrid_2
chr2	40511911	40513103	19.512767	PR_interval	PRInterval	355	PR_interval-rs17026155	rs12991033	733231	0.194061720963154	THUMPD2	2	FALSE	FALSE	NA	NA	NA	NA	NA	NA	NA	rs17026155	1.079e-12	NA	NA	NA	63.7177719919546	Transitional_VCM_to_conduction
chr2	40511911	40513103	19.512767	PR_interval	PRInterval	355	PR_interval-rs17026155	rs36011854	733231	0.194061720963154	THUMPD2	2	FALSE	FALSE	NA	NA	NA	NA	NA	NA	NA	rs17026155	1.079e-12	NA	NA	NA	63.7177719919546	Transitional_VCM_to_conduction
chr2	40511911	40513103	19.512767	PR_interval	PRInterval	355	PR_interval-rs17026155	rs34766086	733231	0.194061720963154	THUMPD2	2	FALSE	FALSE	NA	NA	NA	NA	NA	NA	NA	rs17026155	1.079e-12	NA	NA	NA	63.7177719919546	Transitional_VCM_to_conduction
chr2	40495558	40496347	1.153466	PR_interval	PRInterval	355	PR_interval-rs17026155	rs35537386	65648.5	0.192700067411363	SLC8A1	1	FALSE	FALSE	NA	NA	NA	NA	NA	NA	NA	rs17026155	1.079e-12	NA	NA	NA	14712.8963814722	VCM_hybrid_2
chr2	40534057	40535297	1.494681	PR_interval	PRInterval	355	PR_interval-rs17026155	rs3796080	104373	0.19090484406116	SLC8A1	1	FALSE	FALSE	NA	NA	NA	NA	NA	NA	NA	rs17026155	1.079e-12	1.284e-12	NA	NA	17280.6792082935	VCM_right_trabecular
chr2	40534057	40535297	1.494681	PR_interval	PRInterval	355	PR_interval-rs17026155	rs3796079	104373	0.19090484406116	SLC8A1	1	FALSE	FALSE	NA	NA	NA	NA	NA	NA	NA	rs17026155	1.079e-12	NA	NA	NA	17280.6792082935	VCM_right_trabecular
chr2	40534057	40535297	1.494681	PR_interval	PRInterval	355	PR_interval-rs17026155	rs3796079	104373	0.19090484406116	SLC8A1	1	FALSE	FALSE	NA	NA	NA	NA	NA	NA	NA	rs17026155	1.079e-12	NA	NA	NA	17280.6792082935	VCM_right_trabecular
chr2	40536562	40537261	0.845124	PR_interval	PRInterval	355	PR_interval-rs17026155	rs13010889	106607.5	0.189605200119308	SLC8A1	1	FALSE	FALSE	VCM_program_6|VCM_program_12|VCM_program_1	57|26|6	0.313|0.307|0.199	NA|NFYC	NA	NA	NA	rs17026155	1.079e-12	5.311e-12	NA	NA	25603.7527851464	VCM_hybrid_3
chr2	40511924	40512786	19.970972	PR_interval	PRInterval	355	PR_interval-rs17026155	rs12991033	733079	0.187528207891351	THUMPD2	1	FALSE	FALSE	NA	NA	NA	NA	NA	NA	NA	rs17026155	1.079e-12	NA	NA	NA	64.2308053265341	AVN
chr2	40511924	40512786	19.970972	PR_interval	PRInterval	355	PR_interval-rs17026155	rs36011854	733079	0.187528207891351	THUMPD2	1	FALSE	FALSE	NA	NA	NA	NA	NA	NA	NA	rs17026155	1.079e-12	NA	NA	NA	64.2308053265341	AVN
chr2	40511924	40512786	19.970972	PR_interval	PRInterval	355	PR_interval-rs17026155	rs34766086	733079	0.187528207891351	THUMPD2	1	FALSE	FALSE	NA	NA	NA	NA	NA	NA	NA	rs17026155	1.079e-12	NA	NA	NA	64.2308053265341	AVN
chr2	40511924	40512786	19.970972	PR_interval	PRInterval	355	PR_interval-rs17026155	rs34766086	733079	0.187528207891351	THUMPD2	1	FALSE	FALSE	NA	NA	NA	NA	NA	NA	NA	rs17026155	1.079e-12	NA	NA	NA	64.2308053265341	AVN
chr2	40534075	40535042	1.422873	PR_interval	PRInterval	355	PR_interval-rs17026155	rs3796080	104254.5	0.187516372321589	SLC8A1	1	FALSE	FALSE	NA	NA	NA	NA	NA	NA	NA	rs17026155	1.079e-12	1.284e-12	NA	NA	14712.8963814722	VCM_hybrid_2
chr2	40534075	40535042	1.422873	PR_interval	PRInterval	355	PR_interval-rs17026155	rs3796079	104254.5	0.187516372321589	SLC8A1	1	FALSE	FALSE	NA	NA	NA	NA	NA	NA	NA	rs17026155	1.079e-12	NA	NA	NA	14712.8963814722	VCM_hybrid_2
chr2	40534075	40535042	1.422873	PR_interval	PRInterval	355	PR_interval-rs17026155	rs3796079	104254.5	0.187516372321589	SLC8A1	1	FALSE	FALSE	NA	NA	NA	NA	NA	NA	NA	rs17026155	1.079e-12	NA	NA	NA	14712.8963814722	VCM_hybrid_2
chr2	40511767	40512765	17.460934	PR_interval	PRInterval	355	PR_interval-rs17026155	rs12991033	732990	0.186704818115592	THUMPD2	1	FALSE	FALSE	NA	NA	NA	NA	NA	NA	NA	rs17026155	1.079e-12	NA	NA	NA	43.7447134513794	ACM_right_highTNNI_2
chr2	40511767	40512765	17.460934	PR_interval	PRInterval	355	PR_interval-rs17026155	rs36011854	732990	0.186704818115592	THUMPD2	1	FALSE	FALSE	NA	NA	NA	NA	NA	NA	NA	rs17026155	1.079e-12	NA	NA	NA	43.7447134513794	ACM_right_highTNNI_2
chr2	40511767	40512765	17.460934	PR_interval	PRInterval	355	PR_interval-rs17026155	rs34766086	732990	0.186704818115592	THUMPD2	1	FALSE	FALSE	NA	NA	NA	NA	NA	NA	NA	rs17026155	1.079e-12	NA	NA	NA	43.7447134513794	ACM_right_highTNNI_2
chr2	40511767	40512765	17.460934	PR_interval	PRInterval	355	PR_interval-rs17026155	rs34766086	732990	0.186704818115592	THUMPD2	1	FALSE	FALSE	NA	NA	NA	NA	NA	NA	NA	rs17026155	1.079e-12	NA	NA	NA	43.7447134513794	ACM_right_highTNNI_2
chr2	40503942	40504442	1.000582	PR_interval	PRInterval	355	PR_interval-rs17026155	rs71426871	73888	0.186167662883913	SLC8A1	1	FALSE	FALSE	VCM_program_3|VCM_program_1	91|6	0.156|0.123	BHLHE40,MEF2A,MXI1,NPAS2|NFYC	NA	NA	NA	rs17026155	1.079e-12	NA	NA	NA	21182.5100316595	VCM_left_compact_2
chr2	40536561	40537253	0.906806	PR_interval	PRInterval	355	PR_interval-rs17026155	rs13010889	106603	0.186048465076936	SLC8A1	1	FALSE	FALSE	VCM_program_3|VCM_program_1	91|6	0.156|0.123	BHLHE40,MEF2A,MXI1,NPAS2|NFYC	NA	NA	NA	rs17026155	1.079e-12	5.311e-12	NA	NA	21182.5100316595	VCM_left_compact_2
chr2	40536773	40537273	0.7927	PR_interval	PRInterval	355	PR_interval-rs17026155	rs13010889	106719	0.183813578292018	SLC8A1	1	FALSE	FALSE	NA	NA	NA	NA	NA	NA	NA	rs17026155	1.079e-12	5.311e-12	NA	NA	15863.0557210399	VCM_left_trabecular
chr2	40515556	40516056	1.859557	PR_interval	PRInterval	355	PR_interval-rs17026155	rs17026114	85502	0.182394456536599	SLC8A1	1	FALSE	FALSE	NA	NA	NA	NA	NA	NA	NA	rs17026155	1.079e-12	NA	NA	NA	22532.898756334	Transitional_VCM_to_conduction
chr2	40511760	40513084	20.996622	PR_interval	PRInterval	355	PR_interval-rs17026155	rs12991033	733146	0.181671261193581	THUMPD2	1	FALSE	FALSE	NA	NA	NA	NA	NA	NA	NA	rs17026155	1.079e-12	NA	NA	NA	59.9291921358679	ACM_right_lowTNNI_2
chr2	40511760	40513084	20.996622	PR_interval	PRInterval	355	PR_interval-rs17026155	rs36011854	733146	0.181671261193581	THUMPD2	1	FALSE	FALSE	NA	NA	NA	NA	NA	NA	NA	rs17026155	1.079e-12	NA	NA	NA	59.9291921358679	ACM_right_lowTNNI_2
chr2	40511760	40513084	20.996622	PR_interval	PRInterval	355	PR_interval-rs17026155	rs34766086	733146	0.181671261193581	THUMPD2	1	FALSE	FALSE	NA	NA	NA	NA	NA	NA	NA	rs17026155	1.079e-12	NA	NA	NA	59.9291921358679	ACM_right_lowTNNI_2
chr2	40511760	40513084	20.996622	PR_interval	PRInterval	355	PR_interval-rs17026155	rs34766086	733146	0.181671261193581	THUMPD2	1	FALSE	FALSE	NA	NA	NA	NA	NA	NA	NA	rs17026155	1.079e-12	NA	NA	NA	59.9291921358679	ACM_right_lowTNNI_2
chr2	40511848	40512756	19.087538	PR_interval	PRInterval	355	PR_interval-rs17026155	rs12991033	733026	0.1801095543042	THUMPD2	1	FALSE	FALSE	NA	NA	NA	NA	NA	NA	NA	rs17026155	1.079e-12	NA	NA	NA	50.8839975870928	ACM_left_hybrid
chr2	40511848	40512756	19.087538	PR_interval	PRInterval	355	PR_interval-rs17026155	rs36011854	733026	0.1801095543042	THUMPD2	1	FALSE	FALSE	NA	NA	NA	NA	NA	NA	NA	rs17026155	1.079e-12	NA	NA	NA	50.8839975870928	ACM_left_hybrid
chr2	40511848	40512756	19.087538	PR_interval	PRInterval	355	PR_interval-rs17026155	rs34766086	733026	0.1801095543042	THUMPD2	1	FALSE	FALSE	NA	NA	NA	NA	NA	NA	NA	rs17026155	1.079e-12	NA	NA	NA	50.8839975870928	ACM_left_hybrid
chr2	40511848	40512756	19.087538	PR_interval	PRInterval	355	PR_interval-rs17026155	rs34766086	733026	0.1801095543042	THUMPD2	1	FALSE	FALSE	NA	NA	NA	NA	NA	NA	NA	rs17026155	1.079e-12	NA	NA	NA	50.8839975870928	ACM_left_hybrid
chr2	40511924	40512720	18.237963	PR_interval	PRInterval	355	PR_interval-rs17026155	rs12991033	733046	0.179838423709551	THUMPD2	1	FALSE	FALSE	NA	NA	NA	NA	NA	NA	NA	rs17026155	1.079e-12	NA	NA	NA	57.5095812507727	ACM_right_lowTNNI_3
chr2	40511924	40512720	18.237963	PR_interval	PRInterval	355	PR_interval-rs17026155	rs36011854	733046	0.179838423709551	THUMPD2	1	FALSE	FALSE	NA	NA	NA	NA	NA	NA	NA	rs17026155	1.079e-12	NA	NA	NA	57.5095812507727	ACM_right_lowTNNI_3
chr2	40511924	40512720	18.237963	PR_interval	PRInterval	355	PR_interval-rs17026155	rs34766086	733046	0.179838423709551	THUMPD2	1	FALSE	FALSE	NA	NA	NA	NA	NA	NA	NA	rs17026155	1.079e-12	NA	NA	NA	57.5095812507727	ACM_right_lowTNNI_3
chr2	40511924	40512720	18.237963	PR_interval	PRInterval	355	PR_interval-rs17026155	rs34766086	733046	0.179838423709551	THUMPD2	1	FALSE	FALSE	NA	NA	NA	NA	NA	NA	NA	rs17026155	1.079e-12	NA	NA	NA	57.5095812507727	ACM_right_lowTNNI_3
chr2	40532357	40533664	1.133628	PR_interval	PRInterval	355	PR_interval-rs17026155	rs17026155	102706.5	0.177731421675299	SLC8A1	1	FALSE	FALSE	NA	NA	NA	NA	NA	NA	NA	rs17026155	1.079e-12	1.079e-12	NA	NA	14712.8963814722	VCM_hybrid_2
chr2	40496001	40496501	0.802591	PR_interval	PRInterval	355	PR_interval-rs17026155	rs35537386	65947	0.176300357953246	SLC8A1	1	FALSE	FALSE	TzConductionCells_program_18|TzConductionCells_program_21|TzConductionCells_program_13|TzConductionCells_program_17|TzConductionCells_program_8	35|176|111|252|4	0.904|0.884|0.777|0.587|0.461	LEF1|NA|LEF1,TCF7L2|TEAD1	NA	NA	NA	rs17026155	1.079e-12	NA	NA	NA	29940.1817180129	Transitional_His_bundle
chr2	40511925	40513128	13.305769	PR_interval	PRInterval	355	PR_interval-rs17026155	rs12991033	733250.5	0.17557107483439	THUMPD2	1	FALSE	FALSE	NA	NA	NA	NA	NA	NA	NA	rs17026155	1.079e-12	NA	NA	NA	52.177327069583	VCM_left_compact_3
chr2	40511925	40513128	13.305769	PR_interval	PRInterval	355	PR_interval-rs17026155	rs36011854	733250.5	0.17557107483439	THUMPD2	1	FALSE	FALSE	NA	NA	NA	NA	NA	NA	NA	rs17026155	1.079e-12	NA	NA	NA	52.177327069583	VCM_left_compact_3
chr2	40511925	40513128	13.305769	PR_interval	PRInterval	355	PR_interval-rs17026155	rs34766086	733250.5	0.17557107483439	THUMPD2	1	FALSE	FALSE	NA	NA	NA	NA	NA	NA	NA	rs17026155	1.079e-12	NA	NA	NA	52.177327069583	VCM_left_compact_3
chr2	40511925	40513128	13.305769	PR_interval	PRInterval	355	PR_interval-rs17026155	rs34766086	733250.5	0.17557107483439	THUMPD2	1	FALSE	FALSE	NA	NA	NA	NA	NA	NA	NA	rs17026155	1.079e-12	NA	NA	NA	52.177327069583	VCM_left_compact_3
chr2	40511900	40512754	22.306675	PR_interval	PRInterval	355	PR_interval-rs17026155	rs12991033	733051	0.174754698923237	THUMPD2	1	FALSE	FALSE	NA	NA	NA	NA	NA	NA	NA	rs17026155	1.079e-12	NA	NA	NA	52.4131361290464	ACM_right_highTNNI_1
chr2	40511900	40512754	22.306675	PR_interval	PRInterval	355	PR_interval-rs17026155	rs36011854	733051	0.174754698923237	THUMPD2	1	FALSE	FALSE	NA	NA	NA	NA	NA	NA	NA	rs17026155	1.079e-12	NA	NA	NA	52.4131361290464	ACM_right_highTNNI_1
chr2	40511900	40512754	22.306675	PR_interval	PRInterval	355	PR_interval-rs17026155	rs34766086	733051	0.174754698923237	THUMPD2	1	FALSE	FALSE	NA	NA	NA	NA	NA	NA	NA	rs17026155	1.079e-12	NA	NA	NA	52.4131361290464	ACM_right_highTNNI_1
chr2	40511900	40512754	22.306675	PR_interval	PRInterval	355	PR_interval-rs17026155	rs34766086	733051	0.174754698923237	THUMPD2	1	FALSE	FALSE	NA	NA	NA	NA	NA	NA	NA	rs17026155	1.079e-12	NA	NA	NA	52.4131361290464	ACM_right_highTNNI_1
chr2	40511940	40512765	20.385381	PR_interval	PRInterval	355	PR_interval-rs17026155	rs12991033	733076.5	0.174604202410678	THUMPD2	1	FALSE	FALSE	NA	NA	NA	NA	NA	NA	NA	rs17026155	1.079e-12	NA	NA	NA	65.211030782492	ACM_right_lowTNNI_1
chr2	40511940	40512765	20.385381	PR_interval	PRInterval	355	PR_interval-rs17026155	rs36011854	733076.5	0.174604202410678	THUMPD2	1	FALSE	FALSE	NA	NA	NA	NA	NA	NA	NA	rs17026155	1.079e-12	NA	NA	NA	65.211030782492	ACM_right_lowTNNI_1
chr2	40511940	40512765	20.385381	PR_interval	PRInterval	355	PR_interval-rs17026155	rs34766086	733076.5	0.174604202410678	THUMPD2	1	FALSE	FALSE	NA	NA	NA	NA	NA	NA	NA	rs17026155	1.079e-12	NA	NA	NA	65.211030782492	ACM_right_lowTNNI_1
chr2	40511940	40512765	20.385381	PR_interval	PRInterval	355	PR_interval-rs17026155	rs34766086	733076.5	0.174604202410678	THUMPD2	1	FALSE	FALSE	NA	NA	NA	NA	NA	NA	NA	rs17026155	1.079e-12	NA	NA	NA	65.211030782492	ACM_right_lowTNNI_1
chr3	38532923	38533766	22.908422	PR_interval	PRInterval	355	PR_interval-rs17037804	rs60465424	116327.5	0.853950784710849	SCN5A	1	FALSE	FALSE	NA	NA	NA	NA	DilatedCardiomyopathy	NA	NA	rs17037804	1.744e-26	NA	NA	NA	46.4295582054358	Transitional_His_bundle
chr3	38532923	38533746	37.000044	PR_interval	PRInterval	355	PR_interval-rs17037804	rs60465424	116337.5	0.837823570192139	SCN5A	1	FALSE	FALSE	VCM_program_3|VCM_program_8	191|247	0.121|0.101	BHLHE40,MEF2A,MXI1,NPAS2|ESR1,NR3C1	DilatedCardiomyopathy	NA	NA	rs17037804	1.744e-26	NA	NA	NA	126.318051192904	VCM_hybrid_1
chr3	38532876	38534307	47.416544	PR_interval	PRInterval	355	PR_interval-rs17037804	rs60465424	116080.5	0.799840571128466	SCN5A	1	FALSE	FALSE	ACM_program_2	80	0.101	MXI1	DilatedCardiomyopathy	NA	NA	rs17037804	1.744e-26	NA	NA	NA	286.444075519684	ACM_right_lowTNNI_3
chr3	38532919	38533760	32.992196	PR_interval	PRInterval	355	PR_interval-rs17037804	rs60465424	116332.5	0.753317344638057	SCN5A	1	FALSE	FALSE	VCM_program_8|VCM_program_3	247|191	0.321|0.248	ESR1,NR3C1|BHLHE40,MEF2A,MXI1,NPAS2	DilatedCardiomyopathy	NA	NA	rs17037804	1.744e-26	NA	NA	NA	190.705193198299	VCM_right_compact
chr3	38532736	38533767	34.595335	PR_interval	PRInterval	355	PR_interval-rs17037804	rs60465424	116420.5	0.688608591620129	SCN5A	1	FALSE	FALSE	VCM_program_25|VCM_program_3	207|191	0.464|0.119	NA|BHLHE40,MEF2A,MXI1,NPAS2	DilatedCardiomyopathy	NA	NA	rs17037804	1.744e-26	NA	NA	NA	221.07492595758	VCM_left_compact_1
chr3	38532140	38533720	31.343752	PR_interval	PRInterval	355	PR_interval-rs17037804	rs60465424	116742	0.651492629852252	SCN5A	1	FALSE	FALSE	NA	NA	NA	NA	DilatedCardiomyopathy	NA	NA	rs17037804	1.744e-26	NA	NA	NA	156.935067370388	VCM_left_trabecular
chr3	38532923	38533746	37.000044	PR_interval	PRInterval	355	PR_interval-rs17037804	rs60465424	37063.5	0.641951842049949	EXOG	2	FALSE	FALSE	NA	NA	NA	NA	NA	NA	NA	rs17037804	1.744e-26	NA	NA	NA	105.587537505583	VCM_hybrid_1
chr3	38532124	38533731	30.932516	PR_interval	PRInterval	355	PR_interval-rs17037804	rs60465424	116744.5	0.623218863618429	SCN5A	1	FALSE	FALSE	VCM_program_14	68	0.225	NA	DilatedCardiomyopathy	NA	NA	rs17037804	1.744e-26	NA	NA	NA	185.220114906848	VCM_hybrid_2
chr3	38532132	38533728	32.244064	PR_interval	PRInterval	355	PR_interval-rs17037804	rs60465424	116742	0.618405189502111	SCN5A	1	FALSE	FALSE	VCM_program_14|VCM_program_3	68|191	0.371|0.156	NA|BHLHE40,MEF2A,MXI1,NPAS2	DilatedCardiomyopathy	NA	NA	rs17037804	1.744e-26	NA	NA	NA	248.272748661749	VCM_left_compact_2
chr3	38532132	38533728	32.244064	PR_interval	PRInterval	355	PR_interval-rs17037804	rs60465424	36659	0.609007326963908	EXOG	2	FALSE	FALSE	NA	NA	NA	NA	NA	NA	NA	rs17037804	1.744e-26	NA	NA	NA	156.643168350539	VCM_left_compact_2
chr3	38532923	38533766	22.908422	PR_interval	PRInterval	355	PR_interval-rs17037804	rs60465424	37073.5	0.531329804080243	EXOG	2	FALSE	FALSE	NA	NA	NA	NA	NA	NA	NA	rs17037804	1.744e-26	NA	NA	NA	66.1149893992418	Transitional_His_bundle
chr3	38532121	38533696	29.930129	PR_interval	PRInterval	355	PR_interval-rs17037804	rs60465424	116763.5	0.525167427737086	SCN5A	1	FALSE	FALSE	VCM_program_8	247	0.173	ESR1,NR3C1	DilatedCardiomyopathy	NA	NA	rs17037804	1.744e-26	NA	NA	NA	143.331797280841	VCM_right_trabecular
chr3	38532876	38534307	47.416544	PR_interval	PRInterval	355	PR_interval-rs17037804	rs60465424	37320.5	0.518893820067756	EXOG	2	FALSE	FALSE	NA	NA	NA	NA	NA	NA	NA	rs17037804	1.744e-26	NA	NA	NA	123.077126861059	ACM_right_lowTNNI_3
chr3	38532140	38533720	31.343752	PR_interval	PRInterval	355	PR_interval-rs17037804	rs60465424	36659	0.492294708947799	EXOG	2	FALSE	FALSE	NA	NA	NA	NA	NA	NA	NA	rs17037804	1.744e-26	NA	NA	NA	98.7342449245512	VCM_left_trabecular
chr3	38532121	38533696	29.930129	PR_interval	PRInterval	355	PR_interval-rs17037804	rs60465424	36637.5	0.468273181517101	EXOG	2	FALSE	FALSE	NA	NA	NA	NA	NA	NA	NA	rs17037804	1.744e-26	NA	NA	NA	113.788233984501	VCM_right_trabecular
chr3	38532736	38533767	34.595335	PR_interval	PRInterval	355	PR_interval-rs17037804	rs60465424	36980.5	0.458088914574676	EXOG	2	FALSE	FALSE	NA	NA	NA	NA	NA	NA	NA	rs17037804	1.744e-26	NA	NA	NA	177.679364157938	VCM_left_compact_1
chr3	38532124	38533731	30.932516	PR_interval	PRInterval	355	PR_interval-rs17037804	rs60465424	36656.5	0.429551373033566	EXOG	2	FALSE	FALSE	NA	NA	NA	NA	NA	NA	NA	rs17037804	1.744e-26	NA	NA	NA	118.84750032819	VCM_hybrid_2
chr3	38532919	38533760	32.992196	PR_interval	PRInterval	355	PR_interval-rs17037804	rs60465424	37068.5	0.427659458603371	EXOG	2	FALSE	FALSE	NA	NA	NA	NA	NA	NA	NA	rs17037804	1.744e-26	NA	NA	NA	160.563131623319	VCM_right_compact
chr3	38532121	38533236	6.488105	PR_interval	PRInterval	355	PR_interval-rs17037804	rs60465424	116993.5	0.177284392809675	SCN5A	1	FALSE	FALSE	NA	NA	NA	NA	DilatedCardiomyopathy	NA	NA	rs17037804	1.744e-26	NA	NA	NA	324.066244425296	Transitional_VCM_to_conduction
chr4	173531197	173532015	4.51419	PR_interval	PRInterval	355	PR_interval-rs17059546	rs17059546	1379	0.761123677818468	HAND2	1	FALSE	FALSE	VIC_program_23	180	0.23	GATA4,MEF2A,MEF2C,NFIB,TBX5	NA	Malformation_of_the_outflow_tract|Obstructive_lesions|Ventricular_septal_defect	NA	rs17059546	5.347e-09	5.347e-09	NA	NA	25.4130561914185	VIC_1
chr4	173531186	173532047	7.252454	PR_interval	PRInterval	355	PR_interval-rs17059546	rs17059546	1389.5	0.705771820012444	HAND2	1	FALSE	FALSE	NA	NA	NA	NA	NA	Malformation_of_the_outflow_tract|Obstructive_lesions|Ventricular_septal_defect	NA	rs17059546	5.347e-09	5.347e-09	NA	NA	83.9151788528839	Transitional_His_bundle
chr4	173531222	173532070	7.765532	PR_interval	PRInterval	355	PR_interval-rs17059546	rs17059546	1419	0.694781234863639	HAND2	1	FALSE	FALSE	NA	NA	NA	NA	NA	Malformation_of_the_outflow_tract|Obstructive_lesions|Ventricular_septal_defect	NA	rs17059546	5.347e-09	5.347e-09	NA	NA	58.6561393054992	Transitional_PF_2
chr4	173531521	173532021	1.17807	PR_interval	PRInterval	NA	PR_interval-rs17059546	rs17059546	1544	0.68957687555168	HAND2	1	FALSE	FALSE	NA	NA	NA	NA	NA	Malformation_of_the_outflow_tract|Obstructive_lesions|Ventricular_septal_defect	NA	rs17059546	5.347e-09	5.347e-09	NA	NA	3.07451369428661	Capillary_endothelial_cells_2
chr4	173531467	173531967	2.551155	PR_interval	PRInterval	NA	PR_interval-rs17059546	rs17059546	1490	0.669102867582408	HAND2	1	FALSE	FALSE	NA	NA	NA	NA	NA	Malformation_of_the_outflow_tract|Obstructive_lesions|Ventricular_septal_defect	NA	rs17059546	5.347e-09	5.347e-09	NA	NA	24.9353471544127	Endocardial_to_endothelial_transition
chr4	173531170	173532009	4.038104	PR_interval	PRInterval	NA	PR_interval-rs17059546	rs17059546	1362.5	0.6493699879363	HAND2	1	FALSE	FALSE	Endocardial_endothelial_program_14	130	0.512	NA	NA	Malformation_of_the_outflow_tract|Obstructive_lesions|Ventricular_septal_defect	NA	rs17059546	5.347e-09	5.347e-09	NA	NA	60.8848053553819	Endocardial_cells_1
chr4	173531361	173532063	3.665784	PR_interval	PRInterval	355	PR_interval-rs17059546	rs17059546	1485	0.647939168023473	HAND2	1	FALSE	FALSE	NA	NA	NA	NA	NA	Malformation_of_the_outflow_tract|Obstructive_lesions|Ventricular_septal_defect	NA	rs17059546	5.347e-09	5.347e-09	NA	NA	104.163911394666	Atrial_septal_endocardial_cells
chr4	173531259	173532027	5.316535	PR_interval	PRInterval	355	PR_interval-rs17059546	rs17059546	1416	0.637941838067074	HAND2	1	FALSE	FALSE	VIC_program_27|VIC_program_23|FB_program_21	286|180|83	0.382|0.281|0.113	MEF2A,MEF2C,SMAD9,TBX5|GATA4,MEF2A,MEF2C,NFIB,TBX5|ARID2,MEF2C,SMAD9	NA	Malformation_of_the_outflow_tract|Obstructive_lesions|Ventricular_septal_defect	NA	rs17059546	5.347e-09	5.347e-09	NA	NA	34.6360680096513	VIC_4
chr4	173531425	173531925	0.812839	PR_interval	PRInterval	NA	PR_interval-rs17059546	rs17059546	1448	0.620821890545676	HAND2	1	FALSE	FALSE	NA	NA	NA	NA	NA	Malformation_of_the_outflow_tract|Obstructive_lesions|Ventricular_septal_defect	NA	rs17059546	5.347e-09	5.347e-09	NA	NA	4.45245267529793	Venous_endothelial_cells
chr4	173531201	173532029	7.246453	PR_interval	PRInterval	355	PR_interval-rs17059546	rs17059546	1388	0.606502253846591	HAND2	1	FALSE	FALSE	TzConductionCells_program_15	129	0.113	TBX20,TBX5	NA	Malformation_of_the_outflow_tract|Obstructive_lesions|Ventricular_septal_defect	NA	rs17059546	5.347e-09	5.347e-09	NA	NA	133.91864248696	Transitional_SAN
chr4	173531208	173532055	7.089058	PR_interval	PRInterval	355	PR_interval-rs17059546	rs17059546	1404.5	0.584557023890561	HAND2	1	FALSE	FALSE	NA	NA	NA	NA	NA	Malformation_of_the_outflow_tract|Obstructive_lesions|Ventricular_septal_defect	NA	rs17059546	5.347e-09	5.347e-09	NA	NA	80.9107928153865	ACM_right_lowTNNI_3
chr4	173531325	173532017	3.521742	PR_interval	PRInterval	NA	PR_interval-rs17059546	rs17059546	1444	0.554622886318835	HAND2	1	FALSE	FALSE	Endocardial_endothelial_program_6|Endocardial_endothelial_program_14	40|130	0.164|0.113	GATA4,GATA6|NA	NA	Malformation_of_the_outflow_tract|Obstructive_lesions|Ventricular_septal_defect	NA	rs17059546	5.347e-09	5.347e-09	NA	NA	90.3080405529903	Endocardial_cells_4
chr4	173531487	173531987	1.999968	PR_interval	PRInterval	355	PR_interval-rs17059546	rs17059546	1510	0.385517736034209	HAND2	1	FALSE	FALSE	NA	NA	NA	NA	NA	Malformation_of_the_outflow_tract|Obstructive_lesions|Ventricular_septal_defect	NA	rs17059546	5.347e-09	5.347e-09	NA	NA	4.04289262004204	Pericytes_1
chr4	173531186	173532047	7.252454	PR_interval	PRInterval	355	PR_interval-rs17059546	rs17059546	752059.5	0.366839680691947	CEP44	2	FALSE	FALSE	NA	NA	NA	NA	NA	NA	NA	rs17059546	5.347e-09	5.347e-09	NA	NA	40.0723476862779	Transitional_His_bundle
chr4	173531222	173532070	7.765532	PR_interval	PRInterval	355	PR_interval-rs17059546	rs17059546	752030	0.270866122552742	CEP44	2	FALSE	FALSE	NA	NA	NA	NA	NA	NA	NA	rs17059546	5.347e-09	5.347e-09	NA	NA	32.1597453433599	Transitional_PF_2
chr4	173531201	173532029	7.246453	PR_interval	PRInterval	355	PR_interval-rs17059546	rs17059546	752061	0.229699264163661	CEP44	2	FALSE	FALSE	NA	NA	NA	NA	NA	NA	NA	rs17059546	5.347e-09	5.347e-09	NA	NA	63.7297719873634	Transitional_SAN
chr4	173531259	173532027	5.316535	PR_interval	PRInterval	355	PR_interval-rs17059546	rs17059546	752033	0.225175452016052	CEP44	2	FALSE	FALSE	NA	NA	NA	NA	NA	NA	NA	rs17059546	5.347e-09	5.347e-09	NA	NA	46.1814240128685	VIC_4
chr4	173531361	173532063	3.665784	PR_interval	PRInterval	355	PR_interval-rs17059546	rs17059546	751964	0.210170029254206	CEP44	2	FALSE	FALSE	NA	NA	NA	NA	NA	NA	NA	rs17059546	5.347e-09	5.347e-09	NA	NA	44.9426314332041	Atrial_septal_endocardial_cells
chr4	173531208	173532055	7.089058	PR_interval	PRInterval	355	PR_interval-rs17059546	rs17059546	752044.5	0.20242636809287	CEP44	2	FALSE	FALSE	NA	NA	NA	NA	NA	NA	NA	rs17059546	5.347e-09	5.347e-09	NA	NA	57.6199643241907	ACM_right_lowTNNI_3
chr4	173531197	173532015	4.51419	PR_interval	PRInterval	355	PR_interval-rs17059546	rs17059546	752070	0.192622522935119	CEP44	2	FALSE	FALSE	NA	NA	NA	NA	NA	NA	NA	rs17059546	5.347e-09	5.347e-09	NA	NA	48.2848067636951	VIC_1
chr4	173531170	173532009	4.038104	PR_interval	PRInterval	NA	PR_interval-rs17059546	rs17059546	752086.5	0.181146178914151	CEP44	2	FALSE	FALSE	NA	NA	NA	NA	NA	NA	NA	rs17059546	5.347e-09	5.347e-09	NA	NA	50.5321081151784	Endocardial_cells_1
chr4	173531325	173532017	3.521742	PR_interval	PRInterval	NA	PR_interval-rs17059546	rs17059546	752005	0.175288096294557	CEP44	2	FALSE	FALSE	NA	NA	NA	NA	NA	NA	NA	rs17059546	5.347e-09	5.347e-09	NA	NA	46.540708039305	Endocardial_cells_4
chr1	51296400	51297231	8.958773	PR_interval	PRInterval	355	PR_interval-rs17106459	rs72694106	25452.5	0.750817861822047	TTC39A	1	FALSE	FALSE	NA	NA	NA	NA	NA	NA	NA	rs17106459	1.32e-18	NA	NA	NA	4.18121380636799	His_bundle
chr1	51296379	51297253	8.68185	PR_interval	PRInterval	355	PR_interval-rs17106459	rs72694106	60544	0.708975706500994	RNF11	1	FALSE	FALSE	NA	NA	NA	NA	NA	NA	NA	rs17106459	1.32e-18	NA	NA	NA	54.291671895688	Cardiac_fibroblast_progenitors
chr1	51296379	51297258	8.968291	PR_interval	PRInterval	NA	PR_interval-rs17106459	rs72694106	60546.5	0.677827539903526	RNF11	1	FALSE	FALSE	NA	NA	NA	NA	NA	NA	NA	rs17106459	1.32e-18	NA	NA	NA	52.607467001598	Endocardial_cells_4
chr1	51296367	51297260	8.72264	PR_interval	PRInterval	NA	PR_interval-rs17106459	rs72694106	60541.5	0.670049294411561	RNF11	1	FALSE	FALSE	NA	NA	NA	NA	NA	NA	NA	rs17106459	1.32e-18	NA	NA	NA	50.4470756831265	Mature_arterial_endothelial_cells
chr1	51296479	51297236	7.213446	PR_interval	PRInterval	355	PR_interval-rs17106459	rs72694106	60585.5	0.665669599078197	RNF11	1	FALSE	FALSE	NA	NA	NA	NA	NA	NA	NA	rs17106459	1.32e-18	NA	NA	NA	39.9398488635892	OFT_1
chr1	51296341	51297268	8.492399	PR_interval	PRInterval	NA	PR_interval-rs17106459	rs72694106	60532.5	0.660981705469047	RNF11	1	FALSE	FALSE	NA	NA	NA	NA	NA	NA	NA	rs17106459	1.32e-18	NA	NA	NA	58.511771990081	Pre_arterial_endothelial_cells_1
chr1	51295985	51297245	9.012254	PR_interval	PRInterval	NA	PR_interval-rs17106459	rs72694106	60343	0.626753816648706	RNF11	1	FALSE	FALSE	NA	NA	NA	NA	NA	NA	NA	rs17106459	1.32e-18	NA	NA	NA	64.1422356697594	Lymphatic_endothelial_cells
chr1	51296504	51297251	9.559303	PR_interval	PRInterval	355	PR_interval-rs17106459	rs72694106	60605.5	0.546333614908568	RNF11	1	FALSE	FALSE	NA	NA	NA	NA	NA	NA	NA	rs17106459	1.32e-18	NA	NA	NA	55.7309847155042	VIC_2
chr1	51296358	51297251	6.780541	PR_interval	PRInterval	355	PR_interval-rs17106459	rs72694106	60532.5	0.542902012668272	RNF11	1	FALSE	FALSE	NA	NA	NA	NA	NA	NA	NA	rs17106459	1.32e-18	NA	NA	NA	46.5737077637658	Atrial_fibroblasts
chr1	51295985	51297242	9.261984	PR_interval	PRInterval	355	PR_interval-rs17106459	rs72694106	60341.5	0.532330454859189	RNF11	1	FALSE	FALSE	NA	NA	NA	NA	NA	NA	NA	rs17106459	1.32e-18	NA	NA	NA	60.2797692860446	VIC_1
chr1	51296010	51297278	9.07616	PR_interval	PRInterval	NA	PR_interval-rs17106459	rs72694106	60372	0.520583040033252	RNF11	1	FALSE	FALSE	NA	NA	NA	NA	NA	NA	NA	rs17106459	1.32e-18	NA	NA	NA	53.3112422695432	Pre_arterial_endothelial_cells_2
chr1	51296373	51297488	6.970125	PR_interval	PRInterval	NA	PR_interval-rs17106459	rs72694106	60658.5	0.519053432753269	RNF11	1	FALSE	FALSE	NA	NA	NA	NA	NA	NA	NA	rs17106459	1.32e-18	NA	NA	NA	38.2529769013096	Pericytes_2
chr1	51296318	51297225	8.709497	PR_interval	PRInterval	355	PR_interval-rs17106459	rs72694106	60499.5	0.518918045313582	RNF11	1	FALSE	FALSE	NA	NA	NA	NA	NA	NA	NA	rs17106459	1.32e-18	NA	NA	NA	55.4883432972047	AV_valve_CM
chr1	51296352	51297250	7.944862	PR_interval	PRInterval	355	PR_interval-rs17106459	rs72694106	60529	0.512944744762304	RNF11	1	FALSE	FALSE	NA	NA	NA	NA	NA	NA	NA	rs17106459	1.32e-18	NA	NA	NA	44.6964239660204	Pericytes_1
chr1	51295958	51297260	8.960586	PR_interval	PRInterval	NA	PR_interval-rs17106459	rs72694106	60337	0.498574818766227	RNF11	1	FALSE	FALSE	NA	NA	NA	NA	NA	NA	NA	rs17106459	1.32e-18	NA	NA	NA	55.4876519111726	Capillary_endothelial_cells_2
chr1	51296400	51297231	8.958773	PR_interval	PRInterval	355	PR_interval-rs17106459	rs72694106	60543.5	0.485413589275551	RNF11	2	FALSE	FALSE	NA	NA	NA	NA	NA	NA	NA	rs17106459	1.32e-18	NA	NA	NA	57.016551905018	His_bundle
chr1	51296354	51297259	5.725502	PR_interval	PRInterval	355	PR_interval-rs17106459	rs72694106	60534.5	0.480367200708709	RNF11	1	FALSE	FALSE	NA	NA	NA	NA	NA	NA	NA	rs17106459	1.32e-18	NA	NA	NA	48.5941273997037	ACM_right_highTNNI_2
chr1	51296391	51297247	9.579245	PR_interval	PRInterval	NA	PR_interval-rs17106459	rs72694106	60547	0.475649530175749	RNF11	1	FALSE	FALSE	NA	NA	NA	NA	NA	NA	NA	rs17106459	1.32e-18	NA	NA	NA	44.5213698136984	OF_valvular_endocardial_cells
chr1	51296364	51297260	5.895204	PR_interval	PRInterval	355	PR_interval-rs17106459	rs72694106	60540	0.465737373359857	RNF11	1	FALSE	FALSE	NA	NA	NA	NA	NA	NA	NA	rs17106459	1.32e-18	NA	NA	NA	49.7805601831703	Mature_ventricular_fibroblasts
chr1	51296359	51297258	6.227191	PR_interval	PRInterval	NA	PR_interval-rs17106459	rs72694106	60536.5	0.462924702114571	RNF11	1	FALSE	FALSE	NA	NA	NA	NA	NA	NA	NA	rs17106459	1.32e-18	NA	NA	NA	42.4651717099766	Macrophages_3
chr1	51296500	51297261	5.774975	PR_interval	PRInterval	355	PR_interval-rs17106459	rs72694106	60608.5	0.458510730423356	RNF11	1	FALSE	FALSE	NA	NA	NA	NA	NA	NA	NA	rs17106459	1.32e-18	NA	NA	NA	46.9836325588239	Transitional_AVN
chr1	51296350	51297270	11.535265	PR_interval	PRInterval	355	PR_interval-rs17106459	rs72694106	60538	0.45752598486207	RNF11	1	FALSE	FALSE	NA	NA	NA	NA	NA	NA	NA	rs17106459	1.32e-18	NA	NA	NA	46.8152410762543	Atrial_septal_endocardial_cells
chr1	51296329	51297252	6.851192	PR_interval	PRInterval	355	PR_interval-rs17106459	rs72694106	60518.5	0.456812373019441	RNF11	1	FALSE	FALSE	NA	NA	NA	NA	NA	NA	NA	rs17106459	1.32e-18	NA	NA	NA	44.6059711773906	ACM_left_highTNNI_2
chr1	51296167	51297250	5.201327	PR_interval	PRInterval	355	PR_interval-rs17106459	rs72694106	60436.5	0.454496332389461	RNF11	1	FALSE	FALSE	NA	NA	NA	NA	NA	NA	NA	rs17106459	1.32e-18	NA	NA	NA	39.552529612945	VCM_left_compact_1
chr1	51296170	51297257	11.136535	PR_interval	PRInterval	355	PR_interval-rs17106459	rs72694106	60441.5	0.450772298970973	RNF11	1	FALSE	FALSE	NA	NA	NA	NA	NA	NA	NA	rs17106459	1.32e-18	NA	NA	NA	49.0011826340675	SMC_1
chr1	51296382	51297258	9.099274	PR_interval	PRInterval	NA	PR_interval-rs17106459	rs72694106	60548	0.450052347037952	RNF11	1	FALSE	FALSE	NA	NA	NA	NA	NA	NA	NA	rs17106459	1.32e-18	NA	NA	NA	53.3660941855973	VIC_3
chr1	51296348	51297257	4.519601	PR_interval	PRInterval	355	PR_interval-rs17106459	rs72694106	60530.5	0.447459412258746	RNF11	1	FALSE	FALSE	NA	NA	NA	NA	NA	NA	NA	rs17106459	1.32e-18	NA	NA	NA	54.3608211678058	VCM_hybrid_1
chr1	51296363	51297277	7.722026	PR_interval	PRInterval	NA	PR_interval-rs17106459	rs72694106	60548	0.418088962278123	RNF11	1	FALSE	FALSE	NA	NA	NA	NA	NA	NA	NA	rs17106459	1.32e-18	NA	NA	NA	49.5003533177393	Endocardial_cells_2
chr1	51296381	51297257	8.150721	PR_interval	PRInterval	355	PR_interval-rs17106459	rs72694106	60547	0.417540079263118	RNF11	1	FALSE	FALSE	NA	NA	NA	NA	NA	NA	NA	rs17106459	1.32e-18	NA	NA	NA	33.5406718473975	Pericytes_3
chr1	51296444	51297258	8.990952	PR_interval	PRInterval	NA	PR_interval-rs17106459	rs72694106	60579	0.415348836577099	RNF11	1	FALSE	FALSE	NA	NA	NA	NA	NA	NA	NA	rs17106459	1.32e-18	NA	NA	NA	52.486399872118	IF_valvular_endocardial_cells
chr1	51296421	51298297	10.950045	PR_interval	PRInterval	NA	PR_interval-rs17106459	rs72694106	61087	0.364205886789746	RNF11	1	FALSE	FALSE	NA	NA	NA	NA	NA	NA	NA	rs17106459	1.32e-18	NA	NA	NA	59.1228560417692	Parasympathetic_neurons
chr1	51296365	51297266	7.957596	PR_interval	PRInterval	355	PR_interval-rs17106459	rs72694106	60543.5	0.361360142936554	RNF11	1	FALSE	FALSE	NA	NA	NA	NA	NA	NA	NA	rs17106459	1.32e-18	NA	NA	NA	46.4697441751218	Fibroblast_like_1
chr1	51296348	51297275	9.251106	PR_interval	PRInterval	NA	PR_interval-rs17106459	rs72694106	60539.5	0.357863160854648	RNF11	1	FALSE	FALSE	NA	NA	NA	NA	NA	NA	NA	rs17106459	1.32e-18	NA	NA	NA	50.121648753232	Endocardial_cells_1
chr1	51296321	51297280	6.251624	PR_interval	PRInterval	NA	PR_interval-rs17106459	rs72694106	60528.5	0.343067855279241	RNF11	1	FALSE	FALSE	NA	NA	NA	NA	NA	NA	NA	rs17106459	1.32e-18	NA	NA	NA	50.9249274737201	Venous_endothelial_cells
chr1	51296359	51297270	6.722121	PR_interval	PRInterval	NA	PR_interval-rs17106459	rs72694106	60542.5	0.330901397187665	RNF11	1	FALSE	FALSE	NA	NA	NA	NA	NA	NA	NA	rs17106459	1.32e-18	NA	NA	NA	50.1819851060965	Capillary_endothelial_cells_1
chr1	51296375	51297273	6.682894	PR_interval	PRInterval	NA	PR_interval-rs17106459	rs72694106	60552	0.31645606769734	RNF11	1	FALSE	FALSE	NA	NA	NA	NA	NA	NA	NA	rs17106459	1.32e-18	NA	NA	NA	45.1672035560654	Endocardial_cells_3
chr1	51296339	51297251	4.301004	PR_interval	PRInterval	NA	PR_interval-rs17106459	rs72694106	60523	0.314754890796402	RNF11	1	FALSE	FALSE	NA	NA	NA	NA	NA	NA	NA	rs17106459	1.32e-18	NA	NA	NA	33.8296318077864	Macrophages_1
chr1	51296503	51297249	5.819034	PR_interval	PRInterval	355	PR_interval-rs17106459	rs72694106	60604	0.313130142634465	RNF11	1	FALSE	FALSE	NA	NA	NA	NA	NA	NA	NA	rs17106459	1.32e-18	NA	NA	NA	47.5149053472704	ACM_right_highTNNI_1
chr1	51296352	51297256	4.228503	PR_interval	PRInterval	355	PR_interval-rs17106459	rs72694106	60532	0.304050638568941	RNF11	1	FALSE	FALSE	NA	NA	NA	NA	NA	NA	NA	rs17106459	1.32e-18	NA	NA	NA	34.1966435550238	Transitional_VCM_to_conduction
chr1	51296329	51297252	6.116807	PR_interval	PRInterval	355	PR_interval-rs17106459	rs72694106	60518.5	0.302210121658974	RNF11	1	FALSE	FALSE	NA	NA	NA	NA	NA	NA	NA	rs17106459	1.32e-18	NA	NA	NA	47.8735239331474	ACM_left_highTNNI_1
chr1	51296184	51296684	0.907186	PR_interval	PRInterval	355	PR_interval-rs17106459	rs72694106	25834	0.257413671264804	TTC39A	1	FALSE	FALSE	NA	NA	NA	NA	NA	NA	NA	rs17106459	1.32e-18	NA	NA	NA	2.37008104492133	ACM_right_lowTNNI_2
chr1	51268009	51269009	1.643658	PR_interval	PRInterval	NA	PR_interval-rs17106459	rs72692299	32237	0.255689188956897	RNF11	1	FALSE	FALSE	NA	NA	NA	NA	NA	NA	NA	rs17106459	1.32e-18	NA	NA	NA	33.8296318077864	Macrophages_1
chr1	51296395	51297260	7.613791	PR_interval	PRInterval	355	PR_interval-rs17106459	rs72694106	60555.5	0.253412156480722	RNF11	1	FALSE	FALSE	NA	NA	NA	NA	NA	NA	NA	rs17106459	1.32e-18	NA	NA	NA	59.1699495164877	VIC_4
chr1	51534956	51535456	3.434528	PR_interval	PRInterval	NA	PR_interval-rs17106459	rs72661384	15883	0.250664026368009	EPS15	1	FALSE	FALSE	ImmuneCells_program_8|ImmuneCells_program_1|ImmuneCells_program_22	23|95|242	0.268|0.104|0.102	ESRRG,MAF,MAFB,MEF2C,MITF,NFATC2,NFIA,PPARG,RBPJ|MAF,MEF2A,MEF2C,NFATC2,TFEC|BCL6,ETS2,FOS,FOSB,IRF7,IRF8,JUN,JUNB,JUND,MAFF,MITF,NFE2L2,NFIL3,NR4A1,NR4A2,NR4A3,PRDM1,XBP1	NA	NA	NA	rs17106459	1.32e-18	NA	NA	NA	1570.75473851956	Macrophages_3
chr1	51261148	51261923	1.847851	PR_interval	PRInterval	NA	PR_interval-rs17106459	rs72692296	25263.5	0.240390023636698	RNF11	1	FALSE	FALSE	NA	NA	NA	NA	NA	NA	NA	rs17106459	1.32e-18	NA	NA	NA	45.1672035560654	Endocardial_cells_3
chr1	51296353	51297254	5.749585	PR_interval	PRInterval	355	PR_interval-rs17106459	rs72694106	60531.5	0.240193845877825	RNF11	1	FALSE	FALSE	NA	NA	NA	NA	NA	NA	NA	rs17106459	1.32e-18	NA	NA	NA	37.9862391785169	PF_2
chr1	51296367	51297260	8.72264	PR_interval	PRInterval	NA	PR_interval-rs17106459	rs72694106	222509.5	0.224294395455313	EPS15	2	FALSE	FALSE	NA	NA	NA	NA	NA	NA	NA	rs17106459	1.32e-18	NA	NA	NA	214.169569349252	Mature_arterial_endothelial_cells
chr1	51296367	51297250	5.125345	PR_interval	PRInterval	355	PR_interval-rs17106459	rs72694106	60536.5	0.202196520561749	RNF11	1	FALSE	FALSE	NA	NA	NA	NA	NA	NA	NA	rs17106459	1.32e-18	NA	NA	NA	45.2097168044886	ACM_left_hybrid
chr1	51296345	51297259	4.478154	PR_interval	PRInterval	355	PR_interval-rs17106459	rs72694106	60530	0.19145486135398	RNF11	1	FALSE	FALSE	NA	NA	NA	NA	NA	NA	NA	rs17106459	1.32e-18	NA	NA	NA	61.3569801952791	VCM_right_trabecular
chr1	51296319	51297254	5.090121	PR_interval	PRInterval	355	PR_interval-rs17106459	rs72694106	60514.5	0.18794982567112	RNF11	1	FALSE	FALSE	NA	NA	NA	NA	NA	NA	NA	rs17106459	1.32e-18	NA	NA	NA	40.949851317479	VCM_right_compact
chr1	51268014	51268823	1.183979	PR_interval	PRInterval	NA	PR_interval-rs17106459	rs72692299	32146.5	0.176548803605503	RNF11	1	FALSE	FALSE	NA	NA	NA	NA	NA	NA	NA	rs17106459	1.32e-18	NA	NA	NA	50.9249274737201	Venous_endothelial_cells
chr1	51534561	51535867	2.019891	PR_interval	PRInterval	NA	PR_interval-rs17106459	rs72674596	15891	0.176141317780821	EPS15	1	FALSE	FALSE	ImmuneCells_program_1|ImmuneCells_program_8|ImmuneCells_program_22	95|23|242	0.779|0.605|0.268	MAF,MEF2A,MEF2C,NFATC2,TFEC|ESRRG,MAF,MAFB,MEF2C,MITF,NFATC2,NFIA,PPARG,RBPJ|BCL6,ETS2,FOS,FOSB,IRF7,IRF8,JUN,JUNB,JUND,MAFF,MITF,NFE2L2,NFIL3,NR4A1,NR4A2,NR4A3,PRDM1,XBP1	NA	NA	NA	rs17106459	1.32e-18	NA	NA	NA	785.497386827591	Macrophages_1
chr1	51534561	51535867	2.019891	PR_interval	PRInterval	NA	PR_interval-rs17106459	rs72661384	15891	0.176141317780821	EPS15	1	FALSE	FALSE	ImmuneCells_program_1|ImmuneCells_program_8|ImmuneCells_program_22	95|23|242	0.779|0.605|0.268	MAF,MEF2A,MEF2C,NFATC2,TFEC|ESRRG,MAF,MAFB,MEF2C,MITF,NFATC2,NFIA,PPARG,RBPJ|BCL6,ETS2,FOS,FOSB,IRF7,IRF8,JUN,JUNB,JUND,MAFF,MITF,NFE2L2,NFIL3,NR4A1,NR4A2,NR4A3,PRDM1,XBP1	NA	NA	NA	rs17106459	1.32e-18	NA	NA	NA	785.497386827591	Macrophages_1
chr1	51296379	51297253	8.68185	PR_interval	PRInterval	355	PR_interval-rs17106459	rs72694106	222507	0.17595795354139	EPS15	2	FALSE	FALSE	NA	NA	NA	NA	NA	NA	NA	rs17106459	1.32e-18	NA	NA	NA	249.701325164852	Cardiac_fibroblast_progenitors
chr1	51296504	51297251	9.559303	PR_interval	PRInterval	355	PR_interval-rs17106459	rs72694106	222445.5	0.17493782567709	EPS15	2	FALSE	FALSE	NA	NA	NA	NA	NA	NA	NA	rs17106459	1.32e-18	NA	NA	NA	287.275620559658	VIC_2
chr8	13511373	13512259	2.214038	PR_interval	PRInterval	NA	PR_interval-rs17222010	rs17222010	55026	0.291132621964892	C8orf48	1	FALSE	FALSE	NA	NA	NA	NA	NA	NA	NA	rs17222010	1.097e-10	1.097e-10	NA	NA	1.56002373316106	Endocardial_cells_4
chr8	13511404	13511904	1.177646	PR_interval	PRInterval	355	PR_interval-rs17222010	rs17222010	55188	0.206323705709155	C8orf48	1	FALSE	FALSE	NA	NA	NA	NA	NA	NA	NA	rs17222010	1.097e-10	1.097e-10	NA	NA	1.90914373724208	Pericytes_1
chr3	14232511	14233108	19.919343	PR_interval	PRInterval	355	PR_interval-rs17226476	rs56281979	169765.5	0.642819187747593	SLC6A6	1	FALSE	FALSE	VCM_program_8	19	0.321	ESR1,NR3C1	NA	NA	NA	rs17226476	3.312e-17	NA	NA	NA	8.64774761303786	VCM_right_compact
chr3	14232587	14233087	14.692994	PR_interval	PRInterval	355	PR_interval-rs17226476	rs56281979	169738	0.607858913960827	SLC6A6	1	FALSE	FALSE	VCM_program_13	107	0.304	NA	NA	NA	NA	rs17226476	3.312e-17	NA	NA	NA	5.53693067119118	VCM_left_compact_1
chr3	14232506	14233006	27.899703	PR_interval	PRInterval	355	PR_interval-rs17226476	rs56281979	307587	0.594144618797995	GRIP2	1	FALSE	FALSE	NA	NA	NA	NA	NA	NA	NA	rs17226476	3.312e-17	NA	NA	NA	2.00476112165517	ACM_right_highTNNI_1
chr3	14232471	14232971	21.930971	PR_interval	PRInterval	355	PR_interval-rs17226476	rs56281979	169854	0.588369340915568	SLC6A6	1	FALSE	FALSE	NA	NA	NA	NA	NA	NA	NA	rs17226476	3.312e-17	NA	NA	NA	22.0677220276331	ACM_left_highTNNI_2
chr3	14232488	14232988	14.120069	PR_interval	PRInterval	355	PR_interval-rs17226476	rs56281979	169837	0.534466206795705	SLC6A6	1	FALSE	FALSE	VCM_program_8	19	0.101	ESR1,NR3C1	NA	NA	NA	rs17226476	3.312e-17	NA	NA	NA	4.40591548569282	VCM_hybrid_1
chr3	14232524	14233024	29.159062	PR_interval	PRInterval	355	PR_interval-rs17226476	rs56281979	307569	0.523987271463275	GRIP2	1	FALSE	FALSE	NA	NA	NA	NA	NA	NA	NA	rs17226476	3.312e-17	NA	NA	NA	2.16822111205201	ACM_left_hybrid
chr3	14232638	14233138	27.537513	PR_interval	PRInterval	355	PR_interval-rs17226476	rs56281979	169687	0.522776423643334	SLC6A6	1	FALSE	FALSE	NA	NA	NA	NA	NA	NA	NA	rs17226476	3.312e-17	NA	NA	NA	6.45909851223278	Transitional_SAN
chr3	14232601	14233101	20.130697	PR_interval	PRInterval	355	PR_interval-rs17226476	rs56281979	169724	0.517157180368338	SLC6A6	1	FALSE	FALSE	NA	NA	NA	NA	NA	NA	NA	rs17226476	3.312e-17	NA	NA	NA	11.0342251465113	AVN
chr3	14232531	14233031	10.22932	PR_interval	PRInterval	355	PR_interval-rs17226476	rs56281979	169794	0.507357525481096	SLC6A6	1	FALSE	FALSE	NA	NA	NA	NA	NA	NA	NA	rs17226476	3.312e-17	NA	NA	NA	1.31929414143045	VCM_left_compact_2
chr3	14232614	14233114	21.721275	PR_interval	PRInterval	355	PR_interval-rs17226476	rs56281979	169711	0.493935119075887	SLC6A6	1	FALSE	FALSE	NA	NA	NA	NA	NA	NA	NA	rs17226476	3.312e-17	NA	NA	NA	25.0544648124106	Transitional_AVN
chr3	14232524	14233024	29.159062	PR_interval	PRInterval	355	PR_interval-rs17226476	rs56281979	54047	0.481932687404549	LSM3	2	FALSE	FALSE	NA	NA	NA	NA	NA	NA	NA	rs17226476	3.312e-17	NA	NA	NA	16.3308568865194	ACM_left_hybrid
chr3	14232489	14232989	12.216089	PR_interval	PRInterval	355	PR_interval-rs17226476	rs56281979	169836	0.481196165323026	SLC6A6	1	FALSE	FALSE	NA	NA	NA	NA	NA	NA	NA	rs17226476	3.312e-17	NA	NA	NA	2.88958968842399	VCM_left_trabecular
chr3	14232533	14233033	14.238235	PR_interval	PRInterval	355	PR_interval-rs17226476	rs56281979	169792	0.47651912337593	SLC6A6	1	FALSE	FALSE	VCM_program_13	107	0.311	NA	NA	NA	NA	rs17226476	3.312e-17	NA	NA	NA	6.38257259334605	VCM_hybrid_3
chr3	14232505	14233005	13.435407	PR_interval	PRInterval	355	PR_interval-rs17226476	rs56281979	169820	0.470949049748621	SLC6A6	1	FALSE	FALSE	NA	NA	NA	NA	NA	NA	NA	rs17226476	3.312e-17	NA	NA	NA	9.06373619290853	VCM_hybrid_2
chr3	14232601	14233101	24.56649	PR_interval	PRInterval	355	PR_interval-rs17226476	rs56281979	307492	0.461247722181788	GRIP2	1	FALSE	FALSE	NA	NA	NA	NA	NA	NA	NA	rs17226476	3.312e-17	NA	NA	NA	2.59689945593995	ACM_right_lowTNNI_1
chr3	14232471	14232971	21.930971	PR_interval	PRInterval	355	PR_interval-rs17226476	rs56281979	307622	0.450743724703565	GRIP2	2	FALSE	FALSE	NA	NA	NA	NA	NA	NA	NA	rs17226476	3.312e-17	NA	NA	NA	1.505686790798	ACM_left_highTNNI_2
chr3	14232614	14233114	21.721275	PR_interval	PRInterval	355	PR_interval-rs17226476	rs56281979	307479	0.439444733176439	GRIP2	2	FALSE	FALSE	NA	NA	NA	NA	NA	NA	NA	rs17226476	3.312e-17	NA	NA	NA	4.27123932352945	Transitional_AVN
chr3	14232498	14233101	32.404378	PR_interval	PRInterval	355	PR_interval-rs17226476	rs56281979	169775.5	0.432006051493463	SLC6A6	1	FALSE	FALSE	NA	NA	NA	NA	NA	NA	NA	rs17226476	3.312e-17	NA	NA	NA	27.3308917736682	SAN
chr3	14232600	14233100	14.182733	PR_interval	PRInterval	355	PR_interval-rs17226476	rs56281979	169725	0.419832889189988	SLC6A6	1	FALSE	FALSE	NA	NA	NA	NA	NA	NA	NA	rs17226476	3.312e-17	NA	NA	NA	4.69118293482684	Transitional_His_bundle
chr3	14232502	14233002	28.56791	PR_interval	PRInterval	355	PR_interval-rs17226476	rs56281979	169823	0.409606074377034	SLC6A6	1	FALSE	FALSE	ACM_program_9	3	0.27	NA	NA	NA	NA	rs17226476	3.312e-17	NA	NA	NA	88.3304001428709	ACM_left_highTNNI_1
chr3	14232583	14233083	17.084952	PR_interval	PRInterval	355	PR_interval-rs17226476	rs56281979	169742	0.407117782286575	SLC6A6	1	FALSE	FALSE	NA	NA	NA	NA	NA	NA	NA	rs17226476	3.312e-17	NA	NA	NA	3.02229326195399	VCM_left_compact_3
chr3	14232511	14233108	19.919343	PR_interval	PRInterval	355	PR_interval-rs17226476	rs56281979	307533.5	0.397023727926494	GRIP2	2	FALSE	FALSE	VCM_program_8	95	0.321	ESR1,NR3C1	NA	NA	NA	rs17226476	3.312e-17	NA	NA	NA	4.91883277901978	VCM_right_compact
chr3	14232488	14232988	14.120069	PR_interval	PRInterval	355	PR_interval-rs17226476	rs56281979	307605	0.392320461243475	GRIP2	2	FALSE	FALSE	VCM_program_8	95	0.101	ESR1,NR3C1	NA	NA	NA	rs17226476	3.312e-17	NA	NA	NA	1.66243821418925	VCM_hybrid_1
chr3	14232494	14232994	25.181277	PR_interval	PRInterval	355	PR_interval-rs17226476	rs56281979	307599	0.382179820420286	GRIP2	1	FALSE	FALSE	NA	NA	NA	NA	NA	NA	NA	rs17226476	3.312e-17	NA	NA	NA	2.3997099950471	ACM_right_highTNNI_2
chr3	14232498	14233101	32.404378	PR_interval	PRInterval	355	PR_interval-rs17226476	rs56281979	307543.5	0.37444880660426	GRIP2	2	FALSE	FALSE	NA	NA	NA	NA	NA	NA	NA	rs17226476	3.312e-17	NA	NA	NA	7.99928539717119	SAN
chr3	14232489	14232989	12.216089	PR_interval	PRInterval	355	PR_interval-rs17226476	rs56281979	307604	0.37337222619965	GRIP2	2	FALSE	FALSE	NA	NA	NA	NA	NA	NA	NA	rs17226476	3.312e-17	NA	NA	NA	2.19028259487846	VCM_left_trabecular
chr3	14232607	14233107	22.923276	PR_interval	PRInterval	355	PR_interval-rs17226476	rs56281979	307486	0.372859433723997	GRIP2	1	FALSE	FALSE	core_conduction_program_11	159	0.383	ESRRG,MEF2C	NA	NA	NA	rs17226476	3.312e-17	NA	NA	NA	8.10334218427418	PF_1
chr3	14232505	14233005	13.435407	PR_interval	PRInterval	355	PR_interval-rs17226476	rs56281979	307588	0.368977879659446	GRIP2	2	FALSE	FALSE	NA	NA	NA	NA	NA	NA	NA	rs17226476	3.312e-17	NA	NA	NA	3.88615094284183	VCM_hybrid_2
chr3	14232601	14233101	24.56649	PR_interval	PRInterval	355	PR_interval-rs17226476	rs56281979	169724	0.367721175160203	SLC6A6	2	FALSE	FALSE	ACM_program_3	115	0.284	NA	NA	NA	NA	rs17226476	3.312e-17	NA	NA	NA	67.5674765851041	ACM_right_lowTNNI_1
chr3	14232598	14233098	17.425126	PR_interval	PRInterval	355	PR_interval-rs17226476	rs56281979	307495	0.359688493419735	GRIP2	1	FALSE	FALSE	NA	NA	NA	NA	NA	NA	NA	rs17226476	3.312e-17	NA	NA	NA	5.03327221156195	Transitional_VCM_to_conduction
chr3	14232506	14233006	27.899703	PR_interval	PRInterval	355	PR_interval-rs17226476	rs56281979	169819	0.354553871348914	SLC6A6	2	FALSE	FALSE	ACM_program_3	115	0.382	NA	NA	NA	NA	rs17226476	3.312e-17	NA	NA	NA	63.4083208375057	ACM_right_highTNNI_1
chr3	14232583	14233083	17.084952	PR_interval	PRInterval	355	PR_interval-rs17226476	rs56281979	307510	0.347352613222463	GRIP2	2	FALSE	FALSE	NA	NA	NA	NA	NA	NA	NA	rs17226476	3.312e-17	NA	NA	NA	2.53758585201797	VCM_left_compact_3
chr3	14232501	14233001	14.137973	PR_interval	PRInterval	355	PR_interval-rs17226476	rs56281979	169824	0.34671614529668	SLC6A6	1	FALSE	FALSE	VCM_program_8	19	0.173	ESR1,NR3C1	NA	NA	NA	rs17226476	3.312e-17	NA	NA	NA	24.223593915246	VCM_right_trabecular
chr3	14232494	14232994	25.181277	PR_interval	PRInterval	355	PR_interval-rs17226476	rs56281979	169831	0.345204049481502	SLC6A6	2	FALSE	FALSE	NA	NA	NA	NA	NA	NA	NA	rs17226476	3.312e-17	NA	NA	NA	70.8914327703497	ACM_right_highTNNI_2
chr3	14234278	14235356	14.741334	PR_interval	PRInterval	355	PR_interval-rs17226476	rs7612736	167758	0.344560412768173	SLC6A6	1	FALSE	FALSE	ACM_program_3	115	0.382	NA	NA	NA	NA	rs17226476	3.312e-17	NA	NA	NA	63.4083208375057	ACM_right_highTNNI_1
chr3	14234278	14235356	14.741334	PR_interval	PRInterval	355	PR_interval-rs17226476	rs62231949	167758	0.344560412768173	SLC6A6	1	FALSE	FALSE	ACM_program_3	115	0.382	NA	NA	NA	NA	rs17226476	3.312e-17	NA	NA	NA	63.4083208375057	ACM_right_highTNNI_1
chr3	14232485	14233153	22.700461	PR_interval	PRInterval	355	PR_interval-rs17226476	rs56281979	307524	0.338423110316374	GRIP2	1	FALSE	FALSE	NA	NA	NA	NA	NA	NA	NA	rs17226476	3.312e-17	NA	NA	NA	5.36793864446129	Transitional_PF_1
chr3	14232596	14233096	21.861072	PR_interval	PRInterval	355	PR_interval-rs17226476	rs56281979	307497	0.337938318716667	GRIP2	1	FALSE	FALSE	NA	NA	NA	NA	NA	NA	NA	rs17226476	3.312e-17	NA	NA	NA	6.26378561872066	ACM_right_lowTNNI_2
chr3	14232598	14233098	17.425126	PR_interval	PRInterval	355	PR_interval-rs17226476	rs56281979	169727	0.33220543464964	SLC6A6	2	FALSE	FALSE	NA	NA	NA	NA	NA	NA	NA	rs17226476	3.312e-17	NA	NA	NA	26.1039313717282	Transitional_VCM_to_conduction
chr3	14232638	14233138	27.537513	PR_interval	PRInterval	355	PR_interval-rs17226476	rs56281979	307455	0.327734353014994	GRIP2	2	FALSE	FALSE	NA	NA	NA	NA	NA	NA	NA	rs17226476	3.312e-17	NA	NA	NA	13.1335003082067	Transitional_SAN
chr3	14232607	14233107	10.324719	PR_interval	PRInterval	355	PR_interval-rs17226476	rs56281979	169718	0.325145633141223	SLC6A6	1	FALSE	FALSE	NA	NA	NA	NA	NA	NA	NA	rs17226476	3.312e-17	NA	NA	NA	6.05483329691687	Cardiac_fibroblast_progenitors
chr3	14232489	14232989	17.874514	PR_interval	PRInterval	355	PR_interval-rs17226476	rs56281979	307604	0.311822849426155	GRIP2	1	FALSE	FALSE	core_conduction_program_11	159	0.293	ESRRG,MEF2C	NA	NA	NA	rs17226476	3.312e-17	NA	NA	NA	6.47240157853784	Transitional_PF_2
chr3	14232502	14233002	28.56791	PR_interval	PRInterval	355	PR_interval-rs17226476	rs56281979	54025	0.308017755124813	LSM3	2	FALSE	FALSE	ACM_program_16	232	0.335	NA	NA	NA	NA	rs17226476	3.312e-17	NA	NA	NA	62.9210185922239	ACM_left_highTNNI_1
chr3	14234278	14235356	14.741334	PR_interval	PRInterval	355	PR_interval-rs17226476	rs7612736	305526	0.305261175501499	GRIP2	2	FALSE	FALSE	NA	NA	NA	NA	NA	NA	NA	rs17226476	3.312e-17	NA	NA	NA	2.00476112165517	ACM_right_highTNNI_1
chr3	14234278	14235356	14.741334	PR_interval	PRInterval	355	PR_interval-rs17226476	rs62231949	305526	0.305261175501499	GRIP2	2	FALSE	FALSE	NA	NA	NA	NA	NA	NA	NA	rs17226476	3.312e-17	NA	NA	NA	2.00476112165517	ACM_right_highTNNI_1
chr3	14232601	14233101	20.130697	PR_interval	PRInterval	355	PR_interval-rs17226476	rs56281979	54124	0.294073780654293	LSM3	2	FALSE	FALSE	NA	NA	NA	NA	NA	NA	NA	rs17226476	3.312e-17	NA	NA	NA	12.7764712222762	AVN
chr3	14232485	14233153	22.700461	PR_interval	PRInterval	355	PR_interval-rs17226476	rs56281979	169756	0.287185059021717	SLC6A6	2	FALSE	FALSE	TzConductionCells_program_10	133	0.251	NA	NA	NA	NA	rs17226476	3.312e-17	NA	NA	NA	33.5496165278831	Transitional_PF_1
chr3	14232634	14233134	20.667492	PR_interval	PRInterval	355	PR_interval-rs17226476	rs56281979	307459	0.286655520635175	GRIP2	1	FALSE	FALSE	core_conduction_program_11	159	0.28	ESRRG,MEF2C	NA	NA	NA	rs17226476	3.312e-17	NA	NA	NA	10.0479729439948	PF_2
chr3	14235403	14236377	12.621319	PR_interval	PRInterval	355	PR_interval-rs17226476	rs17226476	166685	0.284702554880224	SLC6A6	1	FALSE	FALSE	NA	NA	NA	NA	NA	NA	NA	rs17226476	3.312e-17	3.312e-17	NA	NA	22.1249522481753	OFT_1
chr3	14235403	14236377	12.621319	PR_interval	PRInterval	355	PR_interval-rs17226476	rs17305149	166685	0.284702554880224	SLC6A6	1	FALSE	FALSE	NA	NA	NA	NA	NA	NA	NA	rs17226476	3.312e-17	NA	NA	NA	22.1249522481753	OFT_1
chr3	14232607	14233107	22.923276	PR_interval	PRInterval	355	PR_interval-rs17226476	rs56281979	54130	0.282063016438607	LSM3	2	FALSE	FALSE	NA	NA	NA	NA	NA	NA	NA	rs17226476	3.312e-17	NA	NA	NA	2.35258321478928	PF_1
chr3	14234286	14235453	15.387664	PR_interval	PRInterval	355	PR_interval-rs17226476	rs7612736	167705.5	0.279747800688015	SLC6A6	1	FALSE	FALSE	ACM_program_9	3	0.27	NA	NA	NA	NA	rs17226476	3.312e-17	NA	NA	NA	88.3304001428709	ACM_left_highTNNI_1
chr3	14234286	14235453	15.387664	PR_interval	PRInterval	355	PR_interval-rs17226476	rs62231949	167705.5	0.279747800688015	SLC6A6	1	FALSE	FALSE	ACM_program_9	3	0.27	NA	NA	NA	NA	rs17226476	3.312e-17	NA	NA	NA	88.3304001428709	ACM_left_highTNNI_1
chr3	14232502	14233002	25.454516	PR_interval	PRInterval	355	PR_interval-rs17226476	rs56281979	169823	0.277910130714813	SLC6A6	1	FALSE	FALSE	ACM_program_9	3	0.182	NA	NA	NA	NA	rs17226476	3.312e-17	NA	NA	NA	83.5435814987044	ACM_left_lowTNNI
chr3	14232634	14233134	20.667492	PR_interval	PRInterval	355	PR_interval-rs17226476	rs56281979	169691	0.273053654221195	SLC6A6	2	FALSE	FALSE	core_conduction_program_11	31	0.28	ESRRG,MEF2C	NA	NA	NA	rs17226476	3.312e-17	NA	NA	NA	41.4172543301249	PF_2
chr3	14234287	14235377	16.239889	PR_interval	PRInterval	355	PR_interval-rs17226476	rs7612736	167743	0.268839331793131	SLC6A6	1	FALSE	FALSE	NA	NA	NA	NA	NA	NA	NA	rs17226476	3.312e-17	NA	NA	NA	70.8914327703497	ACM_right_highTNNI_2
chr3	14234287	14235377	16.239889	PR_interval	PRInterval	355	PR_interval-rs17226476	rs62231949	167743	0.268839331793131	SLC6A6	1	FALSE	FALSE	NA	NA	NA	NA	NA	NA	NA	rs17226476	3.312e-17	NA	NA	NA	70.8914327703497	ACM_right_highTNNI_2
chr3	14232587	14233087	14.692994	PR_interval	PRInterval	355	PR_interval-rs17226476	rs56281979	54110	0.259358847367483	LSM3	2	FALSE	FALSE	NA	NA	NA	NA	NA	NA	NA	rs17226476	3.312e-17	NA	NA	NA	3.59953427955067	VCM_left_compact_1
chr3	14232588	14233088	17.188795	PR_interval	PRInterval	355	PR_interval-rs17226476	rs56281979	169737	0.258866523990985	SLC6A6	1	FALSE	FALSE	core_conduction_program_8	239	0.159	NA	NA	NA	NA	rs17226476	3.312e-17	NA	NA	NA	17.8651862635723	His_bundle
chr3	14232502	14233002	25.454516	PR_interval	PRInterval	355	PR_interval-rs17226476	rs56281979	54080	0.250850946194327	XPC	2	FALSE	FALSE	NA	NA	NA	NA	NA	NA	NA	rs17226476	3.312e-17	NA	NA	NA	26.9146496374349	ACM_left_lowTNNI
chr3	14234287	14235377	16.239889	PR_interval	PRInterval	355	PR_interval-rs17226476	rs7612736	305511	0.249919217154235	GRIP2	2	FALSE	FALSE	NA	NA	NA	NA	NA	NA	NA	rs17226476	3.312e-17	NA	NA	NA	2.3997099950471	ACM_right_highTNNI_2
chr3	14234287	14235377	16.239889	PR_interval	PRInterval	355	PR_interval-rs17226476	rs62231949	305511	0.249919217154235	GRIP2	2	FALSE	FALSE	NA	NA	NA	NA	NA	NA	NA	rs17226476	3.312e-17	NA	NA	NA	2.3997099950471	ACM_right_highTNNI_2
chr3	14232596	14233096	21.861072	PR_interval	PRInterval	355	PR_interval-rs17226476	rs56281979	169729	0.248858135556414	SLC6A6	2	FALSE	FALSE	NA	NA	NA	NA	NA	NA	NA	rs17226476	3.312e-17	NA	NA	NA	106.484355518251	ACM_right_lowTNNI_2
chr3	14234270	14235369	14.324174	PR_interval	PRInterval	355	PR_interval-rs17226476	rs7612736	305523.5	0.245937020786419	GRIP2	1	FALSE	FALSE	NA	NA	NA	NA	NA	NA	NA	rs17226476	3.312e-17	NA	NA	NA	6.26378561872066	ACM_right_lowTNNI_2
chr3	14234270	14235369	14.324174	PR_interval	PRInterval	355	PR_interval-rs17226476	rs62231949	305523.5	0.245937020786419	GRIP2	1	FALSE	FALSE	NA	NA	NA	NA	NA	NA	NA	rs17226476	3.312e-17	NA	NA	NA	6.26378561872066	ACM_right_lowTNNI_2
chr3	14232468	14232968	19.024412	PR_interval	PRInterval	355	PR_interval-rs17226476	rs56281979	169857	0.229948231144734	SLC6A6	1	FALSE	FALSE	NA	NA	NA	NA	NA	NA	NA	rs17226476	3.312e-17	NA	NA	NA	38.4133095494604	ACM_right_lowTNNI_3
chr3	14234890	14235390	6.036903	PR_interval	PRInterval	355	PR_interval-rs17226476	rs62231949	167435	0.226150384144918	SLC6A6	1	FALSE	FALSE	NA	NA	NA	NA	NA	NA	NA	rs17226476	3.312e-17	NA	NA	NA	25.0544648124106	Transitional_AVN
chr3	14232600	14233100	14.182733	PR_interval	PRInterval	355	PR_interval-rs17226476	rs56281979	54123	0.225924684670097	LSM3	2	FALSE	FALSE	TzConductionCells_program_22	258	0.32	NA	NA	NA	NA	rs17226476	3.312e-17	NA	NA	NA	30.7338246477908	Transitional_His_bundle
chr3	14232609	14233109	6.708448	PR_interval	PRInterval	355	PR_interval-rs17226476	rs56281979	169716	0.224560904853685	SLC6A6	1	FALSE	FALSE	NA	NA	NA	NA	NA	NA	NA	rs17226476	3.312e-17	NA	NA	NA	8.05151280151666	Mature_ventricular_fibroblasts
chr3	14234295	14235424	16.075173	PR_interval	PRInterval	355	PR_interval-rs17226476	rs7612736	167715.5	0.222208489174131	SLC6A6	1	FALSE	FALSE	NA	NA	NA	NA	NA	NA	NA	rs17226476	3.312e-17	NA	NA	NA	38.4133095494604	ACM_right_lowTNNI_3
chr3	14234295	14235424	16.075173	PR_interval	PRInterval	355	PR_interval-rs17226476	rs62231949	167715.5	0.222208489174131	SLC6A6	1	FALSE	FALSE	NA	NA	NA	NA	NA	NA	NA	rs17226476	3.312e-17	NA	NA	NA	38.4133095494604	ACM_right_lowTNNI_3
chr3	14232588	14233088	17.188795	PR_interval	PRInterval	355	PR_interval-rs17226476	rs56281979	54166	0.21846634273303	XPC	2	FALSE	FALSE	NA	NA	NA	NA	NA	NA	NA	rs17226476	3.312e-17	NA	NA	NA	22.0464000699403	His_bundle
chr3	14232489	14232989	17.874514	PR_interval	PRInterval	355	PR_interval-rs17226476	rs56281979	169836	0.216126567316998	SLC6A6	2	FALSE	FALSE	core_conduction_program_11|core_conduction_program_8	31|239	0.293|0.191	ESRRG,MEF2C|NA	NA	NA	NA	rs17226476	3.312e-17	NA	NA	NA	52.3860002762906	Transitional_PF_2
chr3	14232533	14233033	14.238235	PR_interval	PRInterval	355	PR_interval-rs17226476	rs56281979	54111	0.214338033719085	XPC	2	FALSE	FALSE	NA	NA	NA	NA	NA	NA	NA	rs17226476	3.312e-17	NA	NA	NA	13.9959088064085	VCM_hybrid_3
chr3	14232588	14233088	10.434274	PR_interval	PRInterval	NA	PR_interval-rs17226476	rs56281979	307505	0.21083489574019	GRIP2	1	FALSE	FALSE	Endocardial_endothelial_program_19|Endocardial_program_29|Endocardial_endothelial_program_10	106|215|119	0.767|0.241|0.124	GATA4,GATA5|KLF2,KLF4|GATA4,MECOM	NA	NA	NA	rs17226476	3.312e-17	NA	NA	NA	19.1466824560006	IF_valvular_endocardial_cells
chr3	14232611	14233111	8.893508	PR_interval	PRInterval	355	PR_interval-rs17226476	rs56281979	169714	0.207550060947875	SLC6A6	1	FALSE	FALSE	NA	NA	NA	NA	NA	NA	NA	rs17226476	3.312e-17	NA	NA	NA	3.45617564203291	VIC_1
chr3	14232468	14232968	19.024412	PR_interval	PRInterval	355	PR_interval-rs17226476	rs56281979	54046	0.206135256528723	XPC	2	FALSE	FALSE	NA	NA	NA	NA	NA	NA	NA	rs17226476	3.312e-17	NA	NA	NA	24.3946592253757	ACM_right_lowTNNI_3
chr3	14234856	14235356	8.627915	PR_interval	PRInterval	355	PR_interval-rs17226476	rs62231949	305237	0.193303431835172	GRIP2	1	FALSE	FALSE	NA	NA	NA	NA	NA	NA	NA	rs17226476	3.312e-17	NA	NA	NA	2.16822111205201	ACM_left_hybrid
chr3	14232574	14233074	18.846014	PR_interval	PRInterval	355	PR_interval-rs17226476	rs56281979	169751	0.18308263868024	SLC6A6	1	FALSE	FALSE	NA	NA	NA	NA	NA	NA	NA	rs17226476	3.312e-17	NA	NA	NA	1.96612240029466	AV_valve_CM
chr3	14234281	14235476	14.762819	PR_interval	PRInterval	355	PR_interval-rs17226476	rs7612736	167696.5	0.181624981796336	SLC6A6	1	FALSE	FALSE	ACM_program_9	3	0.182	NA	NA	NA	NA	rs17226476	3.312e-17	NA	NA	NA	83.5435814987044	ACM_left_lowTNNI
chr3	14234281	14235476	14.762819	PR_interval	PRInterval	355	PR_interval-rs17226476	rs62231949	167696.5	0.181624981796336	SLC6A6	1	FALSE	FALSE	ACM_program_9	3	0.182	NA	NA	NA	NA	rs17226476	3.312e-17	NA	NA	NA	83.5435814987044	ACM_left_lowTNNI
chr3	14234286	14235453	15.387664	PR_interval	PRInterval	355	PR_interval-rs17226476	rs7612736	56142.5	0.180884573382799	LSM3	2	FALSE	FALSE	ACM_program_16	232	0.335	NA	NA	NA	NA	rs17226476	3.312e-17	NA	NA	NA	62.9210185922239	ACM_left_highTNNI_1
chr3	14234286	14235453	15.387664	PR_interval	PRInterval	355	PR_interval-rs17226476	rs62231949	56142.5	0.180884573382799	LSM3	2	FALSE	FALSE	ACM_program_16	232	0.335	NA	NA	NA	NA	rs17226476	3.312e-17	NA	NA	NA	62.9210185922239	ACM_left_highTNNI_1
chr3	14234295	14235424	16.075173	PR_interval	PRInterval	355	PR_interval-rs17226476	rs7612736	56187.5	0.178931221086839	XPC	2	FALSE	FALSE	NA	NA	NA	NA	NA	NA	NA	rs17226476	3.312e-17	NA	NA	NA	24.3946592253757	ACM_right_lowTNNI_3
chr3	14234295	14235424	16.075173	PR_interval	PRInterval	355	PR_interval-rs17226476	rs62231949	56187.5	0.178931221086839	XPC	2	FALSE	FALSE	NA	NA	NA	NA	NA	NA	NA	rs17226476	3.312e-17	NA	NA	NA	24.3946592253757	ACM_right_lowTNNI_3
chr8	105328759	105329727	1.486495	PR_interval	PRInterval	355	PR_interval-rs17283426	rs13264620	10325	0.299590358936559	ZFPM2	1	FALSE	FALSE	VCM_program_6|VCM_program_1	101|93	0.293|0.143	NA|NFYC	NA	Malformation_of_the_outflow_tract	NA	rs17283426	4.167e-11	NA	NA	NA	1406.65733018141	VCM_right_compact
chr8	105328748	105329780	1.426357	PR_interval	PRInterval	355	PR_interval-rs17283426	rs13264620	10346	0.212545545796288	ZFPM2	1	FALSE	FALSE	NA	NA	NA	NA	NA	Malformation_of_the_outflow_tract	NA	rs17283426	4.167e-11	NA	NA	NA	936.614402212204	Transitional_His_bundle
chr8	105329513	105330013	0.966449	PR_interval	PRInterval	355	PR_interval-rs17283426	rs13264620	10845	0.206089580724631	ZFPM2	1	FALSE	FALSE	core_conduction_program_1	151	0.174	NFIA	NA	Malformation_of_the_outflow_tract	NA	rs17283426	4.167e-11	NA	NA	NA	1391.42227248037	PF_1
chr8	105329529	105330029	0.637758	PR_interval	PRInterval	355	PR_interval-rs17283426	rs13264620	10861	0.178413059610388	ZFPM2	1	FALSE	FALSE	NA	NA	NA	NA	NA	Malformation_of_the_outflow_tract	NA	rs17283426	4.167e-11	NA	NA	NA	799.743425546826	VCM_left_trabecular
chr2	178860492	178861373	3.841721	PR_interval	PRInterval	355	PR_interval-rs17362588	rs151041685	189126.5	0.706684832413436	CCDC141	1	TRUE	TRUE	MuralCells_program_16	115	0.208	MEF2C	NA	NA	NA	rs17362588	1.169e-19	NA	NA	NA	2.0775975964105	Pericytes_1
chr2	178860456	178861406	1.92655	PR_interval	PRInterval	NA	PR_interval-rs17362588	rs151041685	189128	0.423964105881462	CCDC141	1	TRUE	TRUE	NA	NA	NA	NA	NA	NA	NA	rs17362588	1.169e-19	NA	NA	NA	11.9659665648632	Venous_endothelial_cells
chr2	178860480	178860980	2.152485	PR_interval	PRInterval	355	PR_interval-rs17362588	rs151041685	189329	0.400740115251438	CCDC141	1	TRUE	TRUE	NA	NA	NA	NA	NA	NA	NA	rs17362588	1.169e-19	NA	NA	NA	1.34651876187758	Atrial_fibroblasts
chr2	178860478	178861420	4.282715	PR_interval	PRInterval	NA	PR_interval-rs17362588	rs151041685	189110	0.390548424105473	CCDC141	1	TRUE	TRUE	MuralCells_program_21	103	0.791	EBF1,ELF2,FOXN2,FOXP1,MEF2A,MEF2C,NR3C1,NR3C2,RARB,SP4	NA	NA	NA	rs17362588	1.169e-19	NA	NA	NA	11.3580267550107	Pericytes_2
chr2	178860436	178860936	5.14235	PR_interval	PRInterval	355	PR_interval-rs17362588	rs151041685	53263	0.36839998871333	TTN	1	TRUE	TRUE	core_conduction_program_11|core_conduction_program_5	6|153	0.293|0.113	ESRRG,MEF2C|ESRRG	DilatedCardiomyopathy|HypertrophicCardiomyopathy	NA	NA	rs17362588	1.169e-19	NA	NA	NA	17569.7386100396	Transitional_PF_2
chr2	178860470	178860970	4.438114	PR_interval	PRInterval	355	PR_interval-rs17362588	rs151041685	53297	0.36266062789535	TTN	1	TRUE	TRUE	NA	NA	NA	NA	DilatedCardiomyopathy|HypertrophicCardiomyopathy	NA	NA	rs17362588	1.169e-19	NA	NA	NA	11271.9881169812	Transitional_SAN
chr2	178860476	178861456	2.275413	PR_interval	PRInterval	NA	PR_interval-rs17362588	rs151041685	189093	0.346105207660784	CCDC141	1	TRUE	TRUE	Endocardial_endothelial_program_14|Endocardial_endothelial_program_26|Endocardial_endothelial_program_7	11|56|217	0.512|0.463|0.31	NA|MECOM	NA	NA	NA	rs17362588	1.169e-19	NA	NA	NA	21.8455593747026	Endocardial_cells_1
chr2	178860438	178860938	5.343249	PR_interval	PRInterval	355	PR_interval-rs17362588	rs151041685	53265	0.339947188155915	TTN	1	TRUE	TRUE	core_conduction_program_5|core_conduction_program_3|core_conduction_program_11	153|179|6	0.457|0.379|0.28	ESRRG|ESRRB,ESRRG,FOXO1,MEF2A,NR3C1|ESRRG,MEF2C	DilatedCardiomyopathy|HypertrophicCardiomyopathy	NA	NA	rs17362588	1.169e-19	NA	NA	NA	12438.4102146223	PF_2
chr2	178860462	178860962	3.477265	PR_interval	PRInterval	355	PR_interval-rs17362588	rs151041685	53289	0.339041689729968	TTN	1	TRUE	TRUE	VCM_program_5|VCM_program_3	263|122	0.152|0.119	BACH2,JUN|BHLHE40,MEF2A,MXI1,NPAS2	DilatedCardiomyopathy|HypertrophicCardiomyopathy	NA	NA	rs17362588	1.169e-19	NA	NA	NA	13807.4535429284	VCM_left_compact_1
chr2	178860506	178861006	0.967039	PR_interval	PRInterval	355	PR_interval-rs17362588	rs151041685	189303	0.33504287710679	CCDC141	1	TRUE	TRUE	NA	NA	NA	NA	NA	NA	NA	rs17362588	1.169e-19	NA	NA	NA	3.99893249549383	VIC_5
chr2	178860483	178861692	2.494659	PR_interval	PRInterval	NA	PR_interval-rs17362588	rs151041685	188971.5	0.333305574467248	CCDC141	1	TRUE	TRUE	Endocardial_endothelial_program_7|Endocardial_endothelial_program_14|Endocardial_endothelial_program_26	217|11|56	0.358|0.263|0.195	NA|MECOM	NA	NA	NA	rs17362588	1.169e-19	NA	NA	NA	65.6925530201508	Endocardial_cells_3
chr2	178860456	178860956	5.053817	PR_interval	PRInterval	355	PR_interval-rs17362588	rs151041685	53283	0.326680042217431	TTN	1	TRUE	TRUE	NA	NA	NA	NA	DilatedCardiomyopathy|HypertrophicCardiomyopathy	NA	NA	rs17362588	1.169e-19	NA	NA	NA	11304.9900875522	SAN
chr2	178860454	178860954	4.723704	PR_interval	PRInterval	355	PR_interval-rs17362588	rs151041685	53281	0.325361633650165	TTN	1	TRUE	TRUE	NA	NA	NA	NA	DilatedCardiomyopathy|HypertrophicCardiomyopathy	NA	NA	rs17362588	1.169e-19	NA	NA	NA	15306.6372440654	Transitional_VCM_to_conduction
chr2	178860455	178860955	4.147375	PR_interval	PRInterval	355	PR_interval-rs17362588	rs151041685	53282	0.325307072645079	TTN	1	TRUE	TRUE	VCM_program_17	77	0.168	NA	DilatedCardiomyopathy|HypertrophicCardiomyopathy	NA	NA	rs17362588	1.169e-19	NA	NA	NA	20720.521959648	VCM_left_trabecular
chr2	178860453	178860953	3.703925	PR_interval	PRInterval	355	PR_interval-rs17362588	rs151041685	53280	0.320937044420618	TTN	1	TRUE	TRUE	core_conduction_program_5	153	0.208	ESRRG	DilatedCardiomyopathy|HypertrophicCardiomyopathy	NA	NA	rs17362588	1.169e-19	NA	NA	NA	11456.5258294483	His_bundle
chr2	178860470	178860970	1.257447	PR_interval	PRInterval	355	PR_interval-rs17362588	rs151041685	189339	0.315429331850051	CCDC141	1	TRUE	TRUE	NA	NA	NA	NA	NA	NA	NA	rs17362588	1.169e-19	NA	NA	NA	5.33972715148792	VIC_4
chr2	178860441	178860941	1.781169	PR_interval	PRInterval	355	PR_interval-rs17362588	rs151041685	189368	0.306350124020955	CCDC141	1	TRUE	TRUE	MuralCells_program_16	115	0.67	MEF2C	NA	NA	NA	rs17362588	1.169e-19	NA	NA	NA	37.0712688839657	Pericytes_3
chr2	178860473	178860973	0.966884	PR_interval	PRInterval	NA	PR_interval-rs17362588	rs151041685	189336	0.296223267641309	CCDC141	1	TRUE	TRUE	Endocardial_endothelial_program_19	64	0.101	GATA4,GATA5	NA	NA	NA	rs17362588	1.169e-19	NA	NA	NA	16.1641069837772	OF_valvular_endocardial_cells
chr2	178860460	178860960	4.050193	PR_interval	PRInterval	355	PR_interval-rs17362588	rs151041685	53287	0.294600178392358	TTN	1	TRUE	TRUE	core_conduction_program_3|core_conduction_program_11|core_conduction_program_5	179|6|153	0.463|0.383|0.143	ESRRB,ESRRG,FOXO1,MEF2A,NR3C1|ESRRG,MEF2C|ESRRG	DilatedCardiomyopathy|HypertrophicCardiomyopathy	NA	NA	rs17362588	1.169e-19	NA	NA	NA	12580.3080420182	PF_1
chr2	178860446	178860946	1.161427	PR_interval	PRInterval	NA	PR_interval-rs17362588	rs151041685	189363	0.293681812266603	CCDC141	1	TRUE	TRUE	Endocardial_endothelial_program_7|Endocardial_endothelial_program_14	217|11	0.146|0.113	NA	NA	NA	NA	rs17362588	1.169e-19	NA	NA	NA	4.24673127360511	Endocardial_cells_4
chr2	178860479	178860979	0.6483	PR_interval	PRInterval	355	PR_interval-rs17362588	rs151041685	189330	0.290121540631259	CCDC141	1	TRUE	TRUE	NA	NA	NA	NA	NA	NA	NA	rs17362588	1.169e-19	NA	NA	NA	1.52478337148511	VIC_1
chr2	178860453	178860953	3.55028	PR_interval	PRInterval	355	PR_interval-rs17362588	rs151041685	53280	0.286708241869819	TTN	1	TRUE	TRUE	NA	NA	NA	NA	DilatedCardiomyopathy|HypertrophicCardiomyopathy	NA	NA	rs17362588	1.169e-19	NA	NA	NA	15891.7823569277	Transitional_PF_1
chr2	178860470	178860970	3.682324	PR_interval	PRInterval	355	PR_interval-rs17362588	rs151041685	53297	0.278889897488294	TTN	1	TRUE	TRUE	VCM_program_5|VCM_program_3	263|122	0.183|0.156	BACH2,JUN|BHLHE40,MEF2A,MXI1,NPAS2	DilatedCardiomyopathy|HypertrophicCardiomyopathy	NA	NA	rs17362588	1.169e-19	NA	NA	NA	16978.1957342526	VCM_left_compact_2
chr2	178860460	178860960	3.263644	PR_interval	PRInterval	355	PR_interval-rs17362588	rs151041685	53287	0.271760779042484	TTN	1	TRUE	TRUE	TzConductionCells_program_25|TzConductionCells_program_17|TzConductionCells_program_7	196|43|92	0.838|0.587|0.171	PITX2|TEAD1|BACH2,CREB5,JUN,MEF2A	DilatedCardiomyopathy|HypertrophicCardiomyopathy	NA	NA	rs17362588	1.169e-19	NA	NA	NA	13548.7501154163	Transitional_His_bundle
chr2	178860474	178861455	1.447005	PR_interval	PRInterval	NA	PR_interval-rs17362588	rs151041685	189094.5	0.265446173093068	CCDC141	1	TRUE	TRUE	Endocardial_endothelial_program_7	217	0.115	NA	NA	NA	NA	rs17362588	1.169e-19	NA	NA	NA	7.01454282119332	Endocardial_cells_2
chr2	178860483	178860983	2.746443	PR_interval	PRInterval	355	PR_interval-rs17362588	rs151041685	53310	0.251491136718019	TTN	1	TRUE	TRUE	NA	NA	NA	NA	DilatedCardiomyopathy|HypertrophicCardiomyopathy	NA	NA	rs17362588	1.169e-19	NA	NA	NA	13964.2960854352	Transitional_AVN
chr2	178860438	178860938	5.343249	PR_interval	PRInterval	355	PR_interval-rs17362588	rs151041685	189371	0.241362495632406	CCDC141	2	TRUE	TRUE	core_conduction_program_1|core_conduction_program_11	62|35	0.62|0.28	NFIA|ESRRG,MEF2C	NA	NA	NA	rs17362588	1.169e-19	NA	NA	NA	1280.25879657144	PF_2
chr2	178860466	178860966	3.483669	PR_interval	PRInterval	355	PR_interval-rs17362588	rs151041685	53293	0.236189257723854	TTN	1	TRUE	TRUE	VCM_program_8|VCM_program_3|VCM_program_19|VCM_program_5	66|122|152|263	0.321|0.248|0.201|0.193	ESR1,NR3C1|BHLHE40,MEF2A,MXI1,NPAS2|NA|BACH2,JUN	DilatedCardiomyopathy|HypertrophicCardiomyopathy	NA	NA	rs17362588	1.169e-19	NA	NA	NA	16983.0167104421	VCM_right_compact
chr2	178860472	178860972	2.382655	PR_interval	PRInterval	355	PR_interval-rs17362588	rs151041685	53299	0.235039363628037	TTN	1	TRUE	TRUE	ACM_program_21	48	0.14	NA	DilatedCardiomyopathy|HypertrophicCardiomyopathy	NA	NA	rs17362588	1.169e-19	NA	NA	NA	14413.5081275428	ACM_right_highTNNI_2
chr2	178860502	178861002	0.95276	PR_interval	PRInterval	NA	PR_interval-rs17362588	rs151041685	189307	0.230999767453263	CCDC141	1	TRUE	TRUE	Endocardial_endothelial_program_19	64	0.767	GATA4,GATA5	NA	NA	NA	rs17362588	1.169e-19	NA	NA	NA	86.605342737026	IF_valvular_endocardial_cells
chr2	178860460	178860960	3.263644	PR_interval	PRInterval	355	PR_interval-rs17362588	rs151041685	189349	0.230732710999624	CCDC141	2	TRUE	TRUE	NA	NA	NA	NA	NA	NA	NA	rs17362588	1.169e-19	NA	NA	NA	576.00711586687	Transitional_His_bundle
chr2	178860453	178860953	3.703925	PR_interval	PRInterval	355	PR_interval-rs17362588	rs151041685	189356	0.22955988317201	CCDC141	2	TRUE	TRUE	NA	NA	NA	NA	NA	NA	NA	rs17362588	1.169e-19	NA	NA	NA	686.479284936417	His_bundle
chr2	178860462	178860962	3.477265	PR_interval	PRInterval	355	PR_interval-rs17362588	rs151041685	189347	0.22945777612587	CCDC141	2	TRUE	TRUE	VCM_program_6|VCM_program_3	29|148	0.156|0.119	NA|BHLHE40,MEF2A,MXI1,NPAS2	NA	NA	NA	rs17362588	1.169e-19	NA	NA	NA	949.080733996704	VCM_left_compact_1
chr2	178860507	178861007	0.957888	PR_interval	PRInterval	NA	PR_interval-rs17362588	rs151041685	189302	0.222952521307073	CCDC141	1	TRUE	TRUE	Endocardial_endothelial_program_26	56	0.104	MECOM	NA	NA	NA	rs17362588	1.169e-19	NA	NA	NA	7.68628423571652	Capillary_endothelial_cells_2
chr2	178860471	178860971	3.687762	PR_interval	PRInterval	355	PR_interval-rs17362588	rs151041685	53298	0.213221894669048	TTN	1	TRUE	TRUE	VCM_program_17	77	0.174	NA	DilatedCardiomyopathy|HypertrophicCardiomyopathy	NA	NA	rs17362588	1.169e-19	NA	NA	NA	19453.0408420246	VCM_hybrid_2
chr2	178860436	178860936	5.14235	PR_interval	PRInterval	355	PR_interval-rs17362588	rs151041685	189373	0.21159450644974	CCDC141	2	TRUE	TRUE	core_conduction_program_11|core_conduction_program_1	35|62	0.293|0.154	ESRRG,MEF2C|NFIA	NA	NA	NA	rs17362588	1.169e-19	NA	NA	NA	907.754321389932	Transitional_PF_2
chr2	178860470	178860970	4.438114	PR_interval	PRInterval	355	PR_interval-rs17362588	rs151041685	189339	0.205600834457922	CCDC141	2	TRUE	TRUE	NA	NA	NA	NA	NA	NA	NA	rs17362588	1.169e-19	NA	NA	NA	917.622595304537	Transitional_SAN
chr2	178860459	178860959	2.99413	PR_interval	PRInterval	355	PR_interval-rs17362588	rs151041685	53286	0.19887659220517	TTN	1	TRUE	TRUE	VCM_program_19|VCM_program_5	152|263	0.217|0.143	NA|BACH2,JUN	DilatedCardiomyopathy|HypertrophicCardiomyopathy	NA	NA	rs17362588	1.169e-19	NA	NA	NA	17398.316170383	VCM_hybrid_3
chr2	178860481	178860981	3.810893	PR_interval	PRInterval	355	PR_interval-rs17362588	rs151041685	53308	0.198009100047004	TTN	1	TRUE	TRUE	ACM_program_21	48	0.527	NA	DilatedCardiomyopathy|HypertrophicCardiomyopathy	NA	NA	rs17362588	1.169e-19	NA	NA	NA	14651.1638536908	ACM_right_lowTNNI_2
chr2	178860464	178860964	3.730133	PR_interval	PRInterval	355	PR_interval-rs17362588	rs151041685	53291	0.197139459340528	TTN	1	TRUE	TRUE	VCM_program_17|VCM_program_8	77|66	0.556|0.173	NA|ESR1,NR3C1	DilatedCardiomyopathy|HypertrophicCardiomyopathy	NA	NA	rs17362588	1.169e-19	NA	NA	NA	31471.8748646733	VCM_right_trabecular
chr2	178860470	178860970	2.67569	PR_interval	PRInterval	355	PR_interval-rs17362588	rs151041685	53297	0.195160527486938	TTN	1	TRUE	TRUE	VCM_program_19	152	0.261	NA	DilatedCardiomyopathy|HypertrophicCardiomyopathy	NA	NA	rs17362588	1.169e-19	NA	NA	NA	19591.0989706694	AV_valve_CM
chr2	178860460	178860960	4.050193	PR_interval	PRInterval	355	PR_interval-rs17362588	rs151041685	189349	0.192521887340995	CCDC141	2	TRUE	TRUE	core_conduction_program_11|core_conduction_program_1	35|62	0.383|0.174	ESRRG,MEF2C|NFIA	NA	NA	NA	rs17362588	1.169e-19	NA	NA	NA	1109.37368484063	PF_1
chr2	178860470	178860970	2.67569	PR_interval	PRInterval	355	PR_interval-rs17362588	rs151041685	189339	0.190051780203386	CCDC141	2	TRUE	TRUE	NA	NA	NA	NA	NA	NA	NA	rs17362588	1.169e-19	NA	NA	NA	659.306378232141	AV_valve_CM
chr2	178860403	178860903	0.526538	PR_interval	PRInterval	NA	PR_interval-rs17362588	rs151041685	189406	0.189825846884568	CCDC141	1	TRUE	TRUE	NA	NA	NA	NA	NA	NA	NA	rs17362588	1.169e-19	NA	NA	NA	3.13595542762019	Pre_arterial_endothelial_cells_2
chr2	178860484	178860984	2.2717	PR_interval	PRInterval	355	PR_interval-rs17362588	rs151041685	53311	0.187325616504927	TTN	1	TRUE	TRUE	NA	NA	NA	NA	DilatedCardiomyopathy|HypertrophicCardiomyopathy	NA	NA	rs17362588	1.169e-19	NA	NA	NA	10334.8875716992	AVN
chr2	178860471	178860971	3.687762	PR_interval	PRInterval	355	PR_interval-rs17362588	rs151041685	189338	0.186772109840867	CCDC141	2	TRUE	TRUE	NA	NA	NA	NA	NA	NA	NA	rs17362588	1.169e-19	NA	NA	NA	700.372075256735	VCM_hybrid_2
chr2	178860456	178860956	5.053817	PR_interval	PRInterval	355	PR_interval-rs17362588	rs151041685	189353	0.18515413149444	CCDC141	2	TRUE	TRUE	NA	NA	NA	NA	NA	NA	NA	rs17362588	1.169e-19	NA	NA	NA	958.247729869465	SAN
chr2	178860466	178860966	3.483669	PR_interval	PRInterval	355	PR_interval-rs17362588	rs151041685	189343	0.184077610621322	CCDC141	2	TRUE	TRUE	VCM_program_8|VCM_program_6|VCM_program_3	29|148	0.321|0.293|0.248	ESR1,NR3C1|NA|BHLHE40,MEF2A,MXI1,NPAS2	NA	NA	NA	rs17362588	1.169e-19	NA	NA	NA	1095.70221268122	VCM_right_compact
chr2	178860453	178860953	3.55028	PR_interval	PRInterval	355	PR_interval-rs17362588	rs151041685	189356	0.174423718612656	CCDC141	2	TRUE	TRUE	NA	NA	NA	NA	NA	NA	NA	rs17362588	1.169e-19	NA	NA	NA	987.700710580878	Transitional_PF_1
chr6	118288918	118289418	0.91283	PR_interval	PRInterval	355	PR_interval-rs17422275	rs1743258	259094	0.346130844215058	PLN	1	FALSE	FALSE	MuralCells_program_29	37	0.206	MEF2C	DilatedCardiomyopathy|HypertrophicCardiomyopathy	NA	NA	rs17422275	2.845e-10	NA	NA	NA	73.3859812600953	Pericytes_3
chr6	118288753	118289253	1.032649	PR_interval	PRInterval	355	PR_interval-rs17422275	rs1743258	381478	0.226453046071648	SLC35F1	1	FALSE	FALSE	NA	NA	NA	NA	NA	NA	NA	rs17422275	2.845e-10	NA	NA	NA	11.5118222181893	ACM_right_lowTNNI_2
chr6	118288656	118289156	0.88541	PR_interval	PRInterval	NA	PR_interval-rs17422275	rs1743258	381381	0.219297883086692	SLC35F1	1	FALSE	FALSE	NA	NA	NA	NA	NA	NA	NA	rs17422275	2.845e-10	NA	NA	NA	15.2764826118356	OF_valvular_endocardial_cells
chr6	118253015	118254466	2.066708	PR_interval	PRInterval	NA	PR_interval-rs17422275	rs3900941	346215.5	0.201616328435437	SLC35F1	1	FALSE	FALSE	NA	NA	NA	NA	NA	NA	NA	rs17422275	2.845e-10	NA	NA	NA	21.2630531520739	VIC_3
chr6	118288684	118289184	1.695169	PR_interval	PRInterval	355	PR_interval-rs17422275	rs1743258	381409	0.1993326192261	SLC35F1	1	FALSE	FALSE	NA	NA	NA	NA	NA	NA	NA	rs17422275	2.845e-10	NA	NA	NA	77.4587541887222	VCM_right_trabecular
chr6	118288686	118289186	1.515501	PR_interval	PRInterval	355	PR_interval-rs17422275	rs1743258	381411	0.196018651797356	SLC35F1	1	FALSE	FALSE	NA	NA	NA	NA	NA	NA	NA	rs17422275	2.845e-10	NA	NA	NA	42.723705073593	VCM_left_trabecular
chr6	118288677	118289177	1.385615	PR_interval	PRInterval	355	PR_interval-rs17422275	rs1743258	381402	0.195758589149482	SLC35F1	1	FALSE	FALSE	NA	NA	NA	NA	NA	NA	NA	rs17422275	2.845e-10	NA	NA	NA	36.1704757948521	Transitional_VCM_to_conduction
chr6	118288706	118289206	1.248578	PR_interval	PRInterval	355	PR_interval-rs17422275	rs1743258	259306	0.194519464977609	PLN	1	FALSE	FALSE	NA	NA	NA	NA	DilatedCardiomyopathy|HypertrophicCardiomyopathy	NA	NA	rs17422275	2.845e-10	NA	NA	NA	747.207836699542	VCM_right_compact
chr6	118288706	118289206	1.248578	PR_interval	PRInterval	355	PR_interval-rs17422275	rs1743258	381431	0.190381076545992	SLC35F1	2	FALSE	FALSE	VCM_program_3	188	0.248	BHLHE40,MEF2A,MXI1,NPAS2	NA	NA	NA	rs17422275	2.845e-10	NA	NA	NA	50.8936242081939	VCM_right_compact
chr6	118288694	118289194	1.502552	PR_interval	PRInterval	355	PR_interval-rs17422275	rs1743258	381419	0.187248552252821	SLC35F1	1	FALSE	FALSE	NA	NA	NA	NA	NA	NA	NA	rs17422275	2.845e-10	NA	NA	NA	54.5601374749592	VCM_hybrid_2
chr6	118288697	118289197	1.506681	PR_interval	PRInterval	355	PR_interval-rs17422275	rs1743258	381422	0.185487242069088	SLC35F1	1	FALSE	FALSE	VCM_program_3	188	0.156	BHLHE40,MEF2A,MXI1,NPAS2	NA	NA	NA	rs17422275	2.845e-10	NA	NA	NA	55.9932978630365	VCM_left_compact_2
chr9	70881209	70882210	1.946583	PR_interval	PRInterval	355	PR_interval-rs17471974	rs17471974	12651.5	0.663471427501323	TRPM3	1	FALSE	FALSE	NA	NA	NA	NA	NA	NA	NA	rs17471974	5.1e-11	5.1e-11	NA	NA	493.357244691036	ACM_right_highTNNI_1
chr9	70881772	70882272	1.155583	PR_interval	PRInterval	355	PR_interval-rs17471974	rs17471974	12964	0.647741081000333	TRPM3	1	FALSE	FALSE	NA	NA	NA	NA	NA	NA	NA	rs17471974	5.1e-11	5.1e-11	NA	NA	48.8967833570373	VCM_hybrid_2
chr9	70881213	70882236	1.309932	PR_interval	PRInterval	355	PR_interval-rs17471974	rs17471974	12666.5	0.642499072927418	TRPM3	1	FALSE	FALSE	NA	NA	NA	NA	NA	NA	NA	rs17471974	5.1e-11	5.1e-11	NA	NA	59.4674918982964	VCM_left_trabecular
chr9	70881761	70882503	1.06241	PR_interval	PRInterval	355	PR_interval-rs17471974	rs17471974	13074	0.638251211678717	TRPM3	1	FALSE	FALSE	NA	NA	NA	NA	NA	NA	NA	rs17471974	5.1e-11	5.1e-11	NA	NA	66.9499222846733	Transitional_VCM_to_conduction
chr9	70881752	70882252	1.333667	PR_interval	PRInterval	355	PR_interval-rs17471974	rs17471974	12944	0.624876218976427	TRPM3	1	FALSE	FALSE	VCM_program_7	55	0.314	BACH2,BHLHE40,MEF2A,NR3C1,RORA,TCF4	NA	NA	NA	rs17471974	5.1e-11	5.1e-11	NA	NA	75.0156785069174	VCM_left_compact_2
chr9	70881702	70882508	2.372395	PR_interval	PRInterval	355	PR_interval-rs17471974	rs17471974	13047	0.584287644827742	TRPM3	1	FALSE	FALSE	ACM_program_14|ACM_program_1	14|7	0.365|0.12	NA|GATA6,PITX2,TBX5	NA	NA	NA	rs17471974	5.1e-11	5.1e-11	NA	NA	1848.74811553888	ACM_left_highTNNI_2
chr9	70881722	70882222	1.508998	PR_interval	PRInterval	355	PR_interval-rs17471974	rs17471974	12914	0.573693511327177	TRPM3	1	FALSE	FALSE	NA	NA	NA	NA	NA	NA	NA	rs17471974	5.1e-11	5.1e-11	NA	NA	449.845636154871	ACM_right_highTNNI_2
chr9	70881753	70882253	1.761189	PR_interval	PRInterval	355	PR_interval-rs17471974	rs17471974	12945	0.566515824299455	TRPM3	1	FALSE	FALSE	NA	NA	NA	NA	NA	NA	NA	rs17471974	5.1e-11	5.1e-11	NA	NA	528.514155525335	ACM_right_lowTNNI_3
chr9	70881691	70882496	1.551127	PR_interval	PRInterval	355	PR_interval-rs17471974	rs17471974	13035.5	0.543121500288229	TRPM3	1	FALSE	FALSE	VCM_program_8	81	0.173	ESR1,NR3C1	NA	NA	NA	rs17471974	5.1e-11	5.1e-11	NA	NA	116.341819287426	VCM_right_trabecular
chr9	70881248	70882488	2.616435	PR_interval	PRInterval	355	PR_interval-rs17471974	rs17471974	12810	0.51883662504615	TRPM3	1	FALSE	FALSE	ACM_program_9|ACM_program_1|ACM_program_14|ACM_program_4	179|7|14|22	0.296|0.242|0.175|0.165	NA|GATA6,PITX2,TBX5	NA	NA	NA	rs17471974	5.1e-11	5.1e-11	NA	NA	1871.63614334174	ACM_left_hybrid
chr9	70881711	70882211	1.220812	PR_interval	PRInterval	355	PR_interval-rs17471974	rs17471974	12903	0.50151319878474	TRPM3	1	FALSE	FALSE	NA	NA	NA	NA	NA	NA	NA	rs17471974	5.1e-11	5.1e-11	NA	NA	714.195441114151	ACM_right_lowTNNI_1
chr9	70881232	70882510	0.932728	PR_interval	PRInterval	355	PR_interval-rs17471974	rs17471974	12813	0.478956250922708	TRPM3	1	FALSE	FALSE	VCM_program_7	55	0.253	BACH2,BHLHE40,MEF2A,NR3C1,RORA,TCF4	NA	NA	NA	rs17471974	5.1e-11	5.1e-11	NA	NA	173.895911364692	VCM_left_compact_3
chr9	70881219	70882481	1.888192	PR_interval	PRInterval	355	PR_interval-rs17471974	rs17471974	12792	0.471649546997275	TRPM3	1	FALSE	FALSE	ACM_program_4|ACM_program_9	22|179	0.422|0.182	NA	NA	NA	NA	rs17471974	5.1e-11	5.1e-11	NA	NA	1859.6559455161	ACM_left_lowTNNI
chr9	70881687	70882520	1.063284	PR_interval	PRInterval	355	PR_interval-rs17471974	rs17471974	13045.5	0.427359800308277	TRPM3	1	FALSE	FALSE	VCM_program_8	81	0.101	ESR1,NR3C1	NA	NA	NA	rs17471974	5.1e-11	5.1e-11	NA	NA	35.3199987801519	VCM_hybrid_1
chr9	70881191	70882231	1.105073	PR_interval	PRInterval	355	PR_interval-rs17471974	rs17471974	12653	0.400804087669548	TRPM3	1	FALSE	FALSE	NA	NA	NA	NA	NA	NA	NA	rs17471974	5.1e-11	5.1e-11	NA	NA	66.5972605420745	Transitional_His_bundle
chr9	70881703	70882203	1.47759	PR_interval	PRInterval	355	PR_interval-rs17471974	rs17471974	12895	0.39938949479728	TRPM3	1	FALSE	FALSE	ACM_program_9|ACM_program_1|ACM_program_4|ACM_program_14	179|7|22|14	0.27|0.259|0.135|0.133	NA|GATA6,PITX2,TBX5	NA	NA	NA	rs17471974	5.1e-11	5.1e-11	NA	NA	1360.32564706235	ACM_left_highTNNI_1
chr9	70881735	70882235	1.188385	PR_interval	PRInterval	355	PR_interval-rs17471974	rs17471974	12927	0.385436470553989	TRPM3	1	FALSE	FALSE	TzConductionCells_program_20|TzConductionCells_program_24|TzConductionCells_program_12|TzConductionCells_program_26|TzConductionCells_program_14	67|290|2|24|4	0.83|0.612|0.353|0.345|0.207	NFIA,NFIB,PKNOX2,TBX20,TBX5|PKNOX2,TBX2,TBX5|EPAS1,PITX2,PKNOX2,TBX20,TBX5|TBX5|EPAS1,TBX5	NA	NA	NA	rs17471974	5.1e-11	5.1e-11	NA	NA	1606.37779999229	Transitional_SAN
chr9	70881730	70882459	1.359973	PR_interval	PRInterval	355	PR_interval-rs17471974	rs17471974	13036.5	0.32364494315077	TRPM3	1	FALSE	FALSE	core_conduction_program_4|core_conduction_program_16|core_conduction_program_27|core_conduction_program_14	107|24|125|12	0.847|0.263|0.149|0.124	TBX20,TBX5|NA|RFX2,RFX3|ARID2,GATA6,ISL1,NFIB,TBX5	NA	NA	NA	rs17471974	5.1e-11	5.1e-11	NA	NA	858.927315352115	AVN
chr9	70881731	70882231	0.764488	PR_interval	PRInterval	355	PR_interval-rs17471974	rs17471974	12923	0.314254279571244	TRPM3	1	FALSE	FALSE	VCM_program_8|VCM_program_19|VCM_program_7	81|121|55	0.321|0.201|0.157	ESR1,NR3C1|NA|BACH2,BHLHE40,MEF2A,NR3C1,RORA,TCF4	NA	NA	NA	rs17471974	5.1e-11	5.1e-11	NA	NA	48.8169521258343	VCM_right_compact
chr9	70881685	70882185	0.971131	PR_interval	PRInterval	355	PR_interval-rs17471974	rs17471974	12877	0.293420048526433	TRPM3	1	FALSE	FALSE	VCM_program_29|VCM_program_19	86|121	0.77|0.261	NA	NA	NA	NA	rs17471974	5.1e-11	5.1e-11	NA	NA	239.648474791471	AV_valve_CM
chr9	70881789	70882289	0.549889	PR_interval	PRInterval	355	PR_interval-rs17471974	rs17471974	12981	0.283449867372017	TRPM3	1	FALSE	FALSE	VCM_program_19	121	0.217	NA	NA	NA	NA	rs17471974	5.1e-11	5.1e-11	NA	NA	11.4860531525889	VCM_hybrid_3
chr9	70881439	70882200	1.577231	PR_interval	PRInterval	355	PR_interval-rs17471974	rs17471974	12761.5	0.225017851877274	TRPM3	1	FALSE	FALSE	NA	NA	NA	NA	NA	NA	NA	rs17471974	5.1e-11	5.1e-11	NA	NA	1178.0286407432	Transitional_AVN
chr9	70881698	70882198	0.527586	PR_interval	PRInterval	355	PR_interval-rs17471974	rs17471974	12890	0.17327133391569	TRPM3	1	FALSE	FALSE	core_conduction_program_6|core_conduction_program_14|core_conduction_program_27|core_conduction_program_17|core_conduction_program_16	57|12|125|105|24	0.755|0.697|0.582|0.566|0.133	ASCL1,GATA6,ISL1,NFIA,NFIB,PKNOX2,TBX5|ARID2,GATA6,ISL1,NFIB,TBX5|RFX2,RFX3|GATA6,NFIA,NFIB,PKNOX2,TBX5|NA	NA	NA	NA	rs17471974	5.1e-11	5.1e-11	NA	NA	2294.12839119705	SAN
chr3	37493781	37494281	0.827697	PR_interval	PRInterval	NA	PR_interval-rs174829	rs174829	41710	0.18977884011938	ITGA9	1	FALSE	FALSE	NA	NA	NA	NA	NA	NA	NA	rs174829	4.964e-11	4.964e-11	NA	NA	38.2952259876797	Neural_crest_cells
chr1	109467135	109467838	1.107731	PR_interval	PRInterval	NA	PR_interval-rs17646665	rs2272272	1009.5	0.41332744607788	SYPL2	1	FALSE	FALSE	NA	NA	NA	NA	NA	NA	NA	rs17646665	4.001e-10	NA	NA	NA	1.60726793702981	Pericytes_2
chr1	109369092	109369592	3.135006	PR_interval	PRInterval	NA	PR_interval-rs17646665	rs17646665	28603	0.295843544739117	SORT1	1	FALSE	FALSE	NA	NA	NA	NA	NA	NA	NA	rs17646665	4.001e-10	4.001e-10	NA	NA	49.2168921322324	Macrophages_2
chr1	109369113	109369613	3.255208	PR_interval	PRInterval	NA	PR_interval-rs17646665	rs17646665	28582	0.295696104840916	SORT1	1	FALSE	FALSE	ImmuneCells_program_7	145	0.84	BACH1,FOS,IRF8,JUN,MEF2A,MEF2C,NFATC2,RBPJ,SPI1,TFEC	NA	NA	NA	rs17646665	4.001e-10	4.001e-10	NA	NA	86.8238333589	Macrophages_1
chr1	109369074	109369574	2.613826	PR_interval	PRInterval	NA	PR_interval-rs17646665	rs17646665	28621	0.262136528498004	SORT1	1	FALSE	FALSE	NA	NA	NA	NA	NA	NA	NA	rs17646665	4.001e-10	4.001e-10	NA	NA	36.5291799655713	Macrophages_3
chr12	114254065	114254874	15.73679	PR_interval	PRInterval	NA	PR_interval-rs17660176	rs17660176	153972.5	0.318709599289535	TBX5	1	FALSE	FALSE	NA	NA	NA	NA	NA	Atrial_septal_defect|Atrioventricular_septal_defect|Ventricular_septal_defect	DeNovoCodingVariants	rs17660176	9.172e-11	9.172e-11	NA	NA	56.4072122115021	OFT_2
chr12	114254384	114254884	1.897042	PR_interval	PRInterval	NA	PR_interval-rs17660176	rs17660176	153808	0.237558298978687	TBX5	1	FALSE	FALSE	Endocardial_endothelial_program_15	27	0.181	GATA4,GATA6,PRDM16	NA	Atrial_septal_defect|Atrioventricular_septal_defect|Ventricular_septal_defect	DeNovoCodingVariants	rs17660176	9.172e-11	9.172e-11	NA	NA	2.25336761456598	Endocardial_cells_4
chr12	114254111	114254835	1.45046	PR_interval	PRInterval	NA	PR_interval-rs17660176	rs17660176	153969	0.18292800156948	TBX5	1	FALSE	FALSE	Endocardial_endothelial_program_24|Endocardial_endothelial_program_15	23|27	0.617|0.134	GATA4,GATA6|GATA4,GATA6,PRDM16	NA	Atrial_septal_defect|Atrioventricular_septal_defect|Ventricular_septal_defect	DeNovoCodingVariants	rs17660176	9.172e-11	9.172e-11	NA	NA	21.9296304873961	IF_valvular_endocardial_cells
chr18	32438173	32438673	13.188823	PR_interval	PRInterval	355	PR_interval-rs17744051	rs13380968	32061	0.700951789980105	GAREM1	1	FALSE	FALSE	NA	NA	NA	NA	NA	NA	NA	rs17744051	3.704e-14	NA	NA	NA	200.175277077118	Transitional_AVN
chr18	32438173	32438673	13.188823	PR_interval	PRInterval	355	PR_interval-rs17744051	rs2055060	32061	0.700951789980105	GAREM1	1	FALSE	FALSE	NA	NA	NA	NA	NA	NA	NA	rs17744051	3.704e-14	4.974e-13	NA	NA	200.175277077118	Transitional_AVN
chr18	32438145	32438645	17.543292	PR_interval	PRInterval	355	PR_interval-rs17744051	rs13380968	32089	0.698891166132175	GAREM1	1	FALSE	FALSE	ACM_program_3	224	0.382	NA	NA	NA	NA	rs17744051	3.704e-14	NA	NA	NA	513.776873435317	ACM_right_highTNNI_1
chr18	32438145	32438645	17.543292	PR_interval	PRInterval	355	PR_interval-rs17744051	rs2055060	32089	0.698891166132175	GAREM1	1	FALSE	FALSE	ACM_program_3	224	0.382	NA	NA	NA	NA	rs17744051	3.704e-14	4.974e-13	NA	NA	513.776873435317	ACM_right_highTNNI_1
chr18	32438176	32438676	18.626447	PR_interval	PRInterval	355	PR_interval-rs17744051	rs13380968	32058	0.643324205314463	GAREM1	1	FALSE	FALSE	ACM_program_9|ACM_program_1|ACM_program_4	15|22|294	0.296|0.242|0.165	NA|GATA6,PITX2,TBX5	NA	NA	NA	rs17744051	3.704e-14	NA	NA	NA	987.094194352697	ACM_left_hybrid
chr18	32438176	32438676	18.626447	PR_interval	PRInterval	355	PR_interval-rs17744051	rs2055060	32058	0.643324205314463	GAREM1	1	FALSE	FALSE	ACM_program_9|ACM_program_1|ACM_program_4	15|22|294	0.296|0.242|0.165	NA|GATA6,PITX2,TBX5	NA	NA	NA	rs17744051	3.704e-14	4.974e-13	NA	NA	987.094194352697	ACM_left_hybrid
chr18	32438135	32438635	13.703747	PR_interval	PRInterval	355	PR_interval-rs17744051	rs13380968	32099	0.603567012264185	GAREM1	1	FALSE	FALSE	NA	NA	NA	NA	NA	NA	NA	rs17744051	3.704e-14	NA	NA	NA	340.758819296688	ACM_right_highTNNI_2
chr18	32438135	32438635	13.703747	PR_interval	PRInterval	355	PR_interval-rs17744051	rs2055060	32099	0.603567012264185	GAREM1	1	FALSE	FALSE	NA	NA	NA	NA	NA	NA	NA	rs17744051	3.704e-14	4.974e-13	NA	NA	340.758819296688	ACM_right_highTNNI_2
chr18	32438182	32438682	15.622205	PR_interval	PRInterval	355	PR_interval-rs17744051	rs13380968	32052	0.59985985568953	GAREM1	1	FALSE	FALSE	ACM_program_1	22	0.12	GATA6,PITX2,TBX5	NA	NA	NA	rs17744051	3.704e-14	NA	NA	NA	492.171369742095	ACM_left_highTNNI_2
chr18	32438182	32438682	15.622205	PR_interval	PRInterval	355	PR_interval-rs17744051	rs2055060	32052	0.59985985568953	GAREM1	1	FALSE	FALSE	ACM_program_1	22	0.12	GATA6,PITX2,TBX5	NA	NA	NA	rs17744051	3.704e-14	4.974e-13	NA	NA	492.171369742095	ACM_left_highTNNI_2
chr18	32438102	32438602	15.982073	PR_interval	PRInterval	355	PR_interval-rs17744051	rs13380968	32132	0.598397283714348	GAREM1	1	FALSE	FALSE	NA	NA	NA	NA	NA	NA	NA	rs17744051	3.704e-14	NA	NA	NA	388.21726921107	ACM_right_lowTNNI_3
chr18	32438102	32438602	15.982073	PR_interval	PRInterval	355	PR_interval-rs17744051	rs2055060	32132	0.598397283714348	GAREM1	1	FALSE	FALSE	NA	NA	NA	NA	NA	NA	NA	rs17744051	3.704e-14	4.974e-13	NA	NA	388.21726921107	ACM_right_lowTNNI_3
chr18	32438135	32438635	15.210416	PR_interval	PRInterval	355	PR_interval-rs17744051	rs13380968	32099	0.591957119473679	GAREM1	1	FALSE	FALSE	ACM_program_3	224	0.284	NA	NA	NA	NA	rs17744051	3.704e-14	NA	NA	NA	685.389093445483	ACM_right_lowTNNI_1
chr18	32438135	32438635	15.210416	PR_interval	PRInterval	355	PR_interval-rs17744051	rs2055060	32099	0.591957119473679	GAREM1	1	FALSE	FALSE	ACM_program_3	224	0.284	NA	NA	NA	NA	rs17744051	3.704e-14	4.974e-13	NA	NA	685.389093445483	ACM_right_lowTNNI_1
chr18	32438143	32438643	9.660618	PR_interval	PRInterval	355	PR_interval-rs17744051	rs13380968	32091	0.573269775169001	GAREM1	1	FALSE	FALSE	core_conduction_program_4|core_conduction_program_16	13|59	0.847|0.263	TBX20,TBX5|NA	NA	NA	NA	rs17744051	3.704e-14	NA	NA	NA	158.312093417841	AVN
chr18	32438143	32438643	9.660618	PR_interval	PRInterval	355	PR_interval-rs17744051	rs2055060	32091	0.573269775169001	GAREM1	1	FALSE	FALSE	core_conduction_program_4|core_conduction_program_16	13|59	0.847|0.263	TBX20,TBX5|NA	NA	NA	NA	rs17744051	3.704e-14	4.974e-13	NA	NA	158.312093417841	AVN
chr18	32438136	32438636	13.154374	PR_interval	PRInterval	355	PR_interval-rs17744051	rs13380968	32098	0.570116996848184	GAREM1	1	FALSE	FALSE	NA	NA	NA	NA	NA	NA	NA	rs17744051	3.704e-14	NA	NA	NA	499.071351459149	ACM_right_lowTNNI_2
chr18	32438136	32438636	13.154374	PR_interval	PRInterval	355	PR_interval-rs17744051	rs2055060	32098	0.570116996848184	GAREM1	1	FALSE	FALSE	NA	NA	NA	NA	NA	NA	NA	rs17744051	3.704e-14	4.974e-13	NA	NA	499.071351459149	ACM_right_lowTNNI_2
chr18	32438096	32438596	13.273133	PR_interval	PRInterval	355	PR_interval-rs17744051	rs13380968	32138	0.569912056540298	GAREM1	1	FALSE	FALSE	TzConductionCells_program_12	116	0.353	EPAS1,PITX2,PKNOX2,TBX20,TBX5	NA	NA	NA	rs17744051	3.704e-14	NA	NA	NA	221.977685537066	Transitional_SAN
chr18	32438096	32438596	13.273133	PR_interval	PRInterval	355	PR_interval-rs17744051	rs2055060	32138	0.569912056540298	GAREM1	1	FALSE	FALSE	TzConductionCells_program_12	116	0.353	EPAS1,PITX2,PKNOX2,TBX20,TBX5	NA	NA	NA	rs17744051	3.704e-14	4.974e-13	NA	NA	221.977685537066	Transitional_SAN
chr18	32438127	32438627	16.431461	PR_interval	PRInterval	355	PR_interval-rs17744051	rs13380968	32107	0.563138769833455	GAREM1	1	FALSE	FALSE	ACM_program_9|ACM_program_1|ACM_program_4	15|22|294	0.27|0.259|0.135	NA|GATA6,PITX2,TBX5	NA	NA	NA	rs17744051	3.704e-14	NA	NA	NA	729.749941162154	ACM_left_highTNNI_1
chr18	32438127	32438627	16.431461	PR_interval	PRInterval	355	PR_interval-rs17744051	rs2055060	32107	0.563138769833455	GAREM1	1	FALSE	FALSE	ACM_program_9|ACM_program_1|ACM_program_4	15|22|294	0.27|0.259|0.135	NA|GATA6,PITX2,TBX5	NA	NA	NA	rs17744051	3.704e-14	4.974e-13	NA	NA	729.749941162154	ACM_left_highTNNI_1
chr18	32438168	32438668	14.974085	PR_interval	PRInterval	355	PR_interval-rs17744051	rs13380968	32066	0.535657079144311	GAREM1	1	FALSE	FALSE	ACM_program_4|ACM_program_9	294|15	0.422|0.182	NA	NA	NA	NA	rs17744051	3.704e-14	NA	NA	NA	851.215562292207	ACM_left_lowTNNI
chr18	32438168	32438668	14.974085	PR_interval	PRInterval	355	PR_interval-rs17744051	rs2055060	32066	0.535657079144311	GAREM1	1	FALSE	FALSE	ACM_program_4|ACM_program_9	294|15	0.422|0.182	NA	NA	NA	NA	rs17744051	3.704e-14	4.974e-13	NA	NA	851.215562292207	ACM_left_lowTNNI
chr18	32424691	32425191	6.620804	PR_interval	PRInterval	355	PR_interval-rs17744051	rs10438935	45543	0.533311378651	GAREM1	1	FALSE	FALSE	VCM_program_1|VCM_program_8	74|37	0.11|0.101	NFYC|ESR1,NR3C1	NA	NA	NA	rs17744051	3.704e-14	NA	NA	NA	336.702786725193	VCM_hybrid_1
chr18	32438118	32438618	7.089058	PR_interval	PRInterval	355	PR_interval-rs17744051	rs13380968	32116	0.527524420804094	GAREM1	1	FALSE	FALSE	VCM_program_1|VCM_program_8	74|37	0.11|0.101	NFYC|ESR1,NR3C1	NA	NA	NA	rs17744051	3.704e-14	NA	NA	NA	336.702786725193	VCM_hybrid_1
chr18	32438118	32438618	7.089058	PR_interval	PRInterval	355	PR_interval-rs17744051	rs2055060	32116	0.527524420804094	GAREM1	1	FALSE	FALSE	VCM_program_1|VCM_program_8	74|37	0.11|0.101	NFYC|ESR1,NR3C1	NA	NA	NA	rs17744051	3.704e-14	4.974e-13	NA	NA	336.702786725193	VCM_hybrid_1
chr18	32438105	32438605	7.189714	PR_interval	PRInterval	355	PR_interval-rs17744051	rs13380968	32129	0.516103500185331	GAREM1	1	FALSE	FALSE	VCM_program_8	37	0.173	ESR1,NR3C1	NA	NA	NA	rs17744051	3.704e-14	NA	NA	NA	358.353137510462	VCM_right_trabecular
chr18	32438105	32438605	7.189714	PR_interval	PRInterval	355	PR_interval-rs17744051	rs2055060	32129	0.516103500185331	GAREM1	1	FALSE	FALSE	VCM_program_8	37	0.173	ESR1,NR3C1	NA	NA	NA	rs17744051	3.704e-14	4.974e-13	NA	NA	358.353137510462	VCM_right_trabecular
chr18	32424691	32425191	6.613183	PR_interval	PRInterval	355	PR_interval-rs17744051	rs10438935	45543	0.466628360748426	GAREM1	1	FALSE	FALSE	VCM_program_7|VCM_program_1	96|74	0.314|0.123	BACH2,BHLHE40,MEF2A,NR3C1,RORA,TCF4|NFYC	NA	NA	NA	rs17744051	3.704e-14	NA	NA	NA	565.24083645519	VCM_left_compact_2
chr18	32438120	32438620	5.336301	PR_interval	PRInterval	355	PR_interval-rs17744051	rs13380968	32114	0.45949579990594	GAREM1	1	FALSE	FALSE	VCM_program_1|VCM_program_6	74|72	0.17|0.156	NFYC|NA	NA	NA	NA	rs17744051	3.704e-14	NA	NA	NA	460.433368682172	VCM_left_compact_1
chr18	32438120	32438620	5.336301	PR_interval	PRInterval	355	PR_interval-rs17744051	rs2055060	32114	0.45949579990594	GAREM1	1	FALSE	FALSE	VCM_program_1|VCM_program_6	74|72	0.17|0.156	NFYC|NA	NA	NA	NA	rs17744051	3.704e-14	4.974e-13	NA	NA	460.433368682172	VCM_left_compact_1
chr18	32438115	32438615	6.046611	PR_interval	PRInterval	355	PR_interval-rs17744051	rs13380968	32119	0.448105914078473	GAREM1	1	FALSE	FALSE	VCM_program_7|VCM_program_1	96|74	0.314|0.123	BACH2,BHLHE40,MEF2A,NR3C1,RORA,TCF4|NFYC	NA	NA	NA	rs17744051	3.704e-14	NA	NA	NA	565.24083645519	VCM_left_compact_2
chr18	32438115	32438615	6.046611	PR_interval	PRInterval	355	PR_interval-rs17744051	rs2055060	32119	0.448105914078473	GAREM1	1	FALSE	FALSE	VCM_program_7|VCM_program_1	96|74	0.314|0.123	BACH2,BHLHE40,MEF2A,NR3C1,RORA,TCF4|NFYC	NA	NA	NA	rs17744051	3.704e-14	4.974e-13	NA	NA	565.24083645519	VCM_left_compact_2
chr18	32438114	32438614	6.056693	PR_interval	PRInterval	355	PR_interval-rs17744051	rs13380968	32120	0.442233570273435	GAREM1	1	FALSE	FALSE	NA	NA	NA	NA	NA	NA	NA	rs17744051	3.704e-14	NA	NA	NA	336.874785847017	VCM_hybrid_2
chr18	32438114	32438614	6.056693	PR_interval	PRInterval	355	PR_interval-rs17744051	rs2055060	32120	0.442233570273435	GAREM1	1	FALSE	FALSE	NA	NA	NA	NA	NA	NA	NA	rs17744051	3.704e-14	4.974e-13	NA	NA	336.874785847017	VCM_hybrid_2
chr18	32438126	32438626	6.178102	PR_interval	PRInterval	355	PR_interval-rs17744051	rs13380968	32108	0.42789108043272	GAREM1	1	FALSE	FALSE	VCM_program_6|VCM_program_1	72|74	0.313|0.199	NA|NFYC	NA	NA	NA	rs17744051	3.704e-14	NA	NA	NA	344.745911186583	VCM_hybrid_3
chr18	32438126	32438626	6.178102	PR_interval	PRInterval	355	PR_interval-rs17744051	rs2055060	32108	0.42789108043272	GAREM1	1	FALSE	FALSE	VCM_program_6|VCM_program_1	72|74	0.313|0.199	NA|NFYC	NA	NA	NA	rs17744051	3.704e-14	4.974e-13	NA	NA	344.745911186583	VCM_hybrid_3
chr18	32429353	32430552	7.420215	PR_interval	PRInterval	355	PR_interval-rs17744051	rs10468904	40531.5	0.406009075051679	GAREM1	1	FALSE	FALSE	VCM_program_1|VCM_program_8	74|37	0.11|0.101	NFYC|ESR1,NR3C1	NA	NA	NA	rs17744051	3.704e-14	1.154e-13	NA	NA	336.702786725193	VCM_hybrid_1
chr18	32438124	32438624	5.614562	PR_interval	PRInterval	355	PR_interval-rs17744051	rs13380968	32110	0.392695338810281	GAREM1	1	FALSE	FALSE	VCM_program_8|VCM_program_6|VCM_program_7|VCM_program_1	37|72|96|74	0.321|0.293|0.157|0.143	ESR1,NR3C1|NA|BACH2,BHLHE40,MEF2A,NR3C1,RORA,TCF4|NFYC	NA	NA	NA	rs17744051	3.704e-14	NA	NA	NA	576.29924014038	VCM_right_compact
chr18	32438124	32438624	5.614562	PR_interval	PRInterval	355	PR_interval-rs17744051	rs2055060	32110	0.392695338810281	GAREM1	1	FALSE	FALSE	VCM_program_8|VCM_program_6|VCM_program_7|VCM_program_1	37|72|96|74	0.321|0.293|0.157|0.143	ESR1,NR3C1|NA|BACH2,BHLHE40,MEF2A,NR3C1,RORA,TCF4|NFYC	NA	NA	NA	rs17744051	3.704e-14	4.974e-13	NA	NA	576.29924014038	VCM_right_compact
chr18	32438107	32438607	5.925262	PR_interval	PRInterval	355	PR_interval-rs17744051	rs13380968	32127	0.38655056018453	GAREM1	1	FALSE	FALSE	NA	NA	NA	NA	NA	NA	NA	rs17744051	3.704e-14	NA	NA	NA	304.699975683905	VCM_left_trabecular
chr18	32438107	32438607	5.925262	PR_interval	PRInterval	355	PR_interval-rs17744051	rs2055060	32127	0.38655056018453	GAREM1	1	FALSE	FALSE	NA	NA	NA	NA	NA	NA	NA	rs17744051	3.704e-14	4.974e-13	NA	NA	304.699975683905	VCM_left_trabecular
chr18	32438120	32438620	4.690619	PR_interval	PRInterval	355	PR_interval-rs17744051	rs13380968	32114	0.383209917029521	GAREM1	1	FALSE	FALSE	VCM_program_7	96	0.253	BACH2,BHLHE40,MEF2A,NR3C1,RORA,TCF4	NA	NA	NA	rs17744051	3.704e-14	NA	NA	NA	693.616303618441	VCM_left_compact_3
chr18	32438120	32438620	4.690619	PR_interval	PRInterval	355	PR_interval-rs17744051	rs2055060	32114	0.383209917029521	GAREM1	1	FALSE	FALSE	VCM_program_7	96	0.253	BACH2,BHLHE40,MEF2A,NR3C1,RORA,TCF4	NA	NA	NA	rs17744051	3.704e-14	4.974e-13	NA	NA	693.616303618441	VCM_left_compact_3
chr18	32429353	32430805	7.211264	PR_interval	PRInterval	355	PR_interval-rs17744051	rs10468904	40405	0.363832384484592	GAREM1	1	FALSE	FALSE	VCM_program_7|VCM_program_1	96|74	0.314|0.123	BACH2,BHLHE40,MEF2A,NR3C1,RORA,TCF4|NFYC	NA	NA	NA	rs17744051	3.704e-14	1.154e-13	NA	NA	565.24083645519	VCM_left_compact_2
chr18	32429353	32430805	7.211264	PR_interval	PRInterval	355	PR_interval-rs17744051	rs11081763	40405	0.363832384484592	GAREM1	1	FALSE	FALSE	VCM_program_7|VCM_program_1	96|74	0.314|0.123	BACH2,BHLHE40,MEF2A,NR3C1,RORA,TCF4|NFYC	NA	NA	NA	rs17744051	3.704e-14	NA	NA	NA	565.24083645519	VCM_left_compact_2
chr18	32429353	32430805	7.211264	PR_interval	PRInterval	355	PR_interval-rs17744051	rs11081764	40405	0.363832384484592	GAREM1	1	FALSE	FALSE	VCM_program_7|VCM_program_1	96|74	0.314|0.123	BACH2,BHLHE40,MEF2A,NR3C1,RORA,TCF4|NFYC	NA	NA	NA	rs17744051	3.704e-14	NA	NA	NA	565.24083645519	VCM_left_compact_2
chr18	32429353	32430805	7.211264	PR_interval	PRInterval	355	PR_interval-rs17744051	rs11081764	40405	0.363832384484592	GAREM1	1	FALSE	FALSE	VCM_program_7|VCM_program_1	96|74	0.314|0.123	BACH2,BHLHE40,MEF2A,NR3C1,RORA,TCF4|NFYC	NA	NA	NA	rs17744051	3.704e-14	NA	NA	NA	565.24083645519	VCM_left_compact_2
chr18	32424677	32425177	7.227631	PR_interval	PRInterval	355	PR_interval-rs17744051	rs10438935	45557	0.363591100794005	GAREM1	1	FALSE	FALSE	NA	NA	NA	NA	NA	NA	NA	rs17744051	3.704e-14	NA	NA	NA	304.699975683905	VCM_left_trabecular
chr18	32429358	32430328	9.485426	PR_interval	PRInterval	355	PR_interval-rs17744051	rs10468904	40641	0.35315347823315	GAREM1	1	FALSE	FALSE	ACM_program_9|ACM_program_1|ACM_program_4	15|22|294	0.27|0.259|0.135	NA|GATA6,PITX2,TBX5	NA	NA	NA	rs17744051	3.704e-14	1.154e-13	NA	NA	729.749941162154	ACM_left_highTNNI_1
chr18	32424686	32425186	6.179222	PR_interval	PRInterval	355	PR_interval-rs17744051	rs10438935	45548	0.348876145811028	GAREM1	1	FALSE	FALSE	NA	NA	NA	NA	NA	NA	NA	rs17744051	3.704e-14	NA	NA	NA	336.874785847017	VCM_hybrid_2
chr18	32424702	32425202	5.065423	PR_interval	PRInterval	355	PR_interval-rs17744051	rs10438935	45532	0.343182100812836	GAREM1	1	FALSE	FALSE	VCM_program_8|VCM_program_6|VCM_program_7|VCM_program_1	37|72|96|74	0.321|0.293|0.157|0.143	ESR1,NR3C1|NA|BACH2,BHLHE40,MEF2A,NR3C1,RORA,TCF4|NFYC	NA	NA	NA	rs17744051	3.704e-14	NA	NA	NA	576.29924014038	VCM_right_compact
chr18	32429355	32430810	7.095877	PR_interval	PRInterval	355	PR_interval-rs17744051	rs10468904	40401.5	0.330156555688643	GAREM1	1	FALSE	FALSE	NA	NA	NA	NA	NA	NA	NA	rs17744051	3.704e-14	1.154e-13	NA	NA	336.874785847017	VCM_hybrid_2
chr18	32429355	32430810	7.095877	PR_interval	PRInterval	355	PR_interval-rs17744051	rs11081763	40401.5	0.330156555688643	GAREM1	1	FALSE	FALSE	NA	NA	NA	NA	NA	NA	NA	rs17744051	3.704e-14	NA	NA	NA	336.874785847017	VCM_hybrid_2
chr18	32429355	32430810	7.095877	PR_interval	PRInterval	355	PR_interval-rs17744051	rs11081764	40401.5	0.330156555688643	GAREM1	1	FALSE	FALSE	NA	NA	NA	NA	NA	NA	NA	rs17744051	3.704e-14	NA	NA	NA	336.874785847017	VCM_hybrid_2
chr18	32429355	32430810	7.095877	PR_interval	PRInterval	355	PR_interval-rs17744051	rs11081764	40401.5	0.330156555688643	GAREM1	1	FALSE	FALSE	NA	NA	NA	NA	NA	NA	NA	rs17744051	3.704e-14	NA	NA	NA	336.874785847017	VCM_hybrid_2
chr18	32429391	32429891	7.439037	PR_interval	PRInterval	355	PR_interval-rs17744051	rs10468904	40843	0.324406857447061	GAREM1	1	FALSE	FALSE	ACM_program_9|ACM_program_1|ACM_program_4	15|22|294	0.296|0.242|0.165	NA|GATA6,PITX2,TBX5	NA	NA	NA	rs17744051	3.704e-14	1.154e-13	NA	NA	987.094194352697	ACM_left_hybrid
chr18	32424692	32425192	3.502879	PR_interval	PRInterval	355	PR_interval-rs17744051	rs10438935	45542	0.319738806117615	GAREM1	1	FALSE	FALSE	VCM_program_1|VCM_program_6	74|72	0.17|0.156	NFYC|NA	NA	NA	NA	rs17744051	3.704e-14	NA	NA	NA	460.433368682172	VCM_left_compact_1
chr18	32429350	32430328	5.935343	PR_interval	PRInterval	355	PR_interval-rs17744051	rs10468904	40645	0.317344510406341	GAREM1	1	FALSE	FALSE	NA	NA	NA	NA	NA	NA	NA	rs17744051	3.704e-14	1.154e-13	NA	NA	325.941385053133	Transitional_VCM_to_conduction
chr18	32424686	32425186	5.825942	PR_interval	PRInterval	355	PR_interval-rs17744051	rs10438935	45548	0.315882292831528	GAREM1	1	FALSE	FALSE	NA	NA	NA	NA	NA	NA	NA	rs17744051	3.704e-14	NA	NA	NA	325.941385053133	Transitional_VCM_to_conduction
chr18	32438113	32438613	4.419392	PR_interval	PRInterval	355	PR_interval-rs17744051	rs13380968	32121	0.309901364309671	GAREM1	1	FALSE	FALSE	NA	NA	NA	NA	NA	NA	NA	rs17744051	3.704e-14	NA	NA	NA	325.941385053133	Transitional_VCM_to_conduction
chr18	32438113	32438613	4.419392	PR_interval	PRInterval	355	PR_interval-rs17744051	rs2055060	32121	0.309901364309671	GAREM1	1	FALSE	FALSE	NA	NA	NA	NA	NA	NA	NA	rs17744051	3.704e-14	4.974e-13	NA	NA	325.941385053133	Transitional_VCM_to_conduction
chr18	32429368	32430561	6.520159	PR_interval	PRInterval	355	PR_interval-rs17744051	rs10468904	40519.5	0.304484373268614	GAREM1	1	FALSE	FALSE	NA	NA	NA	NA	NA	NA	NA	rs17744051	3.704e-14	1.154e-13	NA	NA	340.758819296688	ACM_right_highTNNI_2
chr18	32429368	32430561	6.520159	PR_interval	PRInterval	355	PR_interval-rs17744051	rs11081763	40519.5	0.304484373268614	GAREM1	1	FALSE	FALSE	NA	NA	NA	NA	NA	NA	NA	rs17744051	3.704e-14	NA	NA	NA	340.758819296688	ACM_right_highTNNI_2
chr18	32429338	32430601	5.15814	PR_interval	PRInterval	355	PR_interval-rs17744051	rs10468904	40514.5	0.302688569338341	GAREM1	1	FALSE	FALSE	NA	NA	NA	NA	NA	NA	NA	rs17744051	3.704e-14	1.154e-13	NA	NA	200.175277077118	Transitional_AVN
chr18	32429338	32430601	5.15814	PR_interval	PRInterval	355	PR_interval-rs17744051	rs11081763	40514.5	0.302688569338341	GAREM1	1	FALSE	FALSE	NA	NA	NA	NA	NA	NA	NA	rs17744051	3.704e-14	NA	NA	NA	200.175277077118	Transitional_AVN
chr18	32429338	32430601	5.15814	PR_interval	PRInterval	355	PR_interval-rs17744051	rs11081764	40514.5	0.302688569338341	GAREM1	1	FALSE	FALSE	NA	NA	NA	NA	NA	NA	NA	rs17744051	3.704e-14	NA	NA	NA	200.175277077118	Transitional_AVN
chr18	32429368	32430859	5.673601	PR_interval	PRInterval	355	PR_interval-rs17744051	rs10468904	40370.5	0.300809695683801	GAREM1	1	FALSE	FALSE	VCM_program_8|VCM_program_6|VCM_program_7|VCM_program_1	37|72|96|74	0.321|0.293|0.157|0.143	ESR1,NR3C1|NA|BACH2,BHLHE40,MEF2A,NR3C1,RORA,TCF4|NFYC	NA	NA	NA	rs17744051	3.704e-14	1.154e-13	NA	NA	576.29924014038	VCM_right_compact
chr18	32429368	32430859	5.673601	PR_interval	PRInterval	355	PR_interval-rs17744051	rs11081763	40370.5	0.300809695683801	GAREM1	1	FALSE	FALSE	VCM_program_8|VCM_program_6|VCM_program_7|VCM_program_1	37|72|96|74	0.321|0.293|0.157|0.143	ESR1,NR3C1|NA|BACH2,BHLHE40,MEF2A,NR3C1,RORA,TCF4|NFYC	NA	NA	NA	rs17744051	3.704e-14	NA	NA	NA	576.29924014038	VCM_right_compact
chr18	32429368	32430859	5.673601	PR_interval	PRInterval	355	PR_interval-rs17744051	rs11081764	40370.5	0.300809695683801	GAREM1	1	FALSE	FALSE	VCM_program_8|VCM_program_6|VCM_program_7|VCM_program_1	37|72|96|74	0.321|0.293|0.157|0.143	ESR1,NR3C1|NA|BACH2,BHLHE40,MEF2A,NR3C1,RORA,TCF4|NFYC	NA	NA	NA	rs17744051	3.704e-14	NA	NA	NA	576.29924014038	VCM_right_compact
chr18	32429368	32430859	5.673601	PR_interval	PRInterval	355	PR_interval-rs17744051	rs11081764	40370.5	0.300809695683801	GAREM1	1	FALSE	FALSE	VCM_program_8|VCM_program_6|VCM_program_7|VCM_program_1	37|72|96|74	0.321|0.293|0.157|0.143	ESR1,NR3C1|NA|BACH2,BHLHE40,MEF2A,NR3C1,RORA,TCF4|NFYC	NA	NA	NA	rs17744051	3.704e-14	NA	NA	NA	576.29924014038	VCM_right_compact
chr18	32429347	32429847	5.911073	PR_interval	PRInterval	355	PR_interval-rs17744051	rs10468904	40887	0.297394668427825	GAREM1	1	FALSE	FALSE	NA	NA	NA	NA	NA	NA	NA	rs17744051	3.704e-14	1.154e-13	NA	NA	304.699975683905	VCM_left_trabecular
chr18	32429357	32429857	6.079842	PR_interval	PRInterval	355	PR_interval-rs17744051	rs10468904	40877	0.292977470916914	GAREM1	1	FALSE	FALSE	ACM_program_4|ACM_program_9	294|15	0.422|0.182	NA	NA	NA	NA	rs17744051	3.704e-14	1.154e-13	NA	NA	851.215562292207	ACM_left_lowTNNI
chr18	32429340	32430337	6.946393	PR_interval	PRInterval	355	PR_interval-rs17744051	rs10468904	40645.5	0.290641818987745	GAREM1	1	FALSE	FALSE	ACM_program_1	22	0.12	GATA6,PITX2,TBX5	NA	NA	NA	rs17744051	3.704e-14	1.154e-13	NA	NA	492.171369742095	ACM_left_highTNNI_2
chr18	32424692	32425192	6.140444	PR_interval	PRInterval	355	PR_interval-rs17744051	rs10438935	45542	0.287246016428311	GAREM1	1	FALSE	FALSE	VCM_program_8	37	0.173	ESR1,NR3C1	NA	NA	NA	rs17744051	3.704e-14	NA	NA	NA	358.353137510462	VCM_right_trabecular
chr18	32429382	32430557	6.339492	PR_interval	PRInterval	355	PR_interval-rs17744051	rs10468904	40514.5	0.281441133321351	GAREM1	1	FALSE	FALSE	ACM_program_3	224	0.382	NA	NA	NA	NA	rs17744051	3.704e-14	1.154e-13	NA	NA	513.776873435317	ACM_right_highTNNI_1
chr18	32429363	32430554	4.04141	PR_interval	PRInterval	355	PR_interval-rs17744051	rs10468904	40525.5	0.267470403711583	GAREM1	1	FALSE	FALSE	TzConductionCells_program_18|TzConductionCells_program_13	71|291	0.904|0.777	LEF1|LEF1,TCF7L2	NA	NA	NA	rs17744051	3.704e-14	1.154e-13	NA	NA	279.498048687113	Transitional_His_bundle
chr18	32429378	32430519	6.460983	PR_interval	PRInterval	355	PR_interval-rs17744051	rs10468904	40535.5	0.26256006487077	GAREM1	1	FALSE	FALSE	ACM_program_3	224	0.284	NA	NA	NA	NA	rs17744051	3.704e-14	1.154e-13	NA	NA	685.389093445483	ACM_right_lowTNNI_1
chr18	32438179	32438679	10.609685	PR_interval	PRInterval	355	PR_interval-rs17744051	rs13380968	32055	0.259237929666044	GAREM1	1	FALSE	FALSE	core_conduction_program_16	59	0.133	NA	NA	NA	NA	rs17744051	3.704e-14	NA	NA	NA	64.9941938520159	SAN
chr18	32438179	32438679	10.609685	PR_interval	PRInterval	355	PR_interval-rs17744051	rs2055060	32055	0.259237929666044	GAREM1	1	FALSE	FALSE	core_conduction_program_16	59	0.133	NA	NA	NA	NA	rs17744051	3.704e-14	4.974e-13	NA	NA	64.9941938520159	SAN
chr18	32429361	32429861	3.89463	PR_interval	PRInterval	355	PR_interval-rs17744051	rs10468904	40873	0.25049546095853	GAREM1	1	FALSE	FALSE	NA	NA	NA	NA	NA	NA	NA	rs17744051	3.704e-14	1.154e-13	NA	NA	218.894960566138	AV_valve_CM
chr18	32438137	32438637	3.645468	PR_interval	PRInterval	355	PR_interval-rs17744051	rs13380968	32097	0.24886173543745	GAREM1	1	FALSE	FALSE	NA	NA	NA	NA	NA	NA	NA	rs17744051	3.704e-14	NA	NA	NA	218.894960566138	AV_valve_CM
chr18	32438137	32438637	3.645468	PR_interval	PRInterval	355	PR_interval-rs17744051	rs2055060	32097	0.24886173543745	GAREM1	1	FALSE	FALSE	NA	NA	NA	NA	NA	NA	NA	rs17744051	3.704e-14	4.974e-13	NA	NA	218.894960566138	AV_valve_CM
chr18	32429365	32430801	4.449044	PR_interval	PRInterval	355	PR_interval-rs17744051	rs10468904	40401	0.247895329811832	GAREM1	1	FALSE	FALSE	VCM_program_1|VCM_program_6	74|72	0.17|0.156	NFYC|NA	NA	NA	NA	rs17744051	3.704e-14	1.154e-13	NA	NA	460.433368682172	VCM_left_compact_1
chr18	32429365	32430801	4.449044	PR_interval	PRInterval	355	PR_interval-rs17744051	rs11081763	40401	0.247895329811832	GAREM1	1	FALSE	FALSE	VCM_program_1|VCM_program_6	74|72	0.17|0.156	NFYC|NA	NA	NA	NA	rs17744051	3.704e-14	NA	NA	NA	460.433368682172	VCM_left_compact_1
chr18	32429365	32430801	4.449044	PR_interval	PRInterval	355	PR_interval-rs17744051	rs11081764	40401	0.247895329811832	GAREM1	1	FALSE	FALSE	VCM_program_1|VCM_program_6	74|72	0.17|0.156	NFYC|NA	NA	NA	NA	rs17744051	3.704e-14	NA	NA	NA	460.433368682172	VCM_left_compact_1
chr18	32429365	32430801	4.449044	PR_interval	PRInterval	355	PR_interval-rs17744051	rs11081764	40401	0.247895329811832	GAREM1	1	FALSE	FALSE	VCM_program_1|VCM_program_6	74|72	0.17|0.156	NFYC|NA	NA	NA	NA	rs17744051	3.704e-14	NA	NA	NA	460.433368682172	VCM_left_compact_1
chr18	32424664	32425164	3.696146	PR_interval	PRInterval	355	PR_interval-rs17744051	rs10438935	45570	0.243193144879299	GAREM1	1	FALSE	FALSE	NA	NA	NA	NA	NA	NA	NA	rs17744051	3.704e-14	NA	NA	NA	299.078056636671	VIC_5
chr18	32429526	32430026	5.223325	PR_interval	PRInterval	355	PR_interval-rs17744051	rs10468904	40708	0.241798590140562	GAREM1	1	FALSE	FALSE	NA	NA	NA	NA	NA	NA	NA	rs17744051	3.704e-14	1.154e-13	NA	NA	388.21726921107	ACM_right_lowTNNI_3
chr18	32429354	32430802	4.991331	PR_interval	PRInterval	355	PR_interval-rs17744051	rs10468904	40406	0.237367303749674	GAREM1	1	FALSE	FALSE	VCM_program_6|VCM_program_1	72|74	0.313|0.199	NA|NFYC	NA	NA	NA	rs17744051	3.704e-14	1.154e-13	NA	NA	344.745911186583	VCM_hybrid_3
chr18	32429354	32430802	4.991331	PR_interval	PRInterval	355	PR_interval-rs17744051	rs11081763	40406	0.237367303749674	GAREM1	1	FALSE	FALSE	VCM_program_6|VCM_program_1	72|74	0.313|0.199	NA|NFYC	NA	NA	NA	rs17744051	3.704e-14	NA	NA	NA	344.745911186583	VCM_hybrid_3
chr18	32429354	32430802	4.991331	PR_interval	PRInterval	355	PR_interval-rs17744051	rs11081764	40406	0.237367303749674	GAREM1	1	FALSE	FALSE	VCM_program_6|VCM_program_1	72|74	0.313|0.199	NA|NFYC	NA	NA	NA	rs17744051	3.704e-14	NA	NA	NA	344.745911186583	VCM_hybrid_3
chr18	32429354	32430802	4.991331	PR_interval	PRInterval	355	PR_interval-rs17744051	rs11081764	40406	0.237367303749674	GAREM1	1	FALSE	FALSE	VCM_program_6|VCM_program_1	72|74	0.313|0.199	NA|NFYC	NA	NA	NA	rs17744051	3.704e-14	NA	NA	NA	344.745911186583	VCM_hybrid_3
chr18	32424691	32425191	3.304072	PR_interval	PRInterval	355	PR_interval-rs17744051	rs10438935	45543	0.220220598213508	GAREM1	1	FALSE	FALSE	VCM_program_6|VCM_program_1	72|74	0.313|0.199	NA|NFYC	NA	NA	NA	rs17744051	3.704e-14	NA	NA	NA	344.745911186583	VCM_hybrid_3
chr18	32429354	32429854	5.234539	PR_interval	PRInterval	355	PR_interval-rs17744051	rs10468904	40880	0.216686745347193	GAREM1	1	FALSE	FALSE	VCM_program_8	37	0.173	ESR1,NR3C1	NA	NA	NA	rs17744051	3.704e-14	1.154e-13	NA	NA	358.353137510462	VCM_right_trabecular
chr18	32424684	32425184	3.680285	PR_interval	PRInterval	355	PR_interval-rs17744051	rs10438935	45550	0.214644943045417	GAREM1	1	FALSE	FALSE	core_conduction_program_1	72	0.62	NFIA	NA	NA	NA	rs17744051	3.704e-14	NA	NA	NA	204.635546542333	PF_2
chr18	32440460	32440960	2.435729	PR_interval	PRInterval	NA	PR_interval-rs17744051	rs1458865	29774	0.205514771397295	GAREM1	1	FALSE	FALSE	NC_program_11|NC_program_9	163|238	0.993|0.95	HMGA2,NR2F1,NR2F2,NR4A2,RXRG,SOX10|CREB5,DLX1,ETS1,HMGA2,HOXB3,MEF2C,PHOX2B,SOX10,SOX13	NA	NA	NA	rs17744051	3.704e-14	6.021e-13	NA	NA	313.10392515279	Neural_crest_cells
chr18	32440460	32440960	2.435729	PR_interval	PRInterval	NA	PR_interval-rs17744051	rs17811666	29774	0.205514771397295	GAREM1	1	FALSE	FALSE	NC_program_11|NC_program_9	163|238	0.993|0.95	HMGA2,NR2F1,NR2F2,NR4A2,RXRG,SOX10|CREB5,DLX1,ETS1,HMGA2,HOXB3,MEF2C,PHOX2B,SOX10,SOX13	NA	NA	NA	rs17744051	3.704e-14	NA	NA	NA	313.10392515279	Neural_crest_cells
chr18	32440460	32440960	2.435729	PR_interval	PRInterval	NA	PR_interval-rs17744051	rs17811666	29774	0.205514771397295	GAREM1	1	FALSE	FALSE	NC_program_11|NC_program_9	163|238	0.993|0.95	HMGA2,NR2F1,NR2F2,NR4A2,RXRG,SOX10|CREB5,DLX1,ETS1,HMGA2,HOXB3,MEF2C,PHOX2B,SOX10,SOX13	NA	NA	NA	rs17744051	3.704e-14	NA	NA	NA	313.10392515279	Neural_crest_cells
chr18	32440460	32440960	2.435729	PR_interval	PRInterval	NA	PR_interval-rs17744051	rs8094914	29774	0.205514771397295	GAREM1	1	FALSE	FALSE	NC_program_11|NC_program_9	163|238	0.993|0.95	HMGA2,NR2F1,NR2F2,NR4A2,RXRG,SOX10|CREB5,DLX1,ETS1,HMGA2,HOXB3,MEF2C,PHOX2B,SOX10,SOX13	NA	NA	NA	rs17744051	3.704e-14	NA	NA	NA	313.10392515279	Neural_crest_cells
chr18	32438112	32438612	2.017519	PR_interval	PRInterval	355	PR_interval-rs17744051	rs13380968	32122	0.205066519214282	GAREM1	1	FALSE	FALSE	TzConductionCells_program_18|TzConductionCells_program_13	71|291	0.904|0.777	LEF1|LEF1,TCF7L2	NA	NA	NA	rs17744051	3.704e-14	NA	NA	NA	279.498048687113	Transitional_His_bundle
chr18	32438112	32438612	2.017519	PR_interval	PRInterval	355	PR_interval-rs17744051	rs2055060	32122	0.205066519214282	GAREM1	1	FALSE	FALSE	TzConductionCells_program_18|TzConductionCells_program_13	71|291	0.904|0.777	LEF1|LEF1,TCF7L2	NA	NA	NA	rs17744051	3.704e-14	4.974e-13	NA	NA	279.498048687113	Transitional_His_bundle
chr18	32429456	32429956	3.467451	PR_interval	PRInterval	355	PR_interval-rs17744051	rs10468904	40778	0.201740668652545	GAREM1	1	FALSE	FALSE	core_conduction_program_4|core_conduction_program_16	13|59	0.847|0.263	TBX20,TBX5|NA	NA	NA	NA	rs17744051	3.704e-14	1.154e-13	NA	NA	158.312093417841	AVN
chr18	32429109	32430147	3.575685	PR_interval	PRInterval	355	PR_interval-rs17744051	rs968177	40856	0.196362824317006	GAREM1	1	FALSE	FALSE	core_conduction_program_1	72	0.62	NFIA	NA	NA	NA	rs17744051	3.704e-14	NA	NA	NA	204.635546542333	PF_2
chr18	32429109	32430147	3.575685	PR_interval	PRInterval	355	PR_interval-rs17744051	rs968178	40856	0.196362824317006	GAREM1	1	FALSE	FALSE	core_conduction_program_1	72	0.62	NFIA	NA	NA	NA	rs17744051	3.704e-14	NA	NA	NA	204.635546542333	PF_2
chr18	32429109	32430147	3.575685	PR_interval	PRInterval	355	PR_interval-rs17744051	rs10468904	40856	0.196362824317006	GAREM1	1	FALSE	FALSE	core_conduction_program_1	72	0.62	NFIA	NA	NA	NA	rs17744051	3.704e-14	1.154e-13	NA	NA	204.635546542333	PF_2
chr18	32429420	32430148	4.006307	PR_interval	PRInterval	355	PR_interval-rs17744051	rs10468904	40700	0.194576079861144	GAREM1	1	FALSE	FALSE	NA	NA	NA	NA	NA	NA	NA	rs17744051	3.704e-14	1.154e-13	NA	NA	225.99021693182	Transitional_PF_1
chr18	32429381	32431078	2.737586	PR_interval	PRInterval	355	PR_interval-rs17744051	rs10468904	40254.5	0.188259376049915	GAREM1	1	FALSE	FALSE	VCM_program_7	96	0.253	BACH2,BHLHE40,MEF2A,NR3C1,RORA,TCF4	NA	NA	NA	rs17744051	3.704e-14	1.154e-13	NA	NA	693.616303618441	VCM_left_compact_3
chr18	32429381	32431078	2.737586	PR_interval	PRInterval	355	PR_interval-rs17744051	rs11081763	40254.5	0.188259376049915	GAREM1	1	FALSE	FALSE	VCM_program_7	96	0.253	BACH2,BHLHE40,MEF2A,NR3C1,RORA,TCF4	NA	NA	NA	rs17744051	3.704e-14	NA	NA	NA	693.616303618441	VCM_left_compact_3
chr18	32429381	32431078	2.737586	PR_interval	PRInterval	355	PR_interval-rs17744051	rs11081764	40254.5	0.188259376049915	GAREM1	1	FALSE	FALSE	VCM_program_7	96	0.253	BACH2,BHLHE40,MEF2A,NR3C1,RORA,TCF4	NA	NA	NA	rs17744051	3.704e-14	NA	NA	NA	693.616303618441	VCM_left_compact_3
chr18	32429381	32431078	2.737586	PR_interval	PRInterval	355	PR_interval-rs17744051	rs11081764	40254.5	0.188259376049915	GAREM1	1	FALSE	FALSE	VCM_program_7	96	0.253	BACH2,BHLHE40,MEF2A,NR3C1,RORA,TCF4	NA	NA	NA	rs17744051	3.704e-14	NA	NA	NA	693.616303618441	VCM_left_compact_3
chr18	32429381	32431078	2.737586	PR_interval	PRInterval	355	PR_interval-rs17744051	rs7228553	40254.5	0.188259376049915	GAREM1	1	FALSE	FALSE	VCM_program_7	96	0.253	BACH2,BHLHE40,MEF2A,NR3C1,RORA,TCF4	NA	NA	NA	rs17744051	3.704e-14	1.321e-13	NA	NA	693.616303618441	VCM_left_compact_3
chr18	32429381	32431078	2.737586	PR_interval	PRInterval	355	PR_interval-rs17744051	rs7228553	40254.5	0.188259376049915	GAREM1	1	FALSE	FALSE	VCM_program_7	96	0.253	BACH2,BHLHE40,MEF2A,NR3C1,RORA,TCF4	NA	NA	NA	rs17744051	3.704e-14	1.321e-13	NA	NA	693.616303618441	VCM_left_compact_3
chr18	32429452	32429952	3.461535	PR_interval	PRInterval	355	PR_interval-rs17744051	rs10468904	40782	0.186813690965429	GAREM1	1	FALSE	FALSE	TzConductionCells_program_12	116	0.353	EPAS1,PITX2,PKNOX2,TBX20,TBX5	NA	NA	NA	rs17744051	3.704e-14	1.154e-13	NA	NA	221.977685537066	Transitional_SAN
chr18	32438100	32438600	2.726049	PR_interval	PRInterval	355	PR_interval-rs17744051	rs13380968	32134	0.186805756973065	GAREM1	1	FALSE	FALSE	core_conduction_program_1	72	0.62	NFIA	NA	NA	NA	rs17744051	3.704e-14	NA	NA	NA	204.635546542333	PF_2
chr18	32438100	32438600	2.726049	PR_interval	PRInterval	355	PR_interval-rs17744051	rs2055060	32134	0.186805756973065	GAREM1	1	FALSE	FALSE	core_conduction_program_1	72	0.62	NFIA	NA	NA	NA	rs17744051	3.704e-14	4.974e-13	NA	NA	204.635546542333	PF_2
chr18	32429329	32429829	3.52738	PR_interval	PRInterval	355	PR_interval-rs17744051	rs10468904	40905	0.18638532309066	GAREM1	1	FALSE	FALSE	NA	NA	NA	NA	NA	NA	NA	rs17744051	3.704e-14	1.154e-13	NA	NA	499.071351459149	ACM_right_lowTNNI_2
chr18	32424405	32425176	4.002315	PR_interval	PRInterval	355	PR_interval-rs17744051	rs10438935	45693.5	0.183969915232729	GAREM1	1	FALSE	FALSE	FB_program_13	146	0.451	BACH2,GATA4,LEF1,MECOM,NFIA	NA	NA	NA	rs17744051	3.704e-14	NA	NA	NA	287.065882738263	VIC_1
chr18	32424654	32425154	3.033834	PR_interval	PRInterval	NA	PR_interval-rs17744051	rs10438935	45580	0.174359172822023	GAREM1	1	FALSE	FALSE	NC_program_11|NC_program_9	163|238	0.993|0.95	HMGA2,NR2F1,NR2F2,NR4A2,RXRG,SOX10|CREB5,DLX1,ETS1,HMGA2,HOXB3,MEF2C,PHOX2B,SOX10,SOX13	NA	NA	NA	rs17744051	3.704e-14	NA	NA	NA	313.10392515279	Neural_crest_cells
chr14	23153739	23154725	14.105746	PR_interval	PRInterval	NA	PR_interval-rs17794274	rs17794274	29428	0.741565058347371	SLC7A8	1	FALSE	FALSE	NA	NA	NA	NA	NA	NA	NA	rs17794274	1.186e-18	1.186e-18	NA	NA	9.6820063100705	Fibroblast_like_3
chr14	23153576	23154717	12.78178	PR_interval	PRInterval	355	PR_interval-rs17794274	rs17794274	29513.5	0.737715656052572	SLC7A8	1	FALSE	FALSE	NA	NA	NA	NA	NA	NA	NA	rs17794274	1.186e-18	1.186e-18	NA	NA	5.77267800160856	VIC_4
chr14	23153771	23154719	7.51935	PR_interval	PRInterval	355	PR_interval-rs17794274	rs17794274	29415	0.723506346948894	SLC7A8	1	FALSE	FALSE	NA	NA	NA	NA	NA	NA	NA	rs17794274	1.186e-18	1.186e-18	NA	NA	12.4880622775413	VCM_hybrid_3
chr14	23153756	23154748	18.777399	PR_interval	PRInterval	355	PR_interval-rs17794274	rs17794274	29408	0.709649492680142	SLC7A8	1	FALSE	FALSE	FB_program_18	264	0.138	FOXF1,FOXF2,FOXO3,TBX4,TBX5	NA	NA	NA	rs17794274	1.186e-18	1.186e-18	NA	NA	12.941360379254	Fibroblast_like_1
chr14	23153786	23154745	10.471818	PR_interval	PRInterval	355	PR_interval-rs17794274	rs17794274	29394.5	0.709610271820993	SLC7A8	1	FALSE	FALSE	NA	NA	NA	NA	NA	NA	NA	rs17794274	1.186e-18	1.186e-18	NA	NA	6.52134770034284	Fibroblast_like_2
chr14	23153592	23154737	11.848027	PR_interval	PRInterval	355	PR_interval-rs17794274	rs17794274	29495.5	0.693312591181455	SLC7A8	1	FALSE	FALSE	NA	NA	NA	NA	NA	NA	NA	rs17794274	1.186e-18	1.186e-18	NA	NA	7.62391685742554	VIC_1
chr14	23153592	23154968	21.082822	PR_interval	PRInterval	NA	PR_interval-rs17794274	rs17794274	29380	0.690381765954516	SLC7A8	1	FALSE	FALSE	NA	NA	NA	NA	NA	NA	NA	rs17794274	1.186e-18	1.186e-18	NA	NA	40.0886233154884	Epicardial_derived_mesenchymal
chr14	23153599	23154992	8.139756	PR_interval	PRInterval	NA	PR_interval-rs17794274	rs17794274	29364.5	0.689360294792004	SLC7A8	1	FALSE	FALSE	NA	NA	NA	NA	NA	NA	NA	rs17794274	1.186e-18	1.186e-18	NA	NA	5.14204553350807	VIC_3
chr14	23153559	23154759	12.201584	PR_interval	PRInterval	355	PR_interval-rs17794274	rs17794274	29501	0.684405861153136	SLC7A8	1	FALSE	FALSE	NA	NA	NA	NA	NA	NA	NA	rs17794274	1.186e-18	1.186e-18	NA	NA	13.0491481431904	VIC_5
chr14	23153563	23154760	11.215316	PR_interval	PRInterval	355	PR_interval-rs17794274	rs17794274	29498.5	0.682421686897595	SLC7A8	1	FALSE	FALSE	NA	NA	NA	NA	NA	NA	NA	rs17794274	1.186e-18	1.186e-18	NA	NA	4.24963935739139	VIC_2
chr14	23153572	23154723	9.736322	PR_interval	PRInterval	355	PR_interval-rs17794274	rs17794274	29512.5	0.665161006129623	SLC7A8	1	FALSE	FALSE	MuralCells_program_7	205	0.88	HAND2	NA	NA	NA	rs17794274	1.186e-18	1.186e-18	NA	NA	15.81032633055	SMC_1
chr14	23153733	23154233	5.053952	PR_interval	PRInterval	355	PR_interval-rs17794274	rs17794274	29677	0.636165650267606	SLC7A8	1	FALSE	FALSE	FB_program_7|FB_program_6	132|148	0.533|0.414	NA	NA	NA	NA	rs17794274	1.186e-18	1.186e-18	NA	NA	30.1127042633333	Cardiac_fibroblast_progenitors
chr14	23153551	23154718	7.533852	PR_interval	PRInterval	355	PR_interval-rs17794274	rs17794274	29525.5	0.58136939223599	SLC7A8	1	FALSE	FALSE	NA	NA	NA	NA	NA	NA	NA	rs17794274	1.186e-18	1.186e-18	NA	NA	18.751782395983	Transitional_AVN
chr14	23153778	23154729	5.602517	PR_interval	PRInterval	355	PR_interval-rs17794274	rs17794274	29406.5	0.562355619126458	SLC7A8	1	FALSE	FALSE	FB_program_6|FB_program_7	148|132	0.217|0.172	NA	NA	NA	NA	rs17794274	1.186e-18	1.186e-18	NA	NA	1.01338005950123	Mature_ventricular_fibroblasts
chr14	23153771	23155003	5.106721	PR_interval	PRInterval	355	PR_interval-rs17794274	rs17794274	29273	0.559367501405323	SLC7A8	1	FALSE	FALSE	NA	NA	NA	NA	NA	NA	NA	rs17794274	1.186e-18	1.186e-18	NA	NA	3.80193532765435	Atrial_fibroblasts
chr14	23153767	23154704	3.676282	PR_interval	PRInterval	355	PR_interval-rs17794274	rs17794274	29424.5	0.534197275754439	SLC7A8	1	FALSE	FALSE	NA	NA	NA	NA	NA	NA	NA	rs17794274	1.186e-18	1.186e-18	NA	NA	2.52185502612011	Pericytes_3
chr14	23153793	23154734	5.503381	PR_interval	PRInterval	355	PR_interval-rs17794274	rs17794274	29396.5	0.520664727941229	SLC7A8	1	FALSE	FALSE	NA	NA	NA	NA	NA	NA	NA	rs17794274	1.186e-18	1.186e-18	NA	NA	9.18379122431183	ACM_left_highTNNI_1
chr14	23153637	23154260	5.038161	PR_interval	PRInterval	NA	PR_interval-rs17794274	rs17794274	29711.5	0.497611822371643	SLC7A8	1	FALSE	FALSE	NA	NA	NA	NA	NA	NA	NA	rs17794274	1.186e-18	1.186e-18	NA	NA	6.31769113031041	Endocardial_cells_3
chr14	23153774	23154747	6.779177	PR_interval	PRInterval	355	PR_interval-rs17794274	rs17794274	29399.5	0.494243738223923	SLC7A8	1	FALSE	FALSE	NA	NA	NA	NA	NA	NA	NA	rs17794274	1.186e-18	1.186e-18	NA	NA	21.2861793778734	His_bundle
chr14	23153775	23154275	5.727369	PR_interval	PRInterval	355	PR_interval-rs17794274	rs17794274	29635	0.462046754912272	SLC7A8	1	FALSE	FALSE	Epicardial_program_4	215	0.837	GATA4	NA	NA	NA	rs17794274	1.186e-18	1.186e-18	NA	NA	50.4022046517282	Epicardial_mesothelial_ITLN1
chr14	23153769	23154727	4.539188	PR_interval	PRInterval	355	PR_interval-rs17794274	rs17794274	29412	0.460185335397966	SLC7A8	1	FALSE	FALSE	NA	NA	NA	NA	NA	NA	NA	rs17794274	1.186e-18	1.186e-18	NA	NA	1.62838730529471	Pericytes_1
chr14	23153592	23154968	21.082822	PR_interval	PRInterval	NA	PR_interval-rs17794274	rs17794274	83637	0.449810283416298	RNF212B	2	FALSE	FALSE	NA	NA	NA	NA	NA	NA	NA	rs17794274	1.186e-18	1.186e-18	NA	NA	4.11869417624881	Epicardial_derived_mesenchymal
chr14	23153565	23154278	6.632011	PR_interval	PRInterval	355	PR_interval-rs17794274	rs17794274	29738.5	0.44039900283151	SLC7A8	1	FALSE	FALSE	NA	NA	NA	NA	NA	NA	NA	rs17794274	1.186e-18	1.186e-18	NA	NA	40.6744879770806	Epicardial_mesothelial_PRG4
chr14	23153756	23154748	18.777399	PR_interval	PRInterval	355	PR_interval-rs17794274	rs17794274	83665	0.275315799691498	RNF212B	2	FALSE	FALSE	NA	NA	NA	NA	NA	NA	NA	rs17794274	1.186e-18	1.186e-18	NA	NA	3.64079192255228	Fibroblast_like_1
chr14	23153739	23154725	14.105746	PR_interval	PRInterval	NA	PR_interval-rs17794274	rs17794274	83685	0.236337082720217	RNF212B	2	FALSE	FALSE	NA	NA	NA	NA	NA	NA	NA	rs17794274	1.186e-18	1.186e-18	NA	NA	3.66027067819739	Fibroblast_like_3
chr14	23153606	23154744	14.698365	PR_interval	PRInterval	NA	PR_interval-rs17794274	rs17794274	83742	0.231437665321728	RNF212B	1	FALSE	FALSE	NA	NA	NA	NA	NA	NA	NA	rs17794274	1.186e-18	1.186e-18	NA	NA	6.45656782405295	Endocardial_cells_2
chr14	23153583	23154083	1.120866	PR_interval	PRInterval	355	PR_interval-rs17794274	rs17794274	29827	0.21364182602549	SLC7A8	1	FALSE	FALSE	NA	NA	NA	NA	NA	NA	NA	rs17794274	1.186e-18	1.186e-18	NA	NA	8.99919607181758	SAN
chr14	23153576	23154717	12.78178	PR_interval	PRInterval	355	PR_interval-rs17794274	rs17794274	83770.5	0.199262309831894	RNF212B	2	FALSE	FALSE	NA	NA	NA	NA	NA	NA	NA	rs17794274	1.186e-18	1.186e-18	NA	NA	5.48404410152813	VIC_4
chr14	23153595	23154763	12.042937	PR_interval	PRInterval	NA	PR_interval-rs17794274	rs17794274	83738	0.19694271325385	RNF212B	1	FALSE	FALSE	NA	NA	NA	NA	NA	NA	NA	rs17794274	1.186e-18	1.186e-18	NA	NA	5.54675105123933	Endocardial_cells_4
chr14	23153559	23154759	12.201584	PR_interval	PRInterval	355	PR_interval-rs17794274	rs17794274	83758	0.196313243990516	RNF212B	2	FALSE	FALSE	NA	NA	NA	NA	NA	NA	NA	rs17794274	1.186e-18	1.186e-18	NA	NA	7.15598446562055	VIC_5
chr14	23153572	23154723	9.736322	PR_interval	PRInterval	355	PR_interval-rs17794274	rs17794274	83769.5	0.195132620667403	RNF212B	2	FALSE	FALSE	NA	NA	NA	NA	NA	NA	NA	rs17794274	1.186e-18	1.186e-18	NA	NA	4.16916139538475	SMC_1
chr14	23153786	23154745	10.471818	PR_interval	PRInterval	355	PR_interval-rs17794274	rs17794274	83651.5	0.191493354790981	RNF212B	2	FALSE	FALSE	NA	NA	NA	NA	NA	NA	NA	rs17794274	1.186e-18	1.186e-18	NA	NA	5.01114086447397	Fibroblast_like_2
chr14	23153563	23154760	11.215316	PR_interval	PRInterval	355	PR_interval-rs17794274	rs17794274	83755.5	0.188352127961651	RNF212B	2	FALSE	FALSE	NA	NA	NA	NA	NA	NA	NA	rs17794274	1.186e-18	1.186e-18	NA	NA	4.73531242680755	VIC_2
chr14	23153565	23154278	6.632011	PR_interval	PRInterval	355	PR_interval-rs17794274	rs17794274	83995.5	0.184265071811884	RNF212B	2	FALSE	FALSE	NA	NA	NA	NA	NA	NA	NA	rs17794274	1.186e-18	1.186e-18	NA	NA	1.64010032165648	Epicardial_mesothelial_PRG4
chr14	23153592	23154737	11.848027	PR_interval	PRInterval	355	PR_interval-rs17794274	rs17794274	83752.5	0.177509360065885	RNF212B	2	FALSE	FALSE	NA	NA	NA	NA	NA	NA	NA	rs17794274	1.186e-18	1.186e-18	NA	NA	5.69252458687773	VIC_1
chr14	23379917	23380935	3.76918	PR_interval	PRInterval	355	PR_interval-rs178637	rs178634	3619	0.734198384353742	CMTM5	1	FALSE	FALSE	NA	NA	NA	NA	NA	NA	NA	rs178637	1.487e-08	NA	NA	NA	1.15453560032171	VIC_4
chr14	23379864	23380904	18.118007	PR_interval	PRInterval	355	PR_interval-rs178637	rs178634	27893	0.464426341204367	MYH6	1	FALSE	FALSE	ACM_program_11	208	0.165	PITX2	DilatedCardiomyopathy|HypertrophicCardiomyopathy	Atrial_septal_defect|Malformation_of_the_outflow_tract|Obstructive_lesions	DeNovoCodingVariants	rs178637	1.487e-08	NA	NA	NA	2242.37844567962	ACM_left_lowTNNI
chr14	23380470	23380970	1.289145	PR_interval	PRInterval	NA	PR_interval-rs178637	rs178634	3913	0.328310774840058	CMTM5	1	FALSE	FALSE	NA	NA	NA	NA	NA	NA	NA	rs178637	1.487e-08	NA	NA	NA	2.89426595265126	IF_valvular_endocardial_cells
chr14	23379864	23380904	18.118007	PR_interval	PRInterval	355	PR_interval-rs178637	rs178634	14751	0.278554667371369	EFS	2	FALSE	FALSE	NA	NA	NA	NA	NA	NA	NA	rs178637	1.487e-08	NA	NA	NA	3.37228470634527	ACM_left_lowTNNI
chr14	23379869	23380926	4.825395	PR_interval	PRInterval	355	PR_interval-rs178637	rs178634	27879.5	0.247823042781731	MYH6	1	FALSE	FALSE	VCM_program_12	206	0.307	NA	DilatedCardiomyopathy|HypertrophicCardiomyopathy	Atrial_septal_defect|Malformation_of_the_outflow_tract|Obstructive_lesions	DeNovoCodingVariants	rs178637	1.487e-08	NA	NA	NA	124.999832864234	VCM_hybrid_3
chr14	23380509	23381009	0.785614	PR_interval	PRInterval	NA	PR_interval-rs178637	rs178634	3952	0.228633785658831	CMTM5	1	FALSE	FALSE	NA	NA	NA	NA	NA	NA	NA	rs178637	1.487e-08	NA	NA	NA	1.4007550469919	Endocardial_cells_3
chr14	23379866	23380813	4.571515	PR_interval	PRInterval	355	PR_interval-rs178637	rs178634	27937.5	0.218906736212726	MYH6	1	FALSE	FALSE	NA	NA	NA	NA	DilatedCardiomyopathy|HypertrophicCardiomyopathy	Atrial_septal_defect|Malformation_of_the_outflow_tract|Obstructive_lesions	DeNovoCodingVariants	rs178637	1.487e-08	NA	NA	NA	183.583501640576	Transitional_PF_1
chr14	23384627	23385127	0.751269	PR_interval	PRInterval	NA	PR_interval-rs178637	rs178637	8070	0.209905841207207	CMTM5	1	FALSE	FALSE	NA	NA	NA	NA	NA	NA	NA	rs178637	1.487e-08	1.487e-08	NA	NA	1.4007550469919	Endocardial_cells_3
chr18	34837866	34838366	3.714348	PR_interval	PRInterval	355	PR_interval-rs1790534	rs17557695	82141	0.202708186433579	DTNA	1	FALSE	FALSE	NA	NA	NA	NA	NA	NA	DeNovoCodingVariants	rs1790534	3.053e-11	NA	NA	NA	24.5673171067401	OFT_1
chr18	34837866	34838366	3.714348	PR_interval	PRInterval	355	PR_interval-rs1790534	rs1954861	82141	0.202708186433579	DTNA	1	FALSE	FALSE	NA	NA	NA	NA	NA	NA	DeNovoCodingVariants	rs1790534	3.053e-11	7.173e-11	NA	NA	24.5673171067401	OFT_1
chr14	95515964	95517684	8.660095	PR_interval	PRInterval	355	PR_interval-rs179145	rs179145	18161	0.714352524544835	GLRX5	1	FALSE	FALSE	NA	NA	NA	NA	NA	NA	NA	rs179145	4.635e-10	4.635e-10	NA	NA	11.8486371698847	VCM_left_trabecular
chr14	95515961	95517684	10.30687	PR_interval	PRInterval	355	PR_interval-rs179145	rs179145	18162.5	0.699682386490643	GLRX5	1	FALSE	FALSE	NA	NA	NA	NA	NA	NA	NA	rs179145	4.635e-10	4.635e-10	NA	NA	4.11829069042709	VCM_left_compact_1
chr14	95516463	95517691	7.582311	PR_interval	PRInterval	355	PR_interval-rs179145	rs179145	17908	0.69142896198526	GLRX5	1	FALSE	FALSE	NA	NA	NA	NA	NA	NA	NA	rs179145	4.635e-10	4.635e-10	NA	NA	31.1365996274034	VCM_hybrid_2
chr14	95515953	95517689	16.359845	PR_interval	PRInterval	355	PR_interval-rs179145	rs179145	18164	0.688667700717993	GLRX5	1	FALSE	FALSE	NA	NA	NA	NA	NA	NA	NA	rs179145	4.635e-10	4.635e-10	NA	NA	4.85673069416159	VIC_2
chr14	95515930	95517795	11.213469	PR_interval	PRInterval	355	PR_interval-rs179145	rs179145	18122.5	0.688464878457369	GLRX5	1	FALSE	FALSE	NA	NA	NA	NA	NA	NA	NA	rs179145	4.635e-10	4.635e-10	NA	NA	3.64983361531574	Pericytes_1
chr14	95515962	95517647	10.178851	PR_interval	PRInterval	355	PR_interval-rs179145	rs179145	18180.5	0.66517097255753	GLRX5	1	FALSE	FALSE	NA	NA	NA	NA	NA	NA	NA	rs179145	4.635e-10	4.635e-10	NA	NA	21.7882301541232	VCM_right_trabecular
chr14	95516456	95517803	11.513508	PR_interval	PRInterval	NA	PR_interval-rs179145	rs179145	17855.5	0.650121702551317	GLRX5	1	FALSE	FALSE	NA	NA	NA	NA	NA	NA	NA	rs179145	4.635e-10	4.635e-10	NA	NA	5.2810197371164	VIC_3
chr14	95515964	95517756	16.907704	PR_interval	PRInterval	355	PR_interval-rs179145	rs179145	18125	0.633444130164769	GLRX5	1	FALSE	FALSE	NA	NA	NA	NA	NA	NA	NA	rs179145	4.635e-10	4.635e-10	NA	NA	6.50574238500313	VIC_1
chr14	95515993	95517666	14.710897	PR_interval	PRInterval	355	PR_interval-rs179145	rs179145	18155.5	0.629011346331495	GLRX5	1	FALSE	FALSE	NA	NA	NA	NA	NA	NA	NA	rs179145	4.635e-10	4.635e-10	NA	NA	4.50854834025749	SMC_2
chr14	95515626	95517673	9.522591	PR_interval	PRInterval	NA	PR_interval-rs179145	rs179145	18335.5	0.608870640778654	GLRX5	1	FALSE	FALSE	NA	NA	NA	NA	NA	NA	NA	rs179145	4.635e-10	4.635e-10	NA	NA	6.58710718125023	OF_valvular_endocardial_cells
chr14	95515954	95517779	6.94912	PR_interval	PRInterval	NA	PR_interval-rs179145	rs179145	18118.5	0.580391939785668	GLRX5	1	FALSE	FALSE	NA	NA	NA	NA	NA	NA	NA	rs179145	4.635e-10	4.635e-10	NA	NA	9.10785164316894	Pericytes_2
chr14	95516457	95517723	8.961946	PR_interval	PRInterval	355	PR_interval-rs179145	rs179145	17895	0.580310260054643	GLRX5	1	FALSE	FALSE	NA	NA	NA	NA	NA	NA	NA	rs179145	4.635e-10	4.635e-10	NA	NA	6.0386346011375	Mature_ventricular_fibroblasts
chr14	95516479	95517638	7.872352	PR_interval	PRInterval	355	PR_interval-rs179145	rs179145	17926.5	0.573933556293313	GLRX5	1	FALSE	FALSE	NA	NA	NA	NA	NA	NA	NA	rs179145	4.635e-10	4.635e-10	NA	NA	1.93882963974407	VCM_left_compact_3
chr14	95517265	95517765	5.848905	PR_interval	PRInterval	355	PR_interval-rs179145	rs179145	17470	0.461664172803566	GLRX5	1	FALSE	FALSE	NA	NA	NA	NA	NA	NA	NA	rs179145	4.635e-10	4.635e-10	NA	NA	6.63857970184984	VIC_4
chr14	95515965	95517684	7.861387	PR_interval	PRInterval	355	PR_interval-rs179145	rs179145	18160.5	0.449577142548936	GLRX5	1	FALSE	FALSE	NA	NA	NA	NA	NA	NA	NA	rs179145	4.635e-10	4.635e-10	NA	NA	15.6614397883184	VCM_hybrid_1
chr14	95516479	95517638	7.872352	PR_interval	PRInterval	355	PR_interval-rs179145	rs179145	197150.5	0.384459244905162	CLMN	2	FALSE	FALSE	NA	NA	NA	NA	NA	NA	NA	rs179145	4.635e-10	4.635e-10	NA	NA	2.68014685494033	VCM_left_compact_3
chr14	95515964	95517684	8.660095	PR_interval	PRInterval	355	PR_interval-rs179145	rs179145	196916	0.381241913883435	CLMN	2	FALSE	FALSE	NA	NA	NA	NA	NA	NA	NA	rs179145	4.635e-10	4.635e-10	NA	NA	1.02916893012361	VCM_left_trabecular
chr14	95515953	95517689	16.359845	PR_interval	PRInterval	355	PR_interval-rs179145	rs179145	196913	0.379288625523507	CLMN	2	FALSE	FALSE	NA	NA	NA	NA	NA	NA	NA	rs179145	4.635e-10	4.635e-10	NA	NA	21.7338698563731	VIC_2
chr14	95515993	95517666	14.710897	PR_interval	PRInterval	355	PR_interval-rs179145	rs179145	196921.5	0.378126802136982	CLMN	2	FALSE	FALSE	NA	NA	NA	NA	NA	NA	NA	rs179145	4.635e-10	4.635e-10	NA	NA	14.5864799243625	SMC_2
chr14	95516951	95517701	3.50107	PR_interval	PRInterval	NA	PR_interval-rs179145	rs179145	17659	0.348853245833679	GLRX5	1	FALSE	FALSE	NA	NA	NA	NA	NA	NA	NA	rs179145	4.635e-10	4.635e-10	NA	NA	9.56393306238672	Fibroblast_like_3
chr14	95516982	95517813	4.211692	PR_interval	PRInterval	NA	PR_interval-rs179145	rs179145	17587.5	0.306556164320666	GLRX5	1	FALSE	FALSE	NA	NA	NA	NA	NA	NA	NA	rs179145	4.635e-10	4.635e-10	NA	NA	13.728980587496	Epicardial_derived_mesenchymal
chr14	95515964	95517756	16.907704	PR_interval	PRInterval	355	PR_interval-rs179145	rs179145	196952	0.28605042742643	CLMN	2	FALSE	FALSE	NA	NA	NA	NA	NA	NA	NA	rs179145	4.635e-10	4.635e-10	NA	NA	39.1361065347844	VIC_1
chr14	95517187	95517804	2.347972	PR_interval	PRInterval	NA	PR_interval-rs179145	rs179145	17489.5	0.279784468256578	GLRX5	1	FALSE	FALSE	NA	NA	NA	NA	NA	NA	NA	rs179145	4.635e-10	4.635e-10	NA	NA	10.1460844203583	Capillary_endothelial_cells_1
chr14	95515930	95517795	11.213469	PR_interval	PRInterval	355	PR_interval-rs179145	rs179145	196954.5	0.277351015866379	CLMN	2	FALSE	FALSE	NA	NA	NA	NA	NA	NA	NA	rs179145	4.635e-10	4.635e-10	NA	NA	16.3961756257261	Pericytes_1
chr14	95516457	95517723	8.961946	PR_interval	PRInterval	355	PR_interval-rs179145	rs179145	197182	0.242335042799619	CLMN	2	FALSE	FALSE	NA	NA	NA	NA	NA	NA	NA	rs179145	4.635e-10	4.635e-10	NA	NA	12.0911511208983	Mature_ventricular_fibroblasts
chr14	95516456	95517803	11.513508	PR_interval	PRInterval	NA	PR_interval-rs179145	rs179145	197221.5	0.227449100671511	CLMN	2	FALSE	FALSE	NA	NA	NA	NA	NA	NA	NA	rs179145	4.635e-10	4.635e-10	NA	NA	23.3476662061988	VIC_3
chr14	95516971	95517723	3.813866	PR_interval	PRInterval	355	PR_interval-rs179145	rs179145	17638	0.224691367324598	GLRX5	1	FALSE	FALSE	NA	NA	NA	NA	NA	NA	NA	rs179145	4.635e-10	4.635e-10	NA	NA	5.06401058318635	Fibroblast_like_1
chr14	95517147	95517647	2.335295	PR_interval	PRInterval	355	PR_interval-rs179145	rs179145	17588	0.202374493960511	GLRX5	1	FALSE	FALSE	NA	NA	NA	NA	NA	NA	NA	rs179145	4.635e-10	4.635e-10	NA	NA	7.25636236681942	Atrial_septal_endocardial_cells
chr14	95515962	95517647	10.178851	PR_interval	PRInterval	355	PR_interval-rs179145	rs179145	358794.5	0.200695190709837	DICER1	2	FALSE	FALSE	NA	NA	NA	NA	NA	NA	NA	rs179145	4.635e-10	4.635e-10	NA	NA	74.148551018264	VCM_right_trabecular
chr14	95517295	95517795	2.232291	PR_interval	PRInterval	355	PR_interval-rs179145	rs179145	17440	0.19828544773527	GLRX5	1	FALSE	FALSE	NA	NA	NA	NA	NA	NA	NA	rs179145	4.635e-10	4.635e-10	NA	NA	4.31911441846737	Cardiac_fibroblast_progenitors
chr14	95516980	95517693	2.261684	PR_interval	PRInterval	NA	PR_interval-rs179145	rs179145	17648.5	0.184461212495414	GLRX5	1	FALSE	FALSE	NA	NA	NA	NA	NA	NA	NA	rs179145	4.635e-10	4.635e-10	NA	NA	8.03465174065461	Mature_arterial_endothelial_cells
chr14	95516994	95517742	2.95866	PR_interval	PRInterval	355	PR_interval-rs179145	rs179145	17617	0.180719667952342	GLRX5	1	FALSE	FALSE	NA	NA	NA	NA	NA	NA	NA	rs179145	4.635e-10	4.635e-10	NA	NA	4.35638422960394	Atrial_fibroblasts
chr13	46666738	46667502	6.530246	PR_interval	PRInterval	355	PR_interval-rs1886221	rs7986036	113960	0.73934231213861	LRCH1	1	FALSE	FALSE	VCM_program_11	198	0.181	ATF3,CREB5,MXI1,NPAS2	NA	NA	NA	rs1886221	8.176e-34	NA	NA	NA	238.304972485014	VCM_left_compact_3
chr13	46666738	46667502	6.530246	PR_interval	PRInterval	355	PR_interval-rs1886221	rs7987387	113960	0.73934231213861	LRCH1	1	FALSE	FALSE	VCM_program_11	198	0.181	ATF3,CREB5,MXI1,NPAS2	NA	NA	NA	rs1886221	8.176e-34	NA	NA	NA	238.304972485014	VCM_left_compact_3
chr13	46666738	46667502	6.530246	PR_interval	PRInterval	355	PR_interval-rs1886221	rs7986467	113960	0.73934231213861	LRCH1	1	FALSE	FALSE	VCM_program_11	198	0.181	ATF3,CREB5,MXI1,NPAS2	NA	NA	NA	rs1886221	8.176e-34	1.521e-33	NA	NA	238.304972485014	VCM_left_compact_3
chr13	46666738	46667502	6.530246	PR_interval	PRInterval	355	PR_interval-rs1886221	rs7986508	113960	0.73934231213861	LRCH1	1	FALSE	FALSE	VCM_program_11	198	0.181	ATF3,CREB5,MXI1,NPAS2	NA	NA	NA	rs1886221	8.176e-34	NA	NA	NA	238.304972485014	VCM_left_compact_3
chr13	46666738	46667502	6.530246	PR_interval	PRInterval	355	PR_interval-rs1886221	rs9567716	113960	0.73934231213861	LRCH1	1	FALSE	FALSE	VCM_program_11	198	0.181	ATF3,CREB5,MXI1,NPAS2	NA	NA	NA	rs1886221	8.176e-34	NA	NA	NA	238.304972485014	VCM_left_compact_3
chr13	46666689	46667500	7.821772	PR_interval	PRInterval	355	PR_interval-rs1886221	rs7986036	113934.5	0.659199424926081	LRCH1	1	FALSE	FALSE	NA	NA	NA	NA	NA	NA	NA	rs1886221	8.176e-34	NA	NA	NA	165.700426735944	AV_valve_CM
chr13	46666689	46667500	7.821772	PR_interval	PRInterval	355	PR_interval-rs1886221	rs7987387	113934.5	0.659199424926081	LRCH1	1	FALSE	FALSE	NA	NA	NA	NA	NA	NA	NA	rs1886221	8.176e-34	NA	NA	NA	165.700426735944	AV_valve_CM
chr13	46666689	46667500	7.821772	PR_interval	PRInterval	355	PR_interval-rs1886221	rs7986467	113934.5	0.659199424926081	LRCH1	1	FALSE	FALSE	NA	NA	NA	NA	NA	NA	NA	rs1886221	8.176e-34	1.521e-33	NA	NA	165.700426735944	AV_valve_CM
chr13	46666689	46667500	7.821772	PR_interval	PRInterval	355	PR_interval-rs1886221	rs7986508	113934.5	0.659199424926081	LRCH1	1	FALSE	FALSE	NA	NA	NA	NA	NA	NA	NA	rs1886221	8.176e-34	NA	NA	NA	165.700426735944	AV_valve_CM
chr13	46666689	46667500	7.821772	PR_interval	PRInterval	355	PR_interval-rs1886221	rs9567716	113934.5	0.659199424926081	LRCH1	1	FALSE	FALSE	NA	NA	NA	NA	NA	NA	NA	rs1886221	8.176e-34	NA	NA	NA	165.700426735944	AV_valve_CM
chr13	46666703	46667475	5.118867	PR_interval	PRInterval	355	PR_interval-rs1886221	rs7986036	113929	0.6477352098255	LRCH1	1	FALSE	FALSE	NA	NA	NA	NA	NA	NA	NA	rs1886221	8.176e-34	NA	NA	NA	119.396958689661	VCM_hybrid_3
chr13	46666703	46667475	5.118867	PR_interval	PRInterval	355	PR_interval-rs1886221	rs7987387	113929	0.6477352098255	LRCH1	1	FALSE	FALSE	NA	NA	NA	NA	NA	NA	NA	rs1886221	8.176e-34	NA	NA	NA	119.396958689661	VCM_hybrid_3
chr13	46666703	46667475	5.118867	PR_interval	PRInterval	355	PR_interval-rs1886221	rs7986467	113929	0.6477352098255	LRCH1	1	FALSE	FALSE	NA	NA	NA	NA	NA	NA	NA	rs1886221	8.176e-34	1.521e-33	NA	NA	119.396958689661	VCM_hybrid_3
chr13	46666703	46667475	5.118867	PR_interval	PRInterval	355	PR_interval-rs1886221	rs7986508	113929	0.6477352098255	LRCH1	1	FALSE	FALSE	NA	NA	NA	NA	NA	NA	NA	rs1886221	8.176e-34	NA	NA	NA	119.396958689661	VCM_hybrid_3
chr13	46666703	46667475	5.118867	PR_interval	PRInterval	355	PR_interval-rs1886221	rs9567716	113929	0.6477352098255	LRCH1	1	FALSE	FALSE	NA	NA	NA	NA	NA	NA	NA	rs1886221	8.176e-34	NA	NA	NA	119.396958689661	VCM_hybrid_3
chr13	46666747	46667493	4.413765	PR_interval	PRInterval	355	PR_interval-rs1886221	rs7987387	113960	0.643956193244043	LRCH1	1	FALSE	FALSE	NA	NA	NA	NA	NA	NA	NA	rs1886221	8.176e-34	NA	NA	NA	99.6892501008267	VCM_hybrid_2
chr13	46666747	46667493	4.413765	PR_interval	PRInterval	355	PR_interval-rs1886221	rs7986467	113960	0.643956193244043	LRCH1	1	FALSE	FALSE	NA	NA	NA	NA	NA	NA	NA	rs1886221	8.176e-34	1.521e-33	NA	NA	99.6892501008267	VCM_hybrid_2
chr13	46666747	46667493	4.413765	PR_interval	PRInterval	355	PR_interval-rs1886221	rs7986508	113960	0.643956193244043	LRCH1	1	FALSE	FALSE	NA	NA	NA	NA	NA	NA	NA	rs1886221	8.176e-34	NA	NA	NA	99.6892501008267	VCM_hybrid_2
chr13	46666747	46667493	4.413765	PR_interval	PRInterval	355	PR_interval-rs1886221	rs9567716	113960	0.643956193244043	LRCH1	1	FALSE	FALSE	NA	NA	NA	NA	NA	NA	NA	rs1886221	8.176e-34	NA	NA	NA	99.6892501008267	VCM_hybrid_2
chr13	46666739	46667480	5.5687	PR_interval	PRInterval	355	PR_interval-rs1886221	rs7986036	113949.5	0.619373203891863	LRCH1	1	FALSE	FALSE	NA	NA	NA	NA	NA	NA	NA	rs1886221	8.176e-34	NA	NA	NA	120.751482796644	VCM_right_trabecular
chr13	46666739	46667480	5.5687	PR_interval	PRInterval	355	PR_interval-rs1886221	rs7987387	113949.5	0.619373203891863	LRCH1	1	FALSE	FALSE	NA	NA	NA	NA	NA	NA	NA	rs1886221	8.176e-34	NA	NA	NA	120.751482796644	VCM_right_trabecular
chr13	46666739	46667480	5.5687	PR_interval	PRInterval	355	PR_interval-rs1886221	rs7986467	113949.5	0.619373203891863	LRCH1	1	FALSE	FALSE	NA	NA	NA	NA	NA	NA	NA	rs1886221	8.176e-34	1.521e-33	NA	NA	120.751482796644	VCM_right_trabecular
chr13	46666739	46667480	5.5687	PR_interval	PRInterval	355	PR_interval-rs1886221	rs7986508	113949.5	0.619373203891863	LRCH1	1	FALSE	FALSE	NA	NA	NA	NA	NA	NA	NA	rs1886221	8.176e-34	NA	NA	NA	120.751482796644	VCM_right_trabecular
chr13	46666739	46667480	5.5687	PR_interval	PRInterval	355	PR_interval-rs1886221	rs9567716	113949.5	0.619373203891863	LRCH1	1	FALSE	FALSE	NA	NA	NA	NA	NA	NA	NA	rs1886221	8.176e-34	NA	NA	NA	120.751482796644	VCM_right_trabecular
chr13	46666992	46667492	3.486731	PR_interval	PRInterval	355	PR_interval-rs1886221	rs7986467	114082	0.563327841883232	LRCH1	1	FALSE	FALSE	VCM_program_3	193	0.156	BHLHE40,MEF2A,MXI1,NPAS2	NA	NA	NA	rs1886221	8.176e-34	1.521e-33	NA	NA	139.139510032258	VCM_left_compact_2
chr13	46666992	46667492	3.486731	PR_interval	PRInterval	355	PR_interval-rs1886221	rs7986508	114082	0.563327841883232	LRCH1	1	FALSE	FALSE	VCM_program_3	193	0.156	BHLHE40,MEF2A,MXI1,NPAS2	NA	NA	NA	rs1886221	8.176e-34	NA	NA	NA	139.139510032258	VCM_left_compact_2
chr13	46666992	46667492	3.486731	PR_interval	PRInterval	355	PR_interval-rs1886221	rs9567716	114082	0.563327841883232	LRCH1	1	FALSE	FALSE	VCM_program_3	193	0.156	BHLHE40,MEF2A,MXI1,NPAS2	NA	NA	NA	rs1886221	8.176e-34	NA	NA	NA	139.139510032258	VCM_left_compact_2
chr13	46666732	46667403	2.750577	PR_interval	PRInterval	NA	PR_interval-rs1886221	rs7986036	113907.5	0.508024749934901	LRCH1	1	FALSE	FALSE	NA	NA	NA	NA	NA	NA	NA	rs1886221	8.176e-34	NA	NA	NA	164.917500340494	IF_valvular_endocardial_cells
chr13	46666732	46667403	2.750577	PR_interval	PRInterval	NA	PR_interval-rs1886221	rs7987387	113907.5	0.508024749934901	LRCH1	1	FALSE	FALSE	NA	NA	NA	NA	NA	NA	NA	rs1886221	8.176e-34	NA	NA	NA	164.917500340494	IF_valvular_endocardial_cells
chr13	46666732	46667403	2.750577	PR_interval	PRInterval	NA	PR_interval-rs1886221	rs7986467	113907.5	0.508024749934901	LRCH1	1	FALSE	FALSE	NA	NA	NA	NA	NA	NA	NA	rs1886221	8.176e-34	1.521e-33	NA	NA	164.917500340494	IF_valvular_endocardial_cells
chr13	46666732	46667403	2.750577	PR_interval	PRInterval	NA	PR_interval-rs1886221	rs7986508	113907.5	0.508024749934901	LRCH1	1	FALSE	FALSE	NA	NA	NA	NA	NA	NA	NA	rs1886221	8.176e-34	NA	NA	NA	164.917500340494	IF_valvular_endocardial_cells
chr13	46666732	46667403	2.750577	PR_interval	PRInterval	NA	PR_interval-rs1886221	rs9567716	113907.5	0.508024749934901	LRCH1	1	FALSE	FALSE	NA	NA	NA	NA	NA	NA	NA	rs1886221	8.176e-34	NA	NA	NA	164.917500340494	IF_valvular_endocardial_cells
chr13	46666985	46667485	4.12112	PR_interval	PRInterval	355	PR_interval-rs1886221	rs7986467	114075	0.500200866518992	LRCH1	1	FALSE	FALSE	NA	NA	NA	NA	NA	NA	NA	rs1886221	8.176e-34	1.521e-33	NA	NA	104.170367991358	VCM_left_trabecular
chr13	46666985	46667485	4.12112	PR_interval	PRInterval	355	PR_interval-rs1886221	rs7986508	114075	0.500200866518992	LRCH1	1	FALSE	FALSE	NA	NA	NA	NA	NA	NA	NA	rs1886221	8.176e-34	NA	NA	NA	104.170367991358	VCM_left_trabecular
chr13	46666985	46667485	4.12112	PR_interval	PRInterval	355	PR_interval-rs1886221	rs9567716	114075	0.500200866518992	LRCH1	1	FALSE	FALSE	NA	NA	NA	NA	NA	NA	NA	rs1886221	8.176e-34	NA	NA	NA	104.170367991358	VCM_left_trabecular
chr13	46666719	46667494	3.534271	PR_interval	PRInterval	355	PR_interval-rs1886221	rs7986036	113946.5	0.49061027419906	LRCH1	1	FALSE	FALSE	VCM_program_3	193	0.119	BHLHE40,MEF2A,MXI1,NPAS2	NA	NA	NA	rs1886221	8.176e-34	NA	NA	NA	143.642591485128	VCM_left_compact_1
chr13	46666719	46667494	3.534271	PR_interval	PRInterval	355	PR_interval-rs1886221	rs7987387	113946.5	0.49061027419906	LRCH1	1	FALSE	FALSE	VCM_program_3	193	0.119	BHLHE40,MEF2A,MXI1,NPAS2	NA	NA	NA	rs1886221	8.176e-34	NA	NA	NA	143.642591485128	VCM_left_compact_1
chr13	46666719	46667494	3.534271	PR_interval	PRInterval	355	PR_interval-rs1886221	rs7986467	113946.5	0.49061027419906	LRCH1	1	FALSE	FALSE	VCM_program_3	193	0.119	BHLHE40,MEF2A,MXI1,NPAS2	NA	NA	NA	rs1886221	8.176e-34	1.521e-33	NA	NA	143.642591485128	VCM_left_compact_1
chr13	46666719	46667494	3.534271	PR_interval	PRInterval	355	PR_interval-rs1886221	rs7986508	113946.5	0.49061027419906	LRCH1	1	FALSE	FALSE	VCM_program_3	193	0.119	BHLHE40,MEF2A,MXI1,NPAS2	NA	NA	NA	rs1886221	8.176e-34	NA	NA	NA	143.642591485128	VCM_left_compact_1
chr13	46666719	46667494	3.534271	PR_interval	PRInterval	355	PR_interval-rs1886221	rs9567716	113946.5	0.49061027419906	LRCH1	1	FALSE	FALSE	VCM_program_3	193	0.119	BHLHE40,MEF2A,MXI1,NPAS2	NA	NA	NA	rs1886221	8.176e-34	NA	NA	NA	143.642591485128	VCM_left_compact_1
chr13	46668345	46668845	4.314855	PR_interval	PRInterval	NA	PR_interval-rs1886221	rs4941564	115435	0.478371505516745	LRCH1	1	FALSE	FALSE	Lymphatic_EC_program_3|Lymphatic_EC_program_2	142|249	0.907|0.803	NA|MEF2A,SNAI2	NA	NA	NA	rs1886221	8.176e-34	NA	NA	NA	556.481957418294	Lymphatic_endothelial_cells
chr13	46668345	46668845	4.314855	PR_interval	PRInterval	NA	PR_interval-rs1886221	rs4941565	115435	0.478371505516745	LRCH1	1	FALSE	FALSE	Lymphatic_EC_program_3|Lymphatic_EC_program_2	142|249	0.907|0.803	NA|MEF2A,SNAI2	NA	NA	NA	rs1886221	8.176e-34	NA	NA	NA	556.481957418294	Lymphatic_endothelial_cells
chr13	46668345	46668845	4.314855	PR_interval	PRInterval	NA	PR_interval-rs1886221	rs3742271	115435	0.478371505516745	LRCH1	1	FALSE	FALSE	Lymphatic_EC_program_3|Lymphatic_EC_program_2	142|249	0.907|0.803	NA|MEF2A,SNAI2	NA	NA	NA	rs1886221	8.176e-34	NA	NA	NA	556.481957418294	Lymphatic_endothelial_cells
chr13	46666704	46667455	3.034867	PR_interval	PRInterval	355	PR_interval-rs1886221	rs7986036	113919.5	0.477502638950936	LRCH1	1	FALSE	FALSE	NA	NA	NA	NA	NA	NA	NA	rs1886221	8.176e-34	NA	NA	NA	93.0783305667046	Transitional_His_bundle
chr13	46666704	46667455	3.034867	PR_interval	PRInterval	355	PR_interval-rs1886221	rs7987387	113919.5	0.477502638950936	LRCH1	1	FALSE	FALSE	NA	NA	NA	NA	NA	NA	NA	rs1886221	8.176e-34	NA	NA	NA	93.0783305667046	Transitional_His_bundle
chr13	46666704	46667455	3.034867	PR_interval	PRInterval	355	PR_interval-rs1886221	rs7986467	113919.5	0.477502638950936	LRCH1	1	FALSE	FALSE	NA	NA	NA	NA	NA	NA	NA	rs1886221	8.176e-34	1.521e-33	NA	NA	93.0783305667046	Transitional_His_bundle
chr13	46666704	46667455	3.034867	PR_interval	PRInterval	355	PR_interval-rs1886221	rs7986508	113919.5	0.477502638950936	LRCH1	1	FALSE	FALSE	NA	NA	NA	NA	NA	NA	NA	rs1886221	8.176e-34	NA	NA	NA	93.0783305667046	Transitional_His_bundle
chr13	46666704	46667455	3.034867	PR_interval	PRInterval	355	PR_interval-rs1886221	rs9567716	113919.5	0.477502638950936	LRCH1	1	FALSE	FALSE	NA	NA	NA	NA	NA	NA	NA	rs1886221	8.176e-34	NA	NA	NA	93.0783305667046	Transitional_His_bundle
chr13	46666712	46667487	4.073237	PR_interval	PRInterval	355	PR_interval-rs1886221	rs7986036	113939.5	0.463309073155315	LRCH1	1	FALSE	FALSE	VCM_program_11|VCM_program_3	198|193	0.366|0.248	ATF3,CREB5,MXI1,NPAS2|BHLHE40,MEF2A,MXI1,NPAS2	NA	NA	NA	rs1886221	8.176e-34	NA	NA	NA	185.278561041476	VCM_right_compact
chr13	46666712	46667487	4.073237	PR_interval	PRInterval	355	PR_interval-rs1886221	rs7987387	113939.5	0.463309073155315	LRCH1	1	FALSE	FALSE	VCM_program_11|VCM_program_3	198|193	0.366|0.248	ATF3,CREB5,MXI1,NPAS2|BHLHE40,MEF2A,MXI1,NPAS2	NA	NA	NA	rs1886221	8.176e-34	NA	NA	NA	185.278561041476	VCM_right_compact
chr13	46666712	46667487	4.073237	PR_interval	PRInterval	355	PR_interval-rs1886221	rs7986467	113939.5	0.463309073155315	LRCH1	1	FALSE	FALSE	VCM_program_11|VCM_program_3	198|193	0.366|0.248	ATF3,CREB5,MXI1,NPAS2|BHLHE40,MEF2A,MXI1,NPAS2	NA	NA	NA	rs1886221	8.176e-34	1.521e-33	NA	NA	185.278561041476	VCM_right_compact
chr13	46666712	46667487	4.073237	PR_interval	PRInterval	355	PR_interval-rs1886221	rs7986508	113939.5	0.463309073155315	LRCH1	1	FALSE	FALSE	VCM_program_11|VCM_program_3	198|193	0.366|0.248	ATF3,CREB5,MXI1,NPAS2|BHLHE40,MEF2A,MXI1,NPAS2	NA	NA	NA	rs1886221	8.176e-34	NA	NA	NA	185.278561041476	VCM_right_compact
chr13	46666712	46667487	4.073237	PR_interval	PRInterval	355	PR_interval-rs1886221	rs9567716	113939.5	0.463309073155315	LRCH1	1	FALSE	FALSE	VCM_program_11|VCM_program_3	198|193	0.366|0.248	ATF3,CREB5,MXI1,NPAS2|BHLHE40,MEF2A,MXI1,NPAS2	NA	NA	NA	rs1886221	8.176e-34	NA	NA	NA	185.278561041476	VCM_right_compact
chr13	46666730	46667497	4.356086	PR_interval	PRInterval	355	PR_interval-rs1886221	rs7986036	113953.5	0.420608680949992	LRCH1	1	FALSE	FALSE	VCM_program_11|VCM_program_3	198|193	0.158|0.121	ATF3,CREB5,MXI1,NPAS2|BHLHE40,MEF2A,MXI1,NPAS2	NA	NA	NA	rs1886221	8.176e-34	NA	NA	NA	109.893525011188	VCM_hybrid_1
chr13	46666730	46667497	4.356086	PR_interval	PRInterval	355	PR_interval-rs1886221	rs7987387	113953.5	0.420608680949992	LRCH1	1	FALSE	FALSE	VCM_program_11|VCM_program_3	198|193	0.158|0.121	ATF3,CREB5,MXI1,NPAS2|BHLHE40,MEF2A,MXI1,NPAS2	NA	NA	NA	rs1886221	8.176e-34	NA	NA	NA	109.893525011188	VCM_hybrid_1
chr13	46666730	46667497	4.356086	PR_interval	PRInterval	355	PR_interval-rs1886221	rs7986467	113953.5	0.420608680949992	LRCH1	1	FALSE	FALSE	VCM_program_11|VCM_program_3	198|193	0.158|0.121	ATF3,CREB5,MXI1,NPAS2|BHLHE40,MEF2A,MXI1,NPAS2	NA	NA	NA	rs1886221	8.176e-34	1.521e-33	NA	NA	109.893525011188	VCM_hybrid_1
chr13	46666730	46667497	4.356086	PR_interval	PRInterval	355	PR_interval-rs1886221	rs7986508	113953.5	0.420608680949992	LRCH1	1	FALSE	FALSE	VCM_program_11|VCM_program_3	198|193	0.158|0.121	ATF3,CREB5,MXI1,NPAS2|BHLHE40,MEF2A,MXI1,NPAS2	NA	NA	NA	rs1886221	8.176e-34	NA	NA	NA	109.893525011188	VCM_hybrid_1
chr13	46666730	46667497	4.356086	PR_interval	PRInterval	355	PR_interval-rs1886221	rs9567716	113953.5	0.420608680949992	LRCH1	1	FALSE	FALSE	VCM_program_11|VCM_program_3	198|193	0.158|0.121	ATF3,CREB5,MXI1,NPAS2|BHLHE40,MEF2A,MXI1,NPAS2	NA	NA	NA	rs1886221	8.176e-34	NA	NA	NA	109.893525011188	VCM_hybrid_1
chr13	46668364	46669582	4.931949	PR_interval	PRInterval	NA	PR_interval-rs1886221	rs4941564	115813	0.396844132474056	LRCH1	1	FALSE	FALSE	Endocardial_endothelial_program_32	250	0.421	HOXB3,HOXD3,MEOX2	NA	NA	NA	rs1886221	8.176e-34	NA	NA	NA	507.85788327617	Venous_endothelial_cells
chr13	46668364	46669582	4.931949	PR_interval	PRInterval	NA	PR_interval-rs1886221	rs4941565	115813	0.396844132474056	LRCH1	1	FALSE	FALSE	Endocardial_endothelial_program_32	250	0.421	HOXB3,HOXD3,MEOX2	NA	NA	NA	rs1886221	8.176e-34	NA	NA	NA	507.85788327617	Venous_endothelial_cells
chr13	46668364	46669582	4.931949	PR_interval	PRInterval	NA	PR_interval-rs1886221	rs3742271	115813	0.396844132474056	LRCH1	1	FALSE	FALSE	Endocardial_endothelial_program_32	250	0.421	HOXB3,HOXD3,MEOX2	NA	NA	NA	rs1886221	8.176e-34	NA	NA	NA	507.85788327617	Venous_endothelial_cells
chr13	46668364	46669582	4.931949	PR_interval	PRInterval	NA	PR_interval-rs1886221	rs3742271	115813	0.396844132474056	LRCH1	1	FALSE	FALSE	Endocardial_endothelial_program_32	250	0.421	HOXB3,HOXD3,MEOX2	NA	NA	NA	rs1886221	8.176e-34	NA	NA	NA	507.85788327617	Venous_endothelial_cells
chr13	46668364	46669582	4.931949	PR_interval	PRInterval	NA	PR_interval-rs1886221	rs1886221	115813	0.396844132474056	LRCH1	1	FALSE	FALSE	Endocardial_endothelial_program_32	250	0.421	HOXB3,HOXD3,MEOX2	NA	NA	NA	rs1886221	8.176e-34	8.176e-34	NA	NA	507.85788327617	Venous_endothelial_cells
chr13	46668364	46669582	4.931949	PR_interval	PRInterval	NA	PR_interval-rs1886221	rs1886222	115813	0.396844132474056	LRCH1	1	FALSE	FALSE	Endocardial_endothelial_program_32	250	0.421	HOXB3,HOXD3,MEOX2	NA	NA	NA	rs1886221	8.176e-34	NA	NA	NA	507.85788327617	Venous_endothelial_cells
chr13	46668364	46669582	4.931949	PR_interval	PRInterval	NA	PR_interval-rs1886221	rs1886222	115813	0.396844132474056	LRCH1	1	FALSE	FALSE	Endocardial_endothelial_program_32	250	0.421	HOXB3,HOXD3,MEOX2	NA	NA	NA	rs1886221	8.176e-34	NA	NA	NA	507.85788327617	Venous_endothelial_cells
chr13	46666674	46667486	2.79241	PR_interval	PRInterval	355	PR_interval-rs1886221	rs7986036	113920	0.352124995601124	LRCH1	1	FALSE	FALSE	NA	NA	NA	NA	NA	NA	NA	rs1886221	8.176e-34	NA	NA	NA	87.4253795876943	His_bundle
chr13	46666674	46667486	2.79241	PR_interval	PRInterval	355	PR_interval-rs1886221	rs7987387	113920	0.352124995601124	LRCH1	1	FALSE	FALSE	NA	NA	NA	NA	NA	NA	NA	rs1886221	8.176e-34	NA	NA	NA	87.4253795876943	His_bundle
chr13	46666674	46667486	2.79241	PR_interval	PRInterval	355	PR_interval-rs1886221	rs7986467	113920	0.352124995601124	LRCH1	1	FALSE	FALSE	NA	NA	NA	NA	NA	NA	NA	rs1886221	8.176e-34	1.521e-33	NA	NA	87.4253795876943	His_bundle
chr13	46666674	46667486	2.79241	PR_interval	PRInterval	355	PR_interval-rs1886221	rs7986508	113920	0.352124995601124	LRCH1	1	FALSE	FALSE	NA	NA	NA	NA	NA	NA	NA	rs1886221	8.176e-34	NA	NA	NA	87.4253795876943	His_bundle
chr13	46666674	46667486	2.79241	PR_interval	PRInterval	355	PR_interval-rs1886221	rs9567716	113920	0.352124995601124	LRCH1	1	FALSE	FALSE	NA	NA	NA	NA	NA	NA	NA	rs1886221	8.176e-34	NA	NA	NA	87.4253795876943	His_bundle
chr13	46668381	46669579	4.296242	PR_interval	PRInterval	NA	PR_interval-rs1886221	rs4941564	115820	0.337791799003854	LRCH1	1	FALSE	FALSE	Endocardial_endothelial_program_5|Endocardial_endothelial_program_13|Endocardial_endothelial_program_12|Endocardial_endothelial_program_20	130|93|232|202	0.456|0.412|0.206|0.159	ETS1,ETS2,MEF2A,MEF2C,MEOX2,NR3C1,NR5A2,SOX11,TCF12,ZFHX3|ETS1,ETV5,MEF2C,NR5A2,SOX5|BACH2,ERG,ETS1,ETS2,MEF2C,MEOX1,NR3C1,NR5A2,SOX7,TCF15|ERG,NR5A2,SOX11,SOX5,SOX7,TCF4	NA	NA	NA	rs1886221	8.176e-34	NA	NA	NA	569.004641564043	Capillary_endothelial_cells_2
chr13	46668381	46669579	4.296242	PR_interval	PRInterval	NA	PR_interval-rs1886221	rs4941565	115820	0.337791799003854	LRCH1	1	FALSE	FALSE	Endocardial_endothelial_program_5|Endocardial_endothelial_program_13|Endocardial_endothelial_program_12|Endocardial_endothelial_program_20	130|93|232|202	0.456|0.412|0.206|0.159	ETS1,ETS2,MEF2A,MEF2C,MEOX2,NR3C1,NR5A2,SOX11,TCF12,ZFHX3|ETS1,ETV5,MEF2C,NR5A2,SOX5|BACH2,ERG,ETS1,ETS2,MEF2C,MEOX1,NR3C1,NR5A2,SOX7,TCF15|ERG,NR5A2,SOX11,SOX5,SOX7,TCF4	NA	NA	NA	rs1886221	8.176e-34	NA	NA	NA	569.004641564043	Capillary_endothelial_cells_2
chr13	46668381	46669579	4.296242	PR_interval	PRInterval	NA	PR_interval-rs1886221	rs3742271	115820	0.337791799003854	LRCH1	1	FALSE	FALSE	Endocardial_endothelial_program_5|Endocardial_endothelial_program_13|Endocardial_endothelial_program_12|Endocardial_endothelial_program_20	130|93|232|202	0.456|0.412|0.206|0.159	ETS1,ETS2,MEF2A,MEF2C,MEOX2,NR3C1,NR5A2,SOX11,TCF12,ZFHX3|ETS1,ETV5,MEF2C,NR5A2,SOX5|BACH2,ERG,ETS1,ETS2,MEF2C,MEOX1,NR3C1,NR5A2,SOX7,TCF15|ERG,NR5A2,SOX11,SOX5,SOX7,TCF4	NA	NA	NA	rs1886221	8.176e-34	NA	NA	NA	569.004641564043	Capillary_endothelial_cells_2
chr13	46668381	46669579	4.296242	PR_interval	PRInterval	NA	PR_interval-rs1886221	rs3742271	115820	0.337791799003854	LRCH1	1	FALSE	FALSE	Endocardial_endothelial_program_5|Endocardial_endothelial_program_13|Endocardial_endothelial_program_12|Endocardial_endothelial_program_20	130|93|232|202	0.456|0.412|0.206|0.159	ETS1,ETS2,MEF2A,MEF2C,MEOX2,NR3C1,NR5A2,SOX11,TCF12,ZFHX3|ETS1,ETV5,MEF2C,NR5A2,SOX5|BACH2,ERG,ETS1,ETS2,MEF2C,MEOX1,NR3C1,NR5A2,SOX7,TCF15|ERG,NR5A2,SOX11,SOX5,SOX7,TCF4	NA	NA	NA	rs1886221	8.176e-34	NA	NA	NA	569.004641564043	Capillary_endothelial_cells_2
chr13	46668381	46669579	4.296242	PR_interval	PRInterval	NA	PR_interval-rs1886221	rs1886221	115820	0.337791799003854	LRCH1	1	FALSE	FALSE	Endocardial_endothelial_program_5|Endocardial_endothelial_program_13|Endocardial_endothelial_program_12|Endocardial_endothelial_program_20	130|93|232|202	0.456|0.412|0.206|0.159	ETS1,ETS2,MEF2A,MEF2C,MEOX2,NR3C1,NR5A2,SOX11,TCF12,ZFHX3|ETS1,ETV5,MEF2C,NR5A2,SOX5|BACH2,ERG,ETS1,ETS2,MEF2C,MEOX1,NR3C1,NR5A2,SOX7,TCF15|ERG,NR5A2,SOX11,SOX5,SOX7,TCF4	NA	NA	NA	rs1886221	8.176e-34	8.176e-34	NA	NA	569.004641564043	Capillary_endothelial_cells_2
chr13	46668381	46669579	4.296242	PR_interval	PRInterval	NA	PR_interval-rs1886221	rs1886222	115820	0.337791799003854	LRCH1	1	FALSE	FALSE	Endocardial_endothelial_program_5|Endocardial_endothelial_program_13|Endocardial_endothelial_program_12|Endocardial_endothelial_program_20	130|93|232|202	0.456|0.412|0.206|0.159	ETS1,ETS2,MEF2A,MEF2C,MEOX2,NR3C1,NR5A2,SOX11,TCF12,ZFHX3|ETS1,ETV5,MEF2C,NR5A2,SOX5|BACH2,ERG,ETS1,ETS2,MEF2C,MEOX1,NR3C1,NR5A2,SOX7,TCF15|ERG,NR5A2,SOX11,SOX5,SOX7,TCF4	NA	NA	NA	rs1886221	8.176e-34	NA	NA	NA	569.004641564043	Capillary_endothelial_cells_2
chr13	46668381	46669579	4.296242	PR_interval	PRInterval	NA	PR_interval-rs1886221	rs1886222	115820	0.337791799003854	LRCH1	1	FALSE	FALSE	Endocardial_endothelial_program_5|Endocardial_endothelial_program_13|Endocardial_endothelial_program_12|Endocardial_endothelial_program_20	130|93|232|202	0.456|0.412|0.206|0.159	ETS1,ETS2,MEF2A,MEF2C,MEOX2,NR3C1,NR5A2,SOX11,TCF12,ZFHX3|ETS1,ETV5,MEF2C,NR5A2,SOX5|BACH2,ERG,ETS1,ETS2,MEF2C,MEOX1,NR3C1,NR5A2,SOX7,TCF15|ERG,NR5A2,SOX11,SOX5,SOX7,TCF4	NA	NA	NA	rs1886221	8.176e-34	NA	NA	NA	569.004641564043	Capillary_endothelial_cells_2
chr13	46663155	46664055	3.665482	PR_interval	PRInterval	NA	PR_interval-rs1886221	rs9534458	110445	0.337027528087413	LRCH1	1	FALSE	FALSE	Lymphatic_EC_program_3|Lymphatic_EC_program_2	142|249	0.907|0.803	NA|MEF2A,SNAI2	NA	NA	NA	rs1886221	8.176e-34	1.739e-33	NA	NA	556.481957418294	Lymphatic_endothelial_cells
chr13	46666725	46667466	2.413725	PR_interval	PRInterval	355	PR_interval-rs1886221	rs7986036	113935.5	0.336374783610254	LRCH1	1	FALSE	FALSE	NA	NA	NA	NA	NA	NA	NA	rs1886221	8.176e-34	NA	NA	NA	97.3099294235311	Transitional_VCM_to_conduction
chr13	46666725	46667466	2.413725	PR_interval	PRInterval	355	PR_interval-rs1886221	rs7987387	113935.5	0.336374783610254	LRCH1	1	FALSE	FALSE	NA	NA	NA	NA	NA	NA	NA	rs1886221	8.176e-34	NA	NA	NA	97.3099294235311	Transitional_VCM_to_conduction
chr13	46666725	46667466	2.413725	PR_interval	PRInterval	355	PR_interval-rs1886221	rs7986467	113935.5	0.336374783610254	LRCH1	1	FALSE	FALSE	NA	NA	NA	NA	NA	NA	NA	rs1886221	8.176e-34	1.521e-33	NA	NA	97.3099294235311	Transitional_VCM_to_conduction
chr13	46666725	46667466	2.413725	PR_interval	PRInterval	355	PR_interval-rs1886221	rs7986508	113935.5	0.336374783610254	LRCH1	1	FALSE	FALSE	NA	NA	NA	NA	NA	NA	NA	rs1886221	8.176e-34	NA	NA	NA	97.3099294235311	Transitional_VCM_to_conduction
chr13	46666725	46667466	2.413725	PR_interval	PRInterval	355	PR_interval-rs1886221	rs9567716	113935.5	0.336374783610254	LRCH1	1	FALSE	FALSE	NA	NA	NA	NA	NA	NA	NA	rs1886221	8.176e-34	NA	NA	NA	97.3099294235311	Transitional_VCM_to_conduction
chr13	46666706	46667490	3.0486	PR_interval	PRInterval	355	PR_interval-rs1886221	rs7986036	113938	0.330339978875694	LRCH1	1	FALSE	FALSE	NA	NA	NA	NA	NA	NA	NA	rs1886221	8.176e-34	NA	NA	NA	92.9089083042625	ACM_left_highTNNI_1
chr13	46666706	46667490	3.0486	PR_interval	PRInterval	355	PR_interval-rs1886221	rs7987387	113938	0.330339978875694	LRCH1	1	FALSE	FALSE	NA	NA	NA	NA	NA	NA	NA	rs1886221	8.176e-34	NA	NA	NA	92.9089083042625	ACM_left_highTNNI_1
chr13	46666706	46667490	3.0486	PR_interval	PRInterval	355	PR_interval-rs1886221	rs7986467	113938	0.330339978875694	LRCH1	1	FALSE	FALSE	NA	NA	NA	NA	NA	NA	NA	rs1886221	8.176e-34	1.521e-33	NA	NA	92.9089083042625	ACM_left_highTNNI_1
chr13	46666706	46667490	3.0486	PR_interval	PRInterval	355	PR_interval-rs1886221	rs7986508	113938	0.330339978875694	LRCH1	1	FALSE	FALSE	NA	NA	NA	NA	NA	NA	NA	rs1886221	8.176e-34	NA	NA	NA	92.9089083042625	ACM_left_highTNNI_1
chr13	46666706	46667490	3.0486	PR_interval	PRInterval	355	PR_interval-rs1886221	rs9567716	113938	0.330339978875694	LRCH1	1	FALSE	FALSE	NA	NA	NA	NA	NA	NA	NA	rs1886221	8.176e-34	NA	NA	NA	92.9089083042625	ACM_left_highTNNI_1
chr13	46666715	46667215	2.422754	PR_interval	PRInterval	355	PR_interval-rs1886221	rs7986036	113805	0.330184686211716	LRCH1	1	FALSE	FALSE	NA	NA	NA	NA	NA	NA	NA	rs1886221	8.176e-34	NA	NA	NA	89.1077814980575	Transitional_PF_1
chr13	46666715	46667215	2.422754	PR_interval	PRInterval	355	PR_interval-rs1886221	rs7987387	113805	0.330184686211716	LRCH1	1	FALSE	FALSE	NA	NA	NA	NA	NA	NA	NA	rs1886221	8.176e-34	NA	NA	NA	89.1077814980575	Transitional_PF_1
chr13	46666715	46667215	2.422754	PR_interval	PRInterval	355	PR_interval-rs1886221	rs7986467	113805	0.330184686211716	LRCH1	1	FALSE	FALSE	NA	NA	NA	NA	NA	NA	NA	rs1886221	8.176e-34	1.521e-33	NA	NA	89.1077814980575	Transitional_PF_1
chr13	46666715	46667215	2.422754	PR_interval	PRInterval	355	PR_interval-rs1886221	rs7986508	113805	0.330184686211716	LRCH1	1	FALSE	FALSE	NA	NA	NA	NA	NA	NA	NA	rs1886221	8.176e-34	NA	NA	NA	89.1077814980575	Transitional_PF_1
chr13	46668338	46668838	1.42509	PR_interval	PRInterval	355	PR_interval-rs1886221	rs4941564	115428	0.309547055843864	LRCH1	1	FALSE	FALSE	NA	NA	NA	NA	NA	NA	NA	rs1886221	8.176e-34	NA	NA	NA	52.4330700054048	Atrial_septal_endocardial_cells
chr13	46668338	46668838	1.42509	PR_interval	PRInterval	355	PR_interval-rs1886221	rs4941565	115428	0.309547055843864	LRCH1	1	FALSE	FALSE	NA	NA	NA	NA	NA	NA	NA	rs1886221	8.176e-34	NA	NA	NA	52.4330700054048	Atrial_septal_endocardial_cells
chr13	46668338	46668838	1.42509	PR_interval	PRInterval	355	PR_interval-rs1886221	rs3742271	115428	0.309547055843864	LRCH1	1	FALSE	FALSE	NA	NA	NA	NA	NA	NA	NA	rs1886221	8.176e-34	NA	NA	NA	52.4330700054048	Atrial_septal_endocardial_cells
chr13	46668338	46668838	1.42509	PR_interval	PRInterval	355	PR_interval-rs1886221	rs3742271	115428	0.309547055843864	LRCH1	1	FALSE	FALSE	NA	NA	NA	NA	NA	NA	NA	rs1886221	8.176e-34	NA	NA	NA	52.4330700054048	Atrial_septal_endocardial_cells
chr13	46665497	46666303	1.469001	PR_interval	PRInterval	NA	PR_interval-rs1886221	rs8001925	112740	0.300421264424029	LRCH1	1	FALSE	FALSE	NA	NA	NA	NA	NA	NA	NA	rs1886221	8.176e-34	1.697e-33	NA	NA	164.917500340494	IF_valvular_endocardial_cells
chr13	46668362	46669299	3.92257	PR_interval	PRInterval	NA	PR_interval-rs1886221	rs4941564	115670.5	0.297808935693586	LRCH1	1	FALSE	FALSE	Endocardial_endothelial_program_20|Endocardial_endothelial_program_13	202|93	0.383|0.189	ERG,NR5A2,SOX11,SOX5,SOX7,TCF4|ETS1,ETV5,MEF2C,NR5A2,SOX5	NA	NA	NA	rs1886221	8.176e-34	NA	NA	NA	717.4922610951	Pre_arterial_endothelial_cells_1
chr13	46668362	46669299	3.92257	PR_interval	PRInterval	NA	PR_interval-rs1886221	rs4941565	115670.5	0.297808935693586	LRCH1	1	FALSE	FALSE	Endocardial_endothelial_program_20|Endocardial_endothelial_program_13	202|93	0.383|0.189	ERG,NR5A2,SOX11,SOX5,SOX7,TCF4|ETS1,ETV5,MEF2C,NR5A2,SOX5	NA	NA	NA	rs1886221	8.176e-34	NA	NA	NA	717.4922610951	Pre_arterial_endothelial_cells_1
chr13	46668362	46669299	3.92257	PR_interval	PRInterval	NA	PR_interval-rs1886221	rs3742271	115670.5	0.297808935693586	LRCH1	1	FALSE	FALSE	Endocardial_endothelial_program_20|Endocardial_endothelial_program_13	202|93	0.383|0.189	ERG,NR5A2,SOX11,SOX5,SOX7,TCF4|ETS1,ETV5,MEF2C,NR5A2,SOX5	NA	NA	NA	rs1886221	8.176e-34	NA	NA	NA	717.4922610951	Pre_arterial_endothelial_cells_1
chr13	46668362	46669299	3.92257	PR_interval	PRInterval	NA	PR_interval-rs1886221	rs3742271	115670.5	0.297808935693586	LRCH1	1	FALSE	FALSE	Endocardial_endothelial_program_20|Endocardial_endothelial_program_13	202|93	0.383|0.189	ERG,NR5A2,SOX11,SOX5,SOX7,TCF4|ETS1,ETV5,MEF2C,NR5A2,SOX5	NA	NA	NA	rs1886221	8.176e-34	NA	NA	NA	717.4922610951	Pre_arterial_endothelial_cells_1
chr13	46668362	46669299	3.92257	PR_interval	PRInterval	NA	PR_interval-rs1886221	rs1886221	115670.5	0.297808935693586	LRCH1	1	FALSE	FALSE	Endocardial_endothelial_program_20|Endocardial_endothelial_program_13	202|93	0.383|0.189	ERG,NR5A2,SOX11,SOX5,SOX7,TCF4|ETS1,ETV5,MEF2C,NR5A2,SOX5	NA	NA	NA	rs1886221	8.176e-34	8.176e-34	NA	NA	717.4922610951	Pre_arterial_endothelial_cells_1
chr13	46668358	46668858	1.722235	PR_interval	PRInterval	NA	PR_interval-rs1886221	rs4941564	115448	0.279271847747542	LRCH1	1	FALSE	FALSE	NA	NA	NA	NA	NA	NA	NA	rs1886221	8.176e-34	NA	NA	NA	164.917500340494	IF_valvular_endocardial_cells
chr13	46668358	46668858	1.722235	PR_interval	PRInterval	NA	PR_interval-rs1886221	rs4941565	115448	0.279271847747542	LRCH1	1	FALSE	FALSE	NA	NA	NA	NA	NA	NA	NA	rs1886221	8.176e-34	NA	NA	NA	164.917500340494	IF_valvular_endocardial_cells
chr13	46668358	46668858	1.722235	PR_interval	PRInterval	NA	PR_interval-rs1886221	rs3742271	115448	0.279271847747542	LRCH1	1	FALSE	FALSE	NA	NA	NA	NA	NA	NA	NA	rs1886221	8.176e-34	NA	NA	NA	164.917500340494	IF_valvular_endocardial_cells
chr13	46668358	46668858	1.722235	PR_interval	PRInterval	NA	PR_interval-rs1886221	rs3742271	115448	0.279271847747542	LRCH1	1	FALSE	FALSE	NA	NA	NA	NA	NA	NA	NA	rs1886221	8.176e-34	NA	NA	NA	164.917500340494	IF_valvular_endocardial_cells
chr13	46663179	46664009	4.623754	PR_interval	PRInterval	NA	PR_interval-rs1886221	rs9534458	110434	0.279169323201822	LRCH1	1	FALSE	FALSE	Endocardial_endothelial_program_20|Endocardial_endothelial_program_13	202|93	0.383|0.189	ERG,NR5A2,SOX11,SOX5,SOX7,TCF4|ETS1,ETV5,MEF2C,NR5A2,SOX5	NA	NA	NA	rs1886221	8.176e-34	1.739e-33	NA	NA	717.4922610951	Pre_arterial_endothelial_cells_1
chr13	46663179	46664009	4.623754	PR_interval	PRInterval	NA	PR_interval-rs1886221	rs9534458	110434	0.279169323201822	LRCH1	1	FALSE	FALSE	Endocardial_endothelial_program_20|Endocardial_endothelial_program_13	202|93	0.383|0.189	ERG,NR5A2,SOX11,SOX5,SOX7,TCF4|ETS1,ETV5,MEF2C,NR5A2,SOX5	NA	NA	NA	rs1886221	8.176e-34	1.739e-33	NA	NA	717.4922610951	Pre_arterial_endothelial_cells_1
chr13	46668167	46668828	1.023666	PR_interval	PRInterval	NA	PR_interval-rs1886221	rs4941564	115337.5	0.27785357140062	LRCH1	1	FALSE	FALSE	NA	NA	NA	NA	NA	NA	NA	rs1886221	8.176e-34	NA	NA	NA	82.502349518354	OF_valvular_endocardial_cells
chr13	46668167	46668828	1.023666	PR_interval	PRInterval	NA	PR_interval-rs1886221	rs4941565	115337.5	0.27785357140062	LRCH1	1	FALSE	FALSE	NA	NA	NA	NA	NA	NA	NA	rs1886221	8.176e-34	NA	NA	NA	82.502349518354	OF_valvular_endocardial_cells
chr13	46668167	46668828	1.023666	PR_interval	PRInterval	NA	PR_interval-rs1886221	rs3742271	115337.5	0.27785357140062	LRCH1	1	FALSE	FALSE	NA	NA	NA	NA	NA	NA	NA	rs1886221	8.176e-34	NA	NA	NA	82.502349518354	OF_valvular_endocardial_cells
chr13	46668167	46668828	1.023666	PR_interval	PRInterval	NA	PR_interval-rs1886221	rs3742271	115337.5	0.27785357140062	LRCH1	1	FALSE	FALSE	NA	NA	NA	NA	NA	NA	NA	rs1886221	8.176e-34	NA	NA	NA	82.502349518354	OF_valvular_endocardial_cells
chr13	46665700	46666284	3.168321	PR_interval	PRInterval	NA	PR_interval-rs1886221	rs8001925	112832	0.273520612719724	LRCH1	1	FALSE	FALSE	Endocardial_endothelial_program_22|Endocardial_endothelial_program_20|Endocardial_endothelial_program_12|Endocardial_endothelial_program_13	139|202|232|93	0.29|0.198|0.104|0.103	SOX13,SOX17,SOX5,SOX6|ERG,NR5A2,SOX11,SOX5,SOX7,TCF4|BACH2,ERG,ETS1,ETS2,MEF2C,MEOX1,NR3C1,NR5A2,SOX7,TCF15|ETS1,ETV5,MEF2C,NR5A2,SOX5	NA	NA	NA	rs1886221	8.176e-34	1.697e-33	NA	NA	623.271141239513	Pre_arterial_endothelial_cells_2
chr13	46668799	46669558	4.326543	PR_interval	PRInterval	NA	PR_interval-rs1886221	rs1886221	116018.5	0.272755139373574	LRCH1	1	FALSE	FALSE	Endocardial_endothelial_program_12|Endocardial_endothelial_program_5|Endocardial_endothelial_program_20	232|130|202	0.494|0.152|0.101	BACH2,ERG,ETS1,ETS2,MEF2C,MEOX1,NR3C1,NR5A2,SOX7,TCF15|ETS1,ETS2,MEF2A,MEF2C,MEOX2,NR3C1,NR5A2,SOX11,TCF12,ZFHX3|ERG,NR5A2,SOX11,SOX5,SOX7,TCF4	NA	NA	NA	rs1886221	8.176e-34	8.176e-34	NA	NA	511.691716983476	Capillary_endothelial_cells_1
chr13	46668799	46669558	4.326543	PR_interval	PRInterval	NA	PR_interval-rs1886221	rs1886222	116018.5	0.272755139373574	LRCH1	1	FALSE	FALSE	Endocardial_endothelial_program_12|Endocardial_endothelial_program_5|Endocardial_endothelial_program_20	232|130|202	0.494|0.152|0.101	BACH2,ERG,ETS1,ETS2,MEF2C,MEOX1,NR3C1,NR5A2,SOX7,TCF15|ETS1,ETS2,MEF2A,MEF2C,MEOX2,NR3C1,NR5A2,SOX11,TCF12,ZFHX3|ERG,NR5A2,SOX11,SOX5,SOX7,TCF4	NA	NA	NA	rs1886221	8.176e-34	NA	NA	NA	511.691716983476	Capillary_endothelial_cells_1
chr13	46668799	46669558	4.326543	PR_interval	PRInterval	NA	PR_interval-rs1886221	rs1886222	116018.5	0.272755139373574	LRCH1	1	FALSE	FALSE	Endocardial_endothelial_program_12|Endocardial_endothelial_program_5|Endocardial_endothelial_program_20	232|130|202	0.494|0.152|0.101	BACH2,ERG,ETS1,ETS2,MEF2C,MEOX1,NR3C1,NR5A2,SOX7,TCF15|ETS1,ETS2,MEF2A,MEF2C,MEOX2,NR3C1,NR5A2,SOX11,TCF12,ZFHX3|ERG,NR5A2,SOX11,SOX5,SOX7,TCF4	NA	NA	NA	rs1886221	8.176e-34	NA	NA	NA	511.691716983476	Capillary_endothelial_cells_1
chr13	46666712	46667646	1.164362	PR_interval	PRInterval	NA	PR_interval-rs1886221	rs7986036	114019	0.271934643331607	LRCH1	1	FALSE	FALSE	NA	NA	NA	NA	NA	NA	NA	rs1886221	8.176e-34	NA	NA	NA	82.502349518354	OF_valvular_endocardial_cells
chr13	46666712	46667646	1.164362	PR_interval	PRInterval	NA	PR_interval-rs1886221	rs7987387	114019	0.271934643331607	LRCH1	1	FALSE	FALSE	NA	NA	NA	NA	NA	NA	NA	rs1886221	8.176e-34	NA	NA	NA	82.502349518354	OF_valvular_endocardial_cells
chr13	46666712	46667646	1.164362	PR_interval	PRInterval	NA	PR_interval-rs1886221	rs7986467	114019	0.271934643331607	LRCH1	1	FALSE	FALSE	NA	NA	NA	NA	NA	NA	NA	rs1886221	8.176e-34	1.521e-33	NA	NA	82.502349518354	OF_valvular_endocardial_cells
chr13	46666712	46667646	1.164362	PR_interval	PRInterval	NA	PR_interval-rs1886221	rs7986508	114019	0.271934643331607	LRCH1	1	FALSE	FALSE	NA	NA	NA	NA	NA	NA	NA	rs1886221	8.176e-34	NA	NA	NA	82.502349518354	OF_valvular_endocardial_cells
chr13	46666712	46667646	1.164362	PR_interval	PRInterval	NA	PR_interval-rs1886221	rs9567716	114019	0.271934643331607	LRCH1	1	FALSE	FALSE	NA	NA	NA	NA	NA	NA	NA	rs1886221	8.176e-34	NA	NA	NA	82.502349518354	OF_valvular_endocardial_cells
chr13	46666689	46667500	7.821772	PR_interval	PRInterval	355	PR_interval-rs1886221	rs7986036	279594.5	0.264275616820388	RUBCNL	2	FALSE	FALSE	NA	NA	NA	NA	NA	NA	NA	rs1886221	8.176e-34	NA	NA	NA	2.40303848924902	AV_valve_CM
chr13	46666689	46667500	7.821772	PR_interval	PRInterval	355	PR_interval-rs1886221	rs7987387	279594.5	0.264275616820388	RUBCNL	2	FALSE	FALSE	NA	NA	NA	NA	NA	NA	NA	rs1886221	8.176e-34	NA	NA	NA	2.40303848924902	AV_valve_CM
chr13	46666689	46667500	7.821772	PR_interval	PRInterval	355	PR_interval-rs1886221	rs7986467	279594.5	0.264275616820388	RUBCNL	2	FALSE	FALSE	NA	NA	NA	NA	NA	NA	NA	rs1886221	8.176e-34	1.521e-33	NA	NA	2.40303848924902	AV_valve_CM
chr13	46666689	46667500	7.821772	PR_interval	PRInterval	355	PR_interval-rs1886221	rs7986508	279594.5	0.264275616820388	RUBCNL	2	FALSE	FALSE	NA	NA	NA	NA	NA	NA	NA	rs1886221	8.176e-34	NA	NA	NA	2.40303848924902	AV_valve_CM
chr13	46666689	46667500	7.821772	PR_interval	PRInterval	355	PR_interval-rs1886221	rs9567716	279594.5	0.264275616820388	RUBCNL	2	FALSE	FALSE	NA	NA	NA	NA	NA	NA	NA	rs1886221	8.176e-34	NA	NA	NA	2.40303848924902	AV_valve_CM
chr13	46663145	46664025	3.745993	PR_interval	PRInterval	NA	PR_interval-rs1886221	rs9534458	110425	0.262336824325172	LRCH1	1	FALSE	FALSE	Endocardial_endothelial_program_32	250	0.421	HOXB3,HOXD3,MEOX2	NA	NA	NA	rs1886221	8.176e-34	1.739e-33	NA	NA	507.85788327617	Venous_endothelial_cells
chr13	46663145	46664025	3.745993	PR_interval	PRInterval	NA	PR_interval-rs1886221	rs9534458	110425	0.262336824325172	LRCH1	1	FALSE	FALSE	Endocardial_endothelial_program_32	250	0.421	HOXB3,HOXD3,MEOX2	NA	NA	NA	rs1886221	8.176e-34	1.739e-33	NA	NA	507.85788327617	Venous_endothelial_cells
chr13	46666727	46667452	2.067253	PR_interval	PRInterval	355	PR_interval-rs1886221	rs7986036	113929.5	0.256634821959477	LRCH1	1	FALSE	FALSE	NA	NA	NA	NA	NA	NA	NA	rs1886221	8.176e-34	NA	NA	NA	94.3318831086809	Transitional_AVN
chr13	46666727	46667452	2.067253	PR_interval	PRInterval	355	PR_interval-rs1886221	rs7987387	113929.5	0.256634821959477	LRCH1	1	FALSE	FALSE	NA	NA	NA	NA	NA	NA	NA	rs1886221	8.176e-34	NA	NA	NA	94.3318831086809	Transitional_AVN
chr13	46666727	46667452	2.067253	PR_interval	PRInterval	355	PR_interval-rs1886221	rs7986467	113929.5	0.256634821959477	LRCH1	1	FALSE	FALSE	NA	NA	NA	NA	NA	NA	NA	rs1886221	8.176e-34	1.521e-33	NA	NA	94.3318831086809	Transitional_AVN
chr13	46666727	46667452	2.067253	PR_interval	PRInterval	355	PR_interval-rs1886221	rs7986508	113929.5	0.256634821959477	LRCH1	1	FALSE	FALSE	NA	NA	NA	NA	NA	NA	NA	rs1886221	8.176e-34	NA	NA	NA	94.3318831086809	Transitional_AVN
chr13	46666727	46667452	2.067253	PR_interval	PRInterval	355	PR_interval-rs1886221	rs9567716	113929.5	0.256634821959477	LRCH1	1	FALSE	FALSE	NA	NA	NA	NA	NA	NA	NA	rs1886221	8.176e-34	NA	NA	NA	94.3318831086809	Transitional_AVN
chr13	46666763	46667263	2.8779	PR_interval	PRInterval	355	PR_interval-rs1886221	rs7987387	113853	0.251964379392477	LRCH1	1	FALSE	FALSE	FB_program_21	143	0.466	ARID2,MEF2C,SMAD9	NA	NA	NA	rs1886221	8.176e-34	NA	NA	NA	417.362270450751	VIC_5
chr13	46666763	46667263	2.8779	PR_interval	PRInterval	355	PR_interval-rs1886221	rs7986467	113853	0.251964379392477	LRCH1	1	FALSE	FALSE	FB_program_21	143	0.466	ARID2,MEF2C,SMAD9	NA	NA	NA	rs1886221	8.176e-34	1.521e-33	NA	NA	417.362270450751	VIC_5
chr13	46666763	46667263	2.8779	PR_interval	PRInterval	355	PR_interval-rs1886221	rs7986508	113853	0.251964379392477	LRCH1	1	FALSE	FALSE	FB_program_21	143	0.466	ARID2,MEF2C,SMAD9	NA	NA	NA	rs1886221	8.176e-34	NA	NA	NA	417.362270450751	VIC_5
chr13	46666628	46667324	1.888504	PR_interval	PRInterval	355	PR_interval-rs1886221	rs7986036	113816	0.24519333352553	LRCH1	1	FALSE	FALSE	NA	NA	NA	NA	NA	NA	NA	rs1886221	8.176e-34	NA	NA	NA	89.6595602969692	PF_1
chr13	46666628	46667324	1.888504	PR_interval	PRInterval	355	PR_interval-rs1886221	rs7987387	113816	0.24519333352553	LRCH1	1	FALSE	FALSE	NA	NA	NA	NA	NA	NA	NA	rs1886221	8.176e-34	NA	NA	NA	89.6595602969692	PF_1
chr13	46666628	46667324	1.888504	PR_interval	PRInterval	355	PR_interval-rs1886221	rs7986467	113816	0.24519333352553	LRCH1	1	FALSE	FALSE	NA	NA	NA	NA	NA	NA	NA	rs1886221	8.176e-34	1.521e-33	NA	NA	89.6595602969692	PF_1
chr13	46666628	46667324	1.888504	PR_interval	PRInterval	355	PR_interval-rs1886221	rs7986508	113816	0.24519333352553	LRCH1	1	FALSE	FALSE	NA	NA	NA	NA	NA	NA	NA	rs1886221	8.176e-34	NA	NA	NA	89.6595602969692	PF_1
chr13	46668298	46668798	3.540466	PR_interval	PRInterval	NA	PR_interval-rs1886221	rs4941564	115388	0.24489217662557	LRCH1	1	FALSE	FALSE	Endocardial_endothelial_program_12|Endocardial_endothelial_program_5|Endocardial_endothelial_program_20	232|130|202	0.494|0.152|0.101	BACH2,ERG,ETS1,ETS2,MEF2C,MEOX1,NR3C1,NR5A2,SOX7,TCF15|ETS1,ETS2,MEF2A,MEF2C,MEOX2,NR3C1,NR5A2,SOX11,TCF12,ZFHX3|ERG,NR5A2,SOX11,SOX5,SOX7,TCF4	NA	NA	NA	rs1886221	8.176e-34	NA	NA	NA	511.691716983476	Capillary_endothelial_cells_1
chr13	46668298	46668798	3.540466	PR_interval	PRInterval	NA	PR_interval-rs1886221	rs4941565	115388	0.24489217662557	LRCH1	1	FALSE	FALSE	Endocardial_endothelial_program_12|Endocardial_endothelial_program_5|Endocardial_endothelial_program_20	232|130|202	0.494|0.152|0.101	BACH2,ERG,ETS1,ETS2,MEF2C,MEOX1,NR3C1,NR5A2,SOX7,TCF15|ETS1,ETS2,MEF2A,MEF2C,MEOX2,NR3C1,NR5A2,SOX11,TCF12,ZFHX3|ERG,NR5A2,SOX11,SOX5,SOX7,TCF4	NA	NA	NA	rs1886221	8.176e-34	NA	NA	NA	511.691716983476	Capillary_endothelial_cells_1
chr13	46668298	46668798	3.540466	PR_interval	PRInterval	NA	PR_interval-rs1886221	rs3742271	115388	0.24489217662557	LRCH1	1	FALSE	FALSE	Endocardial_endothelial_program_12|Endocardial_endothelial_program_5|Endocardial_endothelial_program_20	232|130|202	0.494|0.152|0.101	BACH2,ERG,ETS1,ETS2,MEF2C,MEOX1,NR3C1,NR5A2,SOX7,TCF15|ETS1,ETS2,MEF2A,MEF2C,MEOX2,NR3C1,NR5A2,SOX11,TCF12,ZFHX3|ERG,NR5A2,SOX11,SOX5,SOX7,TCF4	NA	NA	NA	rs1886221	8.176e-34	NA	NA	NA	511.691716983476	Capillary_endothelial_cells_1
chr13	46668298	46668798	3.540466	PR_interval	PRInterval	NA	PR_interval-rs1886221	rs3742271	115388	0.24489217662557	LRCH1	1	FALSE	FALSE	Endocardial_endothelial_program_12|Endocardial_endothelial_program_5|Endocardial_endothelial_program_20	232|130|202	0.494|0.152|0.101	BACH2,ERG,ETS1,ETS2,MEF2C,MEOX1,NR3C1,NR5A2,SOX7,TCF15|ETS1,ETS2,MEF2A,MEF2C,MEOX2,NR3C1,NR5A2,SOX11,TCF12,ZFHX3|ERG,NR5A2,SOX11,SOX5,SOX7,TCF4	NA	NA	NA	rs1886221	8.176e-34	NA	NA	NA	511.691716983476	Capillary_endothelial_cells_1
chr13	46663210	46664033	3.518888	PR_interval	PRInterval	NA	PR_interval-rs1886221	rs9534458	110461.5	0.240160817374008	LRCH1	1	FALSE	FALSE	Endocardial_endothelial_program_22|Endocardial_endothelial_program_20|Endocardial_endothelial_program_12|Endocardial_endothelial_program_13	139|202|232|93	0.29|0.198|0.104|0.103	SOX13,SOX17,SOX5,SOX6|ERG,NR5A2,SOX11,SOX5,SOX7,TCF4|BACH2,ERG,ETS1,ETS2,MEF2C,MEOX1,NR3C1,NR5A2,SOX7,TCF15|ETS1,ETV5,MEF2C,NR5A2,SOX5	NA	NA	NA	rs1886221	8.176e-34	1.739e-33	NA	NA	623.271141239513	Pre_arterial_endothelial_cells_2
chr13	46663210	46664033	3.518888	PR_interval	PRInterval	NA	PR_interval-rs1886221	rs9534458	110461.5	0.240160817374008	LRCH1	1	FALSE	FALSE	Endocardial_endothelial_program_22|Endocardial_endothelial_program_20|Endocardial_endothelial_program_12|Endocardial_endothelial_program_13	139|202|232|93	0.29|0.198|0.104|0.103	SOX13,SOX17,SOX5,SOX6|ERG,NR5A2,SOX11,SOX5,SOX7,TCF4|BACH2,ERG,ETS1,ETS2,MEF2C,MEOX1,NR3C1,NR5A2,SOX7,TCF15|ETS1,ETV5,MEF2C,NR5A2,SOX5	NA	NA	NA	rs1886221	8.176e-34	1.739e-33	NA	NA	623.271141239513	Pre_arterial_endothelial_cells_2
chr13	46666735	46667451	1.921915	PR_interval	PRInterval	355	PR_interval-rs1886221	rs7986036	113933	0.239979545601392	LRCH1	1	FALSE	FALSE	NA	NA	NA	NA	NA	NA	NA	rs1886221	8.176e-34	NA	NA	NA	125.395171402836	ACM_right_lowTNNI_3
chr13	46666735	46667451	1.921915	PR_interval	PRInterval	355	PR_interval-rs1886221	rs7987387	113933	0.239979545601392	LRCH1	1	FALSE	FALSE	NA	NA	NA	NA	NA	NA	NA	rs1886221	8.176e-34	NA	NA	NA	125.395171402836	ACM_right_lowTNNI_3
chr13	46666735	46667451	1.921915	PR_interval	PRInterval	355	PR_interval-rs1886221	rs7986467	113933	0.239979545601392	LRCH1	1	FALSE	FALSE	NA	NA	NA	NA	NA	NA	NA	rs1886221	8.176e-34	1.521e-33	NA	NA	125.395171402836	ACM_right_lowTNNI_3
chr13	46666735	46667451	1.921915	PR_interval	PRInterval	355	PR_interval-rs1886221	rs7986508	113933	0.239979545601392	LRCH1	1	FALSE	FALSE	NA	NA	NA	NA	NA	NA	NA	rs1886221	8.176e-34	NA	NA	NA	125.395171402836	ACM_right_lowTNNI_3
chr13	46666735	46667451	1.921915	PR_interval	PRInterval	355	PR_interval-rs1886221	rs9567716	113933	0.239979545601392	LRCH1	1	FALSE	FALSE	NA	NA	NA	NA	NA	NA	NA	rs1886221	8.176e-34	NA	NA	NA	125.395171402836	ACM_right_lowTNNI_3
chr13	46666737	46667237	1.5308	PR_interval	PRInterval	355	PR_interval-rs1886221	rs7986036	113827	0.234645024283555	LRCH1	1	FALSE	FALSE	NA	NA	NA	NA	NA	NA	NA	rs1886221	8.176e-34	NA	NA	NA	94.5979891800487	PF_2
chr13	46666737	46667237	1.5308	PR_interval	PRInterval	355	PR_interval-rs1886221	rs7987387	113827	0.234645024283555	LRCH1	1	FALSE	FALSE	NA	NA	NA	NA	NA	NA	NA	rs1886221	8.176e-34	NA	NA	NA	94.5979891800487	PF_2
chr13	46666737	46667237	1.5308	PR_interval	PRInterval	355	PR_interval-rs1886221	rs7986467	113827	0.234645024283555	LRCH1	1	FALSE	FALSE	NA	NA	NA	NA	NA	NA	NA	rs1886221	8.176e-34	1.521e-33	NA	NA	94.5979891800487	PF_2
chr13	46666737	46667237	1.5308	PR_interval	PRInterval	355	PR_interval-rs1886221	rs7986508	113827	0.234645024283555	LRCH1	1	FALSE	FALSE	NA	NA	NA	NA	NA	NA	NA	rs1886221	8.176e-34	NA	NA	NA	94.5979891800487	PF_2
chr13	46668393	46668893	1.407515	PR_interval	PRInterval	355	PR_interval-rs1886221	rs4941564	115483	0.234031656334323	LRCH1	1	FALSE	FALSE	VCM_program_11	198	0.181	ATF3,CREB5,MXI1,NPAS2	NA	NA	NA	rs1886221	8.176e-34	NA	NA	NA	238.304972485014	VCM_left_compact_3
chr13	46668393	46668893	1.407515	PR_interval	PRInterval	355	PR_interval-rs1886221	rs4941565	115483	0.234031656334323	LRCH1	1	FALSE	FALSE	VCM_program_11	198	0.181	ATF3,CREB5,MXI1,NPAS2	NA	NA	NA	rs1886221	8.176e-34	NA	NA	NA	238.304972485014	VCM_left_compact_3
chr13	46668393	46668893	1.407515	PR_interval	PRInterval	355	PR_interval-rs1886221	rs3742271	115483	0.234031656334323	LRCH1	1	FALSE	FALSE	VCM_program_11	198	0.181	ATF3,CREB5,MXI1,NPAS2	NA	NA	NA	rs1886221	8.176e-34	NA	NA	NA	238.304972485014	VCM_left_compact_3
chr13	46668393	46668893	1.407515	PR_interval	PRInterval	355	PR_interval-rs1886221	rs3742271	115483	0.234031656334323	LRCH1	1	FALSE	FALSE	VCM_program_11	198	0.181	ATF3,CREB5,MXI1,NPAS2	NA	NA	NA	rs1886221	8.176e-34	NA	NA	NA	238.304972485014	VCM_left_compact_3
chr13	46665420	46667160	1.869267	PR_interval	PRInterval	355	PR_interval-rs1886221	rs8001925	113130	0.232570843392526	LRCH1	1	FALSE	FALSE	NA	NA	NA	NA	NA	NA	NA	rs1886221	8.176e-34	1.697e-33	NA	NA	187.245314886977	Atrial_fibroblasts
chr13	46665420	46667160	1.869267	PR_interval	PRInterval	355	PR_interval-rs1886221	rs7986036	113130	0.232570843392526	LRCH1	1	FALSE	FALSE	NA	NA	NA	NA	NA	NA	NA	rs1886221	8.176e-34	NA	NA	NA	187.245314886977	Atrial_fibroblasts
chr13	46665420	46667160	1.869267	PR_interval	PRInterval	355	PR_interval-rs1886221	rs7987387	113130	0.232570843392526	LRCH1	1	FALSE	FALSE	NA	NA	NA	NA	NA	NA	NA	rs1886221	8.176e-34	NA	NA	NA	187.245314886977	Atrial_fibroblasts
chr13	46665420	46667160	1.869267	PR_interval	PRInterval	355	PR_interval-rs1886221	rs7986467	113130	0.232570843392526	LRCH1	1	FALSE	FALSE	NA	NA	NA	NA	NA	NA	NA	rs1886221	8.176e-34	1.521e-33	NA	NA	187.245314886977	Atrial_fibroblasts
chr13	46665420	46667160	1.869267	PR_interval	PRInterval	355	PR_interval-rs1886221	rs7986508	113130	0.232570843392526	LRCH1	1	FALSE	FALSE	NA	NA	NA	NA	NA	NA	NA	rs1886221	8.176e-34	NA	NA	NA	187.245314886977	Atrial_fibroblasts
chr13	46665678	46666178	2.934187	PR_interval	PRInterval	NA	PR_interval-rs1886221	rs8001925	112768	0.231599341986979	LRCH1	1	FALSE	FALSE	Endocardial_endothelial_program_20|Endocardial_endothelial_program_13	202|93	0.383|0.189	ERG,NR5A2,SOX11,SOX5,SOX7,TCF4|ETS1,ETV5,MEF2C,NR5A2,SOX5	NA	NA	NA	rs1886221	8.176e-34	1.697e-33	NA	NA	717.4922610951	Pre_arterial_endothelial_cells_1
chr13	46663175	46664046	4.104876	PR_interval	PRInterval	NA	PR_interval-rs1886221	rs9534458	110450.5	0.230215383597059	LRCH1	1	FALSE	FALSE	Endocardial_endothelial_program_12|Endocardial_endothelial_program_5|Endocardial_endothelial_program_20	232|130|202	0.494|0.152|0.101	BACH2,ERG,ETS1,ETS2,MEF2C,MEOX1,NR3C1,NR5A2,SOX7,TCF15|ETS1,ETS2,MEF2A,MEF2C,MEOX2,NR3C1,NR5A2,SOX11,TCF12,ZFHX3|ERG,NR5A2,SOX11,SOX5,SOX7,TCF4	NA	NA	NA	rs1886221	8.176e-34	1.739e-33	NA	NA	511.691716983476	Capillary_endothelial_cells_1
chr13	46663175	46664046	4.104876	PR_interval	PRInterval	NA	PR_interval-rs1886221	rs9534458	110450.5	0.230215383597059	LRCH1	1	FALSE	FALSE	Endocardial_endothelial_program_12|Endocardial_endothelial_program_5|Endocardial_endothelial_program_20	232|130|202	0.494|0.152|0.101	BACH2,ERG,ETS1,ETS2,MEF2C,MEOX1,NR3C1,NR5A2,SOX7,TCF15|ETS1,ETS2,MEF2A,MEF2C,MEOX2,NR3C1,NR5A2,SOX11,TCF12,ZFHX3|ERG,NR5A2,SOX11,SOX5,SOX7,TCF4	NA	NA	NA	rs1886221	8.176e-34	1.739e-33	NA	NA	511.691716983476	Capillary_endothelial_cells_1
chr13	46668410	46668910	2.261684	PR_interval	PRInterval	NA	PR_interval-rs1886221	rs4941564	115500	0.224792943017701	LRCH1	1	FALSE	FALSE	Endocardial_endothelial_program_22|Endocardial_endothelial_program_42	139|168	0.591|0.192	SOX13,SOX17,SOX5,SOX6|SOX5	NA	NA	NA	rs1886221	8.176e-34	NA	NA	NA	513.559133390366	Mature_arterial_endothelial_cells
chr13	46668410	46668910	2.261684	PR_interval	PRInterval	NA	PR_interval-rs1886221	rs4941565	115500	0.224792943017701	LRCH1	1	FALSE	FALSE	Endocardial_endothelial_program_22|Endocardial_endothelial_program_42	139|168	0.591|0.192	SOX13,SOX17,SOX5,SOX6|SOX5	NA	NA	NA	rs1886221	8.176e-34	NA	NA	NA	513.559133390366	Mature_arterial_endothelial_cells
chr13	46668410	46668910	2.261684	PR_interval	PRInterval	NA	PR_interval-rs1886221	rs3742271	115500	0.224792943017701	LRCH1	1	FALSE	FALSE	Endocardial_endothelial_program_22|Endocardial_endothelial_program_42	139|168	0.591|0.192	SOX13,SOX17,SOX5,SOX6|SOX5	NA	NA	NA	rs1886221	8.176e-34	NA	NA	NA	513.559133390366	Mature_arterial_endothelial_cells
chr13	46668410	46668910	2.261684	PR_interval	PRInterval	NA	PR_interval-rs1886221	rs3742271	115500	0.224792943017701	LRCH1	1	FALSE	FALSE	Endocardial_endothelial_program_22|Endocardial_endothelial_program_42	139|168	0.591|0.192	SOX13,SOX17,SOX5,SOX6|SOX5	NA	NA	NA	rs1886221	8.176e-34	NA	NA	NA	513.559133390366	Mature_arterial_endothelial_cells
chr13	46665545	46666288	2.715557	PR_interval	PRInterval	NA	PR_interval-rs1886221	rs8001925	112756.5	0.221527043179246	LRCH1	1	FALSE	FALSE	Endocardial_endothelial_program_22|Endocardial_endothelial_program_42	139|168	0.591|0.192	SOX13,SOX17,SOX5,SOX6|SOX5	NA	NA	NA	rs1886221	8.176e-34	1.697e-33	NA	NA	513.559133390366	Mature_arterial_endothelial_cells
chr13	46665692	46666192	1.139401	PR_interval	PRInterval	NA	PR_interval-rs1886221	rs8001925	112782	0.221280132844317	LRCH1	1	FALSE	FALSE	NA	NA	NA	NA	NA	NA	NA	rs1886221	8.176e-34	1.697e-33	NA	NA	138.138667149182	Endocardial_cells_2
chr13	46663196	46664067	2.870096	PR_interval	PRInterval	NA	PR_interval-rs1886221	rs9534458	110471.5	0.218915188994993	LRCH1	1	FALSE	FALSE	Endocardial_endothelial_program_5|Endocardial_endothelial_program_13|Endocardial_endothelial_program_12|Endocardial_endothelial_program_20	130|93|232|202	0.456|0.412|0.206|0.159	ETS1,ETS2,MEF2A,MEF2C,MEOX2,NR3C1,NR5A2,SOX11,TCF12,ZFHX3|ETS1,ETV5,MEF2C,NR5A2,SOX5|BACH2,ERG,ETS1,ETS2,MEF2C,MEOX1,NR3C1,NR5A2,SOX7,TCF15|ERG,NR5A2,SOX11,SOX5,SOX7,TCF4	NA	NA	NA	rs1886221	8.176e-34	1.739e-33	NA	NA	569.004641564043	Capillary_endothelial_cells_2
chr13	46663196	46664067	2.870096	PR_interval	PRInterval	NA	PR_interval-rs1886221	rs9534458	110471.5	0.218915188994993	LRCH1	1	FALSE	FALSE	Endocardial_endothelial_program_5|Endocardial_endothelial_program_13|Endocardial_endothelial_program_12|Endocardial_endothelial_program_20	130|93|232|202	0.456|0.412|0.206|0.159	ETS1,ETS2,MEF2A,MEF2C,MEOX2,NR3C1,NR5A2,SOX11,TCF12,ZFHX3|ETS1,ETV5,MEF2C,NR5A2,SOX5|BACH2,ERG,ETS1,ETS2,MEF2C,MEOX1,NR3C1,NR5A2,SOX7,TCF15|ERG,NR5A2,SOX11,SOX5,SOX7,TCF4	NA	NA	NA	rs1886221	8.176e-34	1.739e-33	NA	NA	569.004641564043	Capillary_endothelial_cells_2
chr13	46665564	46666064	0.601438	PR_interval	PRInterval	NA	PR_interval-rs1886221	rs8001925	112654	0.211984358477321	LRCH1	1	FALSE	FALSE	NA	NA	NA	NA	NA	NA	NA	rs1886221	8.176e-34	1.697e-33	NA	NA	82.502349518354	OF_valvular_endocardial_cells
chr13	46663175	46664052	3.12675	PR_interval	PRInterval	NA	PR_interval-rs1886221	rs9534458	110453.5	0.208039636296605	LRCH1	1	FALSE	FALSE	Endocardial_endothelial_program_22|Endocardial_endothelial_program_42	139|168	0.591|0.192	SOX13,SOX17,SOX5,SOX6|SOX5	NA	NA	NA	rs1886221	8.176e-34	1.739e-33	NA	NA	513.559133390366	Mature_arterial_endothelial_cells
chr13	46663175	46664052	3.12675	PR_interval	PRInterval	NA	PR_interval-rs1886221	rs9534458	110453.5	0.208039636296605	LRCH1	1	FALSE	FALSE	Endocardial_endothelial_program_22|Endocardial_endothelial_program_42	139|168	0.591|0.192	SOX13,SOX17,SOX5,SOX6|SOX5	NA	NA	NA	rs1886221	8.176e-34	1.739e-33	NA	NA	513.559133390366	Mature_arterial_endothelial_cells
chr13	46665598	46666098	0.924962	PR_interval	PRInterval	NA	PR_interval-rs1886221	rs8001925	112688	0.207120606411417	LRCH1	1	FALSE	FALSE	NA	NA	NA	NA	NA	NA	NA	rs1886221	8.176e-34	1.697e-33	NA	NA	156.609049212335	Endocardial_cells_4
chr13	46666915	46667415	1.498322	PR_interval	PRInterval	355	PR_interval-rs1886221	rs7986467	114005	0.204619423408987	LRCH1	1	FALSE	FALSE	NA	NA	NA	NA	NA	NA	NA	rs1886221	8.176e-34	1.521e-33	NA	NA	117.770896206378	Transitional_SAN
chr13	46666915	46667415	1.498322	PR_interval	PRInterval	355	PR_interval-rs1886221	rs7986508	114005	0.204619423408987	LRCH1	1	FALSE	FALSE	NA	NA	NA	NA	NA	NA	NA	rs1886221	8.176e-34	NA	NA	NA	117.770896206378	Transitional_SAN
chr13	46666915	46667415	1.498322	PR_interval	PRInterval	355	PR_interval-rs1886221	rs9567716	114005	0.204619423408987	LRCH1	1	FALSE	FALSE	NA	NA	NA	NA	NA	NA	NA	rs1886221	8.176e-34	NA	NA	NA	117.770896206378	Transitional_SAN
chr13	46665500	46666242	3.054383	PR_interval	PRInterval	NA	PR_interval-rs1886221	rs8001925	112711	0.201219832352395	LRCH1	1	FALSE	FALSE	Endocardial_endothelial_program_12|Endocardial_endothelial_program_5|Endocardial_endothelial_program_20	232|130|202	0.494|0.152|0.101	BACH2,ERG,ETS1,ETS2,MEF2C,MEOX1,NR3C1,NR5A2,SOX7,TCF15|ETS1,ETS2,MEF2A,MEF2C,MEOX2,NR3C1,NR5A2,SOX11,TCF12,ZFHX3|ERG,NR5A2,SOX11,SOX5,SOX7,TCF4	NA	NA	NA	rs1886221	8.176e-34	1.697e-33	NA	NA	511.691716983476	Capillary_endothelial_cells_1
chr13	46665550	46666359	1.210821	PR_interval	PRInterval	355	PR_interval-rs1886221	rs8001925	112794.5	0.20007827471551	LRCH1	1	FALSE	FALSE	VCM_program_3	193	0.156	BHLHE40,MEF2A,MXI1,NPAS2	NA	NA	NA	rs1886221	8.176e-34	1.697e-33	NA	NA	139.139510032258	VCM_left_compact_2
chr13	46666701	46667201	1.327131	PR_interval	PRInterval	NA	PR_interval-rs1886221	rs7986036	113791	0.199184751899861	LRCH1	1	FALSE	FALSE	Lymphatic_EC_program_3|Lymphatic_EC_program_2	142|249	0.907|0.803	NA|MEF2A,SNAI2	NA	NA	NA	rs1886221	8.176e-34	NA	NA	NA	556.481957418294	Lymphatic_endothelial_cells
chr13	46666701	46667201	1.327131	PR_interval	PRInterval	NA	PR_interval-rs1886221	rs7987387	113791	0.199184751899861	LRCH1	1	FALSE	FALSE	Lymphatic_EC_program_3|Lymphatic_EC_program_2	142|249	0.907|0.803	NA|MEF2A,SNAI2	NA	NA	NA	rs1886221	8.176e-34	NA	NA	NA	556.481957418294	Lymphatic_endothelial_cells
chr13	46666701	46667201	1.327131	PR_interval	PRInterval	NA	PR_interval-rs1886221	rs7986467	113791	0.199184751899861	LRCH1	1	FALSE	FALSE	Lymphatic_EC_program_3|Lymphatic_EC_program_2	142|249	0.907|0.803	NA|MEF2A,SNAI2	NA	NA	NA	rs1886221	8.176e-34	1.521e-33	NA	NA	556.481957418294	Lymphatic_endothelial_cells
chr13	46666701	46667201	1.327131	PR_interval	PRInterval	NA	PR_interval-rs1886221	rs7986508	113791	0.199184751899861	LRCH1	1	FALSE	FALSE	Lymphatic_EC_program_3|Lymphatic_EC_program_2	142|249	0.907|0.803	NA|MEF2A,SNAI2	NA	NA	NA	rs1886221	8.176e-34	NA	NA	NA	556.481957418294	Lymphatic_endothelial_cells
chr13	46665567	46666368	1.404093	PR_interval	PRInterval	355	PR_interval-rs1886221	rs8001925	112807.5	0.197234564296803	LRCH1	1	FALSE	FALSE	NA	NA	NA	NA	NA	NA	NA	rs1886221	8.176e-34	1.697e-33	NA	NA	94.5979891800487	PF_2
chr13	46667864	46668820	2.720053	PR_interval	PRInterval	NA	PR_interval-rs1886221	rs7993628	115182	0.196576574820795	LRCH1	1	FALSE	FALSE	NA	NA	NA	NA	NA	NA	NA	rs1886221	8.176e-34	NA	NA	NA	424.536881922836	Macrophages_1
chr13	46667864	46668820	2.720053	PR_interval	PRInterval	NA	PR_interval-rs1886221	rs7993645	115182	0.196576574820795	LRCH1	1	FALSE	FALSE	NA	NA	NA	NA	NA	NA	NA	rs1886221	8.176e-34	NA	NA	NA	424.536881922836	Macrophages_1
chr13	46667864	46668820	2.720053	PR_interval	PRInterval	NA	PR_interval-rs1886221	rs7992307	115182	0.196576574820795	LRCH1	1	FALSE	FALSE	NA	NA	NA	NA	NA	NA	NA	rs1886221	8.176e-34	NA	NA	NA	424.536881922836	Macrophages_1
chr13	46667864	46668820	2.720053	PR_interval	PRInterval	NA	PR_interval-rs1886221	rs4941564	115182	0.196576574820795	LRCH1	1	FALSE	FALSE	NA	NA	NA	NA	NA	NA	NA	rs1886221	8.176e-34	NA	NA	NA	424.536881922836	Macrophages_1
chr13	46667864	46668820	2.720053	PR_interval	PRInterval	NA	PR_interval-rs1886221	rs4941565	115182	0.196576574820795	LRCH1	1	FALSE	FALSE	NA	NA	NA	NA	NA	NA	NA	rs1886221	8.176e-34	NA	NA	NA	424.536881922836	Macrophages_1
chr13	46667864	46668820	2.720053	PR_interval	PRInterval	NA	PR_interval-rs1886221	rs3742271	115182	0.196576574820795	LRCH1	1	FALSE	FALSE	NA	NA	NA	NA	NA	NA	NA	rs1886221	8.176e-34	NA	NA	NA	424.536881922836	Macrophages_1
chr13	46666854	46667354	1.443146	PR_interval	PRInterval	NA	PR_interval-rs1886221	rs7987387	113944	0.193929835410082	LRCH1	1	FALSE	FALSE	Epicardial_program_18	168	0.723	NA	NA	NA	NA	rs1886221	8.176e-34	NA	NA	NA	143.055977721709	Epicardial_derived_mesenchymal
chr13	46666854	46667354	1.443146	PR_interval	PRInterval	NA	PR_interval-rs1886221	rs7986467	113944	0.193929835410082	LRCH1	1	FALSE	FALSE	Epicardial_program_18	168	0.723	NA	NA	NA	NA	rs1886221	8.176e-34	1.521e-33	NA	NA	143.055977721709	Epicardial_derived_mesenchymal
chr13	46666854	46667354	1.443146	PR_interval	PRInterval	NA	PR_interval-rs1886221	rs7986508	113944	0.193929835410082	LRCH1	1	FALSE	FALSE	Epicardial_program_18	168	0.723	NA	NA	NA	NA	rs1886221	8.176e-34	NA	NA	NA	143.055977721709	Epicardial_derived_mesenchymal
chr13	46668146	46668869	1.283769	PR_interval	PRInterval	NA	PR_interval-rs1886221	rs4941564	115347.5	0.193146222142409	LRCH1	1	FALSE	FALSE	NA	NA	NA	NA	NA	NA	NA	rs1886221	8.176e-34	NA	NA	NA	204.016468025913	Neural_crest_cells
chr13	46668146	46668869	1.283769	PR_interval	PRInterval	NA	PR_interval-rs1886221	rs4941565	115347.5	0.193146222142409	LRCH1	1	FALSE	FALSE	NA	NA	NA	NA	NA	NA	NA	rs1886221	8.176e-34	NA	NA	NA	204.016468025913	Neural_crest_cells
chr13	46668146	46668869	1.283769	PR_interval	PRInterval	NA	PR_interval-rs1886221	rs3742271	115347.5	0.193146222142409	LRCH1	1	FALSE	FALSE	NA	NA	NA	NA	NA	NA	NA	rs1886221	8.176e-34	NA	NA	NA	204.016468025913	Neural_crest_cells
chr13	46668146	46668869	1.283769	PR_interval	PRInterval	NA	PR_interval-rs1886221	rs3742271	115347.5	0.193146222142409	LRCH1	1	FALSE	FALSE	NA	NA	NA	NA	NA	NA	NA	rs1886221	8.176e-34	NA	NA	NA	204.016468025913	Neural_crest_cells
chr13	46668269	46668769	1.191191	PR_interval	PRInterval	NA	PR_interval-rs1886221	rs4941564	115359	0.193099632586331	LRCH1	1	FALSE	FALSE	Endocardial_endothelial_program_32	250	0.392	HOXB3,HOXD3,MEOX2	NA	NA	NA	rs1886221	8.176e-34	NA	NA	NA	180.913901694781	Endocardial_to_endothelial_transition
chr13	46663568	46664068	1.050992	PR_interval	PRInterval	NA	PR_interval-rs1886221	rs9534458	110658	0.190507660697916	LRCH1	1	FALSE	FALSE	NA	NA	NA	NA	NA	NA	NA	rs1886221	8.176e-34	1.739e-33	NA	NA	156.609049212335	Endocardial_cells_4
chr13	46663568	46664068	1.050992	PR_interval	PRInterval	NA	PR_interval-rs1886221	rs9534458	110658	0.190507660697916	LRCH1	1	FALSE	FALSE	NA	NA	NA	NA	NA	NA	NA	rs1886221	8.176e-34	1.739e-33	NA	NA	156.609049212335	Endocardial_cells_4
chr13	46666703	46667475	5.118867	PR_interval	PRInterval	355	PR_interval-rs1886221	rs7986036	279589	0.190084472318238	RUBCNL	2	FALSE	FALSE	NA	NA	NA	NA	NA	NA	NA	rs1886221	8.176e-34	NA	NA	NA	1.4691837973578	VCM_hybrid_3
chr13	46666703	46667475	5.118867	PR_interval	PRInterval	355	PR_interval-rs1886221	rs7987387	279589	0.190084472318238	RUBCNL	2	FALSE	FALSE	NA	NA	NA	NA	NA	NA	NA	rs1886221	8.176e-34	NA	NA	NA	1.4691837973578	VCM_hybrid_3
chr13	46666703	46667475	5.118867	PR_interval	PRInterval	355	PR_interval-rs1886221	rs7986467	279589	0.190084472318238	RUBCNL	2	FALSE	FALSE	NA	NA	NA	NA	NA	NA	NA	rs1886221	8.176e-34	1.521e-33	NA	NA	1.4691837973578	VCM_hybrid_3
chr13	46666703	46667475	5.118867	PR_interval	PRInterval	355	PR_interval-rs1886221	rs7986508	279589	0.190084472318238	RUBCNL	2	FALSE	FALSE	NA	NA	NA	NA	NA	NA	NA	rs1886221	8.176e-34	NA	NA	NA	1.4691837973578	VCM_hybrid_3
chr13	46666703	46667475	5.118867	PR_interval	PRInterval	355	PR_interval-rs1886221	rs9567716	279589	0.190084472318238	RUBCNL	2	FALSE	FALSE	NA	NA	NA	NA	NA	NA	NA	rs1886221	8.176e-34	NA	NA	NA	1.4691837973578	VCM_hybrid_3
chr13	46668362	46668862	0.666771	PR_interval	PRInterval	NA	PR_interval-rs1886221	rs4941564	115452	0.189955444487891	LRCH1	1	FALSE	FALSE	NA	NA	NA	NA	NA	NA	NA	rs1886221	8.176e-34	NA	NA	NA	156.609049212335	Endocardial_cells_4
chr13	46668362	46668862	0.666771	PR_interval	PRInterval	NA	PR_interval-rs1886221	rs4941565	115452	0.189955444487891	LRCH1	1	FALSE	FALSE	NA	NA	NA	NA	NA	NA	NA	rs1886221	8.176e-34	NA	NA	NA	156.609049212335	Endocardial_cells_4
chr13	46668362	46668862	0.666771	PR_interval	PRInterval	NA	PR_interval-rs1886221	rs3742271	115452	0.189955444487891	LRCH1	1	FALSE	FALSE	NA	NA	NA	NA	NA	NA	NA	rs1886221	8.176e-34	NA	NA	NA	156.609049212335	Endocardial_cells_4
chr13	46668362	46668862	0.666771	PR_interval	PRInterval	NA	PR_interval-rs1886221	rs3742271	115452	0.189955444487891	LRCH1	1	FALSE	FALSE	NA	NA	NA	NA	NA	NA	NA	rs1886221	8.176e-34	NA	NA	NA	156.609049212335	Endocardial_cells_4
chr13	46668389	46668889	0.933426	PR_interval	PRInterval	355	PR_interval-rs1886221	rs4941564	115479	0.185142065086387	LRCH1	1	FALSE	FALSE	VCM_program_3	193	0.156	BHLHE40,MEF2A,MXI1,NPAS2	NA	NA	NA	rs1886221	8.176e-34	NA	NA	NA	139.139510032258	VCM_left_compact_2
chr13	46668389	46668889	0.933426	PR_interval	PRInterval	355	PR_interval-rs1886221	rs4941565	115479	0.185142065086387	LRCH1	1	FALSE	FALSE	VCM_program_3	193	0.156	BHLHE40,MEF2A,MXI1,NPAS2	NA	NA	NA	rs1886221	8.176e-34	NA	NA	NA	139.139510032258	VCM_left_compact_2
chr13	46668389	46668889	0.933426	PR_interval	PRInterval	355	PR_interval-rs1886221	rs3742271	115479	0.185142065086387	LRCH1	1	FALSE	FALSE	VCM_program_3	193	0.156	BHLHE40,MEF2A,MXI1,NPAS2	NA	NA	NA	rs1886221	8.176e-34	NA	NA	NA	139.139510032258	VCM_left_compact_2
chr13	46668389	46668889	0.933426	PR_interval	PRInterval	355	PR_interval-rs1886221	rs3742271	115479	0.185142065086387	LRCH1	1	FALSE	FALSE	VCM_program_3	193	0.156	BHLHE40,MEF2A,MXI1,NPAS2	NA	NA	NA	rs1886221	8.176e-34	NA	NA	NA	139.139510032258	VCM_left_compact_2
chr13	46665112	46665974	1.46868	PR_interval	PRInterval	355	PR_interval-rs1886221	rs8001925	112383	0.18325079972335	LRCH1	1	FALSE	FALSE	NA	NA	NA	NA	NA	NA	NA	rs1886221	8.176e-34	1.697e-33	NA	NA	162.004006029569	Fibroblast_like_2
chr13	46668168	46668904	1.987385	PR_interval	PRInterval	NA	PR_interval-rs1886221	rs4941564	115376	0.180757327663832	LRCH1	1	FALSE	FALSE	Endocardial_endothelial_program_22|Endocardial_endothelial_program_20|Endocardial_endothelial_program_12|Endocardial_endothelial_program_13	139|202|232|93	0.29|0.198|0.104|0.103	SOX13,SOX17,SOX5,SOX6|ERG,NR5A2,SOX11,SOX5,SOX7,TCF4|BACH2,ERG,ETS1,ETS2,MEF2C,MEOX1,NR3C1,NR5A2,SOX7,TCF15|ETS1,ETV5,MEF2C,NR5A2,SOX5	NA	NA	NA	rs1886221	8.176e-34	NA	NA	NA	623.271141239513	Pre_arterial_endothelial_cells_2
chr13	46668168	46668904	1.987385	PR_interval	PRInterval	NA	PR_interval-rs1886221	rs4941565	115376	0.180757327663832	LRCH1	1	FALSE	FALSE	Endocardial_endothelial_program_22|Endocardial_endothelial_program_20|Endocardial_endothelial_program_12|Endocardial_endothelial_program_13	139|202|232|93	0.29|0.198|0.104|0.103	SOX13,SOX17,SOX5,SOX6|ERG,NR5A2,SOX11,SOX5,SOX7,TCF4|BACH2,ERG,ETS1,ETS2,MEF2C,MEOX1,NR3C1,NR5A2,SOX7,TCF15|ETS1,ETV5,MEF2C,NR5A2,SOX5	NA	NA	NA	rs1886221	8.176e-34	NA	NA	NA	623.271141239513	Pre_arterial_endothelial_cells_2
chr13	46668168	46668904	1.987385	PR_interval	PRInterval	NA	PR_interval-rs1886221	rs3742271	115376	0.180757327663832	LRCH1	1	FALSE	FALSE	Endocardial_endothelial_program_22|Endocardial_endothelial_program_20|Endocardial_endothelial_program_12|Endocardial_endothelial_program_13	139|202|232|93	0.29|0.198|0.104|0.103	SOX13,SOX17,SOX5,SOX6|ERG,NR5A2,SOX11,SOX5,SOX7,TCF4|BACH2,ERG,ETS1,ETS2,MEF2C,MEOX1,NR3C1,NR5A2,SOX7,TCF15|ETS1,ETV5,MEF2C,NR5A2,SOX5	NA	NA	NA	rs1886221	8.176e-34	NA	NA	NA	623.271141239513	Pre_arterial_endothelial_cells_2
chr13	46668168	46668904	1.987385	PR_interval	PRInterval	NA	PR_interval-rs1886221	rs3742271	115376	0.180757327663832	LRCH1	1	FALSE	FALSE	Endocardial_endothelial_program_22|Endocardial_endothelial_program_20|Endocardial_endothelial_program_12|Endocardial_endothelial_program_13	139|202|232|93	0.29|0.198|0.104|0.103	SOX13,SOX17,SOX5,SOX6|ERG,NR5A2,SOX11,SOX5,SOX7,TCF4|BACH2,ERG,ETS1,ETS2,MEF2C,MEOX1,NR3C1,NR5A2,SOX7,TCF15|ETS1,ETV5,MEF2C,NR5A2,SOX5	NA	NA	NA	rs1886221	8.176e-34	NA	NA	NA	623.271141239513	Pre_arterial_endothelial_cells_2
chr13	46667664	46668164	1.095865	PR_interval	PRInterval	355	PR_interval-rs1886221	rs9567717	114754	0.17863263210719	LRCH1	1	FALSE	FALSE	NA	NA	NA	NA	NA	NA	NA	rs1886221	8.176e-34	NA	NA	NA	89.1077814980575	Transitional_PF_1
chr13	46667664	46668164	1.095865	PR_interval	PRInterval	355	PR_interval-rs1886221	rs9534461	114754	0.17863263210719	LRCH1	1	FALSE	FALSE	NA	NA	NA	NA	NA	NA	NA	rs1886221	8.176e-34	NA	NA	NA	89.1077814980575	Transitional_PF_1
chr13	46667664	46668164	1.095865	PR_interval	PRInterval	355	PR_interval-rs1886221	rs7993628	114754	0.17863263210719	LRCH1	1	FALSE	FALSE	NA	NA	NA	NA	NA	NA	NA	rs1886221	8.176e-34	NA	NA	NA	89.1077814980575	Transitional_PF_1
chr13	46667664	46668164	1.095865	PR_interval	PRInterval	355	PR_interval-rs1886221	rs7993645	114754	0.17863263210719	LRCH1	1	FALSE	FALSE	NA	NA	NA	NA	NA	NA	NA	rs1886221	8.176e-34	NA	NA	NA	89.1077814980575	Transitional_PF_1
chr13	46667664	46668164	1.095865	PR_interval	PRInterval	355	PR_interval-rs1886221	rs7992307	114754	0.17863263210719	LRCH1	1	FALSE	FALSE	NA	NA	NA	NA	NA	NA	NA	rs1886221	8.176e-34	NA	NA	NA	89.1077814980575	Transitional_PF_1
chr13	46663571	46664071	1.269042	PR_interval	PRInterval	NA	PR_interval-rs1886221	rs9534458	110661	0.176349856621351	LRCH1	1	FALSE	FALSE	NA	NA	NA	NA	NA	NA	NA	rs1886221	8.176e-34	1.739e-33	NA	NA	164.917500340494	IF_valvular_endocardial_cells
chr13	46663571	46664071	1.269042	PR_interval	PRInterval	NA	PR_interval-rs1886221	rs9534458	110661	0.176349856621351	LRCH1	1	FALSE	FALSE	NA	NA	NA	NA	NA	NA	NA	rs1886221	8.176e-34	1.739e-33	NA	NA	164.917500340494	IF_valvular_endocardial_cells
chr13	46668298	46668798	2.292787	PR_interval	PRInterval	NA	PR_interval-rs1886221	rs4941564	115388	0.174103570993114	LRCH1	1	FALSE	FALSE	NA	NA	NA	NA	NA	NA	NA	rs1886221	8.176e-34	NA	NA	NA	304.697304927729	Macrophages_2
chr13	46668298	46668798	2.292787	PR_interval	PRInterval	NA	PR_interval-rs1886221	rs4941565	115388	0.174103570993114	LRCH1	1	FALSE	FALSE	NA	NA	NA	NA	NA	NA	NA	rs1886221	8.176e-34	NA	NA	NA	304.697304927729	Macrophages_2
chr13	46668298	46668798	2.292787	PR_interval	PRInterval	NA	PR_interval-rs1886221	rs3742271	115388	0.174103570993114	LRCH1	1	FALSE	FALSE	NA	NA	NA	NA	NA	NA	NA	rs1886221	8.176e-34	NA	NA	NA	304.697304927729	Macrophages_2
chr13	46666655	46667375	3.646298	PR_interval	PRInterval	355	PR_interval-rs1886221	rs7986036	113855	0.17378200830417	LRCH1	1	FALSE	FALSE	NA	NA	NA	NA	NA	NA	NA	rs1886221	8.176e-34	NA	NA	NA	129.506958298527	AVN
chr13	46666655	46667375	3.646298	PR_interval	PRInterval	355	PR_interval-rs1886221	rs7987387	113855	0.17378200830417	LRCH1	1	FALSE	FALSE	NA	NA	NA	NA	NA	NA	NA	rs1886221	8.176e-34	NA	NA	NA	129.506958298527	AVN
chr13	46666655	46667375	3.646298	PR_interval	PRInterval	355	PR_interval-rs1886221	rs7986467	113855	0.17378200830417	LRCH1	1	FALSE	FALSE	NA	NA	NA	NA	NA	NA	NA	rs1886221	8.176e-34	1.521e-33	NA	NA	129.506958298527	AVN
chr13	46666655	46667375	3.646298	PR_interval	PRInterval	355	PR_interval-rs1886221	rs7986508	113855	0.17378200830417	LRCH1	1	FALSE	FALSE	NA	NA	NA	NA	NA	NA	NA	rs1886221	8.176e-34	NA	NA	NA	129.506958298527	AVN
chr6	118680428	118681533	10.103763	PR_interval	PRInterval	NA	PR_interval-rs1891713	rs17349301	29123.5	0.488346032972197	CEP85L	1	FALSE	FALSE	NC_program_11|NC_program_26|NC_program_9	177|165|226	0.993|0.967|0.95	HMGA2,NR2F1,NR2F2,NR4A2,RXRG,SOX10|SOX10,SOX2|CREB5,DLX1,ETS1,HMGA2,HOXB3,MEF2C,PHOX2B,SOX10,SOX13	NA	NA	NA	rs1891713	5.847e-13	NA	NA	NA	353.152101625821	Neural_crest_cells
chr12	114419724	114420446	2.013974	PR_interval	PRInterval	355	PR_interval-rs1895595	rs1895595	11643	0.243966232457071	TBX5	1	FALSE	FALSE	VIC_program_23	9	0.23	GATA4,MEF2A,MEF2C,NFIB,TBX5	NA	Atrial_septal_defect|Atrioventricular_septal_defect|Ventricular_septal_defect	DeNovoCodingVariants	rs1895595	1.426e-14	1.426e-14	NA	NA	129.809891025765	VIC_1
chr12	114419308	114419808	0.672217	PR_interval	PRInterval	355	PR_interval-rs1895595	rs11830808	11116	0.243244238830705	TBX5	1	FALSE	FALSE	MuralCells_program_29	89	0.206	MEF2C	NA	Atrial_septal_defect|Atrioventricular_septal_defect|Ventricular_septal_defect	DeNovoCodingVariants	rs1895595	1.426e-14	NA	NA	NA	13.6180171410486	Pericytes_3
chr12	114419664	114420164	2.767973	PR_interval	PRInterval	355	PR_interval-rs1895595	rs1895595	11472	0.232600800836654	TBX5	1	FALSE	FALSE	NA	NA	NA	NA	NA	Atrial_septal_defect|Atrioventricular_septal_defect|Ventricular_septal_defect	DeNovoCodingVariants	rs1895595	1.426e-14	1.426e-14	NA	NA	935.974382981716	Transitional_AVN
chr12	114419646	114420146	1.624588	PR_interval	PRInterval	355	PR_interval-rs1895595	rs1895595	11454	0.187593913205865	TBX5	1	FALSE	FALSE	core_conduction_program_7|core_conduction_program_9|core_conduction_program_4|core_conduction_program_19|core_conduction_program_12|core_conduction_program_29|core_conduction_program_14	165|170|76|274|271|193|107	0.862|0.861|0.847|0.827|0.673|0.456|0.124	NA|GATA4,GATA6,LEF1|TBX20,TBX5|TBX5|ATF3,EGR1,RFX4|ARID2,GATA6,ISL1,NFIB,TBX5	NA	Atrial_septal_defect|Atrioventricular_septal_defect|Ventricular_septal_defect	DeNovoCodingVariants	rs1895595	1.426e-14	1.426e-14	NA	NA	1121.30957436231	AVN
chr12	114419676	114420176	2.354689	PR_interval	PRInterval	355	PR_interval-rs1895595	rs1895595	11484	0.181910761888679	TBX5	1	FALSE	FALSE	NA	NA	NA	NA	NA	Atrial_septal_defect|Atrioventricular_septal_defect|Ventricular_septal_defect	DeNovoCodingVariants	rs1895595	1.426e-14	1.426e-14	NA	NA	1052.14669244186	ACM_right_lowTNNI_2
chr12	114419774	114420274	0.964706	PR_interval	PRInterval	355	PR_interval-rs1895595	rs1895595	11582	0.17978063362524	TBX5	1	FALSE	FALSE	VIC_program_27|VIC_program_23	44|9	0.382|0.281	MEF2A,MEF2C,SMAD9,TBX5|GATA4,MEF2A,MEF2C,NFIB,TBX5	NA	Atrial_septal_defect|Atrioventricular_septal_defect|Ventricular_septal_defect	DeNovoCodingVariants	rs1895595	1.426e-14	1.426e-14	NA	NA	213.011818259356	VIC_4
chr19	1207480	1208428	20.4755	PR_interval	PRInterval	355	PR_interval-rs1978728	rs1978728	2156	0.784942404033166	STK11	1	FALSE	FALSE	NA	NA	NA	NA	NA	NA	NA	rs1978728	5.746e-09	5.746e-09	NA	NA	2.48003077854462	VCM_hybrid_1
chr19	1207150	1208454	19.370788	PR_interval	PRInterval	355	PR_interval-rs1978728	rs1978728	2004	0.76557431574981	STK11	1	FALSE	FALSE	NA	NA	NA	NA	NA	NA	NA	rs1978728	5.746e-09	5.746e-09	NA	NA	13.8720858243012	AV_valve_CM
chr19	1207456	1208421	20.691001	PR_interval	PRInterval	355	PR_interval-rs1978728	rs1978728	2140.5	0.758252782395559	STK11	1	FALSE	FALSE	NA	NA	NA	NA	NA	NA	NA	rs1978728	5.746e-09	5.746e-09	NA	NA	12.8402250877031	ACM_right_lowTNNI_1
chr19	1207456	1208408	21.067149	PR_interval	PRInterval	355	PR_interval-rs1978728	rs1978728	2134	0.751396334283526	STK11	1	FALSE	FALSE	NA	NA	NA	NA	NA	NA	NA	rs1978728	5.746e-09	5.746e-09	NA	NA	6.95775864539446	Transitional_VCM_to_conduction
chr19	1207476	1208410	20.369708	PR_interval	PRInterval	355	PR_interval-rs1978728	rs1978728	2145	0.718238082728558	STK11	1	FALSE	FALSE	NA	NA	NA	NA	NA	NA	NA	rs1978728	5.746e-09	5.746e-09	NA	NA	6.76876488658222	VCM_left_trabecular
chr19	1207477	1208378	18.223639	PR_interval	PRInterval	355	PR_interval-rs1978728	rs1978728	2129.5	0.687070322870817	STK11	1	FALSE	FALSE	NA	NA	NA	NA	NA	NA	NA	rs1978728	5.746e-09	5.746e-09	NA	NA	7.84232034653253	PF_2
chr19	1207487	1208428	19.674107	PR_interval	PRInterval	355	PR_interval-rs1978728	rs1978728	2159.5	0.658882325947222	STK11	1	FALSE	FALSE	NA	NA	NA	NA	NA	NA	NA	rs1978728	5.746e-09	5.746e-09	NA	NA	14.6653565614805	SAN
chr19	1207470	1208395	17.543292	PR_interval	PRInterval	355	PR_interval-rs1978728	rs1978728	2134.5	0.6492570121208	STK11	1	FALSE	FALSE	NA	NA	NA	NA	NA	NA	NA	rs1978728	5.746e-09	5.746e-09	NA	NA	14.5996627784798	Transitional_His_bundle
chr19	1207404	1208383	12.91595	PR_interval	PRInterval	355	PR_interval-rs1978728	rs1978728	2095.5	0.558575063111258	STK11	1	FALSE	FALSE	NA	NA	NA	NA	NA	NA	NA	rs1978728	5.746e-09	5.746e-09	NA	NA	13.3038621111709	His_bundle
chr19	1207476	1208410	20.369708	PR_interval	PRInterval	355	PR_interval-rs1978728	rs1978728	33660	0.500215035260149	SBNO2	2	FALSE	FALSE	NA	NA	NA	NA	NA	NA	NA	rs1978728	5.746e-09	5.746e-09	NA	NA	2.4409775906778	VCM_left_trabecular
chr19	1207456	1208408	21.067149	PR_interval	PRInterval	355	PR_interval-rs1978728	rs1978728	33649	0.421624942921074	SBNO2	2	FALSE	FALSE	NA	NA	NA	NA	NA	NA	NA	rs1978728	5.746e-09	5.746e-09	NA	NA	4.45345899111241	Transitional_VCM_to_conduction
chr19	1207456	1208421	20.691001	PR_interval	PRInterval	355	PR_interval-rs1978728	rs1978728	33655.5	0.411149511142661	SBNO2	2	FALSE	FALSE	NA	NA	NA	NA	NA	NA	NA	rs1978728	5.746e-09	5.746e-09	NA	NA	5.57852475720433	ACM_right_lowTNNI_1
chr19	1207470	1208395	17.543292	PR_interval	PRInterval	355	PR_interval-rs1978728	rs1978728	33649.5	0.399717137320212	SBNO2	2	FALSE	FALSE	NA	NA	NA	NA	NA	NA	NA	rs1978728	5.746e-09	5.746e-09	NA	NA	4.25275462316078	Transitional_His_bundle
chr19	1207909	1208409	5.712247	PR_interval	PRInterval	355	PR_interval-rs1978728	rs1978728	2361	0.349365696124261	STK11	1	FALSE	FALSE	NA	NA	NA	NA	NA	NA	NA	rs1978728	5.746e-09	5.746e-09	NA	NA	9.6717309941337	PF_1
chr19	1207477	1208378	18.223639	PR_interval	PRInterval	355	PR_interval-rs1978728	rs1978728	33644.5	0.34866685140431	SBNO2	2	FALSE	FALSE	NA	NA	NA	NA	NA	NA	NA	rs1978728	5.746e-09	5.746e-09	NA	NA	3.18594264077884	PF_2
chr19	1207480	1208428	20.4755	PR_interval	PRInterval	355	PR_interval-rs1978728	rs1978728	33671	0.345794105624405	SBNO2	2	FALSE	FALSE	NA	NA	NA	NA	NA	NA	NA	rs1978728	5.746e-09	5.746e-09	NA	NA	1.0265328863573	VCM_hybrid_1
chr19	1207980	1208480	4.429348	PR_interval	PRInterval	355	PR_interval-rs1978728	rs1978728	2432	0.330116731042339	STK11	1	FALSE	FALSE	NA	NA	NA	NA	NA	NA	NA	rs1978728	5.746e-09	5.746e-09	NA	NA	12.8926209606605	AVN
chr19	1207150	1208454	19.370788	PR_interval	PRInterval	355	PR_interval-rs1978728	rs1978728	33519	0.325667563508	SBNO2	2	FALSE	FALSE	NA	NA	NA	NA	NA	NA	NA	rs1978728	5.746e-09	5.746e-09	NA	NA	3.82301577835072	AV_valve_CM
chr19	1207918	1208418	4.210747	PR_interval	PRInterval	355	PR_interval-rs1978728	rs1978728	2370	0.278665309333524	STK11	1	FALSE	FALSE	NA	NA	NA	NA	NA	NA	NA	rs1978728	5.746e-09	5.746e-09	NA	NA	5.45001307707585	VCM_right_trabecular
chr19	1207487	1208428	19.674107	PR_interval	PRInterval	355	PR_interval-rs1978728	rs1978728	33674.5	0.259492262245778	SBNO2	2	FALSE	FALSE	NA	NA	NA	NA	NA	NA	NA	rs1978728	5.746e-09	5.746e-09	NA	NA	8.33258895538665	SAN
chr19	1207404	1208383	12.91595	PR_interval	PRInterval	355	PR_interval-rs1978728	rs1978728	33610.5	0.188233535347503	SBNO2	2	FALSE	FALSE	NA	NA	NA	NA	NA	NA	NA	rs1978728	5.746e-09	5.746e-09	NA	NA	5.7016551905018	His_bundle
chr15	70153909	70155401	18.194993	PR_interval	PRInterval	NA	PR_interval-rs2004851	rs2004851	56738	0.352850944412829	TLE3	1	FALSE	FALSE	NA	NA	NA	NA	NA	NA	NA	rs2004851	6.325e-17	6.325e-17	NA	NA	24.3464765810305	Sympathetic_neurons
chr15	70154476	70155358	8.740769	PR_interval	PRInterval	355	PR_interval-rs2004851	rs2004851	57000	0.297506942762992	TLE3	1	FALSE	FALSE	NA	NA	NA	NA	NA	NA	NA	rs2004851	6.325e-17	6.325e-17	NA	NA	10.102186502815	VIC_4
chr15	70153964	70154925	11.318598	PR_interval	PRInterval	355	PR_interval-rs2004851	rs2004851	56527.5	0.292430382385646	TLE3	1	FALSE	FALSE	ACM_program_1	186	0.242	GATA6,PITX2,TBX5	NA	NA	NA	rs2004851	6.325e-17	6.325e-17	NA	NA	23.0200496790202	ACM_left_hybrid
chr15	70154280	70154976	12.45542	PR_interval	PRInterval	355	PR_interval-rs2004851	rs2004851	56711	0.281006266034501	TLE3	1	FALSE	FALSE	ACM_program_1	186	0.12	GATA6,PITX2,TBX5	NA	NA	NA	rs2004851	6.325e-17	6.325e-17	NA	NA	26.5847824000271	ACM_left_highTNNI_2
chr15	70153909	70155419	13.430874	PR_interval	PRInterval	NA	PR_interval-rs2004851	rs2004851	56747	0.263673197261829	TLE3	1	FALSE	FALSE	NA	NA	NA	NA	NA	NA	NA	rs2004851	6.325e-17	6.325e-17	NA	NA	54.3383474603544	Parasympathetic_neurons
chr15	70154004	70155587	8.161332	PR_interval	PRInterval	355	PR_interval-rs2004851	rs2004851	56878.5	0.250487274201754	TLE3	1	FALSE	FALSE	NA	NA	NA	NA	NA	NA	NA	rs2004851	6.325e-17	6.325e-17	NA	NA	14.4805430724535	Transitional_AVN
chr15	70154469	70154969	5.83733	PR_interval	PRInterval	355	PR_interval-rs2004851	rs2004851	56802	0.237077531735372	TLE3	1	FALSE	FALSE	VCM_program_29|VCM_program_19	130|95	0.77|0.261	NA	NA	NA	NA	rs2004851	6.325e-17	6.325e-17	NA	NA	15.7289792023572	AV_valve_CM
chr15	70154310	70155293	7.712829	PR_interval	PRInterval	355	PR_interval-rs2004851	rs2004851	56884.5	0.223918807239457	TLE3	1	FALSE	FALSE	NA	NA	NA	NA	NA	NA	NA	rs2004851	6.325e-17	6.325e-17	NA	NA	19.6812038598777	Epicardial_mesothelial_PRG4
chr15	70153951	70154977	10.946352	PR_interval	PRInterval	355	PR_interval-rs2004851	rs2004851	56547	0.223890854148888	TLE3	1	FALSE	FALSE	ACM_program_1	186	0.259	GATA6,PITX2,TBX5	NA	NA	NA	rs2004851	6.325e-17	6.325e-17	NA	NA	23.4815886405874	ACM_left_highTNNI_1
chr15	70153912	70155039	6.968761	PR_interval	PRInterval	355	PR_interval-rs2004851	rs2004851	56558.5	0.204422092531724	TLE3	1	FALSE	FALSE	NA	NA	NA	NA	NA	NA	NA	rs2004851	6.325e-17	6.325e-17	NA	NA	18.2355089263397	AVN
chr15	70154299	70154799	5.1078	PR_interval	PRInterval	355	PR_interval-rs2004851	rs2004851	56632	0.190858488514601	TLE3	1	FALSE	FALSE	NA	NA	NA	NA	NA	NA	NA	rs2004851	6.325e-17	6.325e-17	NA	NA	15.5653867306808	Epicardial_mesothelial_ITLN1
chr22	23841654	23842588	17.570148	PR_interval	PRInterval	355	PR_interval-rs2070464	rs2070464	3109	0.772214679594419	DERL3	1	FALSE	FALSE	core_conduction_program_22	190	0.223	NA	NA	NA	NA	rs2070464	9.558e-15	9.558e-15	NA	NA	8.36242761273598	His_bundle
chr22	23841654	23842588	17.570148	PR_interval	PRInterval	355	PR_interval-rs2070464	rs2070464	14581	0.620097885843286	SLC2A11	2	FALSE	FALSE	NA	NA	NA	NA	NA	NA	NA	rs2070464	9.558e-15	9.558e-15	NA	NA	17.1049655715054	His_bundle
chr7	14413978	14415024	9.238869	PR_interval	PRInterval	355	PR_interval-rs2116531	rs56352403	427987	0.405290132149354	ETV1	1	FALSE	FALSE	ACM_program_3|ACM_program_15|ACM_program_6	122|151|202	0.284|0.119|0.117	NA|BACH2,FOSL2,JUN,JUND|TEAD1,TEAD4	NA	NA	NA	rs2116531	3.953e-16	NA	NA	NA	366.691821324853	ACM_right_lowTNNI_1
chr7	14413978	14415024	9.238869	PR_interval	PRInterval	355	PR_interval-rs2116531	rs11761424	427987	0.405290132149354	ETV1	1	FALSE	FALSE	ACM_program_3|ACM_program_15|ACM_program_6	122|151|202	0.284|0.119|0.117	NA|BACH2,FOSL2,JUN,JUND|TEAD1,TEAD4	NA	NA	NA	rs2116531	3.953e-16	NA	NA	NA	366.691821324853	ACM_right_lowTNNI_1
chr7	14413978	14415024	9.238869	PR_interval	PRInterval	355	PR_interval-rs2116531	rs2116531	427987	0.405290132149354	ETV1	1	FALSE	FALSE	ACM_program_3|ACM_program_15|ACM_program_6	122|151|202	0.284|0.119|0.117	NA|BACH2,FOSL2,JUN,JUND|TEAD1,TEAD4	NA	NA	NA	rs2116531	3.953e-16	3.953e-16	NA	NA	366.691821324853	ACM_right_lowTNNI_1
chr7	14414218	14415016	9.076613	PR_interval	PRInterval	355	PR_interval-rs2116531	rs11761424	428103	0.385118712758281	ETV1	1	FALSE	FALSE	NA	NA	NA	NA	NA	NA	NA	rs2116531	3.953e-16	NA	NA	NA	479.356920950394	Transitional_PF_1
chr7	14414218	14415016	9.076613	PR_interval	PRInterval	355	PR_interval-rs2116531	rs2116531	428103	0.385118712758281	ETV1	1	FALSE	FALSE	NA	NA	NA	NA	NA	NA	NA	rs2116531	3.953e-16	3.953e-16	NA	NA	479.356920950394	Transitional_PF_1
chr7	14413990	14415021	8.106507	PR_interval	PRInterval	355	PR_interval-rs2116531	rs56352403	427991.5	0.364489617803151	ETV1	1	FALSE	FALSE	VCM_program_6|VCM_program_13|VCM_program_1|VCM_program_25	88|134|25|93	0.313|0.311|0.199|0.192	NA|NFYC	NA	NA	NA	rs2116531	3.953e-16	NA	NA	NA	362.753078387093	VCM_hybrid_3
chr7	14413990	14415021	8.106507	PR_interval	PRInterval	355	PR_interval-rs2116531	rs11761424	427991.5	0.364489617803151	ETV1	1	FALSE	FALSE	VCM_program_6|VCM_program_13|VCM_program_1|VCM_program_25	88|134|25|93	0.313|0.311|0.199|0.192	NA|NFYC	NA	NA	NA	rs2116531	3.953e-16	NA	NA	NA	362.753078387093	VCM_hybrid_3
chr7	14413990	14415021	8.106507	PR_interval	PRInterval	355	PR_interval-rs2116531	rs2116531	427991.5	0.364489617803151	ETV1	1	FALSE	FALSE	VCM_program_6|VCM_program_13|VCM_program_1|VCM_program_25	88|134|25|93	0.313|0.311|0.199|0.192	NA|NFYC	NA	NA	NA	rs2116531	3.953e-16	3.953e-16	NA	NA	362.753078387093	VCM_hybrid_3
chr7	14413994	14415015	9.477268	PR_interval	PRInterval	355	PR_interval-rs2116531	rs56352403	427990.5	0.364080539148035	ETV1	1	FALSE	FALSE	core_conduction_program_2|core_conduction_program_1	38|56	0.453|0.174	ESRRG,IRX3,NFIA|NFIA	NA	NA	NA	rs2116531	3.953e-16	NA	NA	NA	503.191409829929	PF_1
chr7	14413994	14415015	9.477268	PR_interval	PRInterval	355	PR_interval-rs2116531	rs11761424	427990.5	0.364080539148035	ETV1	1	FALSE	FALSE	core_conduction_program_2|core_conduction_program_1	38|56	0.453|0.174	ESRRG,IRX3,NFIA|NFIA	NA	NA	NA	rs2116531	3.953e-16	NA	NA	NA	503.191409829929	PF_1
chr7	14413994	14415015	9.477268	PR_interval	PRInterval	355	PR_interval-rs2116531	rs2116531	427990.5	0.364080539148035	ETV1	1	FALSE	FALSE	core_conduction_program_2|core_conduction_program_1	38|56	0.453|0.174	ESRRG,IRX3,NFIA|NFIA	NA	NA	NA	rs2116531	3.953e-16	3.953e-16	NA	NA	503.191409829929	PF_1
chr7	14414225	14415020	7.762348	PR_interval	PRInterval	355	PR_interval-rs2116531	rs11761424	428108.5	0.356486501375847	ETV1	1	FALSE	FALSE	NA	NA	NA	NA	NA	NA	NA	rs2116531	3.953e-16	NA	NA	NA	203.461603135333	Transitional_SAN
chr7	14414225	14415020	7.762348	PR_interval	PRInterval	355	PR_interval-rs2116531	rs2116531	428108.5	0.356486501375847	ETV1	1	FALSE	FALSE	NA	NA	NA	NA	NA	NA	NA	rs2116531	3.953e-16	3.953e-16	NA	NA	203.461603135333	Transitional_SAN
chr7	14414019	14415270	8.389121	PR_interval	PRInterval	355	PR_interval-rs2116531	rs56352403	428130.5	0.352967303136773	ETV1	1	FALSE	FALSE	NA	NA	NA	NA	NA	NA	NA	rs2116531	3.953e-16	NA	NA	NA	272.89790317237	ACM_right_lowTNNI_2
chr7	14414019	14415270	8.389121	PR_interval	PRInterval	355	PR_interval-rs2116531	rs11761424	428130.5	0.352967303136773	ETV1	1	FALSE	FALSE	NA	NA	NA	NA	NA	NA	NA	rs2116531	3.953e-16	NA	NA	NA	272.89790317237	ACM_right_lowTNNI_2
chr7	14414019	14415270	8.389121	PR_interval	PRInterval	355	PR_interval-rs2116531	rs2116531	428130.5	0.352967303136773	ETV1	1	FALSE	FALSE	NA	NA	NA	NA	NA	NA	NA	rs2116531	3.953e-16	3.953e-16	NA	NA	272.89790317237	ACM_right_lowTNNI_2
chr7	14414002	14415018	7.769776	PR_interval	PRInterval	355	PR_interval-rs2116531	rs56352403	427996	0.349935472610399	ETV1	1	FALSE	FALSE	NA	NA	NA	NA	NA	NA	NA	rs2116531	3.953e-16	NA	NA	NA	293.914480435039	ACM_right_highTNNI_2
chr7	14414002	14415018	7.769776	PR_interval	PRInterval	355	PR_interval-rs2116531	rs11761424	427996	0.349935472610399	ETV1	1	FALSE	FALSE	NA	NA	NA	NA	NA	NA	NA	rs2116531	3.953e-16	NA	NA	NA	293.914480435039	ACM_right_highTNNI_2
chr7	14414002	14415018	7.769776	PR_interval	PRInterval	355	PR_interval-rs2116531	rs2116531	427996	0.349935472610399	ETV1	1	FALSE	FALSE	NA	NA	NA	NA	NA	NA	NA	rs2116531	3.953e-16	3.953e-16	NA	NA	293.914480435039	ACM_right_highTNNI_2
chr7	14413996	14415020	8.482428	PR_interval	PRInterval	355	PR_interval-rs2116531	rs56352403	427994	0.340192778715038	ETV1	1	FALSE	FALSE	ACM_program_9|ACM_program_6|ACM_program_15	158|202|151	0.27|0.159|0.141	NA|TEAD1,TEAD4|BACH2,FOSL2,JUN,JUND	NA	NA	NA	rs2116531	3.953e-16	NA	NA	NA	347.752421053533	ACM_left_highTNNI_1
chr7	14413996	14415020	8.482428	PR_interval	PRInterval	355	PR_interval-rs2116531	rs11761424	427994	0.340192778715038	ETV1	1	FALSE	FALSE	ACM_program_9|ACM_program_6|ACM_program_15	158|202|151	0.27|0.159|0.141	NA|TEAD1,TEAD4|BACH2,FOSL2,JUN,JUND	NA	NA	NA	rs2116531	3.953e-16	NA	NA	NA	347.752421053533	ACM_left_highTNNI_1
chr7	14413996	14415020	8.482428	PR_interval	PRInterval	355	PR_interval-rs2116531	rs2116531	427994	0.340192778715038	ETV1	1	FALSE	FALSE	ACM_program_9|ACM_program_6|ACM_program_15	158|202|151	0.27|0.159|0.141	NA|TEAD1,TEAD4|BACH2,FOSL2,JUN,JUND	NA	NA	NA	rs2116531	3.953e-16	3.953e-16	NA	NA	347.752421053533	ACM_left_highTNNI_1
chr7	14414020	14415023	7.058233	PR_interval	PRInterval	355	PR_interval-rs2116531	rs56352403	428007.5	0.330831618569933	ETV1	1	FALSE	FALSE	NA	NA	NA	NA	NA	NA	NA	rs2116531	3.953e-16	NA	NA	NA	159.338062081422	Transitional_AVN
chr7	14414020	14415023	7.058233	PR_interval	PRInterval	355	PR_interval-rs2116531	rs11761424	428007.5	0.330831618569933	ETV1	1	FALSE	FALSE	NA	NA	NA	NA	NA	NA	NA	rs2116531	3.953e-16	NA	NA	NA	159.338062081422	Transitional_AVN
chr7	14414020	14415023	7.058233	PR_interval	PRInterval	355	PR_interval-rs2116531	rs2116531	428007.5	0.330831618569933	ETV1	1	FALSE	FALSE	NA	NA	NA	NA	NA	NA	NA	rs2116531	3.953e-16	3.953e-16	NA	NA	159.338062081422	Transitional_AVN
chr7	14413985	14415016	7.919395	PR_interval	PRInterval	355	PR_interval-rs2116531	rs56352403	427986.5	0.32568211022731	ETV1	1	FALSE	FALSE	NA	NA	NA	NA	NA	NA	NA	rs2116531	3.953e-16	NA	NA	NA	162.357995963731	VCM_left_trabecular
chr7	14413985	14415016	7.919395	PR_interval	PRInterval	355	PR_interval-rs2116531	rs11761424	427986.5	0.32568211022731	ETV1	1	FALSE	FALSE	NA	NA	NA	NA	NA	NA	NA	rs2116531	3.953e-16	NA	NA	NA	162.357995963731	VCM_left_trabecular
chr7	14413985	14415016	7.919395	PR_interval	PRInterval	355	PR_interval-rs2116531	rs2116531	427986.5	0.32568211022731	ETV1	1	FALSE	FALSE	NA	NA	NA	NA	NA	NA	NA	rs2116531	3.953e-16	3.953e-16	NA	NA	162.357995963731	VCM_left_trabecular
chr7	14413999	14415026	6.6681	PR_interval	PRInterval	355	PR_interval-rs2116531	rs56352403	427998.5	0.319653521245222	ETV1	1	FALSE	FALSE	NA	NA	NA	NA	NA	NA	NA	rs2116531	3.953e-16	NA	NA	NA	331.369986400805	ACM_right_lowTNNI_3
chr7	14413999	14415026	6.6681	PR_interval	PRInterval	355	PR_interval-rs2116531	rs11761424	427998.5	0.319653521245222	ETV1	1	FALSE	FALSE	NA	NA	NA	NA	NA	NA	NA	rs2116531	3.953e-16	NA	NA	NA	331.369986400805	ACM_right_lowTNNI_3
chr7	14413999	14415026	6.6681	PR_interval	PRInterval	355	PR_interval-rs2116531	rs2116531	427998.5	0.319653521245222	ETV1	1	FALSE	FALSE	NA	NA	NA	NA	NA	NA	NA	rs2116531	3.953e-16	3.953e-16	NA	NA	331.369986400805	ACM_right_lowTNNI_3
chr7	14414006	14415026	6.729742	PR_interval	PRInterval	355	PR_interval-rs2116531	rs56352403	428002	0.31297382022559	ETV1	1	FALSE	FALSE	VCM_program_6|VCM_program_1	88|25	0.293|0.143	NA|NFYC	NA	NA	NA	rs2116531	3.953e-16	NA	NA	NA	269.050300188634	VCM_right_compact
chr7	14414006	14415026	6.729742	PR_interval	PRInterval	355	PR_interval-rs2116531	rs11761424	428002	0.31297382022559	ETV1	1	FALSE	FALSE	VCM_program_6|VCM_program_1	88|25	0.293|0.143	NA|NFYC	NA	NA	NA	rs2116531	3.953e-16	NA	NA	NA	269.050300188634	VCM_right_compact
chr7	14414006	14415026	6.729742	PR_interval	PRInterval	355	PR_interval-rs2116531	rs2116531	428002	0.31297382022559	ETV1	1	FALSE	FALSE	VCM_program_6|VCM_program_1	88|25	0.293|0.143	NA|NFYC	NA	NA	NA	rs2116531	3.953e-16	3.953e-16	NA	NA	269.050300188634	VCM_right_compact
chr7	14413979	14415016	7.749969	PR_interval	PRInterval	355	PR_interval-rs2116531	rs56352403	427983.5	0.311242791848132	ETV1	1	FALSE	FALSE	ACM_program_9|ACM_program_6|ACM_program_15	158|202|151	0.296|0.165|0.107	NA|TEAD1,TEAD4|BACH2,FOSL2,JUN,JUND	NA	NA	NA	rs2116531	3.953e-16	NA	NA	NA	374.963855292738	ACM_left_hybrid
chr7	14413979	14415016	7.749969	PR_interval	PRInterval	355	PR_interval-rs2116531	rs11761424	427983.5	0.311242791848132	ETV1	1	FALSE	FALSE	ACM_program_9|ACM_program_6|ACM_program_15	158|202|151	0.296|0.165|0.107	NA|TEAD1,TEAD4|BACH2,FOSL2,JUN,JUND	NA	NA	NA	rs2116531	3.953e-16	NA	NA	NA	374.963855292738	ACM_left_hybrid
chr7	14413979	14415016	7.749969	PR_interval	PRInterval	355	PR_interval-rs2116531	rs2116531	427983.5	0.311242791848132	ETV1	1	FALSE	FALSE	ACM_program_9|ACM_program_6|ACM_program_15	158|202|151	0.296|0.165|0.107	NA|TEAD1,TEAD4|BACH2,FOSL2,JUN,JUND	NA	NA	NA	rs2116531	3.953e-16	3.953e-16	NA	NA	374.963855292738	ACM_left_hybrid
chr7	14413991	14415020	7.281914	PR_interval	PRInterval	355	PR_interval-rs2116531	rs56352403	427991.5	0.30841781698581	ETV1	1	FALSE	FALSE	ACM_program_9	158	0.182	NA	NA	NA	NA	rs2116531	3.953e-16	NA	NA	NA	366.306472725089	ACM_left_lowTNNI
chr7	14413991	14415020	7.281914	PR_interval	PRInterval	355	PR_interval-rs2116531	rs11761424	427991.5	0.30841781698581	ETV1	1	FALSE	FALSE	ACM_program_9	158	0.182	NA	NA	NA	NA	rs2116531	3.953e-16	NA	NA	NA	366.306472725089	ACM_left_lowTNNI
chr7	14413991	14415020	7.281914	PR_interval	PRInterval	355	PR_interval-rs2116531	rs2116531	427991.5	0.30841781698581	ETV1	1	FALSE	FALSE	ACM_program_9	158	0.182	NA	NA	NA	NA	rs2116531	3.953e-16	3.953e-16	NA	NA	366.306472725089	ACM_left_lowTNNI
chr7	14413989	14415025	8.044254	PR_interval	PRInterval	355	PR_interval-rs2116531	rs56352403	427993	0.307622227074905	ETV1	1	FALSE	FALSE	ACM_program_3|ACM_program_15|ACM_program_6	122|151|202	0.382|0.198|0.186	NA|BACH2,FOSL2,JUN,JUND|TEAD1,TEAD4	NA	NA	NA	rs2116531	3.953e-16	NA	NA	NA	358.66623201241	ACM_right_highTNNI_1
chr7	14413989	14415025	8.044254	PR_interval	PRInterval	355	PR_interval-rs2116531	rs11761424	427993	0.307622227074905	ETV1	1	FALSE	FALSE	ACM_program_3|ACM_program_15|ACM_program_6	122|151|202	0.382|0.198|0.186	NA|BACH2,FOSL2,JUN,JUND|TEAD1,TEAD4	NA	NA	NA	rs2116531	3.953e-16	NA	NA	NA	358.66623201241	ACM_right_highTNNI_1
chr7	14413989	14415025	8.044254	PR_interval	PRInterval	355	PR_interval-rs2116531	rs2116531	427993	0.307622227074905	ETV1	1	FALSE	FALSE	ACM_program_3|ACM_program_15|ACM_program_6	122|151|202	0.382|0.198|0.186	NA|BACH2,FOSL2,JUN,JUND|TEAD1,TEAD4	NA	NA	NA	rs2116531	3.953e-16	3.953e-16	NA	NA	358.66623201241	ACM_right_highTNNI_1
chr7	14413997	14415022	6.331646	PR_interval	PRInterval	355	PR_interval-rs2116531	rs56352403	427995.5	0.304922878434344	ETV1	1	FALSE	FALSE	TzConductionCells_program_8	80	0.461	NA	NA	NA	NA	rs2116531	3.953e-16	NA	NA	NA	279.892634167613	Transitional_His_bundle
chr7	14413997	14415022	6.331646	PR_interval	PRInterval	355	PR_interval-rs2116531	rs11761424	427995.5	0.304922878434344	ETV1	1	FALSE	FALSE	TzConductionCells_program_8	80	0.461	NA	NA	NA	NA	rs2116531	3.953e-16	NA	NA	NA	279.892634167613	Transitional_His_bundle
chr7	14413997	14415022	6.331646	PR_interval	PRInterval	355	PR_interval-rs2116531	rs2116531	427995.5	0.304922878434344	ETV1	1	FALSE	FALSE	TzConductionCells_program_8	80	0.461	NA	NA	NA	NA	rs2116531	3.953e-16	3.953e-16	NA	NA	279.892634167613	Transitional_His_bundle
chr7	14414262	14415028	6.125208	PR_interval	PRInterval	355	PR_interval-rs2116531	rs11761424	428131	0.304339208257214	ETV1	1	FALSE	FALSE	NA	NA	NA	NA	NA	NA	NA	rs2116531	3.953e-16	NA	NA	NA	286.307756507085	SAN
chr7	14414262	14415028	6.125208	PR_interval	PRInterval	355	PR_interval-rs2116531	rs2116531	428131	0.304339208257214	ETV1	1	FALSE	FALSE	NA	NA	NA	NA	NA	NA	NA	rs2116531	3.953e-16	3.953e-16	NA	NA	286.307756507085	SAN
chr7	14414013	14415021	7.277004	PR_interval	PRInterval	355	PR_interval-rs2116531	rs56352403	428003	0.290764712572438	ETV1	1	FALSE	FALSE	VCM_program_1	25	0.11	NFYC	NA	NA	NA	rs2116531	3.953e-16	NA	NA	NA	226.218778195304	VCM_hybrid_1
chr7	14414013	14415021	7.277004	PR_interval	PRInterval	355	PR_interval-rs2116531	rs11761424	428003	0.290764712572438	ETV1	1	FALSE	FALSE	VCM_program_1	25	0.11	NFYC	NA	NA	NA	rs2116531	3.953e-16	NA	NA	NA	226.218778195304	VCM_hybrid_1
chr7	14414013	14415021	7.277004	PR_interval	PRInterval	355	PR_interval-rs2116531	rs2116531	428003	0.290764712572438	ETV1	1	FALSE	FALSE	VCM_program_1	25	0.11	NFYC	NA	NA	NA	rs2116531	3.953e-16	3.953e-16	NA	NA	226.218778195304	VCM_hybrid_1
chr7	14414237	14415271	8.469285	PR_interval	PRInterval	355	PR_interval-rs2116531	rs11761424	428240	0.280726828641081	ETV1	1	FALSE	FALSE	NA	NA	NA	NA	NA	NA	NA	rs2116531	3.953e-16	NA	NA	NA	323.68381442883	Transitional_VCM_to_conduction
chr7	14414237	14415271	8.469285	PR_interval	PRInterval	355	PR_interval-rs2116531	rs2116531	428240	0.280726828641081	ETV1	1	FALSE	FALSE	NA	NA	NA	NA	NA	NA	NA	rs2116531	3.953e-16	3.953e-16	NA	NA	323.68381442883	Transitional_VCM_to_conduction
chr7	14414006	14415029	7.624048	PR_interval	PRInterval	355	PR_interval-rs2116531	rs56352403	428003.5	0.272799378963129	ETV1	1	FALSE	FALSE	NA	NA	NA	NA	NA	NA	NA	rs2116531	3.953e-16	NA	NA	NA	196.13214240184	VCM_hybrid_2
chr7	14414006	14415029	7.624048	PR_interval	PRInterval	355	PR_interval-rs2116531	rs11761424	428003.5	0.272799378963129	ETV1	1	FALSE	FALSE	NA	NA	NA	NA	NA	NA	NA	rs2116531	3.953e-16	NA	NA	NA	196.13214240184	VCM_hybrid_2
chr7	14414006	14415029	7.624048	PR_interval	PRInterval	355	PR_interval-rs2116531	rs2116531	428003.5	0.272799378963129	ETV1	1	FALSE	FALSE	NA	NA	NA	NA	NA	NA	NA	rs2116531	3.953e-16	3.953e-16	NA	NA	196.13214240184	VCM_hybrid_2
chr7	14413990	14415027	8.012774	PR_interval	PRInterval	355	PR_interval-rs2116531	rs56352403	427994.5	0.270467812516998	ETV1	1	FALSE	FALSE	VCM_program_25|VCM_program_13|VCM_program_1|VCM_program_6	93|134|25|88	0.464|0.304|0.17|0.156	NA|NFYC	NA	NA	NA	rs2116531	3.953e-16	NA	NA	NA	419.949194902755	VCM_left_compact_1
chr7	14413990	14415027	8.012774	PR_interval	PRInterval	355	PR_interval-rs2116531	rs11761424	427994.5	0.270467812516998	ETV1	1	FALSE	FALSE	VCM_program_25|VCM_program_13|VCM_program_1|VCM_program_6	93|134|25|88	0.464|0.304|0.17|0.156	NA|NFYC	NA	NA	NA	rs2116531	3.953e-16	NA	NA	NA	419.949194902755	VCM_left_compact_1
chr7	14413990	14415027	8.012774	PR_interval	PRInterval	355	PR_interval-rs2116531	rs2116531	427994.5	0.270467812516998	ETV1	1	FALSE	FALSE	VCM_program_25|VCM_program_13|VCM_program_1|VCM_program_6	93|134|25|88	0.464|0.304|0.17|0.156	NA|NFYC	NA	NA	NA	rs2116531	3.953e-16	3.953e-16	NA	NA	419.949194902755	VCM_left_compact_1
chr7	14414244	14415262	5.324719	PR_interval	PRInterval	355	PR_interval-rs2116531	rs11761424	428239	0.254986934146054	ETV1	1	FALSE	FALSE	NA	NA	NA	NA	NA	NA	NA	rs2116531	3.953e-16	NA	NA	NA	196.563110829347	VCM_left_compact_3
chr7	14414244	14415262	5.324719	PR_interval	PRInterval	355	PR_interval-rs2116531	rs2116531	428239	0.254986934146054	ETV1	1	FALSE	FALSE	NA	NA	NA	NA	NA	NA	NA	rs2116531	3.953e-16	3.953e-16	NA	NA	196.563110829347	VCM_left_compact_3
chr7	14414018	14415026	7.673921	PR_interval	PRInterval	355	PR_interval-rs2116531	rs56352403	428008	0.247057399999512	ETV1	1	FALSE	FALSE	VCM_program_1	25	0.123	NFYC	NA	NA	NA	rs2116531	3.953e-16	NA	NA	NA	219.555090141309	VCM_left_compact_2
chr7	14414018	14415026	7.673921	PR_interval	PRInterval	355	PR_interval-rs2116531	rs11761424	428008	0.247057399999512	ETV1	1	FALSE	FALSE	VCM_program_1	25	0.123	NFYC	NA	NA	NA	rs2116531	3.953e-16	NA	NA	NA	219.555090141309	VCM_left_compact_2
chr7	14414018	14415026	7.673921	PR_interval	PRInterval	355	PR_interval-rs2116531	rs2116531	428008	0.247057399999512	ETV1	1	FALSE	FALSE	VCM_program_1	25	0.123	NFYC	NA	NA	NA	rs2116531	3.953e-16	3.953e-16	NA	NA	219.555090141309	VCM_left_compact_2
chr7	14413988	14415016	6.334785	PR_interval	PRInterval	355	PR_interval-rs2116531	rs56352403	427988	0.222181845800715	ETV1	1	FALSE	FALSE	NA	NA	NA	NA	NA	NA	NA	rs2116531	3.953e-16	NA	NA	NA	165.652024373073	VCM_right_trabecular
chr7	14413988	14415016	6.334785	PR_interval	PRInterval	355	PR_interval-rs2116531	rs11761424	427988	0.222181845800715	ETV1	1	FALSE	FALSE	NA	NA	NA	NA	NA	NA	NA	rs2116531	3.953e-16	NA	NA	NA	165.652024373073	VCM_right_trabecular
chr7	14413988	14415016	6.334785	PR_interval	PRInterval	355	PR_interval-rs2116531	rs2116531	427988	0.222181845800715	ETV1	1	FALSE	FALSE	NA	NA	NA	NA	NA	NA	NA	rs2116531	3.953e-16	3.953e-16	NA	NA	165.652024373073	VCM_right_trabecular
chr7	14414218	14415016	9.076613	PR_interval	PRInterval	355	PR_interval-rs2116531	rs11761424	2010676	0.175882144566983	VWDE	2	FALSE	FALSE	NA	NA	NA	NA	NA	NA	NA	rs2116531	3.953e-16	NA	NA	NA	3.48916011889984	Transitional_PF_1
chr7	14414218	14415016	9.076613	PR_interval	PRInterval	355	PR_interval-rs2116531	rs2116531	2010676	0.175882144566983	VWDE	2	FALSE	FALSE	NA	NA	NA	NA	NA	NA	NA	rs2116531	3.953e-16	3.953e-16	NA	NA	3.48916011889984	Transitional_PF_1
chr3	111924252	111924752	12.048376	PR_interval	PRInterval	NA	PR_interval-rs2137897	rs2137897	65323	0.374722515527316	PHLDB2	1	FALSE	FALSE	Lymphatic_EC_program_10|Lymphatic_EC_program_1	132|89	0.961|0.908	NA|NFAT5	NA	NA	NA	rs2137897	3.312e-17	3.312e-17	NA	NA	330.149000490941	Lymphatic_endothelial_cells
chr3	111924264	111924764	5.330587	PR_interval	PRInterval	NA	PR_interval-rs2137897	rs2137897	65335	0.283064683746476	PHLDB2	1	FALSE	FALSE	Endocardial_endothelial_program_20|Endocardial_endothelial_program_8	76|77	0.383|0.102	ERG,NR5A2,SOX11,SOX5,SOX7,TCF4|BACH1,CREB5,CREM,ETS1,NFKB1,NR5A2	NA	NA	NA	rs2137897	3.312e-17	3.312e-17	NA	NA	487.00482466269	Pre_arterial_endothelial_cells_1
chr3	111924262	111924762	2.99191	PR_interval	PRInterval	NA	PR_interval-rs2137897	rs2137897	65333	0.25520882333916	PHLDB2	1	FALSE	FALSE	NA	NA	NA	NA	NA	NA	NA	rs2137897	3.312e-17	3.312e-17	NA	NA	97.8646925132193	Mature_arterial_endothelial_cells
chr3	111924252	111924752	1.987385	PR_interval	PRInterval	NA	PR_interval-rs2137897	rs2137897	65323	0.196894493511437	PHLDB2	1	FALSE	FALSE	Endocardial_endothelial_program_20|Endocardial_endothelial_program_12	76|181	0.198|0.104	ERG,NR5A2,SOX11,SOX5,SOX7,TCF4|BACH2,ERG,ETS1,ETS2,MEF2C,MEOX1,NR3C1,NR5A2,SOX7,TCF15	NA	NA	NA	rs2137897	3.312e-17	3.312e-17	NA	NA	200.701147367692	Pre_arterial_endothelial_cells_2
chr6	18253585	18254085	2.999655	PR_interval	PRInterval	355	PR_interval-rs214506	rs214523	10733	0.276081557291063	DEK	1	FALSE	FALSE	NA	NA	NA	NA	NA	NA	NA	rs214506	6.093e-10	NA	NA	NA	113.024292011222	ACM_left_hybrid
chr6	18253582	18254082	3.081369	PR_interval	PRInterval	355	PR_interval-rs214506	rs214523	10736	0.270584116706807	DEK	1	FALSE	FALSE	NA	NA	NA	NA	NA	NA	NA	rs214506	6.093e-10	NA	NA	NA	173.662011314538	ACM_left_highTNNI_1
chr6	18253585	18254519	2.415324	PR_interval	PRInterval	355	PR_interval-rs214506	rs214523	10516	0.251580287430825	DEK	1	FALSE	FALSE	NA	NA	NA	NA	NA	NA	NA	rs214506	6.093e-10	NA	NA	NA	135.464758459607	ACM_left_highTNNI_2
chr6	18253576	18254076	2.582203	PR_interval	PRInterval	355	PR_interval-rs214506	rs214523	10742	0.250232312484073	DEK	1	FALSE	FALSE	NA	NA	NA	NA	NA	NA	NA	rs214506	6.093e-10	NA	NA	NA	109.983501032123	ACM_right_lowTNNI_1
chr6	18253561	18254061	2.020215	PR_interval	PRInterval	355	PR_interval-rs214506	rs214523	10757	0.202225352017058	DEK	1	FALSE	FALSE	core_conduction_program_22	90	0.257	NA	NA	NA	NA	rs214506	6.093e-10	NA	NA	NA	101.863320563057	AVN
chr6	18253558	18254058	2.025658	PR_interval	PRInterval	355	PR_interval-rs214506	rs214523	10760	0.191060365301278	DEK	1	FALSE	FALSE	NA	NA	NA	NA	NA	NA	NA	rs214506	6.093e-10	NA	NA	NA	196.1762920951	ACM_right_highTNNI_2
chr6	18220584	18221331	1.660793	PR_interval	PRInterval	355	PR_interval-rs214506	rs214506	43610.5	0.186462556183237	DEK	1	FALSE	FALSE	NA	NA	NA	NA	NA	NA	NA	rs214506	6.093e-10	6.093e-10	NA	NA	102.770399238096	VIC_1
chr22	41226353	41227129	13.227805	PR_interval	PRInterval	NA	PR_interval-rs2179744	rs5758268	14190	0.613907670445148	CHADL	1	TRUE	TRUE	NA	NA	NA	NA	NA	NA	NA	rs2179744	4.5e-08	NA	NA	NA	1.74980854178205	Macrophages_1
chr22	41217055	41218054	18.856992	PR_interval	PRInterval	NA	PR_interval-rs2179744	rs9611519	12246.5	0.289551651626427	L3MBTL2	1	TRUE	TRUE	NA	NA	NA	NA	NA	NA	NA	rs2179744	4.5e-08	NA	NA	NA	10.83400063701	Capillary_endothelial_cells_2
chr22	41217055	41218054	18.856992	PR_interval	PRInterval	NA	PR_interval-rs2179744	rs9611519	12246.5	0.289551651626427	L3MBTL2	1	TRUE	TRUE	NA	NA	NA	NA	NA	NA	NA	rs2179744	4.5e-08	NA	NA	NA	10.83400063701	Capillary_endothelial_cells_2
chr22	41217055	41218054	18.856992	PR_interval	PRInterval	NA	PR_interval-rs2179744	rs9611520	12246.5	0.289551651626427	L3MBTL2	1	TRUE	TRUE	NA	NA	NA	NA	NA	NA	NA	rs2179744	4.5e-08	NA	NA	NA	10.83400063701	Capillary_endothelial_cells_2
chr22	41216988	41218039	16.148579	PR_interval	PRInterval	NA	PR_interval-rs2179744	rs9611519	12205.5	0.287888021690697	L3MBTL2	1	TRUE	TRUE	NA	NA	NA	NA	NA	NA	NA	rs2179744	4.5e-08	NA	NA	NA	10.1918551397656	Pre_arterial_endothelial_cells_2
chr22	41216988	41218039	16.148579	PR_interval	PRInterval	NA	PR_interval-rs2179744	rs9611519	12205.5	0.287888021690697	L3MBTL2	1	TRUE	TRUE	NA	NA	NA	NA	NA	NA	NA	rs2179744	4.5e-08	NA	NA	NA	10.1918551397656	Pre_arterial_endothelial_cells_2
chr22	41216988	41218039	16.148579	PR_interval	PRInterval	NA	PR_interval-rs2179744	rs9611520	12205.5	0.287888021690697	L3MBTL2	1	TRUE	TRUE	NA	NA	NA	NA	NA	NA	NA	rs2179744	4.5e-08	NA	NA	NA	10.1918551397656	Pre_arterial_endothelial_cells_2
chr22	41216974	41218134	5.582288	PR_interval	PRInterval	355	PR_interval-rs2179744	rs9611519	12246	0.204147561639534	L3MBTL2	1	TRUE	TRUE	NA	NA	NA	NA	NA	NA	NA	rs2179744	4.5e-08	NA	NA	NA	9.19478534989103	OFT_1
chr22	41216974	41218134	5.582288	PR_interval	PRInterval	355	PR_interval-rs2179744	rs9611519	12246	0.204147561639534	L3MBTL2	1	TRUE	TRUE	NA	NA	NA	NA	NA	NA	NA	rs2179744	4.5e-08	NA	NA	NA	9.19478534989103	OFT_1
chr22	41216974	41218134	5.582288	PR_interval	PRInterval	355	PR_interval-rs2179744	rs9611520	12246	0.204147561639534	L3MBTL2	1	TRUE	TRUE	NA	NA	NA	NA	NA	NA	NA	rs2179744	4.5e-08	NA	NA	NA	9.19478534989103	OFT_1
chr22	41216936	41217436	1.458562	PR_interval	PRInterval	NA	PR_interval-rs2179744	rs9611519	23745	0.184411992439341	CHADL	1	TRUE	TRUE	NA	NA	NA	NA	NA	NA	NA	rs2179744	4.5e-08	NA	NA	NA	1.74980854178205	Macrophages_1
chr22	41216936	41217436	1.458562	PR_interval	PRInterval	NA	PR_interval-rs2179744	rs9611520	23745	0.184411992439341	CHADL	1	TRUE	TRUE	NA	NA	NA	NA	NA	NA	NA	rs2179744	4.5e-08	NA	NA	NA	1.74980854178205	Macrophages_1
chr22	41216819	41217991	11.012824	PR_interval	PRInterval	NA	PR_interval-rs2179744	rs9611519	12097	0.177116142062227	L3MBTL2	1	TRUE	TRUE	NA	NA	NA	NA	NA	NA	NA	rs2179744	4.5e-08	NA	NA	NA	8.62662705838974	Venous_endothelial_cells
chr22	41216819	41217991	11.012824	PR_interval	PRInterval	NA	PR_interval-rs2179744	rs9611519	12097	0.177116142062227	L3MBTL2	1	TRUE	TRUE	NA	NA	NA	NA	NA	NA	NA	rs2179744	4.5e-08	NA	NA	NA	8.62662705838974	Venous_endothelial_cells
chr22	41216819	41217991	11.012824	PR_interval	PRInterval	NA	PR_interval-rs2179744	rs9611520	12097	0.177116142062227	L3MBTL2	1	TRUE	TRUE	NA	NA	NA	NA	NA	NA	NA	rs2179744	4.5e-08	NA	NA	NA	8.62662705838974	Venous_endothelial_cells
chr3	38454848	38456106	8.030814	PR_interval	PRInterval	355	PR_interval-rs2234628	rs62239934	1179	0.907439005446771	ACVR2B	1	FALSE	FALSE	NA	NA	NA	NA	NA	Atrial_septal_defect|Atrioventricular_septal_defect|Malformation_of_the_outflow_tract|Obstructive_lesions|Ventricular_septal_defect	NA	rs2234628	1.022e-44	NA	NA	NA	13.4214763537399	VIC_4
chr3	38454848	38456106	8.030814	PR_interval	PRInterval	355	PR_interval-rs2234628	rs62239934	1179	0.907439005446771	ACVR2B	1	FALSE	FALSE	NA	NA	NA	NA	NA	Atrial_septal_defect|Atrioventricular_septal_defect|Malformation_of_the_outflow_tract|Obstructive_lesions|Ventricular_septal_defect	NA	rs2234628	1.022e-44	NA	NA	NA	13.4214763537399	VIC_4
chr3	38454875	38456121	13.560511	PR_interval	PRInterval	355	PR_interval-rs2234628	rs62239934	1200	0.905630812321351	ACVR2B	1	FALSE	FALSE	NA	NA	NA	NA	NA	Atrial_septal_defect|Atrioventricular_septal_defect|Malformation_of_the_outflow_tract|Obstructive_lesions|Ventricular_septal_defect	NA	rs2234628	1.022e-44	NA	NA	NA	43.6723016325078	AVN
chr3	38454875	38456121	13.560511	PR_interval	PRInterval	355	PR_interval-rs2234628	rs62239934	1200	0.905630812321351	ACVR2B	1	FALSE	FALSE	NA	NA	NA	NA	NA	Atrial_septal_defect|Atrioventricular_septal_defect|Malformation_of_the_outflow_tract|Obstructive_lesions|Ventricular_septal_defect	NA	rs2234628	1.022e-44	NA	NA	NA	43.6723016325078	AVN
chr3	38455224	38456106	5.628459	PR_interval	PRInterval	NA	PR_interval-rs2234628	rs62239934	1367	0.889819637947099	ACVR2B	1	FALSE	FALSE	NA	NA	NA	NA	NA	Atrial_septal_defect|Atrioventricular_septal_defect|Malformation_of_the_outflow_tract|Obstructive_lesions|Ventricular_septal_defect	NA	rs2234628	1.022e-44	NA	NA	NA	16.6483279234139	Fibroblast_like_3
chr3	38455224	38456106	5.628459	PR_interval	PRInterval	NA	PR_interval-rs2234628	rs62239934	1367	0.889819637947099	ACVR2B	1	FALSE	FALSE	NA	NA	NA	NA	NA	Atrial_septal_defect|Atrioventricular_septal_defect|Malformation_of_the_outflow_tract|Obstructive_lesions|Ventricular_septal_defect	NA	rs2234628	1.022e-44	NA	NA	NA	16.6483279234139	Fibroblast_like_3
chr3	38454853	38456113	8.398671	PR_interval	PRInterval	355	PR_interval-rs2234628	rs62239934	1185	0.884119791700393	ACVR2B	1	FALSE	FALSE	NA	NA	NA	NA	NA	Atrial_septal_defect|Atrioventricular_septal_defect|Malformation_of_the_outflow_tract|Obstructive_lesions|Ventricular_septal_defect	NA	rs2234628	1.022e-44	NA	NA	NA	16.5693126368048	VIC_1
chr3	38454853	38456113	8.398671	PR_interval	PRInterval	355	PR_interval-rs2234628	rs62239934	1185	0.884119791700393	ACVR2B	1	FALSE	FALSE	NA	NA	NA	NA	NA	Atrial_septal_defect|Atrioventricular_septal_defect|Malformation_of_the_outflow_tract|Obstructive_lesions|Ventricular_septal_defect	NA	rs2234628	1.022e-44	NA	NA	NA	16.5693126368048	VIC_1
chr3	38454973	38455934	8.343846	PR_interval	PRInterval	355	PR_interval-rs2234628	rs62239934	1155.5	0.875315823512157	ACVR2B	1	FALSE	FALSE	NA	NA	NA	NA	NA	Atrial_septal_defect|Atrioventricular_septal_defect|Malformation_of_the_outflow_tract|Obstructive_lesions|Ventricular_septal_defect	NA	rs2234628	1.022e-44	NA	NA	NA	41.6638711166937	OFT_1
chr3	38454973	38455934	8.343846	PR_interval	PRInterval	355	PR_interval-rs2234628	rs62239934	1155.5	0.875315823512157	ACVR2B	1	FALSE	FALSE	NA	NA	NA	NA	NA	Atrial_septal_defect|Atrioventricular_septal_defect|Malformation_of_the_outflow_tract|Obstructive_lesions|Ventricular_septal_defect	NA	rs2234628	1.022e-44	NA	NA	NA	41.6638711166937	OFT_1
chr3	38454859	38456148	12.598655	PR_interval	PRInterval	355	PR_interval-rs2234628	rs62239934	1205.5	0.874735930989931	ACVR2B	1	FALSE	FALSE	NA	NA	NA	NA	NA	Atrial_septal_defect|Atrioventricular_septal_defect|Malformation_of_the_outflow_tract|Obstructive_lesions|Ventricular_septal_defect	NA	rs2234628	1.022e-44	NA	NA	NA	40.0690556507303	ACM_right_lowTNNI_3
chr3	38454859	38456148	12.598655	PR_interval	PRInterval	355	PR_interval-rs2234628	rs62239934	1205.5	0.874735930989931	ACVR2B	1	FALSE	FALSE	NA	NA	NA	NA	NA	Atrial_septal_defect|Atrioventricular_septal_defect|Malformation_of_the_outflow_tract|Obstructive_lesions|Ventricular_septal_defect	NA	rs2234628	1.022e-44	NA	NA	NA	40.0690556507303	ACM_right_lowTNNI_3
chr3	38454853	38456144	12.764555	PR_interval	PRInterval	355	PR_interval-rs2234628	rs62239934	1200.5	0.861746729206253	ACVR2B	1	FALSE	FALSE	NA	NA	NA	NA	NA	Atrial_septal_defect|Atrioventricular_septal_defect|Malformation_of_the_outflow_tract|Obstructive_lesions|Ventricular_septal_defect	NA	rs2234628	1.022e-44	NA	NA	NA	38.2598797251586	ACM_right_lowTNNI_2
chr3	38454853	38456144	12.764555	PR_interval	PRInterval	355	PR_interval-rs2234628	rs62239934	1200.5	0.861746729206253	ACVR2B	1	FALSE	FALSE	NA	NA	NA	NA	NA	Atrial_septal_defect|Atrioventricular_septal_defect|Malformation_of_the_outflow_tract|Obstructive_lesions|Ventricular_septal_defect	NA	rs2234628	1.022e-44	NA	NA	NA	38.2598797251586	ACM_right_lowTNNI_2
chr3	38455216	38456118	9.516699	PR_interval	PRInterval	NA	PR_interval-rs2234628	rs62239934	1369	0.860128766339695	ACVR2B	1	FALSE	FALSE	NA	NA	NA	NA	NA	Atrial_septal_defect|Atrioventricular_septal_defect|Malformation_of_the_outflow_tract|Obstructive_lesions|Ventricular_septal_defect	NA	rs2234628	1.022e-44	NA	NA	NA	135.154158456234	Sympathetic_neurons
chr3	38455243	38456129	5.826502	PR_interval	PRInterval	NA	PR_interval-rs2234628	rs62239934	1388	0.858578574033972	ACVR2B	1	FALSE	FALSE	NA	NA	NA	NA	NA	Atrial_septal_defect|Atrioventricular_septal_defect|Malformation_of_the_outflow_tract|Obstructive_lesions|Ventricular_septal_defect	NA	rs2234628	1.022e-44	NA	NA	NA	14.4533171752659	VIC_3
chr3	38455243	38456129	5.826502	PR_interval	PRInterval	NA	PR_interval-rs2234628	rs62239934	1388	0.858578574033972	ACVR2B	1	FALSE	FALSE	NA	NA	NA	NA	NA	Atrial_septal_defect|Atrioventricular_septal_defect|Malformation_of_the_outflow_tract|Obstructive_lesions|Ventricular_septal_defect	NA	rs2234628	1.022e-44	NA	NA	NA	14.4533171752659	VIC_3
chr3	38454848	38456140	13.344751	PR_interval	PRInterval	355	PR_interval-rs2234628	rs62239934	1196	0.858142877685043	ACVR2B	1	FALSE	FALSE	NA	NA	NA	NA	NA	Atrial_septal_defect|Atrioventricular_septal_defect|Malformation_of_the_outflow_tract|Obstructive_lesions|Ventricular_septal_defect	NA	rs2234628	1.022e-44	NA	NA	NA	44.5538907490287	Transitional_PF_1
chr3	38455243	38456143	8.54996	PR_interval	PRInterval	355	PR_interval-rs2234628	rs62239934	1395	0.856985399388128	ACVR2B	1	FALSE	FALSE	NA	NA	NA	NA	NA	Atrial_septal_defect|Atrioventricular_septal_defect|Malformation_of_the_outflow_tract|Obstructive_lesions|Ventricular_septal_defect	NA	rs2234628	1.022e-44	NA	NA	NA	18.4478657548809	Epicardial_mesothelial_ITLN1
chr3	38455243	38456143	8.54996	PR_interval	PRInterval	355	PR_interval-rs2234628	rs62239934	1395	0.856985399388128	ACVR2B	1	FALSE	FALSE	NA	NA	NA	NA	NA	Atrial_septal_defect|Atrioventricular_septal_defect|Malformation_of_the_outflow_tract|Obstructive_lesions|Ventricular_septal_defect	NA	rs2234628	1.022e-44	NA	NA	NA	18.4478657548809	Epicardial_mesothelial_ITLN1
chr3	38455210	38456134	9.716011	PR_interval	PRInterval	355	PR_interval-rs2234628	rs62239934	1374	0.85657422073092	ACVR2B	1	FALSE	FALSE	NA	NA	NA	NA	NA	Atrial_septal_defect|Atrioventricular_septal_defect|Malformation_of_the_outflow_tract|Obstructive_lesions|Ventricular_septal_defect	NA	rs2234628	1.022e-44	NA	NA	NA	37.4655546278371	AV_valve_CM
chr3	38455210	38456134	9.716011	PR_interval	PRInterval	355	PR_interval-rs2234628	rs62239934	1374	0.85657422073092	ACVR2B	1	FALSE	FALSE	NA	NA	NA	NA	NA	Atrial_septal_defect|Atrioventricular_septal_defect|Malformation_of_the_outflow_tract|Obstructive_lesions|Ventricular_septal_defect	NA	rs2234628	1.022e-44	NA	NA	NA	37.4655546278371	AV_valve_CM
chr3	38532923	38533766	22.908422	PR_interval	PRInterval	355	PR_interval-rs2234628	rs62239351	116327.5	0.853950784710849	SCN5A	1	FALSE	FALSE	NA	NA	NA	NA	DilatedCardiomyopathy	NA	NA	rs2234628	1.022e-44	NA	NA	NA	46.4295582054358	Transitional_His_bundle
chr3	38455273	38456124	8.563557	PR_interval	PRInterval	NA	PR_interval-rs2234628	rs62239934	1400.5	0.84613505600984	ACVR2B	1	FALSE	FALSE	NA	NA	NA	NA	NA	Atrial_septal_defect|Atrioventricular_septal_defect|Malformation_of_the_outflow_tract|Obstructive_lesions|Ventricular_septal_defect	NA	rs2234628	1.022e-44	NA	NA	NA	24.6628936509165	OFT_2
chr3	38455273	38456124	8.563557	PR_interval	PRInterval	NA	PR_interval-rs2234628	rs62239934	1400.5	0.84613505600984	ACVR2B	1	FALSE	FALSE	NA	NA	NA	NA	NA	Atrial_septal_defect|Atrioventricular_septal_defect|Malformation_of_the_outflow_tract|Obstructive_lesions|Ventricular_septal_defect	NA	rs2234628	1.022e-44	NA	NA	NA	24.6628936509165	OFT_2
chr3	38454872	38456134	11.062062	PR_interval	PRInterval	355	PR_interval-rs2234628	rs62239934	1205	0.843377294437636	ACVR2B	1	FALSE	FALSE	NA	NA	NA	NA	NA	Atrial_septal_defect|Atrioventricular_septal_defect|Malformation_of_the_outflow_tract|Obstructive_lesions|Ventricular_septal_defect	NA	rs2234628	1.022e-44	NA	NA	NA	39.9506272986604	ACM_left_hybrid
chr3	38454872	38456134	11.062062	PR_interval	PRInterval	355	PR_interval-rs2234628	rs62239934	1205	0.843377294437636	ACVR2B	1	FALSE	FALSE	NA	NA	NA	NA	NA	Atrial_septal_defect|Atrioventricular_septal_defect|Malformation_of_the_outflow_tract|Obstructive_lesions|Ventricular_septal_defect	NA	rs2234628	1.022e-44	NA	NA	NA	39.9506272986604	ACM_left_hybrid
chr3	38532923	38533746	37.000044	PR_interval	PRInterval	355	PR_interval-rs2234628	rs62239351	116337.5	0.837823570192139	SCN5A	1	FALSE	FALSE	VCM_program_3|VCM_program_8	191|247	0.121|0.101	BHLHE40,MEF2A,MXI1,NPAS2|ESR1,NR3C1	DilatedCardiomyopathy	NA	NA	rs2234628	1.022e-44	NA	NA	NA	126.318051192904	VCM_hybrid_1
chr3	38532923	38533746	37.000044	PR_interval	PRInterval	355	PR_interval-rs2234628	rs62239351	116337.5	0.837823570192139	SCN5A	1	FALSE	FALSE	VCM_program_3|VCM_program_8	191|247	0.121|0.101	BHLHE40,MEF2A,MXI1,NPAS2|ESR1,NR3C1	DilatedCardiomyopathy	NA	NA	rs2234628	1.022e-44	NA	NA	NA	126.318051192904	VCM_hybrid_1
chr3	38455229	38456155	10.709393	PR_interval	PRInterval	355	PR_interval-rs2234628	rs62239934	1394	0.828230609636896	ACVR2B	1	FALSE	FALSE	NA	NA	NA	NA	NA	Atrial_septal_defect|Atrioventricular_septal_defect|Malformation_of_the_outflow_tract|Obstructive_lesions|Ventricular_septal_defect	NA	rs2234628	1.022e-44	NA	NA	NA	41.4949853310227	ACM_right_highTNNI_2
chr3	38455229	38456155	10.709393	PR_interval	PRInterval	355	PR_interval-rs2234628	rs62239934	1394	0.828230609636896	ACVR2B	1	FALSE	FALSE	NA	NA	NA	NA	NA	Atrial_septal_defect|Atrioventricular_septal_defect|Malformation_of_the_outflow_tract|Obstructive_lesions|Ventricular_septal_defect	NA	rs2234628	1.022e-44	NA	NA	NA	41.4949853310227	ACM_right_highTNNI_2
chr3	38455217	38456166	6.747262	PR_interval	PRInterval	NA	PR_interval-rs2234628	rs62239934	1393.5	0.825876329725749	ACVR2B	1	FALSE	FALSE	NA	NA	NA	NA	NA	Atrial_septal_defect|Atrioventricular_septal_defect|Malformation_of_the_outflow_tract|Obstructive_lesions|Ventricular_septal_defect	NA	rs2234628	1.022e-44	NA	NA	NA	25.1337157009282	Endocardial_cells_4
chr3	38455217	38456166	6.747262	PR_interval	PRInterval	NA	PR_interval-rs2234628	rs62239934	1393.5	0.825876329725749	ACVR2B	1	FALSE	FALSE	NA	NA	NA	NA	NA	Atrial_septal_defect|Atrioventricular_septal_defect|Malformation_of_the_outflow_tract|Obstructive_lesions|Ventricular_septal_defect	NA	rs2234628	1.022e-44	NA	NA	NA	25.1337157009282	Endocardial_cells_4
chr3	38454805	38456213	8.383108	PR_interval	PRInterval	NA	PR_interval-rs2234628	rs3749388	1211	0.821744051454951	ACVR2B	1	FALSE	FALSE	NA	NA	NA	NA	NA	Atrial_septal_defect|Atrioventricular_septal_defect|Malformation_of_the_outflow_tract|Obstructive_lesions|Ventricular_septal_defect	NA	rs2234628	1.022e-44	8.144e-44	NA	NA	28.118582961359	Endocardial_to_endothelial_transition
chr3	38454805	38456213	8.383108	PR_interval	PRInterval	NA	PR_interval-rs2234628	rs62239934	1211	0.821744051454951	ACVR2B	1	FALSE	FALSE	NA	NA	NA	NA	NA	Atrial_septal_defect|Atrioventricular_septal_defect|Malformation_of_the_outflow_tract|Obstructive_lesions|Ventricular_septal_defect	NA	rs2234628	1.022e-44	NA	NA	NA	28.118582961359	Endocardial_to_endothelial_transition
chr3	38454805	38456213	8.383108	PR_interval	PRInterval	NA	PR_interval-rs2234628	rs62239934	1211	0.821744051454951	ACVR2B	1	FALSE	FALSE	NA	NA	NA	NA	NA	Atrial_septal_defect|Atrioventricular_septal_defect|Malformation_of_the_outflow_tract|Obstructive_lesions|Ventricular_septal_defect	NA	rs2234628	1.022e-44	NA	NA	NA	28.118582961359	Endocardial_to_endothelial_transition
chr3	38455228	38456142	10.288406	PR_interval	PRInterval	355	PR_interval-rs2234628	rs62239934	1387	0.816020110455479	ACVR2B	1	FALSE	FALSE	NA	NA	NA	NA	NA	Atrial_septal_defect|Atrioventricular_septal_defect|Malformation_of_the_outflow_tract|Obstructive_lesions|Ventricular_septal_defect	NA	rs2234628	1.022e-44	NA	NA	NA	28.4923967124479	PF_1
chr3	38455228	38456142	10.288406	PR_interval	PRInterval	355	PR_interval-rs2234628	rs62239934	1387	0.816020110455479	ACVR2B	1	FALSE	FALSE	NA	NA	NA	NA	NA	Atrial_septal_defect|Atrioventricular_septal_defect|Malformation_of_the_outflow_tract|Obstructive_lesions|Ventricular_septal_defect	NA	rs2234628	1.022e-44	NA	NA	NA	28.4923967124479	PF_1
chr3	38455252	38456150	6.757082	PR_interval	PRInterval	355	PR_interval-rs2234628	rs62239934	1403	0.812995788989413	ACVR2B	1	FALSE	FALSE	NA	NA	NA	NA	NA	Atrial_septal_defect|Atrioventricular_septal_defect|Malformation_of_the_outflow_tract|Obstructive_lesions|Ventricular_septal_defect	NA	rs2234628	1.022e-44	NA	NA	NA	16.6271403760007	VIC_5
chr3	38455252	38456150	6.757082	PR_interval	PRInterval	355	PR_interval-rs2234628	rs62239934	1403	0.812995788989413	ACVR2B	1	FALSE	FALSE	NA	NA	NA	NA	NA	Atrial_septal_defect|Atrioventricular_septal_defect|Malformation_of_the_outflow_tract|Obstructive_lesions|Ventricular_septal_defect	NA	rs2234628	1.022e-44	NA	NA	NA	16.6271403760007	VIC_5
chr3	38455223	38456150	11.004207	PR_interval	PRInterval	355	PR_interval-rs2234628	rs62239934	1388.5	0.811440200862561	ACVR2B	1	FALSE	FALSE	NA	NA	NA	NA	NA	Atrial_septal_defect|Atrioventricular_septal_defect|Malformation_of_the_outflow_tract|Obstructive_lesions|Ventricular_septal_defect	NA	rs2234628	1.022e-44	NA	NA	NA	34.8002965377381	PF_2
chr3	38455223	38456150	11.004207	PR_interval	PRInterval	355	PR_interval-rs2234628	rs62239934	1388.5	0.811440200862561	ACVR2B	1	FALSE	FALSE	NA	NA	NA	NA	NA	Atrial_septal_defect|Atrioventricular_septal_defect|Malformation_of_the_outflow_tract|Obstructive_lesions|Ventricular_septal_defect	NA	rs2234628	1.022e-44	NA	NA	NA	34.8002965377381	PF_2
chr3	38532876	38534307	47.416544	PR_interval	PRInterval	355	PR_interval-rs2234628	rs62239351	116080.5	0.799840571128466	SCN5A	1	FALSE	FALSE	ACM_program_2	80	0.101	MXI1	DilatedCardiomyopathy	NA	NA	rs2234628	1.022e-44	NA	NA	NA	286.444075519684	ACM_right_lowTNNI_3
chr3	38532876	38534307	47.416544	PR_interval	PRInterval	355	PR_interval-rs2234628	rs62239351	116080.5	0.799840571128466	SCN5A	1	FALSE	FALSE	ACM_program_2	80	0.101	MXI1	DilatedCardiomyopathy	NA	NA	rs2234628	1.022e-44	NA	NA	NA	286.444075519684	ACM_right_lowTNNI_3
chr3	38455233	38456113	4.935458	PR_interval	PRInterval	355	PR_interval-rs2234628	rs62239934	1375	0.796478496319957	ACVR2B	1	FALSE	FALSE	NA	NA	NA	NA	NA	Atrial_septal_defect|Atrioventricular_septal_defect|Malformation_of_the_outflow_tract|Obstructive_lesions|Ventricular_septal_defect	NA	rs2234628	1.022e-44	NA	NA	NA	12.6103792953856	Fibroblast_like_1
chr3	38455233	38456113	4.935458	PR_interval	PRInterval	355	PR_interval-rs2234628	rs62239934	1375	0.796478496319957	ACVR2B	1	FALSE	FALSE	NA	NA	NA	NA	NA	Atrial_septal_defect|Atrioventricular_septal_defect|Malformation_of_the_outflow_tract|Obstructive_lesions|Ventricular_septal_defect	NA	rs2234628	1.022e-44	NA	NA	NA	12.6103792953856	Fibroblast_like_1
chr3	38455224	38456096	8.958773	PR_interval	PRInterval	355	PR_interval-rs2234628	rs62239934	1362	0.780947974442883	ACVR2B	1	FALSE	FALSE	NA	NA	NA	NA	NA	Atrial_septal_defect|Atrioventricular_septal_defect|Malformation_of_the_outflow_tract|Obstructive_lesions|Ventricular_septal_defect	NA	rs2234628	1.022e-44	NA	NA	NA	48.654124292282	His_bundle
chr3	38455224	38456096	8.958773	PR_interval	PRInterval	355	PR_interval-rs2234628	rs62239934	1362	0.780947974442883	ACVR2B	1	FALSE	FALSE	NA	NA	NA	NA	NA	Atrial_septal_defect|Atrioventricular_septal_defect|Malformation_of_the_outflow_tract|Obstructive_lesions|Ventricular_septal_defect	NA	rs2234628	1.022e-44	NA	NA	NA	48.654124292282	His_bundle
chr3	38455239	38456149	8.801956	PR_interval	PRInterval	355	PR_interval-rs2234628	rs62239934	1396	0.772068998972175	ACVR2B	1	FALSE	FALSE	NA	NA	NA	NA	NA	Atrial_septal_defect|Atrioventricular_septal_defect|Malformation_of_the_outflow_tract|Obstructive_lesions|Ventricular_septal_defect	NA	rs2234628	1.022e-44	NA	NA	NA	27.2256653394975	Epicardial_mesothelial_PRG4
chr3	38455239	38456149	8.801956	PR_interval	PRInterval	355	PR_interval-rs2234628	rs62239934	1396	0.772068998972175	ACVR2B	1	FALSE	FALSE	NA	NA	NA	NA	NA	Atrial_septal_defect|Atrioventricular_septal_defect|Malformation_of_the_outflow_tract|Obstructive_lesions|Ventricular_septal_defect	NA	rs2234628	1.022e-44	NA	NA	NA	27.2256653394975	Epicardial_mesothelial_PRG4
chr3	38455200	38456127	4.747385	PR_interval	PRInterval	355	PR_interval-rs2234628	rs62239934	1365.5	0.766734804590883	ACVR2B	1	FALSE	FALSE	NA	NA	NA	NA	NA	Atrial_septal_defect|Atrioventricular_septal_defect|Malformation_of_the_outflow_tract|Obstructive_lesions|Ventricular_septal_defect	NA	rs2234628	1.022e-44	NA	NA	NA	5.91338954010091	OFT_3
chr3	38455200	38456127	4.747385	PR_interval	PRInterval	355	PR_interval-rs2234628	rs62239934	1365.5	0.766734804590883	ACVR2B	1	FALSE	FALSE	NA	NA	NA	NA	NA	Atrial_septal_defect|Atrioventricular_septal_defect|Malformation_of_the_outflow_tract|Obstructive_lesions|Ventricular_septal_defect	NA	rs2234628	1.022e-44	NA	NA	NA	5.91338954010091	OFT_3
chr3	38532919	38533760	32.992196	PR_interval	PRInterval	355	PR_interval-rs2234628	rs62239351	116332.5	0.753317344638057	SCN5A	1	FALSE	FALSE	VCM_program_8|VCM_program_3	247|191	0.321|0.248	ESR1,NR3C1|BHLHE40,MEF2A,MXI1,NPAS2	DilatedCardiomyopathy	NA	NA	rs2234628	1.022e-44	NA	NA	NA	190.705193198299	VCM_right_compact
chr3	38532919	38533760	32.992196	PR_interval	PRInterval	355	PR_interval-rs2234628	rs62239351	116332.5	0.753317344638057	SCN5A	1	FALSE	FALSE	VCM_program_8|VCM_program_3	247|191	0.321|0.248	ESR1,NR3C1|BHLHE40,MEF2A,MXI1,NPAS2	DilatedCardiomyopathy	NA	NA	rs2234628	1.022e-44	NA	NA	NA	190.705193198299	VCM_right_compact
chr3	38473308	38473808	10.857723	PR_interval	PRInterval	355	PR_interval-rs2234628	rs2268760	19260	0.694824014325037	ACVR2B	1	FALSE	FALSE	NA	NA	NA	NA	NA	Atrial_septal_defect|Atrioventricular_septal_defect|Malformation_of_the_outflow_tract|Obstructive_lesions|Ventricular_septal_defect	NA	rs2234628	1.022e-44	NA	NA	NA	44.633760848186	ACM_left_highTNNI_1
chr3	38532736	38533767	34.595335	PR_interval	PRInterval	355	PR_interval-rs2234628	rs62239351	116420.5	0.688608591620129	SCN5A	1	FALSE	FALSE	VCM_program_25|VCM_program_3	207|191	0.464|0.119	NA|BHLHE40,MEF2A,MXI1,NPAS2	DilatedCardiomyopathy	NA	NA	rs2234628	1.022e-44	NA	NA	NA	221.07492595758	VCM_left_compact_1
chr3	38532736	38533767	34.595335	PR_interval	PRInterval	355	PR_interval-rs2234628	rs62239351	116420.5	0.688608591620129	SCN5A	1	FALSE	FALSE	VCM_program_25|VCM_program_3	207|191	0.464|0.119	NA|BHLHE40,MEF2A,MXI1,NPAS2	DilatedCardiomyopathy	NA	NA	rs2234628	1.022e-44	NA	NA	NA	221.07492595758	VCM_left_compact_1
chr3	38532140	38533720	31.343752	PR_interval	PRInterval	355	PR_interval-rs2234628	rs62239351	116742	0.651492629852252	SCN5A	1	FALSE	FALSE	NA	NA	NA	NA	DilatedCardiomyopathy	NA	NA	rs2234628	1.022e-44	NA	NA	NA	156.935067370388	VCM_left_trabecular
chr3	38532140	38533720	31.343752	PR_interval	PRInterval	355	PR_interval-rs2234628	rs62239351	116742	0.651492629852252	SCN5A	1	FALSE	FALSE	NA	NA	NA	NA	DilatedCardiomyopathy	NA	NA	rs2234628	1.022e-44	NA	NA	NA	156.935067370388	VCM_left_trabecular
chr3	38532923	38533746	37.000044	PR_interval	PRInterval	355	PR_interval-rs2234628	rs62239351	37063.5	0.641951842049949	EXOG	2	FALSE	FALSE	NA	NA	NA	NA	NA	NA	NA	rs2234628	1.022e-44	NA	NA	NA	105.587537505583	VCM_hybrid_1
chr3	38532923	38533746	37.000044	PR_interval	PRInterval	355	PR_interval-rs2234628	rs62239351	37063.5	0.641951842049949	EXOG	2	FALSE	FALSE	NA	NA	NA	NA	NA	NA	NA	rs2234628	1.022e-44	NA	NA	NA	105.587537505583	VCM_hybrid_1
chr3	38532124	38533731	30.932516	PR_interval	PRInterval	355	PR_interval-rs2234628	rs62239351	116744.5	0.623218863618429	SCN5A	1	FALSE	FALSE	VCM_program_14	68	0.225	NA	DilatedCardiomyopathy	NA	NA	rs2234628	1.022e-44	NA	NA	NA	185.220114906848	VCM_hybrid_2
chr3	38532124	38533731	30.932516	PR_interval	PRInterval	355	PR_interval-rs2234628	rs62239351	116744.5	0.623218863618429	SCN5A	1	FALSE	FALSE	VCM_program_14	68	0.225	NA	DilatedCardiomyopathy	NA	NA	rs2234628	1.022e-44	NA	NA	NA	185.220114906848	VCM_hybrid_2
chr3	38532132	38533728	32.244064	PR_interval	PRInterval	355	PR_interval-rs2234628	rs62239351	116742	0.618405189502111	SCN5A	1	FALSE	FALSE	VCM_program_14|VCM_program_3	68|191	0.371|0.156	NA|BHLHE40,MEF2A,MXI1,NPAS2	DilatedCardiomyopathy	NA	NA	rs2234628	1.022e-44	NA	NA	NA	248.272748661749	VCM_left_compact_2
chr3	38532132	38533728	32.244064	PR_interval	PRInterval	355	PR_interval-rs2234628	rs62239351	116742	0.618405189502111	SCN5A	1	FALSE	FALSE	VCM_program_14|VCM_program_3	68|191	0.371|0.156	NA|BHLHE40,MEF2A,MXI1,NPAS2	DilatedCardiomyopathy	NA	NA	rs2234628	1.022e-44	NA	NA	NA	248.272748661749	VCM_left_compact_2
chr3	38473301	38473801	13.246843	PR_interval	PRInterval	355	PR_interval-rs2234628	rs2268760	19253	0.618217758596697	ACVR2B	1	FALSE	FALSE	NA	NA	NA	NA	NA	Atrial_septal_defect|Atrioventricular_septal_defect|Malformation_of_the_outflow_tract|Obstructive_lesions|Ventricular_septal_defect	NA	rs2234628	1.022e-44	NA	NA	NA	39.9506272986604	ACM_left_hybrid
chr3	38532132	38533728	32.244064	PR_interval	PRInterval	355	PR_interval-rs2234628	rs62239351	36659	0.609007326963908	EXOG	2	FALSE	FALSE	NA	NA	NA	NA	NA	NA	NA	rs2234628	1.022e-44	NA	NA	NA	156.643168350539	VCM_left_compact_2
chr3	38532132	38533728	32.244064	PR_interval	PRInterval	355	PR_interval-rs2234628	rs62239351	36659	0.609007326963908	EXOG	2	FALSE	FALSE	NA	NA	NA	NA	NA	NA	NA	rs2234628	1.022e-44	NA	NA	NA	156.643168350539	VCM_left_compact_2
chr3	38473330	38473830	9.630007	PR_interval	PRInterval	355	PR_interval-rs2234628	rs2268760	19282	0.602563995575096	ACVR2B	1	FALSE	FALSE	NA	NA	NA	NA	NA	Atrial_septal_defect|Atrioventricular_septal_defect|Malformation_of_the_outflow_tract|Obstructive_lesions|Ventricular_septal_defect	NA	rs2234628	1.022e-44	NA	NA	NA	42.6297572644682	ACM_left_highTNNI_2
chr3	38454859	38456148	12.598655	PR_interval	PRInterval	355	PR_interval-rs2234628	rs62239934	108744.5	0.583789753489415	XYLB	2	FALSE	FALSE	NA	NA	NA	NA	NA	NA	NA	rs2234628	1.022e-44	NA	NA	NA	3.64264142279366	ACM_right_lowTNNI_3
chr3	38454859	38456148	12.598655	PR_interval	PRInterval	355	PR_interval-rs2234628	rs62239934	108744.5	0.583789753489415	XYLB	2	FALSE	FALSE	NA	NA	NA	NA	NA	NA	NA	rs2234628	1.022e-44	NA	NA	NA	3.64264142279366	ACM_right_lowTNNI_3
chr3	38455229	38456155	10.709393	PR_interval	PRInterval	355	PR_interval-rs2234628	rs62239934	108933	0.58153984728972	XYLB	2	FALSE	FALSE	NA	NA	NA	NA	NA	NA	NA	rs2234628	1.022e-44	NA	NA	NA	5.04938978124494	ACM_right_highTNNI_2
chr3	38455229	38456155	10.709393	PR_interval	PRInterval	355	PR_interval-rs2234628	rs62239934	108933	0.58153984728972	XYLB	2	FALSE	FALSE	NA	NA	NA	NA	NA	NA	NA	rs2234628	1.022e-44	NA	NA	NA	5.04938978124494	ACM_right_highTNNI_2
chr3	38454875	38456121	13.560511	PR_interval	PRInterval	355	PR_interval-rs2234628	rs62239934	108739	0.577657773790718	XYLB	2	FALSE	FALSE	core_conduction_program_22	100	0.257	NA	NA	NA	NA	rs2234628	1.022e-44	NA	NA	NA	7.5497329949814	AVN
chr3	38454875	38456121	13.560511	PR_interval	PRInterval	355	PR_interval-rs2234628	rs62239934	108739	0.577657773790718	XYLB	2	FALSE	FALSE	core_conduction_program_22	100	0.257	NA	NA	NA	NA	rs2234628	1.022e-44	NA	NA	NA	7.5497329949814	AVN
chr3	38473316	38473816	10.52598	PR_interval	PRInterval	355	PR_interval-rs2234628	rs2268760	126807	0.551039613924131	XYLB	1	FALSE	FALSE	NA	NA	NA	NA	NA	NA	NA	rs2234628	1.022e-44	NA	NA	NA	4.25753392846355	ACM_right_highTNNI_1
chr3	38454848	38456140	13.344751	PR_interval	PRInterval	355	PR_interval-rs2234628	rs62239934	108735	0.540441938608949	XYLB	2	FALSE	FALSE	NA	NA	NA	NA	NA	NA	NA	rs2234628	1.022e-44	NA	NA	NA	5.36793864446129	Transitional_PF_1
chr3	38532923	38533766	22.908422	PR_interval	PRInterval	355	PR_interval-rs2234628	rs62239351	37073.5	0.531329804080243	EXOG	2	FALSE	FALSE	NA	NA	NA	NA	NA	NA	NA	rs2234628	1.022e-44	NA	NA	NA	66.1149893992418	Transitional_His_bundle
chr3	38454853	38456144	12.764555	PR_interval	PRInterval	355	PR_interval-rs2234628	rs62239934	108739.5	0.527650403782938	XYLB	2	FALSE	FALSE	NA	NA	NA	NA	NA	NA	NA	rs2234628	1.022e-44	NA	NA	NA	4.74016208984266	ACM_right_lowTNNI_2
chr3	38454853	38456144	12.764555	PR_interval	PRInterval	355	PR_interval-rs2234628	rs62239934	108739.5	0.527650403782938	XYLB	2	FALSE	FALSE	NA	NA	NA	NA	NA	NA	NA	rs2234628	1.022e-44	NA	NA	NA	4.74016208984266	ACM_right_lowTNNI_2
chr3	38472969	38473800	10.794329	PR_interval	PRInterval	355	PR_interval-rs2234628	rs2268760	19086.5	0.526636933022135	ACVR2B	1	FALSE	FALSE	NA	NA	NA	NA	NA	Atrial_septal_defect|Atrioventricular_septal_defect|Malformation_of_the_outflow_tract|Obstructive_lesions|Ventricular_septal_defect	NA	rs2234628	1.022e-44	NA	NA	NA	45.6625874755189	SAN
chr3	38473290	38473790	13.436313	PR_interval	PRInterval	355	PR_interval-rs2234628	rs2268760	19242	0.525285376345883	ACVR2B	1	FALSE	FALSE	NA	NA	NA	NA	NA	Atrial_septal_defect|Atrioventricular_septal_defect|Malformation_of_the_outflow_tract|Obstructive_lesions|Ventricular_septal_defect	NA	rs2234628	1.022e-44	NA	NA	NA	47.5316990923873	Transitional_PF_2
chr3	38532121	38533696	29.930129	PR_interval	PRInterval	355	PR_interval-rs2234628	rs62239351	116763.5	0.525167427737086	SCN5A	1	FALSE	FALSE	VCM_program_8	247	0.173	ESR1,NR3C1	DilatedCardiomyopathy	NA	NA	rs2234628	1.022e-44	NA	NA	NA	143.331797280841	VCM_right_trabecular
chr3	38532121	38533696	29.930129	PR_interval	PRInterval	355	PR_interval-rs2234628	rs62239351	116763.5	0.525167427737086	SCN5A	1	FALSE	FALSE	VCM_program_8	247	0.173	ESR1,NR3C1	DilatedCardiomyopathy	NA	NA	rs2234628	1.022e-44	NA	NA	NA	143.331797280841	VCM_right_trabecular
chr3	38473301	38473801	13.246843	PR_interval	PRInterval	355	PR_interval-rs2234628	rs2268760	126792	0.52175268332539	XYLB	2	FALSE	FALSE	NA	NA	NA	NA	NA	NA	NA	rs2234628	1.022e-44	NA	NA	NA	2.67567711700035	ACM_left_hybrid
chr3	38532876	38534307	47.416544	PR_interval	PRInterval	355	PR_interval-rs2234628	rs62239351	37320.5	0.518893820067756	EXOG	2	FALSE	FALSE	NA	NA	NA	NA	NA	NA	NA	rs2234628	1.022e-44	NA	NA	NA	123.077126861059	ACM_right_lowTNNI_3
chr3	38532876	38534307	47.416544	PR_interval	PRInterval	355	PR_interval-rs2234628	rs62239351	37320.5	0.518893820067756	EXOG	2	FALSE	FALSE	NA	NA	NA	NA	NA	NA	NA	rs2234628	1.022e-44	NA	NA	NA	123.077126861059	ACM_right_lowTNNI_3
chr3	38473290	38473790	13.436313	PR_interval	PRInterval	355	PR_interval-rs2234628	rs2268760	126781	0.514389366553433	XYLB	2	FALSE	FALSE	core_conduction_program_22	100	0.18	NA	NA	NA	NA	rs2234628	1.022e-44	NA	NA	NA	9.30407726914815	Transitional_PF_2
chr3	38472969	38473800	10.794329	PR_interval	PRInterval	355	PR_interval-rs2234628	rs2268760	126625.5	0.510703315858279	XYLB	2	FALSE	FALSE	core_conduction_program_22	100	0.127	NA	NA	NA	NA	rs2234628	1.022e-44	NA	NA	NA	10.3324103046794	SAN
chr3	38473297	38473797	8.252589	PR_interval	PRInterval	355	PR_interval-rs2234628	rs2268760	19249	0.505435147712465	ACVR2B	1	FALSE	FALSE	NA	NA	NA	NA	NA	Atrial_septal_defect|Atrioventricular_septal_defect|Malformation_of_the_outflow_tract|Obstructive_lesions|Ventricular_septal_defect	NA	rs2234628	1.022e-44	NA	NA	NA	38.1794473655481	VCM_hybrid_3
chr3	38455243	38456143	8.54996	PR_interval	PRInterval	355	PR_interval-rs2234628	rs62239934	108934	0.499230900310267	XYLB	2	FALSE	FALSE	Epicardial_program_17	255	0.158	NA	NA	NA	NA	rs2234628	1.022e-44	NA	NA	NA	8.729793616149	Epicardial_mesothelial_ITLN1
chr3	38455243	38456143	8.54996	PR_interval	PRInterval	355	PR_interval-rs2234628	rs62239934	108934	0.499230900310267	XYLB	2	FALSE	FALSE	Epicardial_program_17	255	0.158	NA	NA	NA	NA	rs2234628	1.022e-44	NA	NA	NA	8.729793616149	Epicardial_mesothelial_ITLN1
chr3	38532140	38533720	31.343752	PR_interval	PRInterval	355	PR_interval-rs2234628	rs62239351	36659	0.492294708947799	EXOG	2	FALSE	FALSE	NA	NA	NA	NA	NA	NA	NA	rs2234628	1.022e-44	NA	NA	NA	98.7342449245512	VCM_left_trabecular
chr3	38532140	38533720	31.343752	PR_interval	PRInterval	355	PR_interval-rs2234628	rs62239351	36659	0.492294708947799	EXOG	2	FALSE	FALSE	NA	NA	NA	NA	NA	NA	NA	rs2234628	1.022e-44	NA	NA	NA	98.7342449245512	VCM_left_trabecular
chr3	38455216	38456118	9.516699	PR_interval	PRInterval	NA	PR_interval-rs2234628	rs62239934	108908	0.49190867606316	XYLB	2	FALSE	FALSE	NA	NA	NA	NA	NA	NA	NA	rs2234628	1.022e-44	NA	NA	NA	35.2711776109801	Sympathetic_neurons
chr3	38454853	38456113	8.398671	PR_interval	PRInterval	355	PR_interval-rs2234628	rs62239934	108724	0.479766392401958	XYLB	2	FALSE	FALSE	NA	NA	NA	NA	NA	NA	NA	rs2234628	1.022e-44	NA	NA	NA	34.9683653193918	VIC_1
chr3	38454853	38456113	8.398671	PR_interval	PRInterval	355	PR_interval-rs2234628	rs62239934	108724	0.479766392401958	XYLB	2	FALSE	FALSE	NA	NA	NA	NA	NA	NA	NA	rs2234628	1.022e-44	NA	NA	NA	34.9683653193918	VIC_1
chr3	38454872	38456134	11.062062	PR_interval	PRInterval	355	PR_interval-rs2234628	rs62239934	108744	0.478437158474014	XYLB	2	FALSE	FALSE	NA	NA	NA	NA	NA	NA	NA	rs2234628	1.022e-44	NA	NA	NA	2.67567711700035	ACM_left_hybrid
chr3	38454872	38456134	11.062062	PR_interval	PRInterval	355	PR_interval-rs2234628	rs62239934	108744	0.478437158474014	XYLB	2	FALSE	FALSE	NA	NA	NA	NA	NA	NA	NA	rs2234628	1.022e-44	NA	NA	NA	2.67567711700035	ACM_left_hybrid
chr3	38473297	38473797	8.252589	PR_interval	PRInterval	355	PR_interval-rs2234628	rs2268760	126788	0.476240012884911	XYLB	2	FALSE	FALSE	NA	NA	NA	NA	NA	NA	NA	rs2234628	1.022e-44	NA	NA	NA	5.26135337957299	VCM_hybrid_3
chr3	38454848	38456106	8.030814	PR_interval	PRInterval	355	PR_interval-rs2234628	rs62239934	108718	0.473760471775497	XYLB	2	FALSE	FALSE	NA	NA	NA	NA	NA	NA	NA	rs2234628	1.022e-44	NA	NA	NA	24.3895645567962	VIC_4
chr3	38454848	38456106	8.030814	PR_interval	PRInterval	355	PR_interval-rs2234628	rs62239934	108718	0.473760471775497	XYLB	2	FALSE	FALSE	NA	NA	NA	NA	NA	NA	NA	rs2234628	1.022e-44	NA	NA	NA	24.3895645567962	VIC_4
chr3	38455223	38456150	11.004207	PR_interval	PRInterval	355	PR_interval-rs2234628	rs62239934	108927.5	0.472026092445581	XYLB	2	FALSE	FALSE	NA	NA	NA	NA	NA	NA	NA	rs2234628	1.022e-44	NA	NA	NA	2.9408701299497	PF_2
chr3	38455223	38456150	11.004207	PR_interval	PRInterval	355	PR_interval-rs2234628	rs62239934	108927.5	0.472026092445581	XYLB	2	FALSE	FALSE	NA	NA	NA	NA	NA	NA	NA	rs2234628	1.022e-44	NA	NA	NA	2.9408701299497	PF_2
chr3	38532121	38533696	29.930129	PR_interval	PRInterval	355	PR_interval-rs2234628	rs62239351	36637.5	0.468273181517101	EXOG	2	FALSE	FALSE	NA	NA	NA	NA	NA	NA	NA	rs2234628	1.022e-44	NA	NA	NA	113.788233984501	VCM_right_trabecular
chr3	38532121	38533696	29.930129	PR_interval	PRInterval	355	PR_interval-rs2234628	rs62239351	36637.5	0.468273181517101	EXOG	2	FALSE	FALSE	NA	NA	NA	NA	NA	NA	NA	rs2234628	1.022e-44	NA	NA	NA	113.788233984501	VCM_right_trabecular
chr3	38473308	38473808	10.857723	PR_interval	PRInterval	355	PR_interval-rs2234628	rs2268760	126799	0.467831257525812	XYLB	2	FALSE	FALSE	NA	NA	NA	NA	NA	NA	NA	rs2234628	1.022e-44	NA	NA	NA	3.42718739566156	ACM_left_highTNNI_1
chr3	38473303	38473803	9.154115	PR_interval	PRInterval	355	PR_interval-rs2234628	rs2268760	19255	0.462206715151465	ACVR2B	1	FALSE	FALSE	NA	NA	NA	NA	NA	Atrial_septal_defect|Atrioventricular_septal_defect|Malformation_of_the_outflow_tract|Obstructive_lesions|Ventricular_septal_defect	NA	rs2234628	1.022e-44	NA	NA	NA	36.4527738444903	ACM_right_lowTNNI_1
chr3	38473310	38473810	17.376786	PR_interval	PRInterval	355	PR_interval-rs2234628	rs2268760	126801	0.459325433738631	XYLB	1	FALSE	FALSE	core_conduction_program_22	100	0.223	NA	NA	NA	NA	rs2234628	1.022e-44	NA	NA	NA	9.12264830480289	His_bundle
chr3	38532736	38533767	34.595335	PR_interval	PRInterval	355	PR_interval-rs2234628	rs62239351	36980.5	0.458088914574676	EXOG	2	FALSE	FALSE	NA	NA	NA	NA	NA	NA	NA	rs2234628	1.022e-44	NA	NA	NA	177.679364157938	VCM_left_compact_1
chr3	38532736	38533767	34.595335	PR_interval	PRInterval	355	PR_interval-rs2234628	rs62239351	36980.5	0.458088914574676	EXOG	2	FALSE	FALSE	NA	NA	NA	NA	NA	NA	NA	rs2234628	1.022e-44	NA	NA	NA	177.679364157938	VCM_left_compact_1
chr3	38455273	38456124	8.563557	PR_interval	PRInterval	NA	PR_interval-rs2234628	rs62239934	108939.5	0.455439285204505	XYLB	2	FALSE	FALSE	NA	NA	NA	NA	NA	NA	NA	rs2234628	1.022e-44	NA	NA	NA	41.511801194612	OFT_2
chr3	38455273	38456124	8.563557	PR_interval	PRInterval	NA	PR_interval-rs2234628	rs62239934	108939.5	0.455439285204505	XYLB	2	FALSE	FALSE	NA	NA	NA	NA	NA	NA	NA	rs2234628	1.022e-44	NA	NA	NA	41.511801194612	OFT_2
chr3	38473310	38473810	17.376786	PR_interval	PRInterval	355	PR_interval-rs2234628	rs2268760	19262	0.45370884117921	ACVR2B	2	FALSE	FALSE	NA	NA	NA	NA	NA	Atrial_septal_defect|Atrioventricular_septal_defect|Malformation_of_the_outflow_tract|Obstructive_lesions|Ventricular_septal_defect	NA	rs2234628	1.022e-44	NA	NA	NA	48.654124292282	His_bundle
chr3	38455210	38456134	9.716011	PR_interval	PRInterval	355	PR_interval-rs2234628	rs62239934	108913	0.452838115892606	XYLB	2	FALSE	FALSE	NA	NA	NA	NA	NA	NA	NA	rs2234628	1.022e-44	NA	NA	NA	5.24299306745242	AV_valve_CM
chr3	38455210	38456134	9.716011	PR_interval	PRInterval	355	PR_interval-rs2234628	rs62239934	108913	0.452838115892606	XYLB	2	FALSE	FALSE	NA	NA	NA	NA	NA	NA	NA	rs2234628	1.022e-44	NA	NA	NA	5.24299306745242	AV_valve_CM
chr3	38473316	38473816	10.52598	PR_interval	PRInterval	355	PR_interval-rs2234628	rs2268760	19268	0.445966096537444	ACVR2B	2	FALSE	FALSE	NA	NA	NA	NA	NA	Atrial_septal_defect|Atrioventricular_septal_defect|Malformation_of_the_outflow_tract|Obstructive_lesions|Ventricular_septal_defect	NA	rs2234628	1.022e-44	NA	NA	NA	50.7597248946917	ACM_right_highTNNI_1
chr3	38454973	38455934	8.343846	PR_interval	PRInterval	355	PR_interval-rs2234628	rs62239934	108694.5	0.444532243756865	XYLB	2	FALSE	FALSE	NA	NA	NA	NA	NA	NA	NA	rs2234628	1.022e-44	NA	NA	NA	52.5826787196894	OFT_1
chr3	38454973	38455934	8.343846	PR_interval	PRInterval	355	PR_interval-rs2234628	rs62239934	108694.5	0.444532243756865	XYLB	2	FALSE	FALSE	NA	NA	NA	NA	NA	NA	NA	rs2234628	1.022e-44	NA	NA	NA	52.5826787196894	OFT_1
chr3	38473312	38473812	7.669323	PR_interval	PRInterval	355	PR_interval-rs2234628	rs2268760	19264	0.443582711765641	ACVR2B	1	FALSE	FALSE	NA	NA	NA	NA	NA	Atrial_septal_defect|Atrioventricular_septal_defect|Malformation_of_the_outflow_tract|Obstructive_lesions|Ventricular_septal_defect	NA	rs2234628	1.022e-44	NA	NA	NA	45.4209840258254	Transitional_AVN
chr3	38455224	38456096	8.958773	PR_interval	PRInterval	355	PR_interval-rs2234628	rs62239934	108901	0.442545400762413	XYLB	2	FALSE	FALSE	core_conduction_program_22	100	0.223	NA	NA	NA	NA	rs2234628	1.022e-44	NA	NA	NA	9.12264830480289	His_bundle
chr3	38455224	38456096	8.958773	PR_interval	PRInterval	355	PR_interval-rs2234628	rs62239934	108901	0.442545400762413	XYLB	2	FALSE	FALSE	core_conduction_program_22	100	0.223	NA	NA	NA	NA	rs2234628	1.022e-44	NA	NA	NA	9.12264830480289	His_bundle
chr3	38455228	38456142	10.288406	PR_interval	PRInterval	355	PR_interval-rs2234628	rs62239934	108926	0.429796599108261	XYLB	2	FALSE	FALSE	NA	NA	NA	NA	NA	NA	NA	rs2234628	1.022e-44	NA	NA	NA	3.65957388967221	PF_1
chr3	38455228	38456142	10.288406	PR_interval	PRInterval	355	PR_interval-rs2234628	rs62239934	108926	0.429796599108261	XYLB	2	FALSE	FALSE	NA	NA	NA	NA	NA	NA	NA	rs2234628	1.022e-44	NA	NA	NA	3.65957388967221	PF_1
chr3	38532124	38533731	30.932516	PR_interval	PRInterval	355	PR_interval-rs2234628	rs62239351	36656.5	0.429551373033566	EXOG	2	FALSE	FALSE	NA	NA	NA	NA	NA	NA	NA	rs2234628	1.022e-44	NA	NA	NA	118.84750032819	VCM_hybrid_2
chr3	38532124	38533731	30.932516	PR_interval	PRInterval	355	PR_interval-rs2234628	rs62239351	36656.5	0.429551373033566	EXOG	2	FALSE	FALSE	NA	NA	NA	NA	NA	NA	NA	rs2234628	1.022e-44	NA	NA	NA	118.84750032819	VCM_hybrid_2
chr3	38532919	38533760	32.992196	PR_interval	PRInterval	355	PR_interval-rs2234628	rs62239351	37068.5	0.427659458603371	EXOG	2	FALSE	FALSE	NA	NA	NA	NA	NA	NA	NA	rs2234628	1.022e-44	NA	NA	NA	160.563131623319	VCM_right_compact
chr3	38532919	38533760	32.992196	PR_interval	PRInterval	355	PR_interval-rs2234628	rs62239351	37068.5	0.427659458603371	EXOG	2	FALSE	FALSE	NA	NA	NA	NA	NA	NA	NA	rs2234628	1.022e-44	NA	NA	NA	160.563131623319	VCM_right_compact
chr3	38473318	38473818	11.892448	PR_interval	PRInterval	355	PR_interval-rs2234628	rs2268760	19270	0.409824074286176	ACVR2B	1	FALSE	FALSE	NA	NA	NA	NA	NA	Atrial_septal_defect|Atrioventricular_septal_defect|Malformation_of_the_outflow_tract|Obstructive_lesions|Ventricular_septal_defect	NA	rs2234628	1.022e-44	NA	NA	NA	43.6723016325078	AVN
chr3	38472943	38473824	16.723294	PR_interval	PRInterval	355	PR_interval-rs2234628	rs2268760	19085.5	0.406984315363749	ACVR2B	1	FALSE	FALSE	NA	NA	NA	NA	NA	Atrial_septal_defect|Atrioventricular_septal_defect|Malformation_of_the_outflow_tract|Obstructive_lesions|Ventricular_septal_defect	NA	rs2234628	1.022e-44	NA	NA	NA	28.4923967124479	PF_1
chr3	38455239	38456149	8.801956	PR_interval	PRInterval	355	PR_interval-rs2234628	rs62239934	108935	0.403510651282679	XYLB	2	FALSE	FALSE	NA	NA	NA	NA	NA	NA	NA	rs2234628	1.022e-44	NA	NA	NA	10.8246621229327	Epicardial_mesothelial_PRG4
chr3	38455239	38456149	8.801956	PR_interval	PRInterval	355	PR_interval-rs2234628	rs62239934	108935	0.403510651282679	XYLB	2	FALSE	FALSE	NA	NA	NA	NA	NA	NA	NA	rs2234628	1.022e-44	NA	NA	NA	10.8246621229327	Epicardial_mesothelial_PRG4
chr3	38473303	38473803	9.154115	PR_interval	PRInterval	355	PR_interval-rs2234628	rs2268760	126794	0.398900937331938	XYLB	2	FALSE	FALSE	NA	NA	NA	NA	NA	NA	NA	rs2234628	1.022e-44	NA	NA	NA	5.33807110387655	ACM_right_lowTNNI_1
chr3	38473330	38473830	9.630007	PR_interval	PRInterval	355	PR_interval-rs2234628	rs2268760	126821	0.397305462902936	XYLB	2	FALSE	FALSE	NA	NA	NA	NA	NA	NA	NA	rs2234628	1.022e-44	NA	NA	NA	6.16390529982929	ACM_left_highTNNI_2
chr3	38455217	38456166	6.747262	PR_interval	PRInterval	NA	PR_interval-rs2234628	rs62239934	108932.5	0.39318827297544	XYLB	2	FALSE	FALSE	NA	NA	NA	NA	NA	NA	NA	rs2234628	1.022e-44	NA	NA	NA	16.7269211388936	Endocardial_cells_4
chr3	38455217	38456166	6.747262	PR_interval	PRInterval	NA	PR_interval-rs2234628	rs62239934	108932.5	0.39318827297544	XYLB	2	FALSE	FALSE	NA	NA	NA	NA	NA	NA	NA	rs2234628	1.022e-44	NA	NA	NA	16.7269211388936	Endocardial_cells_4
chr3	38473312	38473812	7.669323	PR_interval	PRInterval	355	PR_interval-rs2234628	rs2268760	126803	0.391706465578428	XYLB	2	FALSE	FALSE	NA	NA	NA	NA	NA	NA	NA	rs2234628	1.022e-44	NA	NA	NA	8.85500835365862	Transitional_AVN
chr3	38455224	38456106	5.628459	PR_interval	PRInterval	NA	PR_interval-rs2234628	rs62239934	108906	0.38782803447932	XYLB	2	FALSE	FALSE	FB_program_15	238	0.112	NA	NA	NA	NA	rs2234628	1.022e-44	NA	NA	NA	69.0728498950152	Fibroblast_like_3
chr3	38455224	38456106	5.628459	PR_interval	PRInterval	NA	PR_interval-rs2234628	rs62239934	108906	0.38782803447932	XYLB	2	FALSE	FALSE	FB_program_15	238	0.112	NA	NA	NA	NA	rs2234628	1.022e-44	NA	NA	NA	69.0728498950152	Fibroblast_like_3
chr3	38455252	38456150	6.757082	PR_interval	PRInterval	355	PR_interval-rs2234628	rs62239934	108942	0.381622599077939	XYLB	2	FALSE	FALSE	NA	NA	NA	NA	NA	NA	NA	rs2234628	1.022e-44	NA	NA	NA	21.6784235282034	VIC_5
chr3	38455252	38456150	6.757082	PR_interval	PRInterval	355	PR_interval-rs2234628	rs62239934	108942	0.381622599077939	XYLB	2	FALSE	FALSE	NA	NA	NA	NA	NA	NA	NA	rs2234628	1.022e-44	NA	NA	NA	21.6784235282034	VIC_5
chr3	38472978	38473808	10.42935	PR_interval	PRInterval	355	PR_interval-rs2234628	rs2268760	19095	0.375435694224964	ACVR2B	1	FALSE	FALSE	NA	NA	NA	NA	NA	Atrial_septal_defect|Atrioventricular_septal_defect|Malformation_of_the_outflow_tract|Obstructive_lesions|Ventricular_septal_defect	NA	rs2234628	1.022e-44	NA	NA	NA	34.8550507774518	Transitional_His_bundle
chr3	38473260	38473760	5.084722	PR_interval	PRInterval	355	PR_interval-rs2234628	rs2268760	19212	0.37385171875978	ACVR2B	1	FALSE	FALSE	NA	NA	NA	NA	NA	Atrial_septal_defect|Atrioventricular_septal_defect|Malformation_of_the_outflow_tract|Obstructive_lesions|Ventricular_septal_defect	NA	rs2234628	1.022e-44	NA	NA	NA	24.606369800633	VCM_left_compact_2
chr3	38454805	38456213	8.383108	PR_interval	PRInterval	NA	PR_interval-rs2234628	rs3749388	108750	0.370782227930709	XYLB	2	FALSE	FALSE	NA	NA	NA	NA	NA	NA	NA	rs2234628	1.022e-44	8.144e-44	NA	NA	19.8952237934144	Endocardial_to_endothelial_transition
chr3	38454805	38456213	8.383108	PR_interval	PRInterval	NA	PR_interval-rs2234628	rs62239934	108750	0.370782227930709	XYLB	2	FALSE	FALSE	NA	NA	NA	NA	NA	NA	NA	rs2234628	1.022e-44	NA	NA	NA	19.8952237934144	Endocardial_to_endothelial_transition
chr3	38454805	38456213	8.383108	PR_interval	PRInterval	NA	PR_interval-rs2234628	rs62239934	108750	0.370782227930709	XYLB	2	FALSE	FALSE	NA	NA	NA	NA	NA	NA	NA	rs2234628	1.022e-44	NA	NA	NA	19.8952237934144	Endocardial_to_endothelial_transition
chr3	38472943	38473824	16.723294	PR_interval	PRInterval	355	PR_interval-rs2234628	rs2268760	126624.5	0.368760473762835	XYLB	2	FALSE	FALSE	NA	NA	NA	NA	NA	NA	NA	rs2234628	1.022e-44	NA	NA	NA	3.65957388967221	PF_1
chr3	38472970	38473791	13.992952	PR_interval	PRInterval	355	PR_interval-rs2234628	rs2268760	19082.5	0.366126919195464	ACVR2B	1	FALSE	FALSE	NA	NA	NA	NA	NA	Atrial_septal_defect|Atrioventricular_septal_defect|Malformation_of_the_outflow_tract|Obstructive_lesions|Ventricular_septal_defect	NA	rs2234628	1.022e-44	NA	NA	NA	34.8002965377381	PF_2
chr3	38473267	38473767	5.892217	PR_interval	PRInterval	355	PR_interval-rs2234628	rs2268760	19219	0.354122811792935	ACVR2B	1	FALSE	FALSE	NA	NA	NA	NA	NA	Atrial_septal_defect|Atrioventricular_septal_defect|Malformation_of_the_outflow_tract|Obstructive_lesions|Ventricular_septal_defect	NA	rs2234628	1.022e-44	NA	NA	NA	21.3730484388841	VCM_right_compact
chr3	38455243	38456129	5.826502	PR_interval	PRInterval	NA	PR_interval-rs2234628	rs62239934	108927	0.348389428658766	XYLB	2	FALSE	FALSE	NA	NA	NA	NA	NA	NA	NA	rs2234628	1.022e-44	NA	NA	NA	25.988176074757	VIC_3
chr3	38455243	38456129	5.826502	PR_interval	PRInterval	NA	PR_interval-rs2234628	rs62239934	108927	0.348389428658766	XYLB	2	FALSE	FALSE	NA	NA	NA	NA	NA	NA	NA	rs2234628	1.022e-44	NA	NA	NA	25.988176074757	VIC_3
chr3	38521101	38522451	6.527108	PR_interval	PRInterval	355	PR_interval-rs2234628	rs56858708	127896	0.342688589527045	SCN5A	1	FALSE	FALSE	VCM_program_3|VCM_program_8	191|247	0.121|0.101	BHLHE40,MEF2A,MXI1,NPAS2|ESR1,NR3C1	DilatedCardiomyopathy	NA	NA	rs2234628	1.022e-44	NA	NA	NA	126.318051192904	VCM_hybrid_1
chr3	38473318	38473818	11.892448	PR_interval	PRInterval	355	PR_interval-rs2234628	rs2268760	126809	0.316384444168847	XYLB	2	FALSE	FALSE	core_conduction_program_22	100	0.257	NA	NA	NA	NA	rs2234628	1.022e-44	NA	NA	NA	7.5497329949814	AVN
chr3	38472970	38473791	13.992952	PR_interval	PRInterval	355	PR_interval-rs2234628	rs2268760	126621.5	0.303425724477676	XYLB	2	FALSE	FALSE	NA	NA	NA	NA	NA	NA	NA	rs2234628	1.022e-44	NA	NA	NA	2.9408701299497	PF_2
chr3	38473295	38473795	7.606363	PR_interval	PRInterval	355	PR_interval-rs2234628	rs2268760	19247	0.295908445301351	ACVR2B	1	FALSE	FALSE	NA	NA	NA	NA	NA	Atrial_septal_defect|Atrioventricular_septal_defect|Malformation_of_the_outflow_tract|Obstructive_lesions|Ventricular_septal_defect	NA	rs2234628	1.022e-44	NA	NA	NA	45.6442961531116	Transitional_SAN
chr3	38472966	38473746	11.263323	PR_interval	PRInterval	355	PR_interval-rs2234628	rs2268760	19058	0.286153949341412	ACVR2B	1	FALSE	FALSE	NA	NA	NA	NA	NA	Atrial_septal_defect|Atrioventricular_septal_defect|Malformation_of_the_outflow_tract|Obstructive_lesions|Ventricular_septal_defect	NA	rs2234628	1.022e-44	NA	NA	NA	44.5538907490287	Transitional_PF_1
chr3	38521335	38522450	3.384537	PR_interval	PRInterval	355	PR_interval-rs2234628	rs56858708	127779.5	0.285609711523469	SCN5A	1	FALSE	FALSE	NA	NA	NA	NA	DilatedCardiomyopathy	NA	NA	rs2234628	1.022e-44	NA	NA	NA	101.624242929341	Transitional_AVN
chr3	38473262	38473762	5.281791	PR_interval	PRInterval	355	PR_interval-rs2234628	rs2268760	19214	0.28457595003102	ACVR2B	1	FALSE	FALSE	NA	NA	NA	NA	NA	Atrial_septal_defect|Atrioventricular_septal_defect|Malformation_of_the_outflow_tract|Obstructive_lesions|Ventricular_septal_defect	NA	rs2234628	1.022e-44	NA	NA	NA	24.9756286204591	VCM_hybrid_2
chr3	38473267	38473767	5.892217	PR_interval	PRInterval	355	PR_interval-rs2234628	rs2268760	126758	0.277947175130483	XYLB	2	FALSE	FALSE	NA	NA	NA	NA	NA	NA	NA	rs2234628	1.022e-44	NA	NA	NA	3.90323402341323	VCM_right_compact
chr3	38455200	38456127	4.747385	PR_interval	PRInterval	355	PR_interval-rs2234628	rs62239934	108904.5	0.272588583729445	XYLB	2	FALSE	FALSE	NA	NA	NA	NA	NA	NA	NA	rs2234628	1.022e-44	NA	NA	NA	40.6545530881938	OFT_3
chr3	38455200	38456127	4.747385	PR_interval	PRInterval	355	PR_interval-rs2234628	rs62239934	108904.5	0.272588583729445	XYLB	2	FALSE	FALSE	NA	NA	NA	NA	NA	NA	NA	rs2234628	1.022e-44	NA	NA	NA	40.6545530881938	OFT_3
chr3	38521349	38522450	5.998445	PR_interval	PRInterval	355	PR_interval-rs2234628	rs56858708	127772.5	0.267394012575639	SCN5A	1	FALSE	FALSE	VCM_program_8	247	0.173	ESR1,NR3C1	DilatedCardiomyopathy	NA	NA	rs2234628	1.022e-44	NA	NA	NA	143.331797280841	VCM_right_trabecular
chr3	38472978	38473808	10.42935	PR_interval	PRInterval	355	PR_interval-rs2234628	rs2268760	126634	0.254964828002848	XYLB	2	FALSE	FALSE	TzConductionCells_program_16	129	0.263	NA	NA	NA	NA	rs2234628	1.022e-44	NA	NA	NA	7.89170960998908	Transitional_His_bundle
chr3	38455233	38456113	4.935458	PR_interval	PRInterval	355	PR_interval-rs2234628	rs62239934	108914	0.246152746023197	XYLB	2	FALSE	FALSE	NA	NA	NA	NA	NA	NA	NA	rs2234628	1.022e-44	NA	NA	NA	38.5592962706673	Fibroblast_like_1
chr3	38455233	38456113	4.935458	PR_interval	PRInterval	355	PR_interval-rs2234628	rs62239934	108914	0.246152746023197	XYLB	2	FALSE	FALSE	NA	NA	NA	NA	NA	NA	NA	rs2234628	1.022e-44	NA	NA	NA	38.5592962706673	Fibroblast_like_1
chr3	38472828	38473786	8.570808	PR_interval	PRInterval	355	PR_interval-rs2234628	rs2268760	19009	0.24405314501243	ACVR2B	1	FALSE	FALSE	NA	NA	NA	NA	NA	Atrial_septal_defect|Atrioventricular_septal_defect|Malformation_of_the_outflow_tract|Obstructive_lesions|Ventricular_septal_defect	NA	rs2234628	1.022e-44	NA	NA	NA	38.1131799830342	ACM_left_lowTNNI
chr3	38521347	38522451	4.94558	PR_interval	PRInterval	355	PR_interval-rs2234628	rs56858708	127773	0.238022382936156	SCN5A	1	FALSE	FALSE	VCM_program_25|VCM_program_3	207|191	0.464|0.119	NA|BHLHE40,MEF2A,MXI1,NPAS2	DilatedCardiomyopathy	NA	NA	rs2234628	1.022e-44	NA	NA	NA	221.07492595758	VCM_left_compact_1
chr3	38473318	38473818	9.757864	PR_interval	PRInterval	355	PR_interval-rs2234628	rs2268760	126809	0.237200155071642	XYLB	1	FALSE	FALSE	NA	NA	NA	NA	NA	NA	NA	rs2234628	1.022e-44	NA	NA	NA	5.04938978124494	ACM_right_highTNNI_2
chr3	38472828	38473786	8.570808	PR_interval	PRInterval	355	PR_interval-rs2234628	rs2268760	126548	0.236042104719013	XYLB	2	FALSE	FALSE	NA	NA	NA	NA	NA	NA	NA	rs2234628	1.022e-44	NA	NA	NA	3.56316874632707	ACM_left_lowTNNI
chr3	38460857	38461838	2.211105	PR_interval	PRInterval	355	PR_interval-rs2234628	rs12636128	7049.5	0.235810518951187	ACVR2B	1	FALSE	FALSE	NA	NA	NA	NA	NA	Atrial_septal_defect|Atrioventricular_septal_defect|Malformation_of_the_outflow_tract|Obstructive_lesions|Ventricular_septal_defect	NA	rs2234628	1.022e-44	NA	NA	NA	27.2256653394975	Epicardial_mesothelial_PRG4
chr3	38473287	38473787	8.158149	PR_interval	PRInterval	355	PR_interval-rs2234628	rs2268760	19239	0.233889601092409	ACVR2B	1	FALSE	FALSE	NA	NA	NA	NA	NA	Atrial_septal_defect|Atrioventricular_septal_defect|Malformation_of_the_outflow_tract|Obstructive_lesions|Ventricular_septal_defect	NA	rs2234628	1.022e-44	NA	NA	NA	28.2139966323604	VCM_left_compact_1
chr3	38521315	38521815	1.601694	PR_interval	PRInterval	355	PR_interval-rs2234628	rs56858708	128107	0.233524888558597	SCN5A	1	FALSE	FALSE	NA	NA	NA	NA	DilatedCardiomyopathy	NA	NA	rs2234628	1.022e-44	NA	NA	NA	15.6652672361269	SAN
chr3	38472966	38473746	11.263323	PR_interval	PRInterval	355	PR_interval-rs2234628	rs2268760	126597	0.231283010105419	XYLB	2	FALSE	FALSE	NA	NA	NA	NA	NA	NA	NA	rs2234628	1.022e-44	NA	NA	NA	5.36793864446129	Transitional_PF_1
chr3	38521348	38522451	4.839325	PR_interval	PRInterval	355	PR_interval-rs2234628	rs56858708	127772.5	0.228833026625629	SCN5A	1	FALSE	FALSE	ACM_program_7	31	0.212	GATA4	DilatedCardiomyopathy	NA	NA	rs2234628	1.022e-44	NA	NA	NA	154.312757868382	ACM_left_hybrid
chr3	38472808	38473771	6.573956	PR_interval	PRInterval	355	PR_interval-rs2234628	rs2268760	18991.5	0.212819826659521	ACVR2B	1	FALSE	FALSE	NA	NA	NA	NA	NA	Atrial_septal_defect|Atrioventricular_septal_defect|Malformation_of_the_outflow_tract|Obstructive_lesions|Ventricular_septal_defect	NA	rs2234628	1.022e-44	NA	NA	NA	32.2040626737753	VCM_hybrid_1
chr3	38521352	38522450	5.682003	PR_interval	PRInterval	355	PR_interval-rs2234628	rs56858708	127771	0.211462751975831	SCN5A	1	FALSE	FALSE	VCM_program_8|VCM_program_3	247|191	0.321|0.248	ESR1,NR3C1|BHLHE40,MEF2A,MXI1,NPAS2	DilatedCardiomyopathy	NA	NA	rs2234628	1.022e-44	NA	NA	NA	190.705193198299	VCM_right_compact
chr3	38473318	38473818	9.757864	PR_interval	PRInterval	355	PR_interval-rs2234628	rs2268760	19270	0.204296168013595	ACVR2B	2	FALSE	FALSE	NA	NA	NA	NA	NA	Atrial_septal_defect|Atrioventricular_septal_defect|Malformation_of_the_outflow_tract|Obstructive_lesions|Ventricular_septal_defect	NA	rs2234628	1.022e-44	NA	NA	NA	41.4949853310227	ACM_right_highTNNI_2
chr3	38521351	38522451	5.977162	PR_interval	PRInterval	355	PR_interval-rs2234628	rs56858708	127771	0.202061055289731	SCN5A	1	FALSE	FALSE	VCM_program_14	68	0.225	NA	DilatedCardiomyopathy	NA	NA	rs2234628	1.022e-44	NA	NA	NA	185.220114906848	VCM_hybrid_2
chr3	38473259	38473759	5.694324	PR_interval	PRInterval	355	PR_interval-rs2234628	rs2268760	126750	0.200529385849217	XYLB	1	FALSE	FALSE	NA	NA	NA	NA	NA	NA	NA	rs2234628	1.022e-44	NA	NA	NA	4.13775396307277	VCM_right_trabecular
chr3	38521359	38521859	1.505055	PR_interval	PRInterval	NA	PR_interval-rs2234628	rs56858708	128063	0.19966830749931	SCN5A	1	FALSE	FALSE	NC_program_19	148	0.966	ASCL1,DLX5,HAND2,HOXB3,MEIS1,PHOX2B	DilatedCardiomyopathy	NA	NA	rs2234628	1.022e-44	NA	NA	NA	12.8726064214257	Parasympathetic_neurons
chr3	38521357	38521857	2.084228	PR_interval	PRInterval	355	PR_interval-rs2234628	rs56858708	128065	0.193022514673516	SCN5A	1	FALSE	FALSE	ACM_program_7	31	0.163	GATA4	DilatedCardiomyopathy	NA	NA	rs2234628	1.022e-44	NA	NA	NA	143.981299370058	ACM_left_highTNNI_2
chr3	38473260	38473760	5.084722	PR_interval	PRInterval	355	PR_interval-rs2234628	rs2268760	126751	0.190520050853461	XYLB	2	FALSE	FALSE	NA	NA	NA	NA	NA	NA	NA	rs2234628	1.022e-44	NA	NA	NA	3.68175109236404	VCM_left_compact_2
chr3	38473295	38473795	7.606363	PR_interval	PRInterval	355	PR_interval-rs2234628	rs2268760	126786	0.187857879190803	XYLB	2	FALSE	FALSE	NA	NA	NA	NA	NA	NA	NA	rs2234628	1.022e-44	NA	NA	NA	13.3488035919477	Transitional_SAN
chr3	38521347	38521847	4.347753	PR_interval	PRInterval	355	PR_interval-rs2234628	rs56858708	128075	0.186695702509499	SCN5A	1	FALSE	FALSE	core_conduction_program_3|core_conduction_program_2	173|155	0.379|0.321	ESRRB,ESRRG,FOXO1,MEF2A,NR3C1|ESRRG,IRX3,NFIA	DilatedCardiomyopathy	NA	NA	rs2234628	1.022e-44	NA	NA	NA	247.523235937433	PF_2
chr3	38473277	38473777	5.843491	PR_interval	PRInterval	355	PR_interval-rs2234628	rs2268760	19229	0.181846508824745	ACVR2B	1	FALSE	FALSE	NA	NA	NA	NA	NA	Atrial_septal_defect|Atrioventricular_septal_defect|Malformation_of_the_outflow_tract|Obstructive_lesions|Ventricular_septal_defect	NA	rs2234628	1.022e-44	NA	NA	NA	23.552135131675	VCM_left_trabecular
chr3	38521355	38521855	1.668278	PR_interval	PRInterval	355	PR_interval-rs2234628	rs56858708	128067	0.180647193531084	SCN5A	1	FALSE	FALSE	NA	NA	NA	NA	DilatedCardiomyopathy	NA	NA	rs2234628	1.022e-44	NA	NA	NA	46.4295582054358	Transitional_His_bundle
chr3	38532121	38533236	6.488105	PR_interval	PRInterval	355	PR_interval-rs2234628	rs62239351	116993.5	0.177284392809675	SCN5A	1	FALSE	FALSE	NA	NA	NA	NA	DilatedCardiomyopathy	NA	NA	rs2234628	1.022e-44	NA	NA	NA	324.066244425296	Transitional_VCM_to_conduction
chr3	38521313	38521813	1.155966	PR_interval	PRInterval	NA	PR_interval-rs2234628	rs56858708	128109	0.174728447670208	SCN5A	1	FALSE	FALSE	NC_program_9	264	0.95	CREB5,DLX1,ETS1,HMGA2,HOXB3,MEF2C,PHOX2B,SOX10,SOX13	DilatedCardiomyopathy	NA	NA	rs2234628	1.022e-44	NA	NA	NA	7.41632897648727	Neural_crest_cells
chr14	85537472	85537972	1.565708	PR_interval	PRInterval	NA	PR_interval-rs2235957	rs11847175	7698	0.794197061657341	FLRT2	1	FALSE	FALSE	NA	NA	NA	NA	NA	NA	NA	rs2235957	1.165e-09	2.781e-09	NA	NA	38.5649106777338	Neural_crest_cells
chr1	232557018	232557518	6.364149	PR_interval	PRInterval	355	PR_interval-rs2243857	rs796876	41660	0.538223086104221	SIPA1L2	1	FALSE	FALSE	NA	NA	NA	NA	NA	NA	NA	rs2243857	2.537e-14	4.253e-14	NA	NA	345.470898684956	VCM_left_trabecular
chr1	232556971	232557471	6.078535	PR_interval	PRInterval	355	PR_interval-rs2243857	rs796876	41613	0.493675497327098	SIPA1L2	1	FALSE	FALSE	NA	NA	NA	NA	NA	NA	NA	rs2243857	2.537e-14	4.253e-14	NA	NA	459.850711436269	VCM_left_compact_2
chr1	232556970	232557470	5.316844	PR_interval	PRInterval	355	PR_interval-rs2243857	rs796876	41612	0.487150818427098	SIPA1L2	1	FALSE	FALSE	NA	NA	NA	NA	NA	NA	NA	rs2243857	2.537e-14	4.253e-14	NA	NA	522.609094849017	Transitional_VCM_to_conduction
chr1	232556975	232557475	5.34433	PR_interval	PRInterval	355	PR_interval-rs2243857	rs796876	41617	0.481844305129406	SIPA1L2	1	FALSE	FALSE	NA	NA	NA	NA	NA	NA	NA	rs2243857	2.537e-14	4.253e-14	NA	NA	352.968468150179	SAN
chr1	232556961	232557461	6.233243	PR_interval	PRInterval	355	PR_interval-rs2243857	rs796876	41603	0.452490788088748	SIPA1L2	1	FALSE	FALSE	VCM_program_8	158	0.173	ESR1,NR3C1	NA	NA	NA	rs2243857	2.537e-14	4.253e-14	NA	NA	469.327698800074	VCM_right_trabecular
chr1	232556951	232557451	5.855812	PR_interval	PRInterval	355	PR_interval-rs2243857	rs796876	41593	0.435157156789724	SIPA1L2	1	FALSE	FALSE	ACM_program_11	128	0.165	PITX2	NA	NA	NA	rs2243857	2.537e-14	4.253e-14	NA	NA	563.807826092932	ACM_left_lowTNNI
chr1	232556983	232557483	4.818894	PR_interval	PRInterval	355	PR_interval-rs2243857	rs796876	41625	0.410536150548833	SIPA1L2	1	FALSE	FALSE	NA	NA	NA	NA	NA	NA	NA	rs2243857	2.537e-14	4.253e-14	NA	NA	595.39821678488	ACM_right_lowTNNI_2
chr1	232556968	232557468	7.062325	PR_interval	PRInterval	355	PR_interval-rs2243857	rs796876	41610	0.386083994718354	SIPA1L2	1	FALSE	FALSE	VCM_program_8	158	0.101	ESR1,NR3C1	NA	NA	NA	rs2243857	2.537e-14	4.253e-14	NA	NA	430.480653856754	VCM_hybrid_1
chr1	232556935	232557435	3.047981	PR_interval	PRInterval	355	PR_interval-rs2243857	rs796876	41577	0.311169709466877	SIPA1L2	1	FALSE	FALSE	NA	NA	NA	NA	NA	NA	NA	rs2243857	2.537e-14	4.253e-14	NA	NA	549.544154065106	VCM_left_compact_3
chr2	178530880	178534003	4.569077	PR_interval	PRInterval	355	PR_interval-rs2278196	rs3829749	51970.5	0.269094183710941	PLEKHA3	1	TRUE	TRUE	NA	NA	NA	NA	NA	NA	NA	rs2278196	6.093e-15	1.198e-13	NA	NA	14.9168935290791	VCM_left_compact_1
chr2	178530880	178534003	4.569077	PR_interval	PRInterval	355	PR_interval-rs2278196	rs3731752	51970.5	0.269094183710941	PLEKHA3	1	TRUE	TRUE	NA	NA	NA	NA	NA	NA	NA	rs2278196	6.093e-15	1.457e-13	NA	NA	14.9168935290791	VCM_left_compact_1
chr2	178530891	178533810	6.645012	PR_interval	PRInterval	355	PR_interval-rs2278196	rs3829749	51879.5	0.226949578412399	PLEKHA3	1	TRUE	TRUE	NA	NA	NA	NA	NA	NA	NA	rs2278196	6.093e-15	1.198e-13	NA	NA	17.6278165467326	VCM_left_trabecular
chr2	178530891	178533810	6.645012	PR_interval	PRInterval	355	PR_interval-rs2278196	rs3731752	51879.5	0.226949578412399	PLEKHA3	1	TRUE	TRUE	NA	NA	NA	NA	NA	NA	NA	rs2278196	6.093e-15	1.457e-13	NA	NA	17.6278165467326	VCM_left_trabecular
chr2	178530904	178533791	4.847451	PR_interval	PRInterval	355	PR_interval-rs2278196	rs3829749	51876.5	0.199343603504728	PLEKHA3	1	TRUE	TRUE	NA	NA	NA	NA	NA	NA	NA	rs2278196	6.093e-15	1.198e-13	NA	NA	20.0502028238325	VCM_left_compact_2
chr2	178530904	178533791	4.847451	PR_interval	PRInterval	355	PR_interval-rs2278196	rs3731752	51876.5	0.199343603504728	PLEKHA3	1	TRUE	TRUE	NA	NA	NA	NA	NA	NA	NA	rs2278196	6.093e-15	1.457e-13	NA	NA	20.0502028238325	VCM_left_compact_2
chr2	178532111	178534334	2.65051	PR_interval	PRInterval	355	PR_interval-rs2278196	rs3731752	52751.5	0.192089751678189	PLEKHA3	1	TRUE	TRUE	NA	NA	NA	NA	NA	NA	NA	rs2278196	6.093e-15	1.457e-13	NA	NA	29.9075650074528	ACM_left_highTNNI_1
chr2	178531840	178534536	4.5678	PR_interval	PRInterval	355	PR_interval-rs2278196	rs3731752	52717	0.177017023320811	PLEKHA3	1	TRUE	TRUE	NA	NA	NA	NA	NA	NA	NA	rs2278196	6.093e-15	1.457e-13	NA	NA	25.7723345008464	VCM_hybrid_1
chr17	12734773	12735273	12.517065	PR_interval	PRInterval	355	PR_interval-rs2322594	rs2017838	54488	0.792783096338456	ARHGAP44	1	FALSE	FALSE	VCM_program_4|VCM_program_7	186|294	0.221|0.157	MAX|BACH2,BHLHE40,MEF2A,NR3C1,RORA,TCF4	NA	NA	NA	rs2322594	7.083e-44	1.308e-43	NA	NA	120.803198250842	VCM_right_compact
chr17	12734773	12735273	12.517065	PR_interval	PRInterval	355	PR_interval-rs2322594	rs2322594	54488	0.792783096338456	ARHGAP44	1	FALSE	FALSE	VCM_program_4|VCM_program_7	186|294	0.221|0.157	MAX|BACH2,BHLHE40,MEF2A,NR3C1,RORA,TCF4	NA	NA	NA	rs2322594	7.083e-44	7.083e-44	NA	NA	120.803198250842	VCM_right_compact
chr17	12734773	12735273	12.517065	PR_interval	PRInterval	355	PR_interval-rs2322594	rs2322594	54488	0.792783096338456	ARHGAP44	1	FALSE	FALSE	VCM_program_4|VCM_program_7	186|294	0.221|0.157	MAX|BACH2,BHLHE40,MEF2A,NR3C1,RORA,TCF4	NA	NA	NA	rs2322594	7.083e-44	7.083e-44	NA	NA	120.803198250842	VCM_right_compact
chr17	12734750	12735675	12.725573	PR_interval	PRInterval	355	PR_interval-rs2322594	rs2017838	54298.5	0.778025096911	ARHGAP44	1	FALSE	FALSE	NA	NA	NA	NA	NA	NA	NA	rs2322594	7.083e-44	1.308e-43	NA	NA	20.6968633903532	OFT_3
chr17	12734750	12735675	12.725573	PR_interval	PRInterval	355	PR_interval-rs2322594	rs2322594	54298.5	0.778025096911	ARHGAP44	1	FALSE	FALSE	NA	NA	NA	NA	NA	NA	NA	rs2322594	7.083e-44	7.083e-44	NA	NA	20.6968633903532	OFT_3
chr17	12734750	12735675	12.725573	PR_interval	PRInterval	355	PR_interval-rs2322594	rs2322594	54298.5	0.778025096911	ARHGAP44	1	FALSE	FALSE	NA	NA	NA	NA	NA	NA	NA	rs2322594	7.083e-44	7.083e-44	NA	NA	20.6968633903532	OFT_3
chr17	12734750	12735675	12.725573	PR_interval	PRInterval	355	PR_interval-rs2322594	rs7216001	54298.5	0.778025096911	ARHGAP44	1	FALSE	FALSE	NA	NA	NA	NA	NA	NA	NA	rs2322594	7.083e-44	NA	NA	NA	20.6968633903532	OFT_3
chr17	12734778	12735278	13.499772	PR_interval	PRInterval	355	PR_interval-rs2322594	rs2017838	54483	0.767463361212383	ARHGAP44	1	FALSE	FALSE	ACM_program_12	229	0.163	NA	NA	NA	NA	rs2322594	7.083e-44	1.308e-43	NA	NA	99.8971576032286	ACM_left_highTNNI_1
chr17	12734778	12735278	13.499772	PR_interval	PRInterval	355	PR_interval-rs2322594	rs2322594	54483	0.767463361212383	ARHGAP44	1	FALSE	FALSE	ACM_program_12	229	0.163	NA	NA	NA	NA	rs2322594	7.083e-44	7.083e-44	NA	NA	99.8971576032286	ACM_left_highTNNI_1
chr17	12734778	12735278	13.499772	PR_interval	PRInterval	355	PR_interval-rs2322594	rs2322594	54483	0.767463361212383	ARHGAP44	1	FALSE	FALSE	ACM_program_12	229	0.163	NA	NA	NA	NA	rs2322594	7.083e-44	7.083e-44	NA	NA	99.8971576032286	ACM_left_highTNNI_1
chr17	12734763	12735263	16.415347	PR_interval	PRInterval	355	PR_interval-rs2322594	rs2017838	54498	0.74838139844507	ARHGAP44	1	FALSE	FALSE	VCM_program_4	186	0.107	MAX	NA	NA	NA	rs2322594	7.083e-44	1.308e-43	NA	NA	85.5565196788762	VCM_hybrid_1
chr17	12734763	12735263	16.415347	PR_interval	PRInterval	355	PR_interval-rs2322594	rs2322594	54498	0.74838139844507	ARHGAP44	1	FALSE	FALSE	VCM_program_4	186	0.107	MAX	NA	NA	NA	rs2322594	7.083e-44	7.083e-44	NA	NA	85.5565196788762	VCM_hybrid_1
chr17	12734763	12735263	16.415347	PR_interval	PRInterval	355	PR_interval-rs2322594	rs2322594	54498	0.74838139844507	ARHGAP44	1	FALSE	FALSE	VCM_program_4	186	0.107	MAX	NA	NA	NA	rs2322594	7.083e-44	7.083e-44	NA	NA	85.5565196788762	VCM_hybrid_1
chr17	12734770	12735869	4.240686	PR_interval	PRInterval	355	PR_interval-rs2322594	rs2017838	54191.5	0.732112569569016	ARHGAP44	1	FALSE	FALSE	FB_program_1	104	0.627	GATA4,TCF12	NA	NA	NA	rs2322594	7.083e-44	1.308e-43	NA	NA	67.8270543934662	Mature_ventricular_fibroblasts
chr17	12734770	12735869	4.240686	PR_interval	PRInterval	355	PR_interval-rs2322594	rs2322594	54191.5	0.732112569569016	ARHGAP44	1	FALSE	FALSE	FB_program_1	104	0.627	GATA4,TCF12	NA	NA	NA	rs2322594	7.083e-44	7.083e-44	NA	NA	67.8270543934662	Mature_ventricular_fibroblasts
chr17	12734770	12735869	4.240686	PR_interval	PRInterval	355	PR_interval-rs2322594	rs2322594	54191.5	0.732112569569016	ARHGAP44	1	FALSE	FALSE	FB_program_1	104	0.627	GATA4,TCF12	NA	NA	NA	rs2322594	7.083e-44	7.083e-44	NA	NA	67.8270543934662	Mature_ventricular_fibroblasts
chr17	12734770	12735869	4.240686	PR_interval	PRInterval	355	PR_interval-rs2322594	rs7216001	54191.5	0.732112569569016	ARHGAP44	1	FALSE	FALSE	FB_program_1	104	0.627	GATA4,TCF12	NA	NA	NA	rs2322594	7.083e-44	NA	NA	NA	67.8270543934662	Mature_ventricular_fibroblasts
chr17	12734752	12735252	12.284081	PR_interval	PRInterval	355	PR_interval-rs2322594	rs2017838	54509	0.726360280027101	ARHGAP44	1	FALSE	FALSE	NA	NA	NA	NA	NA	NA	NA	rs2322594	7.083e-44	1.308e-43	NA	NA	96.8321207614786	Transitional_AVN
chr17	12734752	12735252	12.284081	PR_interval	PRInterval	355	PR_interval-rs2322594	rs2322594	54509	0.726360280027101	ARHGAP44	1	FALSE	FALSE	NA	NA	NA	NA	NA	NA	NA	rs2322594	7.083e-44	7.083e-44	NA	NA	96.8321207614786	Transitional_AVN
chr17	12734775	12735275	11.857093	PR_interval	PRInterval	355	PR_interval-rs2322594	rs2017838	54486	0.724357381517831	ARHGAP44	1	FALSE	FALSE	NA	NA	NA	NA	NA	NA	NA	rs2322594	7.083e-44	1.308e-43	NA	NA	75.0991340627477	VCM_hybrid_3
chr17	12734775	12735275	11.857093	PR_interval	PRInterval	355	PR_interval-rs2322594	rs2322594	54486	0.724357381517831	ARHGAP44	1	FALSE	FALSE	NA	NA	NA	NA	NA	NA	NA	rs2322594	7.083e-44	7.083e-44	NA	NA	75.0991340627477	VCM_hybrid_3
chr17	12734775	12735275	11.857093	PR_interval	PRInterval	355	PR_interval-rs2322594	rs2322594	54486	0.724357381517831	ARHGAP44	1	FALSE	FALSE	NA	NA	NA	NA	NA	NA	NA	rs2322594	7.083e-44	7.083e-44	NA	NA	75.0991340627477	VCM_hybrid_3
chr17	12734759	12735259	11.914206	PR_interval	PRInterval	355	PR_interval-rs2322594	rs2017838	54502	0.698440882059578	ARHGAP44	1	FALSE	FALSE	VCM_program_14	300	0.225	NA	NA	NA	NA	rs2322594	7.083e-44	1.308e-43	NA	NA	92.4264131253326	VCM_hybrid_2
chr17	12734759	12735259	11.914206	PR_interval	PRInterval	355	PR_interval-rs2322594	rs2322594	54502	0.698440882059578	ARHGAP44	1	FALSE	FALSE	VCM_program_14	300	0.225	NA	NA	NA	NA	rs2322594	7.083e-44	7.083e-44	NA	NA	92.4264131253326	VCM_hybrid_2
chr17	12734759	12735259	11.914206	PR_interval	PRInterval	355	PR_interval-rs2322594	rs2322594	54502	0.698440882059578	ARHGAP44	1	FALSE	FALSE	VCM_program_14	300	0.225	NA	NA	NA	NA	rs2322594	7.083e-44	7.083e-44	NA	NA	92.4264131253326	VCM_hybrid_2
chr17	12734758	12735258	12.213369	PR_interval	PRInterval	355	PR_interval-rs2322594	rs2017838	54503	0.695537692280299	ARHGAP44	1	FALSE	FALSE	VCM_program_14|VCM_program_7|VCM_program_4	300|294|186	0.371|0.314|0.21	NA|BACH2,BHLHE40,MEF2A,NR3C1,RORA,TCF4|MAX	NA	NA	NA	rs2322594	7.083e-44	1.308e-43	NA	NA	155.400577356866	VCM_left_compact_2
chr17	12734758	12735258	12.213369	PR_interval	PRInterval	355	PR_interval-rs2322594	rs2322594	54503	0.695537692280299	ARHGAP44	1	FALSE	FALSE	VCM_program_14|VCM_program_7|VCM_program_4	300|294|186	0.371|0.314|0.21	NA|BACH2,BHLHE40,MEF2A,NR3C1,RORA,TCF4|MAX	NA	NA	NA	rs2322594	7.083e-44	7.083e-44	NA	NA	155.400577356866	VCM_left_compact_2
chr17	12734758	12735258	12.213369	PR_interval	PRInterval	355	PR_interval-rs2322594	rs2322594	54503	0.695537692280299	ARHGAP44	1	FALSE	FALSE	VCM_program_14|VCM_program_7|VCM_program_4	300|294|186	0.371|0.314|0.21	NA|BACH2,BHLHE40,MEF2A,NR3C1,RORA,TCF4|MAX	NA	NA	NA	rs2322594	7.083e-44	7.083e-44	NA	NA	155.400577356866	VCM_left_compact_2
chr17	12734773	12735586	4.031021	PR_interval	PRInterval	355	PR_interval-rs2322594	rs2017838	69290.5	0.689603988620049	MYOCD	1	FALSE	FALSE	NA	NA	NA	NA	NA	NA	NA	rs2322594	7.083e-44	1.308e-43	NA	NA	3.8750933100268	Cardiac_fibroblast_progenitors
chr17	12734773	12735586	4.031021	PR_interval	PRInterval	355	PR_interval-rs2322594	rs2322594	69290.5	0.689603988620049	MYOCD	1	FALSE	FALSE	NA	NA	NA	NA	NA	NA	NA	rs2322594	7.083e-44	7.083e-44	NA	NA	3.8750933100268	Cardiac_fibroblast_progenitors
chr17	12734773	12735586	4.031021	PR_interval	PRInterval	355	PR_interval-rs2322594	rs2322594	69290.5	0.689603988620049	MYOCD	1	FALSE	FALSE	NA	NA	NA	NA	NA	NA	NA	rs2322594	7.083e-44	7.083e-44	NA	NA	3.8750933100268	Cardiac_fibroblast_progenitors
chr17	12734773	12735586	4.031021	PR_interval	PRInterval	355	PR_interval-rs2322594	rs7216001	69290.5	0.689603988620049	MYOCD	1	FALSE	FALSE	NA	NA	NA	NA	NA	NA	NA	rs2322594	7.083e-44	NA	NA	NA	3.8750933100268	Cardiac_fibroblast_progenitors
chr17	12734767	12735267	11.568808	PR_interval	PRInterval	355	PR_interval-rs2322594	rs2017838	54494	0.683985683050072	ARHGAP44	1	FALSE	FALSE	NA	NA	NA	NA	NA	NA	NA	rs2322594	7.083e-44	1.308e-43	NA	NA	176.26321901666	Transitional_VCM_to_conduction
chr17	12734767	12735267	11.568808	PR_interval	PRInterval	355	PR_interval-rs2322594	rs2322594	54494	0.683985683050072	ARHGAP44	1	FALSE	FALSE	NA	NA	NA	NA	NA	NA	NA	rs2322594	7.083e-44	7.083e-44	NA	NA	176.26321901666	Transitional_VCM_to_conduction
chr17	12734767	12735267	9.235697	PR_interval	PRInterval	355	PR_interval-rs2322594	rs2017838	54494	0.679353877864395	ARHGAP44	1	FALSE	FALSE	VCM_program_7	294	0.253	BACH2,BHLHE40,MEF2A,NR3C1,RORA,TCF4	NA	NA	NA	rs2322594	7.083e-44	1.308e-43	NA	NA	188.522670264526	VCM_left_compact_3
chr17	12734767	12735267	9.235697	PR_interval	PRInterval	355	PR_interval-rs2322594	rs2322594	54494	0.679353877864395	ARHGAP44	1	FALSE	FALSE	VCM_program_7	294	0.253	BACH2,BHLHE40,MEF2A,NR3C1,RORA,TCF4	NA	NA	NA	rs2322594	7.083e-44	7.083e-44	NA	NA	188.522670264526	VCM_left_compact_3
chr17	12734767	12735267	9.235697	PR_interval	PRInterval	355	PR_interval-rs2322594	rs2322594	54494	0.679353877864395	ARHGAP44	1	FALSE	FALSE	VCM_program_7	294	0.253	BACH2,BHLHE40,MEF2A,NR3C1,RORA,TCF4	NA	NA	NA	rs2322594	7.083e-44	7.083e-44	NA	NA	188.522670264526	VCM_left_compact_3
chr17	12734745	12735245	13.042868	PR_interval	PRInterval	355	PR_interval-rs2322594	rs2017838	54516	0.677587715778095	ARHGAP44	1	FALSE	FALSE	NA	NA	NA	NA	NA	NA	NA	rs2322594	7.083e-44	1.308e-43	NA	NA	83.73212859698	VCM_left_trabecular
chr17	12734745	12735245	13.042868	PR_interval	PRInterval	355	PR_interval-rs2322594	rs2322594	54516	0.677587715778095	ARHGAP44	1	FALSE	FALSE	NA	NA	NA	NA	NA	NA	NA	rs2322594	7.083e-44	7.083e-44	NA	NA	83.73212859698	VCM_left_trabecular
chr17	12734745	12735245	13.042868	PR_interval	PRInterval	355	PR_interval-rs2322594	rs2322594	54516	0.677587715778095	ARHGAP44	1	FALSE	FALSE	NA	NA	NA	NA	NA	NA	NA	rs2322594	7.083e-44	7.083e-44	NA	NA	83.73212859698	VCM_left_trabecular
chr17	12734773	12735273	9.230258	PR_interval	PRInterval	355	PR_interval-rs2322594	rs2017838	54488	0.672331299426803	ARHGAP44	1	FALSE	FALSE	NA	NA	NA	NA	NA	NA	NA	rs2322594	7.083e-44	1.308e-43	NA	NA	78.2594536323917	Transitional_His_bundle
chr17	12734773	12735273	9.230258	PR_interval	PRInterval	355	PR_interval-rs2322594	rs2322594	54488	0.672331299426803	ARHGAP44	1	FALSE	FALSE	NA	NA	NA	NA	NA	NA	NA	rs2322594	7.083e-44	7.083e-44	NA	NA	78.2594536323917	Transitional_His_bundle
chr17	12734783	12735283	12.492588	PR_interval	PRInterval	355	PR_interval-rs2322594	rs2017838	54478	0.67011271077746	ARHGAP44	1	FALSE	FALSE	NA	NA	NA	NA	NA	NA	NA	rs2322594	7.083e-44	1.308e-43	NA	NA	112.323299118612	SAN
chr17	12734783	12735283	12.492588	PR_interval	PRInterval	355	PR_interval-rs2322594	rs2322594	54478	0.67011271077746	ARHGAP44	1	FALSE	FALSE	NA	NA	NA	NA	NA	NA	NA	rs2322594	7.083e-44	7.083e-44	NA	NA	112.323299118612	SAN
chr17	12734783	12735283	12.492588	PR_interval	PRInterval	355	PR_interval-rs2322594	rs2322594	54478	0.67011271077746	ARHGAP44	1	FALSE	FALSE	NA	NA	NA	NA	NA	NA	NA	rs2322594	7.083e-44	7.083e-44	NA	NA	112.323299118612	SAN
chr17	12734782	12735282	10.959277	PR_interval	PRInterval	355	PR_interval-rs2322594	rs2017838	54479	0.667394211923897	ARHGAP44	1	FALSE	FALSE	NA	NA	NA	NA	NA	NA	NA	rs2322594	7.083e-44	1.308e-43	NA	NA	126.95174894151	Transitional_PF_1
chr17	12734782	12735282	10.959277	PR_interval	PRInterval	355	PR_interval-rs2322594	rs2322594	54479	0.667394211923897	ARHGAP44	1	FALSE	FALSE	NA	NA	NA	NA	NA	NA	NA	rs2322594	7.083e-44	7.083e-44	NA	NA	126.95174894151	Transitional_PF_1
chr17	12734742	12735242	13.025643	PR_interval	PRInterval	355	PR_interval-rs2322594	rs2017838	54519	0.66700448372178	ARHGAP44	1	FALSE	FALSE	NA	NA	NA	NA	NA	NA	NA	rs2322594	7.083e-44	1.308e-43	NA	NA	83.074277424321	VCM_right_trabecular
chr17	12734742	12735242	13.025643	PR_interval	PRInterval	355	PR_interval-rs2322594	rs2322594	54519	0.66700448372178	ARHGAP44	1	FALSE	FALSE	NA	NA	NA	NA	NA	NA	NA	rs2322594	7.083e-44	7.083e-44	NA	NA	83.074277424321	VCM_right_trabecular
chr17	12734742	12735242	13.025643	PR_interval	PRInterval	355	PR_interval-rs2322594	rs2322594	54519	0.66700448372178	ARHGAP44	1	FALSE	FALSE	NA	NA	NA	NA	NA	NA	NA	rs2322594	7.083e-44	7.083e-44	NA	NA	83.074277424321	VCM_right_trabecular
chr17	12734762	12735262	10.849722	PR_interval	PRInterval	355	PR_interval-rs2322594	rs2017838	54499	0.666689233036809	ARHGAP44	1	FALSE	FALSE	NA	NA	NA	NA	NA	NA	NA	rs2322594	7.083e-44	1.308e-43	NA	NA	149.315105830044	ACM_right_lowTNNI_2
chr17	12734762	12735262	10.849722	PR_interval	PRInterval	355	PR_interval-rs2322594	rs2322594	54499	0.666689233036809	ARHGAP44	1	FALSE	FALSE	NA	NA	NA	NA	NA	NA	NA	rs2322594	7.083e-44	7.083e-44	NA	NA	149.315105830044	ACM_right_lowTNNI_2
chr17	12734762	12735262	10.849722	PR_interval	PRInterval	355	PR_interval-rs2322594	rs2322594	54499	0.666689233036809	ARHGAP44	1	FALSE	FALSE	NA	NA	NA	NA	NA	NA	NA	rs2322594	7.083e-44	7.083e-44	NA	NA	149.315105830044	ACM_right_lowTNNI_2
chr17	12734771	12735271	12.713788	PR_interval	PRInterval	355	PR_interval-rs2322594	rs2017838	54490	0.666559575414154	ARHGAP44	1	FALSE	FALSE	ACM_program_12|ACM_program_7	229|159	0.308|0.101	NA|GATA4	NA	NA	NA	rs2322594	7.083e-44	1.308e-43	NA	NA	107.595736075637	ACM_right_highTNNI_1
chr17	12734771	12735271	12.713788	PR_interval	PRInterval	355	PR_interval-rs2322594	rs2322594	54490	0.666559575414154	ARHGAP44	1	FALSE	FALSE	ACM_program_12|ACM_program_7	229|159	0.308|0.101	NA|GATA4	NA	NA	NA	rs2322594	7.083e-44	7.083e-44	NA	NA	107.595736075637	ACM_right_highTNNI_1
chr17	12734771	12735271	12.713788	PR_interval	PRInterval	355	PR_interval-rs2322594	rs2322594	54490	0.666559575414154	ARHGAP44	1	FALSE	FALSE	ACM_program_12|ACM_program_7	229|159	0.308|0.101	NA|GATA4	NA	NA	NA	rs2322594	7.083e-44	7.083e-44	NA	NA	107.595736075637	ACM_right_highTNNI_1
chr17	12734786	12735286	12.311277	PR_interval	PRInterval	355	PR_interval-rs2322594	rs2017838	54475	0.659709617688239	ARHGAP44	1	FALSE	FALSE	NA	NA	NA	NA	NA	NA	NA	rs2322594	7.083e-44	1.308e-43	NA	NA	79.790357335316	ACM_right_highTNNI_2
chr17	12734786	12735286	12.311277	PR_interval	PRInterval	355	PR_interval-rs2322594	rs2322594	54475	0.659709617688239	ARHGAP44	1	FALSE	FALSE	NA	NA	NA	NA	NA	NA	NA	rs2322594	7.083e-44	7.083e-44	NA	NA	79.790357335316	ACM_right_highTNNI_2
chr17	12734786	12735286	12.311277	PR_interval	PRInterval	355	PR_interval-rs2322594	rs2322594	54475	0.659709617688239	ARHGAP44	1	FALSE	FALSE	NA	NA	NA	NA	NA	NA	NA	rs2322594	7.083e-44	7.083e-44	NA	NA	79.790357335316	ACM_right_highTNNI_2
chr17	12734747	12735247	11.899701	PR_interval	PRInterval	355	PR_interval-rs2322594	rs2017838	54514	0.65549662563244	ARHGAP44	1	FALSE	FALSE	NA	NA	NA	NA	NA	NA	NA	rs2322594	7.083e-44	1.308e-43	NA	NA	63.8989780095763	AV_valve_CM
chr17	12734747	12735247	11.899701	PR_interval	PRInterval	355	PR_interval-rs2322594	rs2322594	54514	0.65549662563244	ARHGAP44	1	FALSE	FALSE	NA	NA	NA	NA	NA	NA	NA	rs2322594	7.083e-44	7.083e-44	NA	NA	63.8989780095763	AV_valve_CM
chr17	12734747	12735247	11.899701	PR_interval	PRInterval	355	PR_interval-rs2322594	rs2322594	54514	0.65549662563244	ARHGAP44	1	FALSE	FALSE	NA	NA	NA	NA	NA	NA	NA	rs2322594	7.083e-44	7.083e-44	NA	NA	63.8989780095763	AV_valve_CM
chr17	12734778	12735278	13.594961	PR_interval	PRInterval	355	PR_interval-rs2322594	rs2017838	54483	0.649353817835721	ARHGAP44	1	FALSE	FALSE	ACM_program_7	159	0.212	GATA4	NA	NA	NA	rs2322594	7.083e-44	1.308e-43	NA	NA	131.20044346119	ACM_left_hybrid
chr17	12734778	12735278	13.594961	PR_interval	PRInterval	355	PR_interval-rs2322594	rs2322594	54483	0.649353817835721	ARHGAP44	1	FALSE	FALSE	ACM_program_7	159	0.212	GATA4	NA	NA	NA	rs2322594	7.083e-44	7.083e-44	NA	NA	131.20044346119	ACM_left_hybrid
chr17	12734778	12735278	13.594961	PR_interval	PRInterval	355	PR_interval-rs2322594	rs2322594	54483	0.649353817835721	ARHGAP44	1	FALSE	FALSE	ACM_program_7	159	0.212	GATA4	NA	NA	NA	rs2322594	7.083e-44	7.083e-44	NA	NA	131.20044346119	ACM_left_hybrid
chr17	12734780	12735280	12.284987	PR_interval	PRInterval	355	PR_interval-rs2322594	rs2017838	54481	0.645026978435654	ARHGAP44	1	FALSE	FALSE	ACM_program_12|ACM_program_7	229|159	0.131|0.13	NA|GATA4	NA	NA	NA	rs2322594	7.083e-44	1.308e-43	NA	NA	144.272191996664	ACM_right_lowTNNI_1
chr17	12734780	12735280	12.284987	PR_interval	PRInterval	355	PR_interval-rs2322594	rs2322594	54481	0.645026978435654	ARHGAP44	1	FALSE	FALSE	ACM_program_12|ACM_program_7	229|159	0.131|0.13	NA|GATA4	NA	NA	NA	rs2322594	7.083e-44	7.083e-44	NA	NA	144.272191996664	ACM_right_lowTNNI_1
chr17	12734780	12735280	12.284987	PR_interval	PRInterval	355	PR_interval-rs2322594	rs2322594	54481	0.645026978435654	ARHGAP44	1	FALSE	FALSE	ACM_program_12|ACM_program_7	229|159	0.131|0.13	NA|GATA4	NA	NA	NA	rs2322594	7.083e-44	7.083e-44	NA	NA	144.272191996664	ACM_right_lowTNNI_1
chr17	12734731	12735231	13.045588	PR_interval	PRInterval	355	PR_interval-rs2322594	rs2017838	54530	0.644504139263772	ARHGAP44	1	FALSE	FALSE	NA	NA	NA	NA	NA	NA	NA	rs2322594	7.083e-44	1.308e-43	NA	NA	163.256565585207	ACM_right_lowTNNI_3
chr17	12734731	12735231	13.045588	PR_interval	PRInterval	355	PR_interval-rs2322594	rs2322594	54530	0.644504139263772	ARHGAP44	1	FALSE	FALSE	NA	NA	NA	NA	NA	NA	NA	rs2322594	7.083e-44	7.083e-44	NA	NA	163.256565585207	ACM_right_lowTNNI_3
chr17	12734731	12735231	13.045588	PR_interval	PRInterval	355	PR_interval-rs2322594	rs2322594	54530	0.644504139263772	ARHGAP44	1	FALSE	FALSE	NA	NA	NA	NA	NA	NA	NA	rs2322594	7.083e-44	7.083e-44	NA	NA	163.256565585207	ACM_right_lowTNNI_3
chr17	12734756	12735256	10.556754	PR_interval	PRInterval	355	PR_interval-rs2322594	rs2017838	54505	0.636751860268294	ARHGAP44	1	FALSE	FALSE	core_conduction_program_20	123	0.227	NA	NA	NA	NA	rs2322594	7.083e-44	1.308e-43	NA	NA	98.068469276631	His_bundle
chr17	12734756	12735256	10.556754	PR_interval	PRInterval	355	PR_interval-rs2322594	rs2322594	54505	0.636751860268294	ARHGAP44	1	FALSE	FALSE	core_conduction_program_20	123	0.227	NA	NA	NA	NA	rs2322594	7.083e-44	7.083e-44	NA	NA	98.068469276631	His_bundle
chr17	12734756	12735256	10.556754	PR_interval	PRInterval	355	PR_interval-rs2322594	rs2322594	54505	0.636751860268294	ARHGAP44	1	FALSE	FALSE	core_conduction_program_20	123	0.227	NA	NA	NA	NA	rs2322594	7.083e-44	7.083e-44	NA	NA	98.068469276631	His_bundle
chr17	12734772	12735272	11.057753	PR_interval	PRInterval	355	PR_interval-rs2322594	rs2017838	54489	0.634491344940112	ARHGAP44	1	FALSE	FALSE	VCM_program_4	186	0.188	MAX	NA	NA	NA	rs2322594	7.083e-44	1.308e-43	NA	NA	127.71994573088	VCM_left_compact_1
chr17	12734772	12735272	11.057753	PR_interval	PRInterval	355	PR_interval-rs2322594	rs2322594	54489	0.634491344940112	ARHGAP44	1	FALSE	FALSE	VCM_program_4	186	0.188	MAX	NA	NA	NA	rs2322594	7.083e-44	7.083e-44	NA	NA	127.71994573088	VCM_left_compact_1
chr17	12734772	12735272	11.057753	PR_interval	PRInterval	355	PR_interval-rs2322594	rs2322594	54489	0.634491344940112	ARHGAP44	1	FALSE	FALSE	VCM_program_4	186	0.188	MAX	NA	NA	NA	rs2322594	7.083e-44	7.083e-44	NA	NA	127.71994573088	VCM_left_compact_1
chr17	12734747	12735247	10.802946	PR_interval	PRInterval	355	PR_interval-rs2322594	rs2017838	54514	0.632005249270931	ARHGAP44	1	FALSE	FALSE	NA	NA	NA	NA	NA	NA	NA	rs2322594	7.083e-44	1.308e-43	NA	NA	102.269059777019	Transitional_SAN
chr17	12734747	12735247	10.802946	PR_interval	PRInterval	355	PR_interval-rs2322594	rs2322594	54514	0.632005249270931	ARHGAP44	1	FALSE	FALSE	NA	NA	NA	NA	NA	NA	NA	rs2322594	7.083e-44	7.083e-44	NA	NA	102.269059777019	Transitional_SAN
chr17	12734774	12735274	11.653118	PR_interval	PRInterval	355	PR_interval-rs2322594	rs2017838	54487	0.629580592797368	ARHGAP44	1	FALSE	FALSE	ACM_program_7	159	0.163	GATA4	NA	NA	NA	rs2322594	7.083e-44	1.308e-43	NA	NA	110.056293864891	ACM_left_highTNNI_2
chr17	12734774	12735274	11.653118	PR_interval	PRInterval	355	PR_interval-rs2322594	rs2322594	54487	0.629580592797368	ARHGAP44	1	FALSE	FALSE	ACM_program_7	159	0.163	GATA4	NA	NA	NA	rs2322594	7.083e-44	7.083e-44	NA	NA	110.056293864891	ACM_left_highTNNI_2
chr17	12734774	12735274	11.653118	PR_interval	PRInterval	355	PR_interval-rs2322594	rs2322594	54487	0.629580592797368	ARHGAP44	1	FALSE	FALSE	ACM_program_7	159	0.163	GATA4	NA	NA	NA	rs2322594	7.083e-44	7.083e-44	NA	NA	110.056293864891	ACM_left_highTNNI_2
chr17	12734762	12735262	11.290495	PR_interval	PRInterval	355	PR_interval-rs2322594	rs2017838	54499	0.627384294840433	ARHGAP44	1	FALSE	FALSE	NA	NA	NA	NA	NA	NA	NA	rs2322594	7.083e-44	1.308e-43	NA	NA	131.582731560793	ACM_left_lowTNNI
chr17	12734762	12735262	11.290495	PR_interval	PRInterval	355	PR_interval-rs2322594	rs2322594	54499	0.627384294840433	ARHGAP44	1	FALSE	FALSE	NA	NA	NA	NA	NA	NA	NA	rs2322594	7.083e-44	7.083e-44	NA	NA	131.582731560793	ACM_left_lowTNNI
chr17	12734762	12735262	11.290495	PR_interval	PRInterval	355	PR_interval-rs2322594	rs2322594	54499	0.627384294840433	ARHGAP44	1	FALSE	FALSE	NA	NA	NA	NA	NA	NA	NA	rs2322594	7.083e-44	7.083e-44	NA	NA	131.582731560793	ACM_left_lowTNNI
chr17	12734769	12735269	9.727706	PR_interval	PRInterval	355	PR_interval-rs2322594	rs2017838	54492	0.603508585905012	ARHGAP44	1	FALSE	FALSE	core_conduction_program_20	123	0.305	NA	NA	NA	NA	rs2322594	7.083e-44	1.308e-43	NA	NA	146.553361475827	PF_2
chr17	12734769	12735269	9.727706	PR_interval	PRInterval	355	PR_interval-rs2322594	rs2322594	54492	0.603508585905012	ARHGAP44	1	FALSE	FALSE	core_conduction_program_20	123	0.305	NA	NA	NA	NA	rs2322594	7.083e-44	7.083e-44	NA	NA	146.553361475827	PF_2
chr17	12734769	12735269	9.727706	PR_interval	PRInterval	355	PR_interval-rs2322594	rs2322594	54492	0.603508585905012	ARHGAP44	1	FALSE	FALSE	core_conduction_program_20	123	0.305	NA	NA	NA	NA	rs2322594	7.083e-44	7.083e-44	NA	NA	146.553361475827	PF_2
chr17	12734757	12735257	9.761557	PR_interval	PRInterval	355	PR_interval-rs2322594	rs2017838	54504	0.599457436780105	ARHGAP44	1	FALSE	FALSE	NA	NA	NA	NA	NA	NA	NA	rs2322594	7.083e-44	1.308e-43	NA	NA	117.659684983326	AVN
chr17	12734757	12735257	9.761557	PR_interval	PRInterval	355	PR_interval-rs2322594	rs2322594	54504	0.599457436780105	ARHGAP44	1	FALSE	FALSE	NA	NA	NA	NA	NA	NA	NA	rs2322594	7.083e-44	7.083e-44	NA	NA	117.659684983326	AVN
chr17	12734757	12735257	9.761557	PR_interval	PRInterval	355	PR_interval-rs2322594	rs2322594	54504	0.599457436780105	ARHGAP44	1	FALSE	FALSE	NA	NA	NA	NA	NA	NA	NA	rs2322594	7.083e-44	7.083e-44	NA	NA	117.659684983326	AVN
chr17	12734773	12735586	4.031021	PR_interval	PRInterval	355	PR_interval-rs2322594	rs2017838	54331.5	0.590653423472842	ARHGAP44	2	FALSE	FALSE	NA	NA	NA	NA	NA	NA	NA	rs2322594	7.083e-44	1.308e-43	NA	NA	67.087552929839	Cardiac_fibroblast_progenitors
chr17	12734773	12735586	4.031021	PR_interval	PRInterval	355	PR_interval-rs2322594	rs2322594	54331.5	0.590653423472842	ARHGAP44	2	FALSE	FALSE	NA	NA	NA	NA	NA	NA	NA	rs2322594	7.083e-44	7.083e-44	NA	NA	67.087552929839	Cardiac_fibroblast_progenitors
chr17	12734773	12735586	4.031021	PR_interval	PRInterval	355	PR_interval-rs2322594	rs2322594	54331.5	0.590653423472842	ARHGAP44	2	FALSE	FALSE	NA	NA	NA	NA	NA	NA	NA	rs2322594	7.083e-44	7.083e-44	NA	NA	67.087552929839	Cardiac_fibroblast_progenitors
chr17	12734773	12735586	4.031021	PR_interval	PRInterval	355	PR_interval-rs2322594	rs7216001	54331.5	0.590653423472842	ARHGAP44	2	FALSE	FALSE	NA	NA	NA	NA	NA	NA	NA	rs2322594	7.083e-44	NA	NA	NA	67.087552929839	Cardiac_fibroblast_progenitors
chr17	12734763	12735263	16.415347	PR_interval	PRInterval	355	PR_interval-rs2322594	rs2017838	69124	0.588795932656674	MYOCD	2	FALSE	FALSE	VCM_program_1|VCM_program_8	186|214	0.11|0.101	NFYC|ESR1,NR3C1	NA	NA	NA	rs2322594	7.083e-44	1.308e-43	NA	NA	491.818264907059	VCM_hybrid_1
chr17	12734763	12735263	16.415347	PR_interval	PRInterval	355	PR_interval-rs2322594	rs2322594	69124	0.588795932656674	MYOCD	2	FALSE	FALSE	VCM_program_1|VCM_program_8	186|214	0.11|0.101	NFYC|ESR1,NR3C1	NA	NA	NA	rs2322594	7.083e-44	7.083e-44	NA	NA	491.818264907059	VCM_hybrid_1
chr17	12734763	12735263	16.415347	PR_interval	PRInterval	355	PR_interval-rs2322594	rs2322594	69124	0.588795932656674	MYOCD	2	FALSE	FALSE	VCM_program_1|VCM_program_8	186|214	0.11|0.101	NFYC|ESR1,NR3C1	NA	NA	NA	rs2322594	7.083e-44	7.083e-44	NA	NA	491.818264907059	VCM_hybrid_1
chr17	12734760	12735260	8.360117	PR_interval	PRInterval	355	PR_interval-rs2322594	rs2017838	54501	0.580014624159779	ARHGAP44	1	FALSE	FALSE	core_conduction_program_20	123	0.325	NA	NA	NA	NA	rs2322594	7.083e-44	1.308e-43	NA	NA	110.832809230073	PF_1
chr17	12734760	12735260	8.360117	PR_interval	PRInterval	355	PR_interval-rs2322594	rs2322594	54501	0.580014624159779	ARHGAP44	1	FALSE	FALSE	core_conduction_program_20	123	0.325	NA	NA	NA	NA	rs2322594	7.083e-44	7.083e-44	NA	NA	110.832809230073	PF_1
chr17	12734760	12735260	8.360117	PR_interval	PRInterval	355	PR_interval-rs2322594	rs2322594	54501	0.580014624159779	ARHGAP44	1	FALSE	FALSE	core_conduction_program_20	123	0.325	NA	NA	NA	NA	rs2322594	7.083e-44	7.083e-44	NA	NA	110.832809230073	PF_1
chr17	12734747	12735247	11.899701	PR_interval	PRInterval	355	PR_interval-rs2322594	rs2017838	69108	0.544036698456918	MYOCD	2	FALSE	FALSE	NA	NA	NA	NA	NA	NA	NA	rs2322594	7.083e-44	1.308e-43	NA	NA	660.398668454527	AV_valve_CM
chr17	12734747	12735247	11.899701	PR_interval	PRInterval	355	PR_interval-rs2322594	rs2322594	69108	0.544036698456918	MYOCD	2	FALSE	FALSE	NA	NA	NA	NA	NA	NA	NA	rs2322594	7.083e-44	7.083e-44	NA	NA	660.398668454527	AV_valve_CM
chr17	12734747	12735247	11.899701	PR_interval	PRInterval	355	PR_interval-rs2322594	rs2322594	69108	0.544036698456918	MYOCD	2	FALSE	FALSE	NA	NA	NA	NA	NA	NA	NA	rs2322594	7.083e-44	7.083e-44	NA	NA	660.398668454527	AV_valve_CM
chr17	12734092	12734592	4.060204	PR_interval	PRInterval	355	PR_interval-rs2322594	rs2322593	55169	0.518238332324536	ARHGAP44	1	FALSE	FALSE	VCM_program_4	186	0.107	MAX	NA	NA	NA	rs2322594	7.083e-44	NA	NA	NA	85.5565196788762	VCM_hybrid_1
chr17	12734787	12735639	1.948237	PR_interval	PRInterval	NA	PR_interval-rs2322594	rs2017838	54298	0.50977156527128	ARHGAP44	1	FALSE	FALSE	NA	NA	NA	NA	NA	NA	NA	rs2322594	7.083e-44	1.308e-43	NA	NA	32.8243628560927	Fibroblast_like_3
chr17	12734787	12735639	1.948237	PR_interval	PRInterval	NA	PR_interval-rs2322594	rs2322594	54298	0.50977156527128	ARHGAP44	1	FALSE	FALSE	NA	NA	NA	NA	NA	NA	NA	rs2322594	7.083e-44	7.083e-44	NA	NA	32.8243628560927	Fibroblast_like_3
chr17	12734787	12735639	1.948237	PR_interval	PRInterval	NA	PR_interval-rs2322594	rs2322594	54298	0.50977156527128	ARHGAP44	1	FALSE	FALSE	NA	NA	NA	NA	NA	NA	NA	rs2322594	7.083e-44	7.083e-44	NA	NA	32.8243628560927	Fibroblast_like_3
chr17	12734787	12735639	1.948237	PR_interval	PRInterval	NA	PR_interval-rs2322594	rs7216001	54298	0.50977156527128	ARHGAP44	1	FALSE	FALSE	NA	NA	NA	NA	NA	NA	NA	rs2322594	7.083e-44	NA	NA	NA	32.8243628560927	Fibroblast_like_3
chr17	12734758	12735258	12.213369	PR_interval	PRInterval	355	PR_interval-rs2322594	rs2017838	69119	0.505701496218281	MYOCD	2	FALSE	FALSE	VCM_program_14|VCM_program_1	191|186	0.371|0.123	NA|NFYC	NA	NA	NA	rs2322594	7.083e-44	1.308e-43	NA	NA	695.268012533847	VCM_left_compact_2
chr17	12734758	12735258	12.213369	PR_interval	PRInterval	355	PR_interval-rs2322594	rs2322594	69119	0.505701496218281	MYOCD	2	FALSE	FALSE	VCM_program_14|VCM_program_1	191|186	0.371|0.123	NA|NFYC	NA	NA	NA	rs2322594	7.083e-44	7.083e-44	NA	NA	695.268012533847	VCM_left_compact_2
chr17	12734758	12735258	12.213369	PR_interval	PRInterval	355	PR_interval-rs2322594	rs2322594	69119	0.505701496218281	MYOCD	2	FALSE	FALSE	VCM_program_14|VCM_program_1	191|186	0.371|0.123	NA|NFYC	NA	NA	NA	rs2322594	7.083e-44	7.083e-44	NA	NA	695.268012533847	VCM_left_compact_2
chr17	12734786	12735286	12.311277	PR_interval	PRInterval	355	PR_interval-rs2322594	rs2017838	69147	0.486579184154166	MYOCD	2	FALSE	FALSE	NA	NA	NA	NA	NA	NA	NA	rs2322594	7.083e-44	1.308e-43	NA	NA	691.116478573564	ACM_right_highTNNI_2
chr17	12734786	12735286	12.311277	PR_interval	PRInterval	355	PR_interval-rs2322594	rs2322594	69147	0.486579184154166	MYOCD	2	FALSE	FALSE	NA	NA	NA	NA	NA	NA	NA	rs2322594	7.083e-44	7.083e-44	NA	NA	691.116478573564	ACM_right_highTNNI_2
chr17	12734786	12735286	12.311277	PR_interval	PRInterval	355	PR_interval-rs2322594	rs2322594	69147	0.486579184154166	MYOCD	2	FALSE	FALSE	NA	NA	NA	NA	NA	NA	NA	rs2322594	7.083e-44	7.083e-44	NA	NA	691.116478573564	ACM_right_highTNNI_2
chr17	12734731	12735231	13.045588	PR_interval	PRInterval	355	PR_interval-rs2322594	rs2017838	69092	0.48339902831307	MYOCD	2	FALSE	FALSE	NA	NA	NA	NA	NA	NA	NA	rs2322594	7.083e-44	1.308e-43	NA	NA	725.879090796701	ACM_right_lowTNNI_3
chr17	12734731	12735231	13.045588	PR_interval	PRInterval	355	PR_interval-rs2322594	rs2322594	69092	0.48339902831307	MYOCD	2	FALSE	FALSE	NA	NA	NA	NA	NA	NA	NA	rs2322594	7.083e-44	7.083e-44	NA	NA	725.879090796701	ACM_right_lowTNNI_3
chr17	12734731	12735231	13.045588	PR_interval	PRInterval	355	PR_interval-rs2322594	rs2322594	69092	0.48339902831307	MYOCD	2	FALSE	FALSE	NA	NA	NA	NA	NA	NA	NA	rs2322594	7.083e-44	7.083e-44	NA	NA	725.879090796701	ACM_right_lowTNNI_3
chr17	12734745	12735245	13.042868	PR_interval	PRInterval	355	PR_interval-rs2322594	rs2017838	69106	0.479871059494262	MYOCD	2	FALSE	FALSE	NA	NA	NA	NA	NA	NA	NA	rs2322594	7.083e-44	1.308e-43	NA	NA	463.323935657572	VCM_left_trabecular
chr17	12734745	12735245	13.042868	PR_interval	PRInterval	355	PR_interval-rs2322594	rs2322594	69106	0.479871059494262	MYOCD	2	FALSE	FALSE	NA	NA	NA	NA	NA	NA	NA	rs2322594	7.083e-44	7.083e-44	NA	NA	463.323935657572	VCM_left_trabecular
chr17	12734745	12735245	13.042868	PR_interval	PRInterval	355	PR_interval-rs2322594	rs2322594	69106	0.479871059494262	MYOCD	2	FALSE	FALSE	NA	NA	NA	NA	NA	NA	NA	rs2322594	7.083e-44	7.083e-44	NA	NA	463.323935657572	VCM_left_trabecular
chr17	12734752	12735252	12.284081	PR_interval	PRInterval	355	PR_interval-rs2322594	rs2017838	69113	0.479835368127723	MYOCD	2	FALSE	FALSE	NA	NA	NA	NA	NA	NA	NA	rs2322594	7.083e-44	1.308e-43	NA	NA	716.578528948715	Transitional_AVN
chr17	12734752	12735252	12.284081	PR_interval	PRInterval	355	PR_interval-rs2322594	rs2322594	69113	0.479835368127723	MYOCD	2	FALSE	FALSE	NA	NA	NA	NA	NA	NA	NA	rs2322594	7.083e-44	7.083e-44	NA	NA	716.578528948715	Transitional_AVN
chr17	12734771	12735271	12.713788	PR_interval	PRInterval	355	PR_interval-rs2322594	rs2017838	69132	0.472688067233456	MYOCD	2	FALSE	FALSE	ACM_program_3|ACM_program_6	210|114	0.382|0.186	NA|TEAD1,TEAD4	NA	NA	NA	rs2322594	7.083e-44	1.308e-43	NA	NA	857.066380968228	ACM_right_highTNNI_1
chr17	12734771	12735271	12.713788	PR_interval	PRInterval	355	PR_interval-rs2322594	rs2322594	69132	0.472688067233456	MYOCD	2	FALSE	FALSE	ACM_program_3|ACM_program_6	210|114	0.382|0.186	NA|TEAD1,TEAD4	NA	NA	NA	rs2322594	7.083e-44	7.083e-44	NA	NA	857.066380968228	ACM_right_highTNNI_1
chr17	12734771	12735271	12.713788	PR_interval	PRInterval	355	PR_interval-rs2322594	rs2322594	69132	0.472688067233456	MYOCD	2	FALSE	FALSE	ACM_program_3|ACM_program_6	210|114	0.382|0.186	NA|TEAD1,TEAD4	NA	NA	NA	rs2322594	7.083e-44	7.083e-44	NA	NA	857.066380968228	ACM_right_highTNNI_1
chr17	12734747	12735247	10.802946	PR_interval	PRInterval	355	PR_interval-rs2322594	rs2017838	69108	0.465946587621692	MYOCD	2	FALSE	FALSE	NA	NA	NA	NA	NA	NA	NA	rs2322594	7.083e-44	1.308e-43	NA	NA	712.653869183017	Transitional_SAN
chr17	12734747	12735247	10.802946	PR_interval	PRInterval	355	PR_interval-rs2322594	rs2322594	69108	0.465946587621692	MYOCD	2	FALSE	FALSE	NA	NA	NA	NA	NA	NA	NA	rs2322594	7.083e-44	7.083e-44	NA	NA	712.653869183017	Transitional_SAN
chr17	12734780	12735280	12.284987	PR_interval	PRInterval	355	PR_interval-rs2322594	rs2017838	69141	0.465372030817724	MYOCD	2	FALSE	FALSE	ACM_program_3|ACM_program_6	210|114	0.284|0.117	NA|TEAD1,TEAD4	NA	NA	NA	rs2322594	7.083e-44	1.308e-43	NA	NA	991.342321939741	ACM_right_lowTNNI_1
chr17	12734780	12735280	12.284987	PR_interval	PRInterval	355	PR_interval-rs2322594	rs2322594	69141	0.465372030817724	MYOCD	2	FALSE	FALSE	ACM_program_3|ACM_program_6	210|114	0.284|0.117	NA|TEAD1,TEAD4	NA	NA	NA	rs2322594	7.083e-44	7.083e-44	NA	NA	991.342321939741	ACM_right_lowTNNI_1
chr17	12734780	12735280	12.284987	PR_interval	PRInterval	355	PR_interval-rs2322594	rs2322594	69141	0.465372030817724	MYOCD	2	FALSE	FALSE	ACM_program_3|ACM_program_6	210|114	0.284|0.117	NA|TEAD1,TEAD4	NA	NA	NA	rs2322594	7.083e-44	7.083e-44	NA	NA	991.342321939741	ACM_right_lowTNNI_1
chr17	12734771	12735271	7.141977	PR_interval	PRInterval	355	PR_interval-rs2322594	rs2017838	54490	0.464953036518166	ARHGAP44	1	FALSE	FALSE	NA	NA	NA	NA	NA	NA	NA	rs2322594	7.083e-44	1.308e-43	NA	NA	84.1412205209919	Transitional_PF_2
chr17	12734771	12735271	7.141977	PR_interval	PRInterval	355	PR_interval-rs2322594	rs2322594	54490	0.464953036518166	ARHGAP44	1	FALSE	FALSE	NA	NA	NA	NA	NA	NA	NA	rs2322594	7.083e-44	7.083e-44	NA	NA	84.1412205209919	Transitional_PF_2
chr17	12734771	12735271	7.141977	PR_interval	PRInterval	355	PR_interval-rs2322594	rs2322594	54490	0.464953036518166	ARHGAP44	1	FALSE	FALSE	NA	NA	NA	NA	NA	NA	NA	rs2322594	7.083e-44	7.083e-44	NA	NA	84.1412205209919	Transitional_PF_2
chr17	12734780	12735588	1.72697	PR_interval	PRInterval	355	PR_interval-rs2322594	rs2017838	69295	0.464758205051978	MYOCD	1	FALSE	FALSE	NA	NA	NA	NA	NA	NA	NA	rs2322594	7.083e-44	1.308e-43	NA	NA	2.06411054501868	VIC_2
chr17	12734780	12735588	1.72697	PR_interval	PRInterval	355	PR_interval-rs2322594	rs2322594	69295	0.464758205051978	MYOCD	1	FALSE	FALSE	NA	NA	NA	NA	NA	NA	NA	rs2322594	7.083e-44	7.083e-44	NA	NA	2.06411054501868	VIC_2
chr17	12734780	12735588	1.72697	PR_interval	PRInterval	355	PR_interval-rs2322594	rs2322594	69295	0.464758205051978	MYOCD	1	FALSE	FALSE	NA	NA	NA	NA	NA	NA	NA	rs2322594	7.083e-44	7.083e-44	NA	NA	2.06411054501868	VIC_2
chr17	12734780	12735588	1.72697	PR_interval	PRInterval	355	PR_interval-rs2322594	rs7216001	69295	0.464758205051978	MYOCD	1	FALSE	FALSE	NA	NA	NA	NA	NA	NA	NA	rs2322594	7.083e-44	NA	NA	NA	2.06411054501868	VIC_2
chr17	12734774	12735274	11.653118	PR_interval	PRInterval	355	PR_interval-rs2322594	rs2017838	69135	0.464275516780421	MYOCD	2	FALSE	FALSE	ACM_program_1	151	0.12	GATA6,PITX2,TBX5	NA	NA	NA	rs2322594	7.083e-44	1.308e-43	NA	NA	937.807607106089	ACM_left_highTNNI_2
chr17	12734774	12735274	11.653118	PR_interval	PRInterval	355	PR_interval-rs2322594	rs2322594	69135	0.464275516780421	MYOCD	2	FALSE	FALSE	ACM_program_1	151	0.12	GATA6,PITX2,TBX5	NA	NA	NA	rs2322594	7.083e-44	7.083e-44	NA	NA	937.807607106089	ACM_left_highTNNI_2
chr17	12734774	12735274	11.653118	PR_interval	PRInterval	355	PR_interval-rs2322594	rs2322594	69135	0.464275516780421	MYOCD	2	FALSE	FALSE	ACM_program_1	151	0.12	GATA6,PITX2,TBX5	NA	NA	NA	rs2322594	7.083e-44	7.083e-44	NA	NA	937.807607106089	ACM_left_highTNNI_2
chr17	12734757	12735257	9.761557	PR_interval	PRInterval	355	PR_interval-rs2322594	rs2017838	69118	0.463537026199034	MYOCD	2	FALSE	FALSE	core_conduction_program_4|core_conduction_program_12	240|91	0.847|0.673	TBX20,TBX5|TBX5	NA	NA	NA	rs2322594	7.083e-44	1.308e-43	NA	NA	804.220788573096	AVN
chr17	12734757	12735257	9.761557	PR_interval	PRInterval	355	PR_interval-rs2322594	rs2322594	69118	0.463537026199034	MYOCD	2	FALSE	FALSE	core_conduction_program_4|core_conduction_program_12	240|91	0.847|0.673	TBX20,TBX5|TBX5	NA	NA	NA	rs2322594	7.083e-44	7.083e-44	NA	NA	804.220788573096	AVN
chr17	12734757	12735257	9.761557	PR_interval	PRInterval	355	PR_interval-rs2322594	rs2322594	69118	0.463537026199034	MYOCD	2	FALSE	FALSE	core_conduction_program_4|core_conduction_program_12	240|91	0.847|0.673	TBX20,TBX5|TBX5	NA	NA	NA	rs2322594	7.083e-44	7.083e-44	NA	NA	804.220788573096	AVN
chr17	12734775	12735275	11.857093	PR_interval	PRInterval	355	PR_interval-rs2322594	rs2017838	69136	0.457524637217835	MYOCD	2	FALSE	FALSE	VCM_program_6|VCM_program_13|VCM_program_1|VCM_program_25	259|144|186|201	0.313|0.311|0.199|0.192	NA|NFYC	NA	NA	NA	rs2322594	7.083e-44	1.308e-43	NA	NA	615.91986620504	VCM_hybrid_3
chr17	12734775	12735275	11.857093	PR_interval	PRInterval	355	PR_interval-rs2322594	rs2322594	69136	0.457524637217835	MYOCD	2	FALSE	FALSE	VCM_program_6|VCM_program_13|VCM_program_1|VCM_program_25	259|144|186|201	0.313|0.311|0.199|0.192	NA|NFYC	NA	NA	NA	rs2322594	7.083e-44	7.083e-44	NA	NA	615.91986620504	VCM_hybrid_3
chr17	12734775	12735275	11.857093	PR_interval	PRInterval	355	PR_interval-rs2322594	rs2322594	69136	0.457524637217835	MYOCD	2	FALSE	FALSE	VCM_program_6|VCM_program_13|VCM_program_1|VCM_program_25	259|144|186|201	0.313|0.311|0.199|0.192	NA|NFYC	NA	NA	NA	rs2322594	7.083e-44	7.083e-44	NA	NA	615.91986620504	VCM_hybrid_3
chr17	12734787	12735639	1.948237	PR_interval	PRInterval	NA	PR_interval-rs2322594	rs2017838	69324	0.455569882767224	MYOCD	2	FALSE	FALSE	FB_program_22	39	0.116	NA	NA	NA	NA	rs2322594	7.083e-44	1.308e-43	NA	NA	20.0724521062437	Fibroblast_like_3
chr17	12734787	12735639	1.948237	PR_interval	PRInterval	NA	PR_interval-rs2322594	rs2322594	69324	0.455569882767224	MYOCD	2	FALSE	FALSE	FB_program_22	39	0.116	NA	NA	NA	NA	rs2322594	7.083e-44	7.083e-44	NA	NA	20.0724521062437	Fibroblast_like_3
chr17	12734787	12735639	1.948237	PR_interval	PRInterval	NA	PR_interval-rs2322594	rs2322594	69324	0.455569882767224	MYOCD	2	FALSE	FALSE	FB_program_22	39	0.116	NA	NA	NA	NA	rs2322594	7.083e-44	7.083e-44	NA	NA	20.0724521062437	Fibroblast_like_3
chr17	12734787	12735639	1.948237	PR_interval	PRInterval	NA	PR_interval-rs2322594	rs7216001	69324	0.455569882767224	MYOCD	2	FALSE	FALSE	FB_program_22	39	0.116	NA	NA	NA	NA	rs2322594	7.083e-44	NA	NA	NA	20.0724521062437	Fibroblast_like_3
chr17	12734773	12735273	12.517065	PR_interval	PRInterval	355	PR_interval-rs2322594	rs2017838	69134	0.449634104294463	MYOCD	2	FALSE	FALSE	VCM_program_8|VCM_program_6|VCM_program_1	214|259|186	0.321|0.293|0.143	ESR1,NR3C1|NA|NFYC	NA	NA	NA	rs2322594	7.083e-44	1.308e-43	NA	NA	641.562828830887	VCM_right_compact
chr17	12734773	12735273	12.517065	PR_interval	PRInterval	355	PR_interval-rs2322594	rs2322594	69134	0.449634104294463	MYOCD	2	FALSE	FALSE	VCM_program_8|VCM_program_6|VCM_program_1	214|259|186	0.321|0.293|0.143	ESR1,NR3C1|NA|NFYC	NA	NA	NA	rs2322594	7.083e-44	7.083e-44	NA	NA	641.562828830887	VCM_right_compact
chr17	12734773	12735273	12.517065	PR_interval	PRInterval	355	PR_interval-rs2322594	rs2322594	69134	0.449634104294463	MYOCD	2	FALSE	FALSE	VCM_program_8|VCM_program_6|VCM_program_1	214|259|186	0.321|0.293|0.143	ESR1,NR3C1|NA|NFYC	NA	NA	NA	rs2322594	7.083e-44	7.083e-44	NA	NA	641.562828830887	VCM_right_compact
chr17	12734759	12735259	11.914206	PR_interval	PRInterval	355	PR_interval-rs2322594	rs2017838	69120	0.448682940593811	MYOCD	2	FALSE	FALSE	VCM_program_14	191	0.225	NA	NA	NA	NA	rs2322594	7.083e-44	1.308e-43	NA	NA	489.252186078386	VCM_hybrid_2
chr17	12734759	12735259	11.914206	PR_interval	PRInterval	355	PR_interval-rs2322594	rs2322594	69120	0.448682940593811	MYOCD	2	FALSE	FALSE	VCM_program_14	191	0.225	NA	NA	NA	NA	rs2322594	7.083e-44	7.083e-44	NA	NA	489.252186078386	VCM_hybrid_2
chr17	12734759	12735259	11.914206	PR_interval	PRInterval	355	PR_interval-rs2322594	rs2322594	69120	0.448682940593811	MYOCD	2	FALSE	FALSE	VCM_program_14	191	0.225	NA	NA	NA	NA	rs2322594	7.083e-44	7.083e-44	NA	NA	489.252186078386	VCM_hybrid_2
chr17	12734075	12734575	4.815295	PR_interval	PRInterval	355	PR_interval-rs2322594	rs2322593	55186	0.447110009158858	ARHGAP44	1	FALSE	FALSE	VCM_program_7	294	0.253	BACH2,BHLHE40,MEF2A,NR3C1,RORA,TCF4	NA	NA	NA	rs2322594	7.083e-44	NA	NA	NA	188.522670264526	VCM_left_compact_3
chr17	12734783	12735283	12.492588	PR_interval	PRInterval	355	PR_interval-rs2322594	rs2017838	69144	0.446399493220965	MYOCD	2	FALSE	FALSE	core_conduction_program_12	91	0.125	TBX5	NA	NA	NA	rs2322594	7.083e-44	1.308e-43	NA	NA	729.934792491871	SAN
chr17	12734783	12735283	12.492588	PR_interval	PRInterval	355	PR_interval-rs2322594	rs2322594	69144	0.446399493220965	MYOCD	2	FALSE	FALSE	core_conduction_program_12	91	0.125	TBX5	NA	NA	NA	rs2322594	7.083e-44	7.083e-44	NA	NA	729.934792491871	SAN
chr17	12734783	12735283	12.492588	PR_interval	PRInterval	355	PR_interval-rs2322594	rs2322594	69144	0.446399493220965	MYOCD	2	FALSE	FALSE	core_conduction_program_12	91	0.125	TBX5	NA	NA	NA	rs2322594	7.083e-44	7.083e-44	NA	NA	729.934792491871	SAN
chr17	12734742	12735242	13.025643	PR_interval	PRInterval	355	PR_interval-rs2322594	rs2017838	69103	0.445967866624075	MYOCD	2	FALSE	FALSE	VCM_program_8	214	0.173	ESR1,NR3C1	NA	NA	NA	rs2322594	7.083e-44	1.308e-43	NA	NA	542.353145171218	VCM_right_trabecular
chr17	12734742	12735242	13.025643	PR_interval	PRInterval	355	PR_interval-rs2322594	rs2322594	69103	0.445967866624075	MYOCD	2	FALSE	FALSE	VCM_program_8	214	0.173	ESR1,NR3C1	NA	NA	NA	rs2322594	7.083e-44	7.083e-44	NA	NA	542.353145171218	VCM_right_trabecular
chr17	12734742	12735242	13.025643	PR_interval	PRInterval	355	PR_interval-rs2322594	rs2322594	69103	0.445967866624075	MYOCD	2	FALSE	FALSE	VCM_program_8	214	0.173	ESR1,NR3C1	NA	NA	NA	rs2322594	7.083e-44	7.083e-44	NA	NA	542.353145171218	VCM_right_trabecular
chr17	12734756	12735256	10.556754	PR_interval	PRInterval	355	PR_interval-rs2322594	rs2017838	69117	0.427674839734117	MYOCD	2	FALSE	FALSE	NA	NA	NA	NA	NA	NA	NA	rs2322594	7.083e-44	1.308e-43	NA	NA	629.462733031399	His_bundle
chr17	12734756	12735256	10.556754	PR_interval	PRInterval	355	PR_interval-rs2322594	rs2322594	69117	0.427674839734117	MYOCD	2	FALSE	FALSE	NA	NA	NA	NA	NA	NA	NA	rs2322594	7.083e-44	7.083e-44	NA	NA	629.462733031399	His_bundle
chr17	12734756	12735256	10.556754	PR_interval	PRInterval	355	PR_interval-rs2322594	rs2322594	69117	0.427674839734117	MYOCD	2	FALSE	FALSE	NA	NA	NA	NA	NA	NA	NA	rs2322594	7.083e-44	7.083e-44	NA	NA	629.462733031399	His_bundle
chr17	12734772	12735272	11.057753	PR_interval	PRInterval	355	PR_interval-rs2322594	rs2017838	69133	0.426335106814258	MYOCD	2	FALSE	FALSE	VCM_program_25|VCM_program_13|VCM_program_1|VCM_program_6	201|144|186|259	0.464|0.304|0.17|0.156	NA|NFYC	NA	NA	NA	rs2322594	7.083e-44	1.308e-43	NA	NA	753.795412465551	VCM_left_compact_1
chr17	12734772	12735272	11.057753	PR_interval	PRInterval	355	PR_interval-rs2322594	rs2322594	69133	0.426335106814258	MYOCD	2	FALSE	FALSE	VCM_program_25|VCM_program_13|VCM_program_1|VCM_program_6	201|144|186|259	0.464|0.304|0.17|0.156	NA|NFYC	NA	NA	NA	rs2322594	7.083e-44	7.083e-44	NA	NA	753.795412465551	VCM_left_compact_1
chr17	12734772	12735272	11.057753	PR_interval	PRInterval	355	PR_interval-rs2322594	rs2322594	69133	0.426335106814258	MYOCD	2	FALSE	FALSE	VCM_program_25|VCM_program_13|VCM_program_1|VCM_program_6	201|144|186|259	0.464|0.304|0.17|0.156	NA|NFYC	NA	NA	NA	rs2322594	7.083e-44	7.083e-44	NA	NA	753.795412465551	VCM_left_compact_1
chr17	12734778	12735278	13.594961	PR_interval	PRInterval	355	PR_interval-rs2322594	rs2017838	69139	0.422201745047383	MYOCD	2	FALSE	FALSE	ACM_program_9|ACM_program_1|ACM_program_6	37|151|114	0.296|0.242|0.165	NA|GATA6,PITX2,TBX5|TEAD1,TEAD4	NA	NA	NA	rs2322594	7.083e-44	1.308e-43	NA	NA	1175.40650455262	ACM_left_hybrid
chr17	12734778	12735278	13.594961	PR_interval	PRInterval	355	PR_interval-rs2322594	rs2322594	69139	0.422201745047383	MYOCD	2	FALSE	FALSE	ACM_program_9|ACM_program_1|ACM_program_6	37|151|114	0.296|0.242|0.165	NA|GATA6,PITX2,TBX5|TEAD1,TEAD4	NA	NA	NA	rs2322594	7.083e-44	7.083e-44	NA	NA	1175.40650455262	ACM_left_hybrid
chr17	12734778	12735278	13.594961	PR_interval	PRInterval	355	PR_interval-rs2322594	rs2322594	69139	0.422201745047383	MYOCD	2	FALSE	FALSE	ACM_program_9|ACM_program_1|ACM_program_6	37|151|114	0.296|0.242|0.165	NA|GATA6,PITX2,TBX5|TEAD1,TEAD4	NA	NA	NA	rs2322594	7.083e-44	7.083e-44	NA	NA	1175.40650455262	ACM_left_hybrid
chr17	12734778	12735278	13.499772	PR_interval	PRInterval	355	PR_interval-rs2322594	rs2017838	69139	0.419204240029254	MYOCD	2	FALSE	FALSE	ACM_program_9|ACM_program_1|ACM_program_6	37|151|114	0.27|0.259|0.159	NA|GATA6,PITX2,TBX5|TEAD1,TEAD4	NA	NA	NA	rs2322594	7.083e-44	1.308e-43	NA	NA	898.6460200046	ACM_left_highTNNI_1
chr17	12734778	12735278	13.499772	PR_interval	PRInterval	355	PR_interval-rs2322594	rs2322594	69139	0.419204240029254	MYOCD	2	FALSE	FALSE	ACM_program_9|ACM_program_1|ACM_program_6	37|151|114	0.27|0.259|0.159	NA|GATA6,PITX2,TBX5|TEAD1,TEAD4	NA	NA	NA	rs2322594	7.083e-44	7.083e-44	NA	NA	898.6460200046	ACM_left_highTNNI_1
chr17	12734778	12735278	13.499772	PR_interval	PRInterval	355	PR_interval-rs2322594	rs2322594	69139	0.419204240029254	MYOCD	2	FALSE	FALSE	ACM_program_9|ACM_program_1|ACM_program_6	37|151|114	0.27|0.259|0.159	NA|GATA6,PITX2,TBX5|TEAD1,TEAD4	NA	NA	NA	rs2322594	7.083e-44	7.083e-44	NA	NA	898.6460200046	ACM_left_highTNNI_1
chr17	12734782	12735282	10.959277	PR_interval	PRInterval	355	PR_interval-rs2322594	rs2017838	69143	0.408457551107932	MYOCD	2	FALSE	FALSE	NA	NA	NA	NA	NA	NA	NA	rs2322594	7.083e-44	1.308e-43	NA	NA	803.580415075856	Transitional_PF_1
chr17	12734782	12735282	10.959277	PR_interval	PRInterval	355	PR_interval-rs2322594	rs2322594	69143	0.408457551107932	MYOCD	2	FALSE	FALSE	NA	NA	NA	NA	NA	NA	NA	rs2322594	7.083e-44	7.083e-44	NA	NA	803.580415075856	Transitional_PF_1
chr17	12734767	12735267	9.235697	PR_interval	PRInterval	355	PR_interval-rs2322594	rs2017838	69128	0.40738113340316	MYOCD	2	FALSE	FALSE	NA	NA	NA	NA	NA	NA	NA	rs2322594	7.083e-44	1.308e-43	NA	NA	668.696640307612	VCM_left_compact_3
chr17	12734767	12735267	9.235697	PR_interval	PRInterval	355	PR_interval-rs2322594	rs2322594	69128	0.40738113340316	MYOCD	2	FALSE	FALSE	NA	NA	NA	NA	NA	NA	NA	rs2322594	7.083e-44	7.083e-44	NA	NA	668.696640307612	VCM_left_compact_3
chr17	12734767	12735267	9.235697	PR_interval	PRInterval	355	PR_interval-rs2322594	rs2322594	69128	0.40738113340316	MYOCD	2	FALSE	FALSE	NA	NA	NA	NA	NA	NA	NA	rs2322594	7.083e-44	7.083e-44	NA	NA	668.696640307612	VCM_left_compact_3
chr17	12734773	12735273	9.230258	PR_interval	PRInterval	355	PR_interval-rs2322594	rs2017838	69134	0.4062179365249	MYOCD	2	FALSE	FALSE	TzConductionCells_program_8	148	0.461	NA	NA	NA	NA	rs2322594	7.083e-44	1.308e-43	NA	NA	676.494884900731	Transitional_His_bundle
chr17	12734773	12735273	9.230258	PR_interval	PRInterval	355	PR_interval-rs2322594	rs2322594	69134	0.4062179365249	MYOCD	2	FALSE	FALSE	TzConductionCells_program_8	148	0.461	NA	NA	NA	NA	rs2322594	7.083e-44	7.083e-44	NA	NA	676.494884900731	Transitional_His_bundle
chr17	12734767	12735267	11.568808	PR_interval	PRInterval	355	PR_interval-rs2322594	rs2017838	69128	0.404157879159359	MYOCD	2	FALSE	FALSE	NA	NA	NA	NA	NA	NA	NA	rs2322594	7.083e-44	1.308e-43	NA	NA	858.135902716816	Transitional_VCM_to_conduction
chr17	12734767	12735267	11.568808	PR_interval	PRInterval	355	PR_interval-rs2322594	rs2322594	69128	0.404157879159359	MYOCD	2	FALSE	FALSE	NA	NA	NA	NA	NA	NA	NA	rs2322594	7.083e-44	7.083e-44	NA	NA	858.135902716816	Transitional_VCM_to_conduction
chr17	12734762	12735262	10.849722	PR_interval	PRInterval	355	PR_interval-rs2322594	rs2017838	69123	0.389491150653969	MYOCD	2	FALSE	FALSE	NA	NA	NA	NA	NA	NA	NA	rs2322594	7.083e-44	1.308e-43	NA	NA	830.882697748135	ACM_right_lowTNNI_2
chr17	12734762	12735262	10.849722	PR_interval	PRInterval	355	PR_interval-rs2322594	rs2322594	69123	0.389491150653969	MYOCD	2	FALSE	FALSE	NA	NA	NA	NA	NA	NA	NA	rs2322594	7.083e-44	7.083e-44	NA	NA	830.882697748135	ACM_right_lowTNNI_2
chr17	12734762	12735262	10.849722	PR_interval	PRInterval	355	PR_interval-rs2322594	rs2322594	69123	0.389491150653969	MYOCD	2	FALSE	FALSE	NA	NA	NA	NA	NA	NA	NA	rs2322594	7.083e-44	7.083e-44	NA	NA	830.882697748135	ACM_right_lowTNNI_2
chr17	12734095	12734595	3.723486	PR_interval	PRInterval	355	PR_interval-rs2322594	rs2322593	55166	0.385925233518733	ARHGAP44	1	FALSE	FALSE	VCM_program_4|VCM_program_7	186|294	0.221|0.157	MAX|BACH2,BHLHE40,MEF2A,NR3C1,RORA,TCF4	NA	NA	NA	rs2322594	7.083e-44	NA	NA	NA	120.803198250842	VCM_right_compact
chr17	12734762	12735262	11.290495	PR_interval	PRInterval	355	PR_interval-rs2322594	rs2017838	69123	0.367991594756151	MYOCD	2	FALSE	FALSE	ACM_program_9	37	0.182	NA	NA	NA	NA	rs2322594	7.083e-44	1.308e-43	NA	NA	876.157743516496	ACM_left_lowTNNI
chr17	12734762	12735262	11.290495	PR_interval	PRInterval	355	PR_interval-rs2322594	rs2322594	69123	0.367991594756151	MYOCD	2	FALSE	FALSE	ACM_program_9	37	0.182	NA	NA	NA	NA	rs2322594	7.083e-44	7.083e-44	NA	NA	876.157743516496	ACM_left_lowTNNI
chr17	12734762	12735262	11.290495	PR_interval	PRInterval	355	PR_interval-rs2322594	rs2322594	69123	0.367991594756151	MYOCD	2	FALSE	FALSE	ACM_program_9	37	0.182	NA	NA	NA	NA	rs2322594	7.083e-44	7.083e-44	NA	NA	876.157743516496	ACM_left_lowTNNI
chr17	12734754	12735454	1.492164	PR_interval	PRInterval	355	PR_interval-rs2322594	rs2017838	69215	0.365318101927616	MYOCD	1	FALSE	FALSE	NA	NA	NA	NA	NA	NA	NA	rs2322594	7.083e-44	1.308e-43	NA	NA	2.74461006867319	VIC_1
chr17	12734754	12735454	1.492164	PR_interval	PRInterval	355	PR_interval-rs2322594	rs2322594	69215	0.365318101927616	MYOCD	1	FALSE	FALSE	NA	NA	NA	NA	NA	NA	NA	rs2322594	7.083e-44	7.083e-44	NA	NA	2.74461006867319	VIC_1
chr17	12734754	12735454	1.492164	PR_interval	PRInterval	355	PR_interval-rs2322594	rs2322594	69215	0.365318101927616	MYOCD	1	FALSE	FALSE	NA	NA	NA	NA	NA	NA	NA	rs2322594	7.083e-44	7.083e-44	NA	NA	2.74461006867319	VIC_1
chr17	12734754	12735454	1.492164	PR_interval	PRInterval	355	PR_interval-rs2322594	rs7216001	69215	0.365318101927616	MYOCD	1	FALSE	FALSE	NA	NA	NA	NA	NA	NA	NA	rs2322594	7.083e-44	NA	NA	NA	2.74461006867319	VIC_1
chr17	12734846	12735346	1.470875	PR_interval	PRInterval	355	PR_interval-rs2322594	rs2322594	69207	0.358550922644033	MYOCD	1	FALSE	FALSE	NA	NA	NA	NA	NA	NA	NA	rs2322594	7.083e-44	7.083e-44	NA	NA	9.23628480257369	VIC_4
chr17	12734846	12735346	1.470875	PR_interval	PRInterval	355	PR_interval-rs2322594	rs2322594	69207	0.358550922644033	MYOCD	1	FALSE	FALSE	NA	NA	NA	NA	NA	NA	NA	rs2322594	7.083e-44	7.083e-44	NA	NA	9.23628480257369	VIC_4
chr17	12735092	12735898	2.122975	PR_interval	PRInterval	355	PR_interval-rs2322594	rs7216001	69606	0.355272823799673	MYOCD	1	FALSE	FALSE	FB_program_22	39	0.674	NA	NA	NA	NA	rs2322594	7.083e-44	NA	NA	NA	41.5993337516606	Fibroblast_like_2
chr17	12734069	12734569	3.253261	PR_interval	PRInterval	355	PR_interval-rs2322594	rs2322593	55192	0.348036802094996	ARHGAP44	1	FALSE	FALSE	NA	NA	NA	NA	NA	NA	NA	rs2322594	7.083e-44	NA	NA	NA	83.074277424321	VCM_right_trabecular
chr17	12734750	12735554	1.6154	PR_interval	PRInterval	355	PR_interval-rs2322594	rs2017838	69263	0.345316914168953	MYOCD	1	FALSE	FALSE	NA	NA	NA	NA	NA	NA	NA	rs2322594	7.083e-44	1.308e-43	NA	NA	3.17741840513653	Fibroblast_like_1
chr17	12734750	12735554	1.6154	PR_interval	PRInterval	355	PR_interval-rs2322594	rs2322594	69263	0.345316914168953	MYOCD	1	FALSE	FALSE	NA	NA	NA	NA	NA	NA	NA	rs2322594	7.083e-44	7.083e-44	NA	NA	3.17741840513653	Fibroblast_like_1
chr17	12734750	12735554	1.6154	PR_interval	PRInterval	355	PR_interval-rs2322594	rs2322594	69263	0.345316914168953	MYOCD	1	FALSE	FALSE	NA	NA	NA	NA	NA	NA	NA	rs2322594	7.083e-44	7.083e-44	NA	NA	3.17741840513653	Fibroblast_like_1
chr17	12734750	12735554	1.6154	PR_interval	PRInterval	355	PR_interval-rs2322594	rs7216001	69263	0.345316914168953	MYOCD	1	FALSE	FALSE	NA	NA	NA	NA	NA	NA	NA	rs2322594	7.083e-44	NA	NA	NA	3.17741840513653	Fibroblast_like_1
chr17	12734094	12734594	3.564479	PR_interval	PRInterval	355	PR_interval-rs2322594	rs2322593	55167	0.345305749570385	ARHGAP44	1	FALSE	FALSE	NA	NA	NA	NA	NA	NA	NA	rs2322594	7.083e-44	NA	NA	NA	83.73212859698	VCM_left_trabecular
chr17	12734124	12734624	3.645694	PR_interval	PRInterval	355	PR_interval-rs2322594	rs2322593	55137	0.344464546009651	ARHGAP44	1	FALSE	FALSE	NA	NA	NA	NA	NA	NA	NA	rs2322594	7.083e-44	NA	NA	NA	126.95174894151	Transitional_PF_1
chr17	12734769	12735269	9.727706	PR_interval	PRInterval	355	PR_interval-rs2322594	rs2017838	69130	0.341554954517162	MYOCD	2	FALSE	FALSE	core_conduction_program_1	222	0.62	NFIA	NA	NA	NA	rs2322594	7.083e-44	1.308e-43	NA	NA	847.95088746883	PF_2
chr17	12734769	12735269	9.727706	PR_interval	PRInterval	355	PR_interval-rs2322594	rs2322594	69130	0.341554954517162	MYOCD	2	FALSE	FALSE	core_conduction_program_1	222	0.62	NFIA	NA	NA	NA	rs2322594	7.083e-44	7.083e-44	NA	NA	847.95088746883	PF_2
chr17	12734769	12735269	9.727706	PR_interval	PRInterval	355	PR_interval-rs2322594	rs2322594	69130	0.341554954517162	MYOCD	2	FALSE	FALSE	core_conduction_program_1	222	0.62	NFIA	NA	NA	NA	rs2322594	7.083e-44	7.083e-44	NA	NA	847.95088746883	PF_2
chr17	12735092	12735898	2.122975	PR_interval	PRInterval	355	PR_interval-rs2322594	rs7216001	54016	0.340865993951811	ARHGAP44	2	FALSE	FALSE	NA	NA	NA	NA	NA	NA	NA	rs2322594	7.083e-44	NA	NA	NA	29.1058044731091	Fibroblast_like_2
chr17	12734091	12734591	3.390767	PR_interval	PRInterval	355	PR_interval-rs2322594	rs2322593	55170	0.340355623482541	ARHGAP44	1	FALSE	FALSE	VCM_program_14	300	0.225	NA	NA	NA	NA	rs2322594	7.083e-44	NA	NA	NA	92.4264131253326	VCM_hybrid_2
chr17	12734760	12735260	8.360117	PR_interval	PRInterval	355	PR_interval-rs2322594	rs2017838	69121	0.334428617968555	MYOCD	2	FALSE	FALSE	core_conduction_program_1	222	0.174	NFIA	NA	NA	NA	rs2322594	7.083e-44	1.308e-43	NA	NA	724.072833885145	PF_1
chr17	12734760	12735260	8.360117	PR_interval	PRInterval	355	PR_interval-rs2322594	rs2322594	69121	0.334428617968555	MYOCD	2	FALSE	FALSE	core_conduction_program_1	222	0.174	NFIA	NA	NA	NA	rs2322594	7.083e-44	7.083e-44	NA	NA	724.072833885145	PF_1
chr17	12734760	12735260	8.360117	PR_interval	PRInterval	355	PR_interval-rs2322594	rs2322594	69121	0.334428617968555	MYOCD	2	FALSE	FALSE	core_conduction_program_1	222	0.174	NFIA	NA	NA	NA	rs2322594	7.083e-44	7.083e-44	NA	NA	724.072833885145	PF_1
chr17	12734083	12734583	2.976885	PR_interval	PRInterval	355	PR_interval-rs2322594	rs2322593	55178	0.334100320681045	ARHGAP44	1	FALSE	FALSE	NA	NA	NA	NA	NA	NA	NA	rs2322594	7.083e-44	NA	NA	NA	78.2594536323917	Transitional_His_bundle
chr17	12734067	12734567	3.347095	PR_interval	PRInterval	355	PR_interval-rs2322594	rs2322593	55194	0.331198357062546	ARHGAP44	1	FALSE	FALSE	core_conduction_program_20	123	0.325	NA	NA	NA	NA	rs2322594	7.083e-44	NA	NA	NA	110.832809230073	PF_1
chr17	12734088	12734588	3.404946	PR_interval	PRInterval	355	PR_interval-rs2322594	rs2322593	55173	0.328281760516742	ARHGAP44	1	FALSE	FALSE	VCM_program_14|VCM_program_7|VCM_program_4	300|294|186	0.371|0.314|0.21	NA|BACH2,BHLHE40,MEF2A,NR3C1,RORA,TCF4|MAX	NA	NA	NA	rs2322594	7.083e-44	NA	NA	NA	155.400577356866	VCM_left_compact_2
chr17	12734780	12735588	1.72697	PR_interval	PRInterval	355	PR_interval-rs2322594	rs2017838	54327	0.327535767534643	ARHGAP44	2	FALSE	FALSE	NA	NA	NA	NA	NA	NA	NA	rs2322594	7.083e-44	1.308e-43	NA	NA	70.9082681347592	VIC_2
chr17	12734780	12735588	1.72697	PR_interval	PRInterval	355	PR_interval-rs2322594	rs2322594	54327	0.327535767534643	ARHGAP44	2	FALSE	FALSE	NA	NA	NA	NA	NA	NA	NA	rs2322594	7.083e-44	7.083e-44	NA	NA	70.9082681347592	VIC_2
chr17	12734780	12735588	1.72697	PR_interval	PRInterval	355	PR_interval-rs2322594	rs2322594	54327	0.327535767534643	ARHGAP44	2	FALSE	FALSE	NA	NA	NA	NA	NA	NA	NA	rs2322594	7.083e-44	7.083e-44	NA	NA	70.9082681347592	VIC_2
chr17	12734780	12735588	1.72697	PR_interval	PRInterval	355	PR_interval-rs2322594	rs7216001	54327	0.327535767534643	ARHGAP44	2	FALSE	FALSE	NA	NA	NA	NA	NA	NA	NA	rs2322594	7.083e-44	NA	NA	NA	70.9082681347592	VIC_2
chr17	12734086	12734586	3.393671	PR_interval	PRInterval	355	PR_interval-rs2322594	rs2322593	55175	0.32496293816703	ARHGAP44	1	FALSE	FALSE	VCM_program_4	186	0.188	MAX	NA	NA	NA	rs2322594	7.083e-44	NA	NA	NA	127.71994573088	VCM_left_compact_1
chr17	12734759	12735904	2.137435	PR_interval	PRInterval	355	PR_interval-rs2322594	rs2017838	69442.5	0.319026769491971	MYOCD	1	FALSE	FALSE	FB_program_26	33	0.699	MEF2C	NA	NA	NA	rs2322594	7.083e-44	1.308e-43	NA	NA	18.8512626662862	Atrial_fibroblasts
chr17	12734759	12735904	2.137435	PR_interval	PRInterval	355	PR_interval-rs2322594	rs2322594	69442.5	0.319026769491971	MYOCD	1	FALSE	FALSE	FB_program_26	33	0.699	MEF2C	NA	NA	NA	rs2322594	7.083e-44	7.083e-44	NA	NA	18.8512626662862	Atrial_fibroblasts
chr17	12734759	12735904	2.137435	PR_interval	PRInterval	355	PR_interval-rs2322594	rs2322594	69442.5	0.319026769491971	MYOCD	1	FALSE	FALSE	FB_program_26	33	0.699	MEF2C	NA	NA	NA	rs2322594	7.083e-44	7.083e-44	NA	NA	18.8512626662862	Atrial_fibroblasts
chr17	12734759	12735904	2.137435	PR_interval	PRInterval	355	PR_interval-rs2322594	rs7216001	69442.5	0.319026769491971	MYOCD	1	FALSE	FALSE	FB_program_26	33	0.699	MEF2C	NA	NA	NA	rs2322594	7.083e-44	NA	NA	NA	18.8512626662862	Atrial_fibroblasts
chr17	12734075	12734575	4.815295	PR_interval	PRInterval	355	PR_interval-rs2322594	rs2322593	68436	0.317540534388134	MYOCD	2	FALSE	FALSE	NA	NA	NA	NA	NA	NA	NA	rs2322594	7.083e-44	NA	NA	NA	668.696640307612	VCM_left_compact_3
chr17	12734146	12734646	3.177559	PR_interval	PRInterval	355	PR_interval-rs2322594	rs2322593	55115	0.316493848424945	ARHGAP44	1	FALSE	FALSE	core_conduction_program_20	123	0.227	NA	NA	NA	NA	rs2322594	7.083e-44	NA	NA	NA	98.068469276631	His_bundle
chr17	12734094	12734594	3.484782	PR_interval	PRInterval	355	PR_interval-rs2322594	rs2322593	55167	0.312162295883539	ARHGAP44	1	FALSE	FALSE	NA	NA	NA	NA	NA	NA	NA	rs2322594	7.083e-44	NA	NA	NA	75.0991340627477	VCM_hybrid_3
chr17	12734087	12734587	3.068031	PR_interval	PRInterval	355	PR_interval-rs2322594	rs2322593	55174	0.298517430748622	ARHGAP44	1	FALSE	FALSE	NA	NA	NA	NA	NA	NA	NA	rs2322594	7.083e-44	NA	NA	NA	176.26321901666	Transitional_VCM_to_conduction
chr17	12734752	12735569	1.84392	PR_interval	PRInterval	355	PR_interval-rs2322594	rs2017838	69271.5	0.297172506089152	MYOCD	1	FALSE	FALSE	MuralCells_program_16	85	0.208	MEF2C	NA	NA	NA	rs2322594	7.083e-44	1.308e-43	NA	NA	12.1286778601261	Pericytes_1
chr17	12734752	12735569	1.84392	PR_interval	PRInterval	355	PR_interval-rs2322594	rs2322594	69271.5	0.297172506089152	MYOCD	1	FALSE	FALSE	MuralCells_program_16	85	0.208	MEF2C	NA	NA	NA	rs2322594	7.083e-44	7.083e-44	NA	NA	12.1286778601261	Pericytes_1
chr17	12734752	12735569	1.84392	PR_interval	PRInterval	355	PR_interval-rs2322594	rs2322594	69271.5	0.297172506089152	MYOCD	1	FALSE	FALSE	MuralCells_program_16	85	0.208	MEF2C	NA	NA	NA	rs2322594	7.083e-44	7.083e-44	NA	NA	12.1286778601261	Pericytes_1
chr17	12734752	12735569	1.84392	PR_interval	PRInterval	355	PR_interval-rs2322594	rs7216001	69271.5	0.297172506089152	MYOCD	1	FALSE	FALSE	MuralCells_program_16	85	0.208	MEF2C	NA	NA	NA	rs2322594	7.083e-44	NA	NA	NA	12.1286778601261	Pericytes_1
chr17	12734752	12735569	1.84392	PR_interval	PRInterval	355	PR_interval-rs2322594	rs2017838	54350.5	0.29369613592622	ARHGAP44	2	FALSE	FALSE	MuralCells_program_6	240	0.168	FOXO3,NR4A3	NA	NA	NA	rs2322594	7.083e-44	1.308e-43	NA	NA	101.128466787441	Pericytes_1
chr17	12734752	12735569	1.84392	PR_interval	PRInterval	355	PR_interval-rs2322594	rs2322594	54350.5	0.29369613592622	ARHGAP44	2	FALSE	FALSE	MuralCells_program_6	240	0.168	FOXO3,NR4A3	NA	NA	NA	rs2322594	7.083e-44	7.083e-44	NA	NA	101.128466787441	Pericytes_1
chr17	12734752	12735569	1.84392	PR_interval	PRInterval	355	PR_interval-rs2322594	rs2322594	54350.5	0.29369613592622	ARHGAP44	2	FALSE	FALSE	MuralCells_program_6	240	0.168	FOXO3,NR4A3	NA	NA	NA	rs2322594	7.083e-44	7.083e-44	NA	NA	101.128466787441	Pericytes_1
chr17	12734752	12735569	1.84392	PR_interval	PRInterval	355	PR_interval-rs2322594	rs7216001	54350.5	0.29369613592622	ARHGAP44	2	FALSE	FALSE	MuralCells_program_6	240	0.168	FOXO3,NR4A3	NA	NA	NA	rs2322594	7.083e-44	NA	NA	NA	101.128466787441	Pericytes_1
chr17	12734771	12735271	7.141977	PR_interval	PRInterval	355	PR_interval-rs2322594	rs2017838	69132	0.29257249388707	MYOCD	2	FALSE	FALSE	core_conduction_program_1	222	0.154	NFIA	NA	NA	NA	rs2322594	7.083e-44	1.308e-43	NA	NA	634.902142344696	Transitional_PF_2
chr17	12734771	12735271	7.141977	PR_interval	PRInterval	355	PR_interval-rs2322594	rs2322594	69132	0.29257249388707	MYOCD	2	FALSE	FALSE	core_conduction_program_1	222	0.154	NFIA	NA	NA	NA	rs2322594	7.083e-44	7.083e-44	NA	NA	634.902142344696	Transitional_PF_2
chr17	12734771	12735271	7.141977	PR_interval	PRInterval	355	PR_interval-rs2322594	rs2322594	69132	0.29257249388707	MYOCD	2	FALSE	FALSE	core_conduction_program_1	222	0.154	NFIA	NA	NA	NA	rs2322594	7.083e-44	7.083e-44	NA	NA	634.902142344696	Transitional_PF_2
chr17	12734759	12735904	2.137435	PR_interval	PRInterval	355	PR_interval-rs2322594	rs2017838	54179.5	0.282647365008586	ARHGAP44	2	FALSE	FALSE	FB_program_17	156	0.236	EBF1,ETS1	NA	NA	NA	rs2322594	7.083e-44	1.308e-43	NA	NA	93.9394853874596	Atrial_fibroblasts
chr17	12734759	12735904	2.137435	PR_interval	PRInterval	355	PR_interval-rs2322594	rs2322594	54179.5	0.282647365008586	ARHGAP44	2	FALSE	FALSE	FB_program_17	156	0.236	EBF1,ETS1	NA	NA	NA	rs2322594	7.083e-44	7.083e-44	NA	NA	93.9394853874596	Atrial_fibroblasts
chr17	12734759	12735904	2.137435	PR_interval	PRInterval	355	PR_interval-rs2322594	rs2322594	54179.5	0.282647365008586	ARHGAP44	2	FALSE	FALSE	FB_program_17	156	0.236	EBF1,ETS1	NA	NA	NA	rs2322594	7.083e-44	7.083e-44	NA	NA	93.9394853874596	Atrial_fibroblasts
chr17	12734759	12735904	2.137435	PR_interval	PRInterval	355	PR_interval-rs2322594	rs7216001	54179.5	0.282647365008586	ARHGAP44	2	FALSE	FALSE	FB_program_17	156	0.236	EBF1,ETS1	NA	NA	NA	rs2322594	7.083e-44	NA	NA	NA	93.9394853874596	Atrial_fibroblasts
chr17	12734029	12734529	1.119899	PR_interval	PRInterval	355	PR_interval-rs2322594	rs2322593	68390	0.282143540335426	MYOCD	1	FALSE	FALSE	NA	NA	NA	NA	NA	NA	NA	rs2322594	7.083e-44	NA	NA	NA	86.6321182185046	OFT_1
chr17	12734846	12735346	1.470875	PR_interval	PRInterval	355	PR_interval-rs2322594	rs2322594	54415	0.277182503331331	ARHGAP44	2	FALSE	FALSE	NA	NA	NA	NA	NA	NA	NA	rs2322594	7.083e-44	7.083e-44	NA	NA	50.9438833641955	VIC_4
chr17	12734846	12735346	1.470875	PR_interval	PRInterval	355	PR_interval-rs2322594	rs2322594	54415	0.277182503331331	ARHGAP44	2	FALSE	FALSE	NA	NA	NA	NA	NA	NA	NA	rs2322594	7.083e-44	7.083e-44	NA	NA	50.9438833641955	VIC_4
chr17	12734109	12734609	0.607661	PR_interval	PRInterval	355	PR_interval-rs2322594	rs2322593	68470	0.275223588842392	MYOCD	1	FALSE	FALSE	Endocardial_endothelial_program_42	33	0.188	SOX5	NA	NA	NA	rs2322594	7.083e-44	NA	NA	NA	3.61868350417764	Aortic_endothelial_cells_1
chr17	12734083	12734583	2.817708	PR_interval	PRInterval	355	PR_interval-rs2322594	rs2322593	55178	0.271447157393008	ARHGAP44	1	FALSE	FALSE	core_conduction_program_20	123	0.305	NA	NA	NA	NA	rs2322594	7.083e-44	NA	NA	NA	146.553361475827	PF_2
chr17	12734836	12735336	0.919445	PR_interval	PRInterval	355	PR_interval-rs2322594	rs2017838	69197	0.267497121332789	MYOCD	1	FALSE	FALSE	Epicardial_program_4|Epicardial_program_11|Epicardial_program_23	183|108|38	0.837|0.786|0.18	GATA4|NA	NA	NA	NA	rs2322594	7.083e-44	1.308e-43	NA	NA	20.5067793435953	Epicardial_mesothelial_ITLN1
chr17	12734836	12735336	0.919445	PR_interval	PRInterval	355	PR_interval-rs2322594	rs2322594	69197	0.267497121332789	MYOCD	1	FALSE	FALSE	Epicardial_program_4|Epicardial_program_11|Epicardial_program_23	183|108|38	0.837|0.786|0.18	GATA4|NA	NA	NA	NA	rs2322594	7.083e-44	7.083e-44	NA	NA	20.5067793435953	Epicardial_mesothelial_ITLN1
chr17	12734836	12735336	0.919445	PR_interval	PRInterval	355	PR_interval-rs2322594	rs2322594	69197	0.267497121332789	MYOCD	1	FALSE	FALSE	Epicardial_program_4|Epicardial_program_11|Epicardial_program_23	183|108|38	0.837|0.786|0.18	GATA4|NA	NA	NA	NA	rs2322594	7.083e-44	7.083e-44	NA	NA	20.5067793435953	Epicardial_mesothelial_ITLN1
chr17	12734754	12735454	1.492164	PR_interval	PRInterval	355	PR_interval-rs2322594	rs2017838	54407	0.259582089499347	ARHGAP44	2	FALSE	FALSE	NA	NA	NA	NA	NA	NA	NA	rs2322594	7.083e-44	1.308e-43	NA	NA	25.1080995171214	VIC_1
chr17	12734754	12735454	1.492164	PR_interval	PRInterval	355	PR_interval-rs2322594	rs2322594	54407	0.259582089499347	ARHGAP44	2	FALSE	FALSE	NA	NA	NA	NA	NA	NA	NA	rs2322594	7.083e-44	7.083e-44	NA	NA	25.1080995171214	VIC_1
chr17	12734754	12735454	1.492164	PR_interval	PRInterval	355	PR_interval-rs2322594	rs2322594	54407	0.259582089499347	ARHGAP44	2	FALSE	FALSE	NA	NA	NA	NA	NA	NA	NA	rs2322594	7.083e-44	7.083e-44	NA	NA	25.1080995171214	VIC_1
chr17	12734754	12735454	1.492164	PR_interval	PRInterval	355	PR_interval-rs2322594	rs7216001	54407	0.259582089499347	ARHGAP44	2	FALSE	FALSE	NA	NA	NA	NA	NA	NA	NA	rs2322594	7.083e-44	NA	NA	NA	25.1080995171214	VIC_1
chr17	12734092	12734592	4.060204	PR_interval	PRInterval	355	PR_interval-rs2322594	rs2322593	68453	0.240759210515639	MYOCD	2	FALSE	FALSE	VCM_program_1|VCM_program_8	186|214	0.11|0.101	NFYC|ESR1,NR3C1	NA	NA	NA	rs2322594	7.083e-44	NA	NA	NA	491.818264907059	VCM_hybrid_1
chr17	12734055	12734555	3.0011	PR_interval	PRInterval	355	PR_interval-rs2322594	rs2322593	55206	0.237392640551437	ARHGAP44	1	FALSE	FALSE	NA	NA	NA	NA	NA	NA	NA	rs2322594	7.083e-44	NA	NA	NA	84.1412205209919	Transitional_PF_2
chr17	12734751	12735251	1.004261	PR_interval	PRInterval	NA	PR_interval-rs2322594	rs2017838	69112	0.236196486735072	MYOCD	1	FALSE	FALSE	NA	NA	NA	NA	NA	NA	NA	rs2322594	7.083e-44	1.308e-43	NA	NA	12.6466525283577	VIC_3
chr17	12734751	12735251	1.004261	PR_interval	PRInterval	NA	PR_interval-rs2322594	rs2322594	69112	0.236196486735072	MYOCD	1	FALSE	FALSE	NA	NA	NA	NA	NA	NA	NA	rs2322594	7.083e-44	7.083e-44	NA	NA	12.6466525283577	VIC_3
chr17	12734751	12735251	1.004261	PR_interval	PRInterval	NA	PR_interval-rs2322594	rs2322594	69112	0.236196486735072	MYOCD	1	FALSE	FALSE	NA	NA	NA	NA	NA	NA	NA	rs2322594	7.083e-44	7.083e-44	NA	NA	12.6466525283577	VIC_3
chr17	12735050	12735550	1.584457	PR_interval	PRInterval	NA	PR_interval-rs2322594	rs7216001	69411	0.23485635722527	MYOCD	1	FALSE	FALSE	NA	NA	NA	NA	NA	NA	NA	rs2322594	7.083e-44	NA	NA	NA	2.25017511184174	Pericytes_2
chr17	12734751	12735251	1.004261	PR_interval	PRInterval	NA	PR_interval-rs2322594	rs2017838	54510	0.22610189053217	ARHGAP44	2	FALSE	FALSE	NA	NA	NA	NA	NA	NA	NA	rs2322594	7.083e-44	1.308e-43	NA	NA	49.4748164845641	VIC_3
chr17	12734751	12735251	1.004261	PR_interval	PRInterval	NA	PR_interval-rs2322594	rs2322594	54510	0.22610189053217	ARHGAP44	2	FALSE	FALSE	NA	NA	NA	NA	NA	NA	NA	rs2322594	7.083e-44	7.083e-44	NA	NA	49.4748164845641	VIC_3
chr17	12734751	12735251	1.004261	PR_interval	PRInterval	NA	PR_interval-rs2322594	rs2322594	54510	0.22610189053217	ARHGAP44	2	FALSE	FALSE	NA	NA	NA	NA	NA	NA	NA	rs2322594	7.083e-44	7.083e-44	NA	NA	49.4748164845641	VIC_3
chr17	12734094	12734594	3.484782	PR_interval	PRInterval	355	PR_interval-rs2322594	rs2322593	68455	0.214341225532019	MYOCD	2	FALSE	FALSE	VCM_program_6|VCM_program_13|VCM_program_1|VCM_program_25	259|144|186|201	0.313|0.311|0.199|0.192	NA|NFYC	NA	NA	NA	rs2322594	7.083e-44	NA	NA	NA	615.91986620504	VCM_hybrid_3
chr17	12734081	12734581	2.184197	PR_interval	PRInterval	355	PR_interval-rs2322594	rs2322593	55180	0.198671985062107	ARHGAP44	1	FALSE	FALSE	ACM_program_7	159	0.212	GATA4	NA	NA	NA	rs2322594	7.083e-44	NA	NA	NA	131.20044346119	ACM_left_hybrid
chr17	12734095	12734595	3.723486	PR_interval	PRInterval	355	PR_interval-rs2322594	rs2322593	68456	0.197956805337469	MYOCD	2	FALSE	FALSE	VCM_program_8|VCM_program_6|VCM_program_1	214|259|186	0.321|0.293|0.143	ESR1,NR3C1|NA|NFYC	NA	NA	NA	rs2322594	7.083e-44	NA	NA	NA	641.562828830887	VCM_right_compact
chr17	12734750	12735554	1.6154	PR_interval	PRInterval	355	PR_interval-rs2322594	rs2017838	54359	0.194151223262857	ARHGAP44	2	FALSE	FALSE	NA	NA	NA	NA	NA	NA	NA	rs2322594	7.083e-44	1.308e-43	NA	NA	37.6656473442227	Fibroblast_like_1
chr17	12734750	12735554	1.6154	PR_interval	PRInterval	355	PR_interval-rs2322594	rs2322594	54359	0.194151223262857	ARHGAP44	2	FALSE	FALSE	NA	NA	NA	NA	NA	NA	NA	rs2322594	7.083e-44	7.083e-44	NA	NA	37.6656473442227	Fibroblast_like_1
chr17	12734750	12735554	1.6154	PR_interval	PRInterval	355	PR_interval-rs2322594	rs2322594	54359	0.194151223262857	ARHGAP44	2	FALSE	FALSE	NA	NA	NA	NA	NA	NA	NA	rs2322594	7.083e-44	7.083e-44	NA	NA	37.6656473442227	Fibroblast_like_1
chr17	12734750	12735554	1.6154	PR_interval	PRInterval	355	PR_interval-rs2322594	rs7216001	54359	0.194151223262857	ARHGAP44	2	FALSE	FALSE	NA	NA	NA	NA	NA	NA	NA	rs2322594	7.083e-44	NA	NA	NA	37.6656473442227	Fibroblast_like_1
chr17	12734146	12734646	3.177559	PR_interval	PRInterval	355	PR_interval-rs2322594	rs2322593	68507	0.189943193352817	MYOCD	2	FALSE	FALSE	NA	NA	NA	NA	NA	NA	NA	rs2322594	7.083e-44	NA	NA	NA	629.462733031399	His_bundle
chr17	12734029	12734529	1.119899	PR_interval	PRInterval	355	PR_interval-rs2322594	rs2322593	55232	0.189805267472161	ARHGAP44	2	FALSE	FALSE	NA	NA	NA	NA	NA	NA	NA	rs2322594	7.083e-44	NA	NA	NA	15.6598687990332	OFT_1
chr17	12734088	12734588	3.404946	PR_interval	PRInterval	355	PR_interval-rs2322594	rs2322593	68449	0.186907682602227	MYOCD	2	FALSE	FALSE	VCM_program_14|VCM_program_1	191|186	0.371|0.123	NA|NFYC	NA	NA	NA	rs2322594	7.083e-44	NA	NA	NA	695.268012533847	VCM_left_compact_2
chr17	12734124	12734624	3.645694	PR_interval	PRInterval	355	PR_interval-rs2322594	rs2322593	68485	0.180904029374694	MYOCD	2	FALSE	FALSE	NA	NA	NA	NA	NA	NA	NA	rs2322594	7.083e-44	NA	NA	NA	803.580415075856	Transitional_PF_1
chr17	12734067	12734567	3.347095	PR_interval	PRInterval	355	PR_interval-rs2322594	rs2322593	68428	0.179041623417768	MYOCD	2	FALSE	FALSE	core_conduction_program_1	222	0.174	NFIA	NA	NA	NA	rs2322594	7.083e-44	NA	NA	NA	724.072833885145	PF_1
chr7	35331865	35332688	12.29224	PR_interval	PRInterval	NA	PR_interval-rs235397	rs235400	78176.5	0.66817562923979	TBX20	1	FALSE	FALSE	Endocardial_endothelial_program_27|Endocardial_endothelial_program_30|Endocardial_endothelial_program_15|Endocardial_endothelial_program_19	33|66|139|3	0.803|0.792|0.315|0.101	GATA6|NA|GATA4,GATA6,PRDM16|GATA4,GATA5	NA	Atrial_septal_defect|Functional_single_ventricle|Malformation_of_the_outflow_tract	NA	rs235397	4.052e-16	NA	NA	NA	291.000642780196	OF_valvular_endocardial_cells
chr7	35331865	35332688	12.29224	PR_interval	PRInterval	NA	PR_interval-rs235397	rs235400	78176.5	0.66817562923979	TBX20	1	FALSE	FALSE	Endocardial_endothelial_program_27|Endocardial_endothelial_program_30|Endocardial_endothelial_program_15|Endocardial_endothelial_program_19	33|66|139|3	0.803|0.792|0.315|0.101	GATA6|NA|GATA4,GATA6,PRDM16|GATA4,GATA5	NA	Atrial_septal_defect|Functional_single_ventricle|Malformation_of_the_outflow_tract	NA	rs235397	4.052e-16	NA	NA	NA	291.000642780196	OF_valvular_endocardial_cells
chr7	35331852	35332725	19.341747	PR_interval	PRInterval	NA	PR_interval-rs235397	rs235400	78188.5	0.625829574699931	TBX20	1	FALSE	FALSE	Endocardial_endothelial_program_19|Endocardial_endothelial_program_24|Endocardial_endothelial_program_15	3|281|139	0.767|0.617|0.134	GATA4,GATA5|GATA4,GATA6|GATA4,GATA6,PRDM16	NA	Atrial_septal_defect|Functional_single_ventricle|Malformation_of_the_outflow_tract	NA	rs235397	4.052e-16	NA	NA	NA	646.812781456928	IF_valvular_endocardial_cells
chr7	35331852	35332725	19.341747	PR_interval	PRInterval	NA	PR_interval-rs235397	rs235400	78188.5	0.625829574699931	TBX20	1	FALSE	FALSE	Endocardial_endothelial_program_19|Endocardial_endothelial_program_24|Endocardial_endothelial_program_15	3|281|139	0.767|0.617|0.134	GATA4,GATA5|GATA4,GATA6|GATA4,GATA6,PRDM16	NA	Atrial_septal_defect|Functional_single_ventricle|Malformation_of_the_outflow_tract	NA	rs235397	4.052e-16	NA	NA	NA	646.812781456928	IF_valvular_endocardial_cells
chr7	35331867	35332722	5.908273	PR_interval	PRInterval	NA	PR_interval-rs235397	rs235400	78194.5	0.559889085657746	TBX20	1	FALSE	FALSE	NA	NA	NA	NA	NA	Atrial_septal_defect|Functional_single_ventricle|Malformation_of_the_outflow_tract	NA	rs235397	4.052e-16	NA	NA	NA	8.91608947339113	Endocardial_cells_1
chr7	35331867	35332722	5.908273	PR_interval	PRInterval	NA	PR_interval-rs235397	rs235400	78194.5	0.559889085657746	TBX20	1	FALSE	FALSE	NA	NA	NA	NA	NA	Atrial_septal_defect|Functional_single_ventricle|Malformation_of_the_outflow_tract	NA	rs235397	4.052e-16	NA	NA	NA	8.91608947339113	Endocardial_cells_1
chr7	35331868	35332697	9.325436	PR_interval	PRInterval	NA	PR_interval-rs235397	rs235400	78182.5	0.558533970646689	TBX20	1	FALSE	FALSE	Endocardial_endothelial_program_15	139	0.164	GATA4,GATA6,PRDM16	NA	Atrial_septal_defect|Functional_single_ventricle|Malformation_of_the_outflow_tract	NA	rs235397	4.052e-16	NA	NA	NA	23.9929248770363	Endocardial_cells_2
chr7	35331868	35332697	9.325436	PR_interval	PRInterval	NA	PR_interval-rs235397	rs235400	78182.5	0.558533970646689	TBX20	1	FALSE	FALSE	Endocardial_endothelial_program_15	139	0.164	GATA4,GATA6,PRDM16	NA	Atrial_septal_defect|Functional_single_ventricle|Malformation_of_the_outflow_tract	NA	rs235397	4.052e-16	NA	NA	NA	23.9929248770363	Endocardial_cells_2
chr7	35331882	35332567	14.000113	PR_interval	PRInterval	355	PR_interval-rs235397	rs235400	78124.5	0.513552177396326	TBX20	1	FALSE	FALSE	NA	NA	NA	NA	NA	Atrial_septal_defect|Functional_single_ventricle|Malformation_of_the_outflow_tract	NA	rs235397	4.052e-16	NA	NA	NA	219.563480647633	Atrial_septal_endocardial_cells
chr7	35331882	35332567	14.000113	PR_interval	PRInterval	355	PR_interval-rs235397	rs235400	78124.5	0.513552177396326	TBX20	1	FALSE	FALSE	NA	NA	NA	NA	NA	Atrial_septal_defect|Functional_single_ventricle|Malformation_of_the_outflow_tract	NA	rs235397	4.052e-16	NA	NA	NA	219.563480647633	Atrial_septal_endocardial_cells
chr7	35331869	35332538	25.263249	PR_interval	PRInterval	355	PR_interval-rs235397	rs235400	78103.5	0.504835721834445	TBX20	1	FALSE	FALSE	VIC_program_27|VIC_program_23	84|41	0.382|0.281	MEF2A,MEF2C,SMAD9,TBX5|GATA4,MEF2A,MEF2C,NFIB,TBX5	NA	Atrial_septal_defect|Functional_single_ventricle|Malformation_of_the_outflow_tract	NA	rs235397	4.052e-16	NA	NA	NA	3357.53384268558	VIC_4
chr7	35331869	35332538	25.263249	PR_interval	PRInterval	355	PR_interval-rs235397	rs235400	78103.5	0.504835721834445	TBX20	1	FALSE	FALSE	VIC_program_27|VIC_program_23	84|41	0.382|0.281	MEF2A,MEF2C,SMAD9,TBX5|GATA4,MEF2A,MEF2C,NFIB,TBX5	NA	Atrial_septal_defect|Functional_single_ventricle|Malformation_of_the_outflow_tract	NA	rs235397	4.052e-16	NA	NA	NA	3357.53384268558	VIC_4
chr7	35331852	35332668	21.012294	PR_interval	PRInterval	355	PR_interval-rs235397	rs235400	78160	0.49473733937796	TBX20	1	FALSE	FALSE	VIC_program_27	84	0.141	MEF2A,MEF2C,SMAD9,TBX5	NA	Atrial_septal_defect|Functional_single_ventricle|Malformation_of_the_outflow_tract	NA	rs235397	4.052e-16	NA	NA	NA	2940.68867510736	VIC_5
chr7	35331852	35332668	21.012294	PR_interval	PRInterval	355	PR_interval-rs235397	rs235400	78160	0.49473733937796	TBX20	1	FALSE	FALSE	VIC_program_27	84	0.141	MEF2A,MEF2C,SMAD9,TBX5	NA	Atrial_septal_defect|Functional_single_ventricle|Malformation_of_the_outflow_tract	NA	rs235397	4.052e-16	NA	NA	NA	2940.68867510736	VIC_5
chr7	35331865	35332554	11.603257	PR_interval	PRInterval	355	PR_interval-rs235397	rs235400	78109.5	0.464140521228501	TBX20	1	FALSE	FALSE	FB_program_5	270	0.248	MSC,TCF21	NA	Atrial_septal_defect|Functional_single_ventricle|Malformation_of_the_outflow_tract	NA	rs235397	4.052e-16	NA	NA	NA	2210.904600017	Atrial_fibroblasts
chr7	35331865	35332554	11.603257	PR_interval	PRInterval	355	PR_interval-rs235397	rs235400	78109.5	0.464140521228501	TBX20	1	FALSE	FALSE	FB_program_5	270	0.248	MSC,TCF21	NA	Atrial_septal_defect|Functional_single_ventricle|Malformation_of_the_outflow_tract	NA	rs235397	4.052e-16	NA	NA	NA	2210.904600017	Atrial_fibroblasts
chr7	35331818	35332546	7.43249	PR_interval	PRInterval	355	PR_interval-rs235397	rs235400	78082	0.461246306215842	TBX20	1	FALSE	FALSE	FB_program_6|VIC_program_23	42|41	0.414|0.161	NA|GATA4,MEF2A,MEF2C,NFIB,TBX5	NA	Atrial_septal_defect|Functional_single_ventricle|Malformation_of_the_outflow_tract	NA	rs235397	4.052e-16	NA	NA	NA	2058.76441761768	Cardiac_fibroblast_progenitors
chr7	35331818	35332546	7.43249	PR_interval	PRInterval	355	PR_interval-rs235397	rs235400	78082	0.461246306215842	TBX20	1	FALSE	FALSE	FB_program_6|VIC_program_23	42|41	0.414|0.161	NA|GATA4,MEF2A,MEF2C,NFIB,TBX5	NA	Atrial_septal_defect|Functional_single_ventricle|Malformation_of_the_outflow_tract	NA	rs235397	4.052e-16	NA	NA	NA	2058.76441761768	Cardiac_fibroblast_progenitors
chr7	35331852	35332558	3.013698	PR_interval	PRInterval	NA	PR_interval-rs235397	rs235400	78105	0.419515945658991	TBX20	1	FALSE	FALSE	NA	NA	NA	NA	NA	Atrial_septal_defect|Functional_single_ventricle|Malformation_of_the_outflow_tract	NA	rs235397	4.052e-16	NA	NA	NA	172.977307856747	Fibroblast_like_3
chr7	35331852	35332558	3.013698	PR_interval	PRInterval	NA	PR_interval-rs235397	rs235400	78105	0.419515945658991	TBX20	1	FALSE	FALSE	NA	NA	NA	NA	NA	Atrial_septal_defect|Functional_single_ventricle|Malformation_of_the_outflow_tract	NA	rs235397	4.052e-16	NA	NA	NA	172.977307856747	Fibroblast_like_3
chr7	35331870	35332564	5.181353	PR_interval	PRInterval	NA	PR_interval-rs235397	rs235400	78117	0.418660408403455	TBX20	1	FALSE	FALSE	NA	NA	NA	NA	NA	Atrial_septal_defect|Functional_single_ventricle|Malformation_of_the_outflow_tract	NA	rs235397	4.052e-16	NA	NA	NA	7.03236207265322	Endocardial_cells_3
chr7	35331870	35332564	5.181353	PR_interval	PRInterval	NA	PR_interval-rs235397	rs235400	78117	0.418660408403455	TBX20	1	FALSE	FALSE	NA	NA	NA	NA	NA	Atrial_septal_defect|Functional_single_ventricle|Malformation_of_the_outflow_tract	NA	rs235397	4.052e-16	NA	NA	NA	7.03236207265322	Endocardial_cells_3
chr7	35331863	35332550	22.982694	PR_interval	PRInterval	355	PR_interval-rs235397	rs235400	78106.5	0.409858360331782	TBX20	1	FALSE	FALSE	VIC_program_23	41	0.23	GATA4,MEF2A,MEF2C,NFIB,TBX5	NA	Atrial_septal_defect|Functional_single_ventricle|Malformation_of_the_outflow_tract	NA	rs235397	4.052e-16	NA	NA	NA	2380.79675623685	VIC_1
chr7	35331863	35332550	22.982694	PR_interval	PRInterval	355	PR_interval-rs235397	rs235400	78106.5	0.409858360331782	TBX20	1	FALSE	FALSE	VIC_program_23	41	0.23	GATA4,MEF2A,MEF2C,NFIB,TBX5	NA	Atrial_septal_defect|Functional_single_ventricle|Malformation_of_the_outflow_tract	NA	rs235397	4.052e-16	NA	NA	NA	2380.79675623685	VIC_1
chr7	35331909	35332724	6.655323	PR_interval	PRInterval	NA	PR_interval-rs235397	rs235400	78216.5	0.39994377561743	TBX20	1	FALSE	FALSE	Endocardial_endothelial_program_15	139	0.181	GATA4,GATA6,PRDM16	NA	Atrial_septal_defect|Functional_single_ventricle|Malformation_of_the_outflow_tract	NA	rs235397	4.052e-16	NA	NA	NA	24.0936998788208	Endocardial_cells_4
chr7	35331909	35332724	6.655323	PR_interval	PRInterval	NA	PR_interval-rs235397	rs235400	78216.5	0.39994377561743	TBX20	1	FALSE	FALSE	Endocardial_endothelial_program_15	139	0.181	GATA4,GATA6,PRDM16	NA	Atrial_septal_defect|Functional_single_ventricle|Malformation_of_the_outflow_tract	NA	rs235397	4.052e-16	NA	NA	NA	24.0936998788208	Endocardial_cells_4
chr7	35331750	35332608	3.874842	PR_interval	PRInterval	355	PR_interval-rs235397	rs235400	78079	0.39611901039826	TBX20	1	FALSE	FALSE	NA	NA	NA	NA	NA	Atrial_septal_defect|Functional_single_ventricle|Malformation_of_the_outflow_tract	NA	rs235397	4.052e-16	NA	NA	NA	246.301005777159	Fibroblast_like_2
chr7	35331750	35332608	3.874842	PR_interval	PRInterval	355	PR_interval-rs235397	rs235400	78079	0.39611901039826	TBX20	1	FALSE	FALSE	NA	NA	NA	NA	NA	Atrial_septal_defect|Functional_single_ventricle|Malformation_of_the_outflow_tract	NA	rs235397	4.052e-16	NA	NA	NA	246.301005777159	Fibroblast_like_2
chr7	35331885	35332722	2.67403	PR_interval	PRInterval	355	PR_interval-rs235397	rs235400	78203.5	0.394694573590694	TBX20	1	FALSE	FALSE	MuralCells_program_17	46	0.36	NA	NA	Atrial_septal_defect|Functional_single_ventricle|Malformation_of_the_outflow_tract	NA	rs235397	4.052e-16	NA	NA	NA	156.154044990774	SMC_1
chr7	35331885	35332722	2.67403	PR_interval	PRInterval	355	PR_interval-rs235397	rs235400	78203.5	0.394694573590694	TBX20	1	FALSE	FALSE	MuralCells_program_17	46	0.36	NA	NA	Atrial_septal_defect|Functional_single_ventricle|Malformation_of_the_outflow_tract	NA	rs235397	4.052e-16	NA	NA	NA	156.154044990774	SMC_1
chr7	35332051	35332551	1.980195	PR_interval	PRInterval	355	PR_interval-rs235397	rs235400	78201	0.332271706438362	TBX20	1	FALSE	FALSE	NA	NA	NA	NA	NA	Atrial_septal_defect|Functional_single_ventricle|Malformation_of_the_outflow_tract	NA	rs235397	4.052e-16	NA	NA	NA	73.1272772358521	OFT_1
chr7	35332051	35332551	1.980195	PR_interval	PRInterval	355	PR_interval-rs235397	rs235400	78201	0.332271706438362	TBX20	1	FALSE	FALSE	NA	NA	NA	NA	NA	Atrial_septal_defect|Functional_single_ventricle|Malformation_of_the_outflow_tract	NA	rs235397	4.052e-16	NA	NA	NA	73.1272772358521	OFT_1
chr7	35331869	35332547	3.059856	PR_interval	PRInterval	355	PR_interval-rs235397	rs235400	78108	0.320340626587852	TBX20	1	FALSE	FALSE	FB_program_1|FB_program_5|FB_program_6|FB_program_12	4|270|42|133	0.627|0.348|0.217|0.131	GATA4,TCF12|MSC,TCF21|NA|BACH1,BACH2,CREB5,TEAD1	NA	Atrial_septal_defect|Functional_single_ventricle|Malformation_of_the_outflow_tract	NA	rs235397	4.052e-16	NA	NA	NA	2568.9600965915	Mature_ventricular_fibroblasts
chr7	35331869	35332547	3.059856	PR_interval	PRInterval	355	PR_interval-rs235397	rs235400	78108	0.320340626587852	TBX20	1	FALSE	FALSE	FB_program_1|FB_program_5|FB_program_6|FB_program_12	4|270|42|133	0.627|0.348|0.217|0.131	GATA4,TCF12|MSC,TCF21|NA|BACH1,BACH2,CREB5,TEAD1	NA	Atrial_septal_defect|Functional_single_ventricle|Malformation_of_the_outflow_tract	NA	rs235397	4.052e-16	NA	NA	NA	2568.9600965915	Mature_ventricular_fibroblasts
chr7	35331868	35332534	11.138381	PR_interval	PRInterval	355	PR_interval-rs235397	rs235400	78101	0.306775024308498	TBX20	1	FALSE	FALSE	MuralCells_program_9|MuralCells_program_5|MuralCells_program_2|MuralCells_program_3|MuralCells_program_17	215|13|14|248|46	0.952|0.95|0.931|0.716|0.578	GATA4,TWIST2|GATA4,TCF21|BACH1,CREB5,TCF21|FLI1,FOXN2,GATA3,GATA4,NR3C1,TCF12|NA	NA	Atrial_septal_defect|Functional_single_ventricle|Malformation_of_the_outflow_tract	NA	rs235397	4.052e-16	NA	NA	NA	2390.52871545903	Pericytes_1
chr7	35331868	35332534	11.138381	PR_interval	PRInterval	355	PR_interval-rs235397	rs235400	78101	0.306775024308498	TBX20	1	FALSE	FALSE	MuralCells_program_9|MuralCells_program_5|MuralCells_program_2|MuralCells_program_3|MuralCells_program_17	215|13|14|248|46	0.952|0.95|0.931|0.716|0.578	GATA4,TWIST2|GATA4,TCF21|BACH1,CREB5,TCF21|FLI1,FOXN2,GATA3,GATA4,NR3C1,TCF12|NA	NA	Atrial_septal_defect|Functional_single_ventricle|Malformation_of_the_outflow_tract	NA	rs235397	4.052e-16	NA	NA	NA	2390.52871545903	Pericytes_1
chr7	35332607	35333697	14.431597	PR_interval	PRInterval	355	PR_interval-rs235397	rs235398	79052	0.297786296819749	TBX20	1	FALSE	FALSE	VIC_program_27|VIC_program_23	84|41	0.382|0.281	MEF2A,MEF2C,SMAD9,TBX5|GATA4,MEF2A,MEF2C,NFIB,TBX5	NA	Atrial_septal_defect|Functional_single_ventricle|Malformation_of_the_outflow_tract	NA	rs235397	4.052e-16	NA	NA	NA	3357.53384268558	VIC_4
chr7	35332607	35333697	14.431597	PR_interval	PRInterval	355	PR_interval-rs235397	rs235398	79052	0.297786296819749	TBX20	1	FALSE	FALSE	VIC_program_27|VIC_program_23	84|41	0.382|0.281	MEF2A,MEF2C,SMAD9,TBX5|GATA4,MEF2A,MEF2C,NFIB,TBX5	NA	Atrial_septal_defect|Functional_single_ventricle|Malformation_of_the_outflow_tract	NA	rs235397	4.052e-16	NA	NA	NA	3357.53384268558	VIC_4
chr7	35332607	35333697	14.431597	PR_interval	PRInterval	355	PR_interval-rs235397	rs235397	79052	0.297786296819749	TBX20	1	FALSE	FALSE	VIC_program_27|VIC_program_23	84|41	0.382|0.281	MEF2A,MEF2C,SMAD9,TBX5|GATA4,MEF2A,MEF2C,NFIB,TBX5	NA	Atrial_septal_defect|Functional_single_ventricle|Malformation_of_the_outflow_tract	NA	rs235397	4.052e-16	4.052e-16	NA	NA	3357.53384268558	VIC_4
chr7	35331873	35332551	15.838842	PR_interval	PRInterval	355	PR_interval-rs235397	rs235400	78112	0.290799099822794	TBX20	1	FALSE	FALSE	FB_program_12|VIC_program_27	133|84	0.123|0.12	BACH1,BACH2,CREB5,TEAD1|MEF2A,MEF2C,SMAD9,TBX5	NA	Atrial_septal_defect|Functional_single_ventricle|Malformation_of_the_outflow_tract	NA	rs235397	4.052e-16	NA	NA	NA	2922.05202214232	VIC_2
chr7	35331873	35332551	15.838842	PR_interval	PRInterval	355	PR_interval-rs235397	rs235400	78112	0.290799099822794	TBX20	1	FALSE	FALSE	FB_program_12|VIC_program_27	133|84	0.123|0.12	BACH1,BACH2,CREB5,TEAD1|MEF2A,MEF2C,SMAD9,TBX5	NA	Atrial_septal_defect|Functional_single_ventricle|Malformation_of_the_outflow_tract	NA	rs235397	4.052e-16	NA	NA	NA	2922.05202214232	VIC_2
chr7	35331863	35332550	22.982694	PR_interval	PRInterval	355	PR_interval-rs235397	rs235400	362955.5	0.273604565059847	HERPUD2	2	FALSE	FALSE	NA	NA	NA	NA	NA	NA	NA	rs235397	4.052e-16	NA	NA	NA	64.0409016023745	VIC_1
chr7	35331863	35332550	22.982694	PR_interval	PRInterval	355	PR_interval-rs235397	rs235400	362955.5	0.273604565059847	HERPUD2	2	FALSE	FALSE	NA	NA	NA	NA	NA	NA	NA	rs235397	4.052e-16	NA	NA	NA	64.0409016023745	VIC_1
chr7	35331830	35332727	14.467405	PR_interval	PRInterval	355	PR_interval-rs235397	rs235400	78178.5	0.267970984392402	TBX20	1	FALSE	FALSE	ACM_program_23|ACM_program_11|ACM_program_1	130|119|38	0.479|0.157|0.12	NA|PITX2|GATA6,PITX2,TBX5	NA	Atrial_septal_defect|Functional_single_ventricle|Malformation_of_the_outflow_tract	NA	rs235397	4.052e-16	NA	NA	NA	1838.86704597426	ACM_left_highTNNI_2
chr7	35331830	35332727	14.467405	PR_interval	PRInterval	355	PR_interval-rs235397	rs235400	78178.5	0.267970984392402	TBX20	1	FALSE	FALSE	ACM_program_23|ACM_program_11|ACM_program_1	130|119|38	0.479|0.157|0.12	NA|PITX2|GATA6,PITX2,TBX5	NA	Atrial_septal_defect|Functional_single_ventricle|Malformation_of_the_outflow_tract	NA	rs235397	4.052e-16	NA	NA	NA	1838.86704597426	ACM_left_highTNNI_2
chr7	35331812	35332701	10.676157	PR_interval	PRInterval	355	PR_interval-rs235397	rs235400	78156.5	0.261338573953539	TBX20	1	FALSE	FALSE	core_conduction_program_13|core_conduction_program_9|core_conduction_program_4|core_conduction_program_16	13|256|8|81	0.933|0.861|0.847|0.263	PITX2|GATA4,GATA6,LEF1|TBX20,TBX5|NA	NA	Atrial_septal_defect|Functional_single_ventricle|Malformation_of_the_outflow_tract	NA	rs235397	4.052e-16	NA	NA	NA	1471.15258637591	AVN
chr7	35331812	35332701	10.676157	PR_interval	PRInterval	355	PR_interval-rs235397	rs235400	78156.5	0.261338573953539	TBX20	1	FALSE	FALSE	core_conduction_program_13|core_conduction_program_9|core_conduction_program_4|core_conduction_program_16	13|256|8|81	0.933|0.861|0.847|0.263	PITX2|GATA4,GATA6,LEF1|TBX20,TBX5|NA	NA	Atrial_septal_defect|Functional_single_ventricle|Malformation_of_the_outflow_tract	NA	rs235397	4.052e-16	NA	NA	NA	1471.15258637591	AVN
chr7	35331852	35332668	21.012294	PR_interval	PRInterval	355	PR_interval-rs235397	rs235400	362902	0.257070216738902	HERPUD2	2	FALSE	FALSE	NA	NA	NA	NA	NA	NA	NA	rs235397	4.052e-16	NA	NA	NA	66.0876212413192	VIC_5
chr7	35331852	35332668	21.012294	PR_interval	PRInterval	355	PR_interval-rs235397	rs235400	362902	0.257070216738902	HERPUD2	2	FALSE	FALSE	NA	NA	NA	NA	NA	NA	NA	rs235397	4.052e-16	NA	NA	NA	66.0876212413192	VIC_5
chr7	35331857	35332752	9.757248	PR_interval	PRInterval	355	PR_interval-rs235397	rs235400	78204.5	0.24452893126933	TBX20	1	FALSE	FALSE	NA	NA	NA	NA	NA	Atrial_septal_defect|Functional_single_ventricle|Malformation_of_the_outflow_tract	NA	rs235397	4.052e-16	NA	NA	NA	1116.72072996522	Transitional_AVN
chr7	35331869	35332538	25.263249	PR_interval	PRInterval	355	PR_interval-rs235397	rs235400	362958.5	0.234587644132163	HERPUD2	2	FALSE	FALSE	NA	NA	NA	NA	NA	NA	NA	rs235397	4.052e-16	NA	NA	NA	67.1073817686995	VIC_4
chr7	35331869	35332538	25.263249	PR_interval	PRInterval	355	PR_interval-rs235397	rs235400	362958.5	0.234587644132163	HERPUD2	2	FALSE	FALSE	NA	NA	NA	NA	NA	NA	NA	rs235397	4.052e-16	NA	NA	NA	67.1073817686995	VIC_4
chr7	35332229	35332729	1.666388	PR_interval	PRInterval	355	PR_interval-rs235397	rs235400	78379	0.201621474803305	TBX20	1	FALSE	FALSE	NA	NA	NA	NA	NA	Atrial_septal_defect|Functional_single_ventricle|Malformation_of_the_outflow_tract	NA	rs235397	4.052e-16	NA	NA	NA	57.0947841770249	Aortic_endothelial_cells_1
chr7	35332229	35332729	1.666388	PR_interval	PRInterval	355	PR_interval-rs235397	rs235400	78379	0.201621474803305	TBX20	1	FALSE	FALSE	NA	NA	NA	NA	NA	Atrial_septal_defect|Functional_single_ventricle|Malformation_of_the_outflow_tract	NA	rs235397	4.052e-16	NA	NA	NA	57.0947841770249	Aortic_endothelial_cells_1
chr7	35332017	35332517	1.251985	PR_interval	PRInterval	NA	PR_interval-rs235397	rs235400	78167	0.189906292630303	TBX20	1	FALSE	FALSE	NA	NA	NA	NA	NA	Atrial_septal_defect|Functional_single_ventricle|Malformation_of_the_outflow_tract	NA	rs235397	4.052e-16	NA	NA	NA	105.244625381634	OFT_2
chr7	35332017	35332517	1.251985	PR_interval	PRInterval	NA	PR_interval-rs235397	rs235400	78167	0.189906292630303	TBX20	1	FALSE	FALSE	NA	NA	NA	NA	NA	Atrial_septal_defect|Functional_single_ventricle|Malformation_of_the_outflow_tract	NA	rs235397	4.052e-16	NA	NA	NA	105.244625381634	OFT_2
chr7	35331842	35332727	7.038593	PR_interval	PRInterval	355	PR_interval-rs235397	rs235400	78184.5	0.187633202460793	TBX20	1	FALSE	FALSE	ACM_program_5|ACM_program_2	105|238	0.331|0.312	MAF|MXI1	NA	Atrial_septal_defect|Functional_single_ventricle|Malformation_of_the_outflow_tract	NA	rs235397	4.052e-16	NA	NA	NA	1333.02147241768	ACM_right_highTNNI_1
chr7	35331842	35332727	7.038593	PR_interval	PRInterval	355	PR_interval-rs235397	rs235400	78184.5	0.187633202460793	TBX20	1	FALSE	FALSE	ACM_program_5|ACM_program_2	105|238	0.331|0.312	MAF|MXI1	NA	Atrial_septal_defect|Functional_single_ventricle|Malformation_of_the_outflow_tract	NA	rs235397	4.052e-16	NA	NA	NA	1333.02147241768	ACM_right_highTNNI_1
chr7	35331841	35332777	7.210446	PR_interval	PRInterval	355	PR_interval-rs235397	rs235400	78209	0.181803618752868	TBX20	1	FALSE	FALSE	VCM_program_12|VCM_program_2|VCM_program_1	112|13|68	0.307|0.225|0.199	NA|NFYC	NA	Atrial_septal_defect|Functional_single_ventricle|Malformation_of_the_outflow_tract	NA	rs235397	4.052e-16	NA	NA	NA	1003.01113407731	VCM_hybrid_3
chr7	35331841	35332777	7.210446	PR_interval	PRInterval	355	PR_interval-rs235397	rs235400	78209	0.181803618752868	TBX20	1	FALSE	FALSE	VCM_program_12|VCM_program_2|VCM_program_1	112|13|68	0.307|0.225|0.199	NA|NFYC	NA	Atrial_septal_defect|Functional_single_ventricle|Malformation_of_the_outflow_tract	NA	rs235397	4.052e-16	NA	NA	NA	1003.01113407731	VCM_hybrid_3
chr10	49299669	49300169	1.936101	PR_interval	PRInterval	355	PR_interval-rs2377965	rs35326339	778	0.699955050212858	C10orf71	1	FALSE	FALSE	NA	NA	NA	NA	NA	NA	NA	rs2377965	2.01e-09	NA	NA	NA	12.3428795129609	AV_valve_CM
chr10	49299697	49300197	4.006307	PR_interval	PRInterval	355	PR_interval-rs2377965	rs35326339	806	0.669811695250133	C10orf71	1	FALSE	FALSE	NA	NA	NA	NA	NA	NA	NA	rs2377965	2.01e-09	NA	NA	NA	51.8006079190515	Transitional_PF_1
chr10	49311147	49312034	4.442334	PR_interval	PRInterval	355	PR_interval-rs2377965	rs11101084	12449.5	0.387611520123785	C10orf71	1	FALSE	FALSE	NA	NA	NA	NA	NA	NA	NA	rs2377965	2.01e-09	9.031e-09	NA	NA	47.9836716974774	VCM_hybrid_3
chr10	49311147	49312034	4.442334	PR_interval	PRInterval	355	PR_interval-rs2377965	rs2377963	12449.5	0.387611520123785	C10orf71	1	FALSE	FALSE	NA	NA	NA	NA	NA	NA	NA	rs2377965	2.01e-09	NA	NA	NA	47.9836716974774	VCM_hybrid_3
chr10	49311148	49312025	4.454022	PR_interval	PRInterval	355	PR_interval-rs2377965	rs11101084	12445.5	0.381326009915442	C10orf71	1	FALSE	FALSE	NA	NA	NA	NA	NA	NA	NA	rs2377965	2.01e-09	9.031e-09	NA	NA	72.6490870892336	VCM_left_compact_3
chr10	49311148	49312025	4.454022	PR_interval	PRInterval	355	PR_interval-rs2377965	rs2377963	12445.5	0.381326009915442	C10orf71	1	FALSE	FALSE	NA	NA	NA	NA	NA	NA	NA	rs2377965	2.01e-09	NA	NA	NA	72.6490870892336	VCM_left_compact_3
chr10	49311139	49311639	2.377679	PR_interval	PRInterval	355	PR_interval-rs2377965	rs11101084	12248	0.357617985288658	C10orf71	1	FALSE	FALSE	NA	NA	NA	NA	NA	NA	NA	rs2377965	2.01e-09	9.031e-09	NA	NA	12.3428795129609	AV_valve_CM
chr10	49311139	49311639	2.377679	PR_interval	PRInterval	355	PR_interval-rs2377965	rs2377963	12248	0.357617985288658	C10orf71	1	FALSE	FALSE	NA	NA	NA	NA	NA	NA	NA	rs2377965	2.01e-09	NA	NA	NA	12.3428795129609	AV_valve_CM
chr10	49311158	49312031	4.521873	PR_interval	PRInterval	355	PR_interval-rs2377965	rs2377963	12453.5	0.35564196558698	C10orf71	1	FALSE	FALSE	NA	NA	NA	NA	NA	NA	NA	rs2377965	2.01e-09	NA	NA	NA	59.6550582490982	VCM_right_compact
chr10	49311158	49312008	3.903037	PR_interval	PRInterval	355	PR_interval-rs2377965	rs2377963	12442	0.34593367938159	C10orf71	1	FALSE	FALSE	NA	NA	NA	NA	NA	NA	NA	rs2377965	2.01e-09	NA	NA	NA	58.8575802717603	VCM_hybrid_1
chr10	49311077	49312016	3.737534	PR_interval	PRInterval	355	PR_interval-rs2377965	rs11101084	12405.5	0.323346755290771	C10orf71	1	FALSE	FALSE	NA	NA	NA	NA	NA	NA	NA	rs2377965	2.01e-09	9.031e-09	NA	NA	51.8006079190515	Transitional_PF_1
chr10	49311077	49312016	3.737534	PR_interval	PRInterval	355	PR_interval-rs2377965	rs2377963	12405.5	0.323346755290771	C10orf71	1	FALSE	FALSE	NA	NA	NA	NA	NA	NA	NA	rs2377965	2.01e-09	NA	NA	NA	51.8006079190515	Transitional_PF_1
chr10	49311135	49312016	3.44831	PR_interval	PRInterval	355	PR_interval-rs2377965	rs11101084	12434.5	0.271605512711328	C10orf71	1	FALSE	FALSE	NA	NA	NA	NA	NA	NA	NA	rs2377965	2.01e-09	9.031e-09	NA	NA	69.2486874192381	VCM_left_compact_1
chr10	49311135	49312016	3.44831	PR_interval	PRInterval	355	PR_interval-rs2377965	rs2377963	12434.5	0.271605512711328	C10orf71	1	FALSE	FALSE	NA	NA	NA	NA	NA	NA	NA	rs2377965	2.01e-09	NA	NA	NA	69.2486874192381	VCM_left_compact_1
chr10	49311113	49312036	2.497333	PR_interval	PRInterval	355	PR_interval-rs2377965	rs11101084	12433.5	0.219398651597319	C10orf71	1	FALSE	FALSE	NA	NA	NA	NA	NA	NA	NA	rs2377965	2.01e-09	9.031e-09	NA	NA	63.4737803047477	PF_2
chr10	49311113	49312036	2.497333	PR_interval	PRInterval	355	PR_interval-rs2377965	rs2377963	12433.5	0.219398651597319	C10orf71	1	FALSE	FALSE	NA	NA	NA	NA	NA	NA	NA	rs2377965	2.01e-09	NA	NA	NA	63.4737803047477	PF_2
chr10	49311156	49312037	1.8223	PR_interval	PRInterval	355	PR_interval-rs2377965	rs2377963	12455.5	0.217504531000961	C10orf71	1	FALSE	FALSE	NA	NA	NA	NA	NA	NA	NA	rs2377965	2.01e-09	NA	NA	NA	38.8885912447795	Transitional_His_bundle
chr10	49311162	49313254	6.870014	PR_interval	PRInterval	355	PR_interval-rs2377965	rs2377963	13067	0.214098656207084	C10orf71	1	FALSE	FALSE	NA	NA	NA	NA	NA	NA	NA	rs2377965	2.01e-09	NA	NA	NA	64.455002867357	VCM_left_trabecular
chr10	49311144	49312022	3.60778	PR_interval	PRInterval	355	PR_interval-rs2377965	rs11101084	12442	0.191050599885087	C10orf71	1	FALSE	FALSE	NA	NA	NA	NA	NA	NA	NA	rs2377965	2.01e-09	9.031e-09	NA	NA	67.1071918910248	VCM_hybrid_2
chr10	49311144	49312022	3.60778	PR_interval	PRInterval	355	PR_interval-rs2377965	rs2377963	12442	0.191050599885087	C10orf71	1	FALSE	FALSE	NA	NA	NA	NA	NA	NA	NA	rs2377965	2.01e-09	NA	NA	NA	67.1071918910248	VCM_hybrid_2
chr10	49311187	49311687	1.054835	PR_interval	PRInterval	355	PR_interval-rs2377965	rs2377963	12296	0.175070201344633	C10orf71	1	FALSE	FALSE	NA	NA	NA	NA	NA	NA	NA	rs2377965	2.01e-09	NA	NA	NA	29.2684966445759	His_bundle
chr1	2189143	2190212	21.402363	PR_interval	PRInterval	355	PR_interval-rs2503706	rs2503700	5097.5	0.720385212458788	FAAP20	1	FALSE	FALSE	NA	NA	NA	NA	NA	NA	NA	rs2503706	6.87e-13	NA	NA	NA	11.138766487695	SMC_2
chr1	2189151	2190578	22.522208	PR_interval	PRInterval	355	PR_interval-rs2503706	rs2503700	4910.5	0.700980203744419	FAAP20	1	FALSE	FALSE	NA	NA	NA	NA	NA	NA	NA	rs2503706	6.87e-13	NA	NA	NA	12.1635310730705	His_bundle
chr1	2189143	2190212	21.402363	PR_interval	PRInterval	355	PR_interval-rs2503706	rs2503700	139208.5	0.566256299234676	PRKCZ	2	FALSE	FALSE	NA	NA	NA	NA	NA	NA	NA	rs2503706	6.87e-13	NA	NA	NA	1.8564610812825	SMC_2
chr1	2207591	2208091	13.604026	PR_interval	PRInterval	NA	PR_interval-rs2503706	rs2503713	20853	0.558242399880557	SKI	1	FALSE	FALSE	NA	NA	NA	NA	NA	NA	NA	rs2503706	6.87e-13	NA	NA	NA	102.007938403492	Pericytes_2
chr1	2207591	2208091	13.604026	PR_interval	PRInterval	NA	PR_interval-rs2503706	rs2503713	20853	0.558242399880557	SKI	1	FALSE	FALSE	NA	NA	NA	NA	NA	NA	NA	rs2503706	6.87e-13	NA	NA	NA	102.007938403492	Pericytes_2
chr1	2207331	2208082	15.473603	PR_interval	PRInterval	355	PR_interval-rs2503706	rs2503713	20987.5	0.555438727095027	SKI	1	FALSE	FALSE	NA	NA	NA	NA	NA	NA	NA	rs2503706	6.87e-13	NA	NA	NA	104.632428496487	Atrial_fibroblasts
chr1	2207331	2208082	15.473603	PR_interval	PRInterval	355	PR_interval-rs2503706	rs2503713	20987.5	0.555438727095027	SKI	1	FALSE	FALSE	NA	NA	NA	NA	NA	NA	NA	rs2503706	6.87e-13	NA	NA	NA	104.632428496487	Atrial_fibroblasts
chr1	2207311	2208083	12.568739	PR_interval	PRInterval	355	PR_interval-rs2503706	rs2503713	20997	0.511543597234866	SKI	1	FALSE	FALSE	NA	NA	NA	NA	NA	NA	NA	rs2503706	6.87e-13	NA	NA	NA	96.0296560891016	Cardiac_fibroblast_progenitors
chr1	2207311	2208083	12.568739	PR_interval	PRInterval	355	PR_interval-rs2503706	rs2503713	20997	0.511543597234866	SKI	1	FALSE	FALSE	NA	NA	NA	NA	NA	NA	NA	rs2503706	6.87e-13	NA	NA	NA	96.0296560891016	Cardiac_fibroblast_progenitors
chr1	2207584	2208084	12.117274	PR_interval	PRInterval	355	PR_interval-rs2503706	rs2503713	20860	0.496976382803495	SKI	1	FALSE	FALSE	NA	NA	NA	NA	NA	NA	NA	rs2503706	6.87e-13	NA	NA	NA	94.6142326416146	OFT_3
chr1	2207584	2208084	12.117274	PR_interval	PRInterval	355	PR_interval-rs2503706	rs2503713	20860	0.496976382803495	SKI	1	FALSE	FALSE	NA	NA	NA	NA	NA	NA	NA	rs2503706	6.87e-13	NA	NA	NA	94.6142326416146	OFT_3
chr1	2207587	2208087	10.414579	PR_interval	PRInterval	355	PR_interval-rs2503706	rs2503713	20857	0.462837983180773	SKI	1	FALSE	FALSE	NA	NA	NA	NA	NA	NA	NA	rs2503706	6.87e-13	NA	NA	NA	80.9515463384556	Pericytes_3
chr1	2207587	2208087	10.414579	PR_interval	PRInterval	355	PR_interval-rs2503706	rs2503713	20857	0.462837983180773	SKI	1	FALSE	FALSE	NA	NA	NA	NA	NA	NA	NA	rs2503706	6.87e-13	NA	NA	NA	80.9515463384556	Pericytes_3
chr1	2207303	2208087	15.862117	PR_interval	PRInterval	355	PR_interval-rs2503706	rs2503713	20999	0.458430052385567	SKI	1	FALSE	FALSE	NA	NA	NA	NA	NA	NA	NA	rs2503706	6.87e-13	NA	NA	NA	106.344222246913	Fibroblast_like_1
chr1	2207303	2208087	15.862117	PR_interval	PRInterval	355	PR_interval-rs2503706	rs2503713	20999	0.458430052385567	SKI	1	FALSE	FALSE	NA	NA	NA	NA	NA	NA	NA	rs2503706	6.87e-13	NA	NA	NA	106.344222246913	Fibroblast_like_1
chr1	2207328	2208072	10.290868	PR_interval	PRInterval	355	PR_interval-rs2503706	rs2503713	20994	0.443182890312308	SKI	1	FALSE	FALSE	NA	NA	NA	NA	NA	NA	NA	rs2503706	6.87e-13	NA	NA	NA	111.686660089029	Fibroblast_like_2
chr1	2207328	2208072	10.290868	PR_interval	PRInterval	355	PR_interval-rs2503706	rs2503713	20994	0.443182890312308	SKI	1	FALSE	FALSE	NA	NA	NA	NA	NA	NA	NA	rs2503706	6.87e-13	NA	NA	NA	111.686660089029	Fibroblast_like_2
chr1	2207334	2208085	14.753867	PR_interval	PRInterval	355	PR_interval-rs2503706	rs2503713	20984.5	0.442660796373701	SKI	1	FALSE	FALSE	NA	NA	NA	NA	NA	NA	NA	rs2503706	6.87e-13	NA	NA	NA	98.1035189108935	Mature_ventricular_fibroblasts
chr1	2207334	2208085	14.753867	PR_interval	PRInterval	355	PR_interval-rs2503706	rs2503713	20984.5	0.442660796373701	SKI	1	FALSE	FALSE	NA	NA	NA	NA	NA	NA	NA	rs2503706	6.87e-13	NA	NA	NA	98.1035189108935	Mature_ventricular_fibroblasts
chr1	2207561	2208061	10.373342	PR_interval	PRInterval	NA	PR_interval-rs2503706	rs2503713	20883	0.417062679500466	SKI	1	FALSE	FALSE	NA	NA	NA	NA	NA	NA	NA	rs2503706	6.87e-13	NA	NA	NA	129.6633319667	OFT_2
chr1	2207561	2208061	10.373342	PR_interval	PRInterval	NA	PR_interval-rs2503706	rs2503713	20883	0.417062679500466	SKI	1	FALSE	FALSE	NA	NA	NA	NA	NA	NA	NA	rs2503706	6.87e-13	NA	NA	NA	129.6633319667	OFT_2
chr1	2207589	2208089	8.192459	PR_interval	PRInterval	NA	PR_interval-rs2503706	rs2503713	20855	0.40329003858403	SKI	1	FALSE	FALSE	NA	NA	NA	NA	NA	NA	NA	rs2503706	6.87e-13	NA	NA	NA	105.064497927895	VIC_3
chr1	2207589	2208089	8.192459	PR_interval	PRInterval	NA	PR_interval-rs2503706	rs2503713	20855	0.40329003858403	SKI	1	FALSE	FALSE	NA	NA	NA	NA	NA	NA	NA	rs2503706	6.87e-13	NA	NA	NA	105.064497927895	VIC_3
chr1	2207577	2208077	9.303228	PR_interval	PRInterval	NA	PR_interval-rs2503706	rs2503713	20867	0.390817717232384	SKI	1	FALSE	FALSE	NA	NA	NA	NA	NA	NA	NA	rs2503706	6.87e-13	NA	NA	NA	100.598407026586	Fibroblast_like_3
chr1	2207577	2208077	9.303228	PR_interval	PRInterval	NA	PR_interval-rs2503706	rs2503713	20867	0.390817717232384	SKI	1	FALSE	FALSE	NA	NA	NA	NA	NA	NA	NA	rs2503706	6.87e-13	NA	NA	NA	100.598407026586	Fibroblast_like_3
chr1	2207580	2208080	10.648461	PR_interval	PRInterval	355	PR_interval-rs2503706	rs2503713	20864	0.389012813249342	SKI	1	FALSE	FALSE	NA	NA	NA	NA	NA	NA	NA	rs2503706	6.87e-13	NA	NA	NA	114.324019088967	Pericytes_1
chr1	2207580	2208080	10.648461	PR_interval	PRInterval	355	PR_interval-rs2503706	rs2503713	20864	0.389012813249342	SKI	1	FALSE	FALSE	NA	NA	NA	NA	NA	NA	NA	rs2503706	6.87e-13	NA	NA	NA	114.324019088967	Pericytes_1
chr1	2207589	2208089	7.7482	PR_interval	PRInterval	NA	PR_interval-rs2503706	rs2503713	20855	0.381325329201853	SKI	1	FALSE	FALSE	NA	NA	NA	NA	NA	NA	NA	rs2503706	6.87e-13	NA	NA	NA	103.88456817895	Endocardial_cells_3
chr1	2207589	2208089	7.7482	PR_interval	PRInterval	NA	PR_interval-rs2503706	rs2503713	20855	0.381325329201853	SKI	1	FALSE	FALSE	NA	NA	NA	NA	NA	NA	NA	rs2503706	6.87e-13	NA	NA	NA	103.88456817895	Endocardial_cells_3
chr1	2188965	2189935	15.199673	PR_interval	PRInterval	NA	PR_interval-rs2503706	rs2503700	5325	0.375352143928817	FAAP20	1	FALSE	FALSE	NA	NA	NA	NA	NA	NA	NA	rs2503706	6.87e-13	NA	NA	NA	15.9046728751563	Capillary_endothelial_cells_1
chr1	2207580	2208080	8.330759	PR_interval	PRInterval	355	PR_interval-rs2503706	rs2503713	20864	0.374521293803305	SKI	1	FALSE	FALSE	NA	NA	NA	NA	NA	NA	NA	rs2503706	6.87e-13	NA	NA	NA	104.783964726536	VIC_2
chr1	2207580	2208080	8.330759	PR_interval	PRInterval	355	PR_interval-rs2503706	rs2503713	20864	0.374521293803305	SKI	1	FALSE	FALSE	NA	NA	NA	NA	NA	NA	NA	rs2503706	6.87e-13	NA	NA	NA	104.783964726536	VIC_2
chr1	2207571	2208071	7.415032	PR_interval	PRInterval	355	PR_interval-rs2503706	rs2503713	20873	0.353889976126065	SKI	1	FALSE	FALSE	NA	NA	NA	NA	NA	NA	NA	rs2503706	6.87e-13	NA	NA	NA	86.4694902393434	SMC_1
chr1	2207571	2208071	7.415032	PR_interval	PRInterval	355	PR_interval-rs2503706	rs2503713	20873	0.353889976126065	SKI	1	FALSE	FALSE	NA	NA	NA	NA	NA	NA	NA	rs2503706	6.87e-13	NA	NA	NA	86.4694902393434	SMC_1
chr1	2207311	2208083	12.568739	PR_interval	PRInterval	355	PR_interval-rs2503706	rs2503713	12922	0.341078175507367	FAAP20	2	FALSE	FALSE	NA	NA	NA	NA	NA	NA	NA	rs2503706	6.87e-13	NA	NA	NA	24.0982365217292	Cardiac_fibroblast_progenitors
chr1	2207311	2208083	12.568739	PR_interval	PRInterval	355	PR_interval-rs2503706	rs2503713	12922	0.341078175507367	FAAP20	2	FALSE	FALSE	NA	NA	NA	NA	NA	NA	NA	rs2503706	6.87e-13	NA	NA	NA	24.0982365217292	Cardiac_fibroblast_progenitors
chr1	2188962	2189929	14.177362	PR_interval	PRInterval	NA	PR_interval-rs2503706	rs2503700	5329.5	0.330983092996652	FAAP20	1	FALSE	FALSE	NA	NA	NA	NA	NA	NA	NA	rs2503706	6.87e-13	NA	NA	NA	13.3032758328871	Mature_arterial_endothelial_cells
chr1	2207577	2208077	7.290643	PR_interval	PRInterval	355	PR_interval-rs2503706	rs2503713	20867	0.325702230770775	SKI	1	FALSE	FALSE	NA	NA	NA	NA	NA	NA	NA	rs2503706	6.87e-13	NA	NA	NA	117.473997332734	VIC_4
chr1	2207577	2208077	7.290643	PR_interval	PRInterval	355	PR_interval-rs2503706	rs2503713	20867	0.325702230770775	SKI	1	FALSE	FALSE	NA	NA	NA	NA	NA	NA	NA	rs2503706	6.87e-13	NA	NA	NA	117.473997332734	VIC_4
chr1	2207588	2208088	8.099079	PR_interval	PRInterval	NA	PR_interval-rs2503706	rs2503713	20856	0.321421437787704	SKI	1	FALSE	FALSE	NA	NA	NA	NA	NA	NA	NA	rs2503706	6.87e-13	NA	NA	NA	113.849504969552	OF_valvular_endocardial_cells
chr1	2207588	2208088	8.099079	PR_interval	PRInterval	NA	PR_interval-rs2503706	rs2503713	20856	0.321421437787704	SKI	1	FALSE	FALSE	NA	NA	NA	NA	NA	NA	NA	rs2503706	6.87e-13	NA	NA	NA	113.849504969552	OF_valvular_endocardial_cells
chr1	2207584	2208084	12.117274	PR_interval	PRInterval	355	PR_interval-rs2503706	rs2503713	13059	0.299728776756686	FAAP20	2	FALSE	FALSE	NA	NA	NA	NA	NA	NA	NA	rs2503706	6.87e-13	NA	NA	NA	25.8710792379415	OFT_3
chr1	2207584	2208084	12.117274	PR_interval	PRInterval	355	PR_interval-rs2503706	rs2503713	13059	0.299728776756686	FAAP20	2	FALSE	FALSE	NA	NA	NA	NA	NA	NA	NA	rs2503706	6.87e-13	NA	NA	NA	25.8710792379415	OFT_3
chr1	2207303	2208087	15.862117	PR_interval	PRInterval	355	PR_interval-rs2503706	rs2503713	12920	0.2956970565136	FAAP20	2	FALSE	FALSE	NA	NA	NA	NA	NA	NA	NA	rs2503706	6.87e-13	NA	NA	NA	17.9060766372798	Fibroblast_like_1
chr1	2207303	2208087	15.862117	PR_interval	PRInterval	355	PR_interval-rs2503706	rs2503713	12920	0.2956970565136	FAAP20	2	FALSE	FALSE	NA	NA	NA	NA	NA	NA	NA	rs2503706	6.87e-13	NA	NA	NA	17.9060766372798	Fibroblast_like_1
chr1	2207577	2208077	9.303228	PR_interval	PRInterval	NA	PR_interval-rs2503706	rs2503713	13052	0.294188170018178	FAAP20	2	FALSE	FALSE	NA	NA	NA	NA	NA	NA	NA	rs2503706	6.87e-13	NA	NA	NA	19.364012620141	Fibroblast_like_3
chr1	2207577	2208077	9.303228	PR_interval	PRInterval	NA	PR_interval-rs2503706	rs2503713	13052	0.294188170018178	FAAP20	2	FALSE	FALSE	NA	NA	NA	NA	NA	NA	NA	rs2503706	6.87e-13	NA	NA	NA	19.364012620141	Fibroblast_like_3
chr1	2189151	2190578	22.522208	PR_interval	PRInterval	355	PR_interval-rs2503706	rs2503700	139395.5	0.275078325752767	PRKCZ	2	FALSE	FALSE	NA	NA	NA	NA	NA	NA	NA	rs2503706	6.87e-13	NA	NA	NA	16.724855225472	His_bundle
chr1	2207591	2208091	13.604026	PR_interval	PRInterval	NA	PR_interval-rs2503706	rs2503713	13066	0.265302228759092	FAAP20	2	FALSE	FALSE	NA	NA	NA	NA	NA	NA	NA	rs2503706	6.87e-13	NA	NA	NA	18.8586104611498	Pericytes_2
chr1	2207591	2208091	13.604026	PR_interval	PRInterval	NA	PR_interval-rs2503706	rs2503713	13066	0.265302228759092	FAAP20	2	FALSE	FALSE	NA	NA	NA	NA	NA	NA	NA	rs2503706	6.87e-13	NA	NA	NA	18.8586104611498	Pericytes_2
chr1	2207561	2208061	10.373342	PR_interval	PRInterval	NA	PR_interval-rs2503706	rs2503713	13036	0.265063327424481	FAAP20	2	FALSE	FALSE	NA	NA	NA	NA	NA	NA	NA	rs2503706	6.87e-13	NA	NA	NA	23.9303324533645	OFT_2
chr1	2207561	2208061	10.373342	PR_interval	PRInterval	NA	PR_interval-rs2503706	rs2503713	13036	0.265063327424481	FAAP20	2	FALSE	FALSE	NA	NA	NA	NA	NA	NA	NA	rs2503706	6.87e-13	NA	NA	NA	23.9303324533645	OFT_2
chr1	2207334	2208085	14.753867	PR_interval	PRInterval	355	PR_interval-rs2503706	rs2503713	157240.5	0.264449286541788	PRKCZ	2	FALSE	FALSE	NA	NA	NA	NA	NA	NA	NA	rs2503706	6.87e-13	NA	NA	NA	1.29101843196733	Mature_ventricular_fibroblasts
chr1	2207334	2208085	14.753867	PR_interval	PRInterval	355	PR_interval-rs2503706	rs2503713	157240.5	0.264449286541788	PRKCZ	2	FALSE	FALSE	NA	NA	NA	NA	NA	NA	NA	rs2503706	6.87e-13	NA	NA	NA	1.29101843196733	Mature_ventricular_fibroblasts
chr1	2207580	2208080	10.648461	PR_interval	PRInterval	355	PR_interval-rs2503706	rs2503713	13055	0.260852558109202	FAAP20	2	FALSE	FALSE	NA	NA	NA	NA	NA	NA	NA	rs2503706	6.87e-13	NA	NA	NA	18.8668322268629	Pericytes_1
chr1	2207580	2208080	10.648461	PR_interval	PRInterval	355	PR_interval-rs2503706	rs2503713	13055	0.260852558109202	FAAP20	2	FALSE	FALSE	NA	NA	NA	NA	NA	NA	NA	rs2503706	6.87e-13	NA	NA	NA	18.8668322268629	Pericytes_1
chr1	2207331	2208082	15.473603	PR_interval	PRInterval	355	PR_interval-rs2503706	rs2503713	12931.5	0.244653446397727	FAAP20	2	FALSE	FALSE	NA	NA	NA	NA	NA	NA	NA	rs2503706	6.87e-13	NA	NA	NA	18.4552277363222	Atrial_fibroblasts
chr1	2207331	2208082	15.473603	PR_interval	PRInterval	355	PR_interval-rs2503706	rs2503713	12931.5	0.244653446397727	FAAP20	2	FALSE	FALSE	NA	NA	NA	NA	NA	NA	NA	rs2503706	6.87e-13	NA	NA	NA	18.4552277363222	Atrial_fibroblasts
chr1	2207588	2208088	8.099079	PR_interval	PRInterval	NA	PR_interval-rs2503706	rs2503713	13063	0.207024032288715	FAAP20	2	FALSE	FALSE	NA	NA	NA	NA	NA	NA	NA	rs2503706	6.87e-13	NA	NA	NA	17.0517313557187	OF_valvular_endocardial_cells
chr1	2207588	2208088	8.099079	PR_interval	PRInterval	NA	PR_interval-rs2503706	rs2503713	13063	0.207024032288715	FAAP20	2	FALSE	FALSE	NA	NA	NA	NA	NA	NA	NA	rs2503706	6.87e-13	NA	NA	NA	17.0517313557187	OF_valvular_endocardial_cells
chr1	2207328	2208072	10.290868	PR_interval	PRInterval	355	PR_interval-rs2503706	rs2503713	12925	0.206106051883082	FAAP20	2	FALSE	FALSE	NA	NA	NA	NA	NA	NA	NA	rs2503706	6.87e-13	NA	NA	NA	22.5158110074995	Fibroblast_like_2
chr1	2207328	2208072	10.290868	PR_interval	PRInterval	355	PR_interval-rs2503706	rs2503713	12925	0.206106051883082	FAAP20	2	FALSE	FALSE	NA	NA	NA	NA	NA	NA	NA	rs2503706	6.87e-13	NA	NA	NA	22.5158110074995	Fibroblast_like_2
chr1	2207589	2208089	7.7482	PR_interval	PRInterval	NA	PR_interval-rs2503706	rs2503713	13064	0.177706866803318	FAAP20	2	FALSE	FALSE	NA	NA	NA	NA	NA	NA	NA	rs2503706	6.87e-13	NA	NA	NA	13.3786400406573	Endocardial_cells_3
chr1	2207589	2208089	7.7482	PR_interval	PRInterval	NA	PR_interval-rs2503706	rs2503713	13064	0.177706866803318	FAAP20	2	FALSE	FALSE	NA	NA	NA	NA	NA	NA	NA	rs2503706	6.87e-13	NA	NA	NA	13.3786400406573	Endocardial_cells_3
chr2	102761720	102762220	4.513865	PR_interval	PRInterval	NA	PR_interval-rs2540277	rs2732839	25065	0.440199690280531	TMEM182	1	FALSE	FALSE	NA	NA	NA	NA	NA	NA	NA	rs2540277	5.057e-21	NA	NA	NA	20.1444248107737	Pericytes_2
chr2	102761720	102762220	4.513865	PR_interval	PRInterval	NA	PR_interval-rs2540277	rs2732839	25082	0.437718951999203	MFSD9	2	FALSE	FALSE	NA	NA	NA	NA	NA	NA	NA	rs2540277	5.057e-21	NA	NA	NA	9.75075881798087	Pericytes_2
chr2	102761700	102762200	1.967128	PR_interval	PRInterval	355	PR_interval-rs2540277	rs2732839	25045	0.272461565950231	TMEM182	1	FALSE	FALSE	NA	NA	NA	NA	NA	NA	NA	rs2540277	5.057e-21	NA	NA	NA	19.4182837011249	Pericytes_3
chr2	102809227	102810170	2.536993	PR_interval	PRInterval	355	PR_interval-rs2540277	rs2540277	72793.5	0.238926995838407	TMEM182	1	FALSE	FALSE	NA	NA	NA	NA	NA	NA	NA	rs2540277	5.057e-21	5.057e-21	NA	NA	20.8914042223222	ACM_left_highTNNI_2
chr2	102761735	102762592	2.445505	PR_interval	PRInterval	355	PR_interval-rs2540277	rs2732839	25258.5	0.234128505568638	TMEM182	1	FALSE	FALSE	NA	NA	NA	NA	NA	NA	NA	rs2540277	5.057e-21	NA	NA	NA	19.6440190952188	VCM_hybrid_2
chr2	102809227	102810170	2.536993	PR_interval	PRInterval	355	PR_interval-rs2540277	rs2540277	72810.5	0.231336064306889	MFSD9	2	FALSE	FALSE	NA	NA	NA	NA	NA	NA	NA	rs2540277	5.057e-21	5.057e-21	NA	NA	10.9632819454979	ACM_left_highTNNI_2
chr2	102761771	102762271	3.111219	PR_interval	PRInterval	355	PR_interval-rs2540277	rs2732839	25133	0.226144335670364	MFSD9	1	FALSE	FALSE	NA	NA	NA	NA	NA	NA	NA	rs2540277	5.057e-21	NA	NA	NA	12.9448031570757	Transitional_PF_2
chr2	102809279	102809779	2.880283	PR_interval	PRInterval	355	PR_interval-rs2540277	rs2540277	72641	0.22394781339244	MFSD9	1	FALSE	FALSE	NA	NA	NA	NA	NA	NA	NA	rs2540277	5.057e-21	5.057e-21	NA	NA	14.2250374078224	Transitional_PF_1
chr2	102761771	102762271	3.111219	PR_interval	PRInterval	355	PR_interval-rs2540277	rs2732839	25116	0.223388586745394	TMEM182	2	FALSE	FALSE	core_conduction_program_11	133	0.293	ESRRG,MEF2C	NA	NA	NA	rs2540277	5.057e-21	NA	NA	NA	47.1271739937286	Transitional_PF_2
chr2	102809228	102809728	2.735042	PR_interval	PRInterval	355	PR_interval-rs2540277	rs2540277	72573	0.218345411088643	TMEM182	1	FALSE	FALSE	NA	NA	NA	NA	NA	NA	NA	rs2540277	5.057e-21	5.057e-21	NA	NA	26.6819237944002	ACM_right_highTNNI_1
chr2	102761700	102762200	1.967128	PR_interval	PRInterval	355	PR_interval-rs2540277	rs2732839	25062	0.21186115107475	MFSD9	2	FALSE	FALSE	NA	NA	NA	NA	NA	NA	NA	rs2540277	5.057e-21	NA	NA	NA	8.57430708880839	Pericytes_3
chr2	102809228	102809728	2.735042	PR_interval	PRInterval	355	PR_interval-rs2540277	rs2540277	72590	0.205761923573132	MFSD9	2	FALSE	FALSE	NA	NA	NA	NA	NA	NA	NA	rs2540277	5.057e-21	5.057e-21	NA	NA	10.7265053828766	ACM_right_highTNNI_1
chr2	102809214	102810134	2.506033	PR_interval	PRInterval	355	PR_interval-rs2540277	rs2540277	72786	0.204266388536735	MFSD9	1	FALSE	FALSE	NA	NA	NA	NA	NA	NA	NA	rs2540277	5.057e-21	5.057e-21	NA	NA	6.46529199693039	VCM_left_trabecular
chr2	102809213	102810143	2.327166	PR_interval	PRInterval	355	PR_interval-rs2540277	rs2540277	72790	0.197336460852381	MFSD9	1	FALSE	FALSE	NA	NA	NA	NA	NA	NA	NA	rs2540277	5.057e-21	5.057e-21	NA	NA	6.3045471073625	VCM_hybrid_1
chr2	102809216	102810131	2.813222	PR_interval	PRInterval	355	PR_interval-rs2540277	rs2540277	72768.5	0.195315291455042	TMEM182	1	FALSE	FALSE	NA	NA	NA	NA	NA	NA	NA	rs2540277	5.057e-21	5.057e-21	NA	NA	19.6440190952188	VCM_hybrid_2
chr2	102809279	102809779	2.880283	PR_interval	PRInterval	355	PR_interval-rs2540277	rs2540277	72624	0.187368432190697	TMEM182	2	FALSE	FALSE	TzConductionCells_program_10	253	0.251	NA	NA	NA	NA	rs2540277	5.057e-21	5.057e-21	NA	NA	34.3548073245523	Transitional_PF_1
chr2	102809215	102810114	3.135122	PR_interval	PRInterval	355	PR_interval-rs2540277	rs2540277	72776.5	0.182481137471988	MFSD9	1	FALSE	FALSE	NA	NA	NA	NA	NA	NA	NA	rs2540277	5.057e-21	5.057e-21	NA	NA	11.1151428005326	Transitional_VCM_to_conduction
chr2	102809215	102810114	3.135122	PR_interval	PRInterval	355	PR_interval-rs2540277	rs2540277	72759.5	0.178418138729462	TMEM182	2	FALSE	FALSE	NA	NA	NA	NA	NA	NA	NA	rs2540277	5.057e-21	5.057e-21	NA	NA	32.7039329236538	Transitional_VCM_to_conduction
chr10	69800022	69800522	2.935633	PR_interval	PRInterval	355	PR_interval-rs2704506	rs2704506	1615	0.915244541730664	COL13A1	1	FALSE	FALSE	FB_program_9|FB_program_18	42|36	0.763|0.138	NA|FOXF1,FOXF2,FOXO3,TBX4,TBX5	NA	NA	NA	rs2704506	1.248e-09	1.248e-09	NA	NA	27.0080564436605	Fibroblast_like_1
chr10	69800022	69800522	2.935633	PR_interval	PRInterval	355	PR_interval-rs2704506	rs2704506	1615	0.915244541730664	COL13A1	1	FALSE	FALSE	FB_program_9|FB_program_18	42|36	0.763|0.138	NA|FOXF1,FOXF2,FOXO3,TBX4,TBX5	NA	NA	NA	rs2704506	1.248e-09	1.248e-09	NA	NA	27.0080564436605	Fibroblast_like_1
chr10	69799804	69800518	5.128044	PR_interval	PRInterval	NA	PR_interval-rs2704506	rs2642608	1726	0.846659508947518	COL13A1	1	FALSE	FALSE	NA	NA	NA	NA	NA	NA	NA	rs2704506	1.248e-09	NA	NA	NA	53.7211544871449	OFT_2
chr10	69799804	69800518	5.128044	PR_interval	PRInterval	NA	PR_interval-rs2704506	rs2704506	1726	0.846659508947518	COL13A1	1	FALSE	FALSE	NA	NA	NA	NA	NA	NA	NA	rs2704506	1.248e-09	1.248e-09	NA	NA	53.7211544871449	OFT_2
chr10	69799804	69800518	5.128044	PR_interval	PRInterval	NA	PR_interval-rs2704506	rs2704506	1726	0.846659508947518	COL13A1	1	FALSE	FALSE	NA	NA	NA	NA	NA	NA	NA	rs2704506	1.248e-09	1.248e-09	NA	NA	53.7211544871449	OFT_2
chr10	69800021	69800521	2.952051	PR_interval	PRInterval	NA	PR_interval-rs2704506	rs2704506	1616	0.836111297276956	COL13A1	1	FALSE	FALSE	NA	NA	NA	NA	NA	NA	NA	rs2704506	1.248e-09	1.248e-09	NA	NA	6.39281336598301	VIC_3
chr10	69800021	69800521	2.952051	PR_interval	PRInterval	NA	PR_interval-rs2704506	rs2704506	1616	0.836111297276956	COL13A1	1	FALSE	FALSE	NA	NA	NA	NA	NA	NA	NA	rs2704506	1.248e-09	1.248e-09	NA	NA	6.39281336598301	VIC_3
chr10	69800022	69800522	2.70034	PR_interval	PRInterval	NA	PR_interval-rs2704506	rs2704506	1615	0.831047201128168	COL13A1	1	FALSE	FALSE	NA	NA	NA	NA	NA	NA	NA	rs2704506	1.248e-09	1.248e-09	NA	NA	11.9253980160624	Fibroblast_like_3
chr10	69800022	69800522	2.70034	PR_interval	PRInterval	NA	PR_interval-rs2704506	rs2704506	1615	0.831047201128168	COL13A1	1	FALSE	FALSE	NA	NA	NA	NA	NA	NA	NA	rs2704506	1.248e-09	1.248e-09	NA	NA	11.9253980160624	Fibroblast_like_3
chr10	69800036	69800536	1.626436	PR_interval	PRInterval	NA	PR_interval-rs2704506	rs2704506	1601	0.804746732514124	COL13A1	1	FALSE	FALSE	Endocardial_program_29	18	0.214	KLF2,KLF4	NA	NA	NA	rs2704506	1.248e-09	1.248e-09	NA	NA	9.74811165355588	Endocardial_cells_3
chr10	69800036	69800536	1.626436	PR_interval	PRInterval	NA	PR_interval-rs2704506	rs2704506	1601	0.804746732514124	COL13A1	1	FALSE	FALSE	Endocardial_program_29	18	0.214	KLF2,KLF4	NA	NA	NA	rs2704506	1.248e-09	1.248e-09	NA	NA	9.74811165355588	Endocardial_cells_3
chr10	69800032	69800532	1.718711	PR_interval	PRInterval	355	PR_interval-rs2704506	rs2704506	1605	0.796685761840931	COL13A1	1	FALSE	FALSE	NA	NA	NA	NA	NA	NA	NA	rs2704506	1.248e-09	1.248e-09	NA	NA	2.38833976290869	Epicardial_mesothelial_ITLN1
chr10	69800032	69800532	1.718711	PR_interval	PRInterval	355	PR_interval-rs2704506	rs2704506	1605	0.796685761840931	COL13A1	1	FALSE	FALSE	NA	NA	NA	NA	NA	NA	NA	rs2704506	1.248e-09	1.248e-09	NA	NA	2.38833976290869	Epicardial_mesothelial_ITLN1
chr10	69800047	69800786	2.027031	PR_interval	PRInterval	355	PR_interval-rs2704506	rs2704506	1470.5	0.795731602050517	COL13A1	1	FALSE	FALSE	NA	NA	NA	NA	NA	NA	NA	rs2704506	1.248e-09	1.248e-09	NA	NA	1.17917701417893	Pericytes_1
chr10	69800047	69800786	2.027031	PR_interval	PRInterval	355	PR_interval-rs2704506	rs2704506	1470.5	0.795731602050517	COL13A1	1	FALSE	FALSE	NA	NA	NA	NA	NA	NA	NA	rs2704506	1.248e-09	1.248e-09	NA	NA	1.17917701417893	Pericytes_1
chr10	69800040	69800540	2.069296	PR_interval	PRInterval	NA	PR_interval-rs2704506	rs2704506	1597	0.792176528953471	COL13A1	1	FALSE	FALSE	NA	NA	NA	NA	NA	NA	NA	rs2704506	1.248e-09	1.248e-09	NA	NA	3.51372993632755	Capillary_endothelial_cells_2
chr10	69800040	69800540	2.069296	PR_interval	PRInterval	NA	PR_interval-rs2704506	rs2704506	1597	0.792176528953471	COL13A1	1	FALSE	FALSE	NA	NA	NA	NA	NA	NA	NA	rs2704506	1.248e-09	1.248e-09	NA	NA	3.51372993632755	Capillary_endothelial_cells_2
chr10	69800047	69800547	2.715511	PR_interval	PRInterval	355	PR_interval-rs2704506	rs2704506	1590	0.791372506655177	COL13A1	1	FALSE	FALSE	NA	NA	NA	NA	NA	NA	NA	rs2704506	1.248e-09	1.248e-09	NA	NA	11.8527186227645	Pericytes_3
chr10	69800047	69800547	2.715511	PR_interval	PRInterval	355	PR_interval-rs2704506	rs2704506	1590	0.791372506655177	COL13A1	1	FALSE	FALSE	NA	NA	NA	NA	NA	NA	NA	rs2704506	1.248e-09	1.248e-09	NA	NA	11.8527186227645	Pericytes_3
chr10	69803768	69804574	4.243425	PR_interval	PRInterval	355	PR_interval-rs2704506	rs2642604	2284	0.790601703002629	COL13A1	1	FALSE	FALSE	NA	NA	NA	NA	NA	NA	NA	rs2704506	1.248e-09	NA	NA	NA	11.8527186227645	Pericytes_3
chr10	69803768	69804574	4.243425	PR_interval	PRInterval	355	PR_interval-rs2704506	rs2642604	2284	0.790601703002629	COL13A1	1	FALSE	FALSE	NA	NA	NA	NA	NA	NA	NA	rs2704506	1.248e-09	NA	NA	NA	11.8527186227645	Pericytes_3
chr10	69800039	69800539	2.927682	PR_interval	PRInterval	355	PR_interval-rs2704506	rs2704506	1598	0.788144912834148	COL13A1	1	FALSE	FALSE	NA	NA	NA	NA	NA	NA	NA	rs2704506	1.248e-09	1.248e-09	NA	NA	17.3628122316277	VIC_2
chr10	69800039	69800539	2.927682	PR_interval	PRInterval	355	PR_interval-rs2704506	rs2704506	1598	0.788144912834148	COL13A1	1	FALSE	FALSE	NA	NA	NA	NA	NA	NA	NA	rs2704506	1.248e-09	1.248e-09	NA	NA	17.3628122316277	VIC_2
chr10	69800032	69800532	1.858002	PR_interval	PRInterval	NA	PR_interval-rs2704506	rs2704506	1605	0.779533420607016	COL13A1	1	FALSE	FALSE	Endocardial_endothelial_program_3	162	0.314	GATA4,GATA5,KLF13,KLF2,KLF3,KLF4,NFATC2,TEAD4	NA	NA	NA	rs2704506	1.248e-09	1.248e-09	NA	NA	4.58346287506807	Endocardial_cells_1
chr10	69800032	69800532	1.858002	PR_interval	PRInterval	NA	PR_interval-rs2704506	rs2704506	1605	0.779533420607016	COL13A1	1	FALSE	FALSE	Endocardial_endothelial_program_3	162	0.314	GATA4,GATA5,KLF13,KLF2,KLF3,KLF4,NFATC2,TEAD4	NA	NA	NA	rs2704506	1.248e-09	1.248e-09	NA	NA	4.58346287506807	Endocardial_cells_1
chr10	69800052	69800552	2.30543	PR_interval	PRInterval	NA	PR_interval-rs2704506	rs2704506	1585	0.770176795003956	COL13A1	1	FALSE	FALSE	NA	NA	NA	NA	NA	NA	NA	rs2704506	1.248e-09	1.248e-09	NA	NA	4.7667391846588	Endocardial_cells_4
chr10	69800052	69800552	2.30543	PR_interval	PRInterval	NA	PR_interval-rs2704506	rs2704506	1585	0.770176795003956	COL13A1	1	FALSE	FALSE	NA	NA	NA	NA	NA	NA	NA	rs2704506	1.248e-09	1.248e-09	NA	NA	4.7667391846588	Endocardial_cells_4
chr10	69799817	69800519	2.913277	PR_interval	PRInterval	355	PR_interval-rs2704506	rs2642608	1719	0.761599854170215	COL13A1	1	FALSE	FALSE	MuralCells_program_31|MuralCells_program_27	295|34	0.227|0.193	NA|PBX1,TEAD1	NA	NA	NA	rs2704506	1.248e-09	NA	NA	NA	6.38910447604416	SMC_1
chr10	69799817	69800519	2.913277	PR_interval	PRInterval	355	PR_interval-rs2704506	rs2704506	1719	0.761599854170215	COL13A1	1	FALSE	FALSE	MuralCells_program_31|MuralCells_program_27	295|34	0.227|0.193	NA|PBX1,TEAD1	NA	NA	NA	rs2704506	1.248e-09	1.248e-09	NA	NA	6.38910447604416	SMC_1
chr10	69799817	69800519	2.913277	PR_interval	PRInterval	355	PR_interval-rs2704506	rs2704506	1719	0.761599854170215	COL13A1	1	FALSE	FALSE	MuralCells_program_31|MuralCells_program_27	295|34	0.227|0.193	NA|PBX1,TEAD1	NA	NA	NA	rs2704506	1.248e-09	1.248e-09	NA	NA	6.38910447604416	SMC_1
chr10	69800047	69800547	1.681118	PR_interval	PRInterval	NA	PR_interval-rs2704506	rs2704506	1590	0.750371604351879	COL13A1	1	FALSE	FALSE	Endocardial_endothelial_program_24|Endocardial_program_29	227|18	0.617|0.241	GATA4,GATA6|KLF2,KLF4	NA	NA	NA	rs2704506	1.248e-09	1.248e-09	NA	NA	30.8907231484894	IF_valvular_endocardial_cells
chr10	69800047	69800547	1.681118	PR_interval	PRInterval	NA	PR_interval-rs2704506	rs2704506	1590	0.750371604351879	COL13A1	1	FALSE	FALSE	Endocardial_endothelial_program_24|Endocardial_program_29	227|18	0.617|0.241	GATA4,GATA6|KLF2,KLF4	NA	NA	NA	rs2704506	1.248e-09	1.248e-09	NA	NA	30.8907231484894	IF_valvular_endocardial_cells
chr10	69800028	69800528	1.980848	PR_interval	PRInterval	NA	PR_interval-rs2704506	rs2704506	1609	0.735115800664994	COL13A1	1	FALSE	FALSE	NA	NA	NA	NA	NA	NA	NA	rs2704506	1.248e-09	1.248e-09	NA	NA	8.90490535059586	Venous_endothelial_cells
chr10	69800028	69800528	1.980848	PR_interval	PRInterval	NA	PR_interval-rs2704506	rs2704506	1609	0.735115800664994	COL13A1	1	FALSE	FALSE	NA	NA	NA	NA	NA	NA	NA	rs2704506	1.248e-09	1.248e-09	NA	NA	8.90490535059586	Venous_endothelial_cells
chr10	69800037	69800537	1.825324	PR_interval	PRInterval	355	PR_interval-rs2704506	rs2704506	1600	0.731491379276437	COL13A1	1	FALSE	FALSE	Endocardial_program_33	152	0.71	GATA6,NFATC2	NA	NA	NA	rs2704506	1.248e-09	1.248e-09	NA	NA	49.8582317462108	Atrial_septal_endocardial_cells
chr10	69800037	69800537	1.825324	PR_interval	PRInterval	355	PR_interval-rs2704506	rs2704506	1600	0.731491379276437	COL13A1	1	FALSE	FALSE	Endocardial_program_33	152	0.71	GATA6,NFATC2	NA	NA	NA	rs2704506	1.248e-09	1.248e-09	NA	NA	49.8582317462108	Atrial_septal_endocardial_cells
chr10	69800014	69800514	2.449842	PR_interval	PRInterval	355	PR_interval-rs2704506	rs2704506	1623	0.726317652444218	COL13A1	1	FALSE	FALSE	NA	NA	NA	NA	NA	NA	NA	rs2704506	1.248e-09	1.248e-09	NA	NA	21.8888936595452	VIC_5
chr10	69800014	69800514	2.449842	PR_interval	PRInterval	355	PR_interval-rs2704506	rs2704506	1623	0.726317652444218	COL13A1	1	FALSE	FALSE	NA	NA	NA	NA	NA	NA	NA	rs2704506	1.248e-09	1.248e-09	NA	NA	21.8888936595452	VIC_5
chr10	69800040	69800540	1.66138	PR_interval	PRInterval	NA	PR_interval-rs2704506	rs2704506	1597	0.726208124960172	COL13A1	1	FALSE	FALSE	Endocardial_program_33	152	0.16	GATA6,NFATC2	NA	NA	NA	rs2704506	1.248e-09	1.248e-09	NA	NA	7.33458033656941	OF_valvular_endocardial_cells
chr10	69800040	69800540	1.66138	PR_interval	PRInterval	NA	PR_interval-rs2704506	rs2704506	1597	0.726208124960172	COL13A1	1	FALSE	FALSE	Endocardial_program_33	152	0.16	GATA6,NFATC2	NA	NA	NA	rs2704506	1.248e-09	1.248e-09	NA	NA	7.33458033656941	OF_valvular_endocardial_cells
chr10	69800017	69800517	2.43996	PR_interval	PRInterval	NA	PR_interval-rs2704506	rs2704506	1620	0.721473193290999	COL13A1	1	FALSE	FALSE	Endocardial_endothelial_program_24	227	0.163	GATA4,GATA6	NA	NA	NA	rs2704506	1.248e-09	1.248e-09	NA	NA	32.8934366717784	Endocardial_to_endothelial_transition
chr10	69800017	69800517	2.43996	PR_interval	PRInterval	NA	PR_interval-rs2704506	rs2704506	1620	0.721473193290999	COL13A1	1	FALSE	FALSE	Endocardial_endothelial_program_24	227	0.163	GATA4,GATA6	NA	NA	NA	rs2704506	1.248e-09	1.248e-09	NA	NA	32.8934366717784	Endocardial_to_endothelial_transition
chr10	69800035	69800535	1.421851	PR_interval	PRInterval	355	PR_interval-rs2704506	rs2704506	1602	0.716375800656148	COL13A1	1	FALSE	FALSE	NA	NA	NA	NA	NA	NA	NA	rs2704506	1.248e-09	1.248e-09	NA	NA	6.65256323261353	OFT_3
chr10	69800035	69800535	1.421851	PR_interval	PRInterval	355	PR_interval-rs2704506	rs2704506	1602	0.716375800656148	COL13A1	1	FALSE	FALSE	NA	NA	NA	NA	NA	NA	NA	rs2704506	1.248e-09	1.248e-09	NA	NA	6.65256323261353	OFT_3
chr10	69799790	69800531	1.802567	PR_interval	PRInterval	355	PR_interval-rs2704506	rs2642608	1726.5	0.70432406808523	COL13A1	1	FALSE	FALSE	NA	NA	NA	NA	NA	NA	NA	rs2704506	1.248e-09	NA	NA	NA	1.18810478989198	Atrial_fibroblasts
chr10	69799790	69800531	1.802567	PR_interval	PRInterval	355	PR_interval-rs2704506	rs2704506	1726.5	0.70432406808523	COL13A1	1	FALSE	FALSE	NA	NA	NA	NA	NA	NA	NA	rs2704506	1.248e-09	1.248e-09	NA	NA	1.18810478989198	Atrial_fibroblasts
chr10	69799790	69800531	1.802567	PR_interval	PRInterval	355	PR_interval-rs2704506	rs2704506	1726.5	0.70432406808523	COL13A1	1	FALSE	FALSE	NA	NA	NA	NA	NA	NA	NA	rs2704506	1.248e-09	1.248e-09	NA	NA	1.18810478989198	Atrial_fibroblasts
chr10	69800023	69800523	1.900497	PR_interval	PRInterval	355	PR_interval-rs2704506	rs2704506	1614	0.698499079947727	COL13A1	1	FALSE	FALSE	NA	NA	NA	NA	NA	NA	NA	rs2704506	1.248e-09	1.248e-09	NA	NA	7.07051382247697	Fibroblast_like_2
chr10	69800023	69800523	1.900497	PR_interval	PRInterval	355	PR_interval-rs2704506	rs2704506	1614	0.698499079947727	COL13A1	1	FALSE	FALSE	NA	NA	NA	NA	NA	NA	NA	rs2704506	1.248e-09	1.248e-09	NA	NA	7.07051382247697	Fibroblast_like_2
chr10	69800013	69800513	4.087404	PR_interval	PRInterval	355	PR_interval-rs2704506	rs2704506	1624	0.676640077893787	COL13A1	1	FALSE	FALSE	FB_program_18	36	0.7	FOXF1,FOXF2,FOXO3,TBX4,TBX5	NA	NA	NA	rs2704506	1.248e-09	1.248e-09	NA	NA	159.472058412173	OFT_1
chr10	69800013	69800513	4.087404	PR_interval	PRInterval	355	PR_interval-rs2704506	rs2704506	1624	0.676640077893787	COL13A1	1	FALSE	FALSE	FB_program_18	36	0.7	FOXF1,FOXF2,FOXO3,TBX4,TBX5	NA	NA	NA	rs2704506	1.248e-09	1.248e-09	NA	NA	159.472058412173	OFT_1
chr10	69800055	69800555	1.608611	PR_interval	PRInterval	355	PR_interval-rs2704506	rs2704506	1582	0.67501740153815	COL13A1	1	FALSE	FALSE	NA	NA	NA	NA	NA	NA	NA	rs2704506	1.248e-09	1.248e-09	NA	NA	1.31208025732518	Epicardial_mesothelial_PRG4
chr10	69800055	69800555	1.608611	PR_interval	PRInterval	355	PR_interval-rs2704506	rs2704506	1582	0.67501740153815	COL13A1	1	FALSE	FALSE	NA	NA	NA	NA	NA	NA	NA	rs2704506	1.248e-09	1.248e-09	NA	NA	1.31208025732518	Epicardial_mesothelial_PRG4
chr10	69800039	69800539	1.180527	PR_interval	PRInterval	NA	PR_interval-rs2704506	rs2704506	1598	0.674359039845127	COL13A1	1	FALSE	FALSE	NA	NA	NA	NA	NA	NA	NA	rs2704506	1.248e-09	1.248e-09	NA	NA	2.00230398445144	Pre_arterial_endothelial_cells_1
chr10	69800039	69800539	1.180527	PR_interval	PRInterval	NA	PR_interval-rs2704506	rs2704506	1598	0.674359039845127	COL13A1	1	FALSE	FALSE	NA	NA	NA	NA	NA	NA	NA	rs2704506	1.248e-09	1.248e-09	NA	NA	2.00230398445144	Pre_arterial_endothelial_cells_1
chr10	69800037	69800537	1.980801	PR_interval	PRInterval	NA	PR_interval-rs2704506	rs2704506	1600	0.674308485659842	COL13A1	1	FALSE	FALSE	NA	NA	NA	NA	NA	NA	NA	rs2704506	1.248e-09	1.248e-09	NA	NA	1.82157032863379	Pericytes_2
chr10	69800037	69800537	1.980801	PR_interval	PRInterval	NA	PR_interval-rs2704506	rs2704506	1600	0.674308485659842	COL13A1	1	FALSE	FALSE	NA	NA	NA	NA	NA	NA	NA	rs2704506	1.248e-09	1.248e-09	NA	NA	1.82157032863379	Pericytes_2
chr10	69803291	69804227	4.260519	PR_interval	PRInterval	355	PR_interval-rs2704506	rs2642604	1872	0.667051645553318	COL13A1	1	FALSE	FALSE	ACM_program_9	118	0.182	NA	NA	NA	NA	rs2704506	1.248e-09	NA	NA	NA	142.081353759792	ACM_left_lowTNNI
chr10	69803291	69804227	4.260519	PR_interval	PRInterval	355	PR_interval-rs2704506	rs2642604	1872	0.667051645553318	COL13A1	1	FALSE	FALSE	ACM_program_9	118	0.182	NA	NA	NA	NA	rs2704506	1.248e-09	NA	NA	NA	142.081353759792	ACM_left_lowTNNI
chr10	69800021	69800521	2.044308	PR_interval	PRInterval	355	PR_interval-rs2704506	rs2704506	1616	0.665708152776947	COL13A1	1	FALSE	FALSE	FB_program_6	138	0.414	NA	NA	NA	NA	rs2704506	1.248e-09	1.248e-09	NA	NA	28.7402753826988	Cardiac_fibroblast_progenitors
chr10	69800021	69800521	2.044308	PR_interval	PRInterval	355	PR_interval-rs2704506	rs2704506	1616	0.665708152776947	COL13A1	1	FALSE	FALSE	FB_program_6	138	0.414	NA	NA	NA	NA	rs2704506	1.248e-09	1.248e-09	NA	NA	28.7402753826988	Cardiac_fibroblast_progenitors
chr10	69800035	69800535	1.471928	PR_interval	PRInterval	NA	PR_interval-rs2704506	rs2704506	1602	0.665123774791256	COL13A1	1	FALSE	FALSE	NA	NA	NA	NA	NA	NA	NA	rs2704506	1.248e-09	1.248e-09	NA	NA	5.48792199833533	Pre_arterial_endothelial_cells_2
chr10	69800035	69800535	1.471928	PR_interval	PRInterval	NA	PR_interval-rs2704506	rs2704506	1602	0.665123774791256	COL13A1	1	FALSE	FALSE	NA	NA	NA	NA	NA	NA	NA	rs2704506	1.248e-09	1.248e-09	NA	NA	5.48792199833533	Pre_arterial_endothelial_cells_2
chr10	69799801	69800519	1.64771	PR_interval	PRInterval	355	PR_interval-rs2704506	rs2642608	1727	0.664223174208037	COL13A1	1	FALSE	FALSE	NA	NA	NA	NA	NA	NA	NA	rs2704506	1.248e-09	NA	NA	NA	31.1724612086862	VIC_4
chr10	69799801	69800519	1.64771	PR_interval	PRInterval	355	PR_interval-rs2704506	rs2704506	1727	0.664223174208037	COL13A1	1	FALSE	FALSE	NA	NA	NA	NA	NA	NA	NA	rs2704506	1.248e-09	1.248e-09	NA	NA	31.1724612086862	VIC_4
chr10	69799801	69800519	1.64771	PR_interval	PRInterval	355	PR_interval-rs2704506	rs2704506	1727	0.664223174208037	COL13A1	1	FALSE	FALSE	NA	NA	NA	NA	NA	NA	NA	rs2704506	1.248e-09	1.248e-09	NA	NA	31.1724612086862	VIC_4
chr10	69800030	69800530	1.967663	PR_interval	PRInterval	NA	PR_interval-rs2704506	rs2704506	1607	0.65901599882298	COL13A1	1	FALSE	FALSE	Endocardial_program_29|Endocardial_endothelial_program_3	18|162	0.412|0.359	KLF2,KLF4|GATA4,GATA5,KLF13,KLF2,KLF3,KLF4,NFATC2,TEAD4	NA	NA	NA	rs2704506	1.248e-09	1.248e-09	NA	NA	27.8987498570189	Endocardial_cells_2
chr10	69800030	69800530	1.967663	PR_interval	PRInterval	NA	PR_interval-rs2704506	rs2704506	1607	0.65901599882298	COL13A1	1	FALSE	FALSE	Endocardial_program_29|Endocardial_endothelial_program_3	18|162	0.412|0.359	KLF2,KLF4|GATA4,GATA5,KLF13,KLF2,KLF3,KLF4,NFATC2,TEAD4	NA	NA	NA	rs2704506	1.248e-09	1.248e-09	NA	NA	27.8987498570189	Endocardial_cells_2
chr10	69800040	69800540	1.590911	PR_interval	PRInterval	355	PR_interval-rs2704506	rs2704506	1597	0.647469361214502	COL13A1	1	FALSE	FALSE	NA	NA	NA	NA	NA	NA	NA	rs2704506	1.248e-09	1.248e-09	NA	NA	16.7936861442538	VCM_left_compact_3
chr10	69800040	69800540	1.590911	PR_interval	PRInterval	355	PR_interval-rs2704506	rs2704506	1597	0.647469361214502	COL13A1	1	FALSE	FALSE	NA	NA	NA	NA	NA	NA	NA	rs2704506	1.248e-09	1.248e-09	NA	NA	16.7936861442538	VCM_left_compact_3
chr10	69800044	69800544	1.484926	PR_interval	PRInterval	355	PR_interval-rs2704506	rs2704506	1593	0.642910941511538	COL13A1	1	FALSE	FALSE	NA	NA	NA	NA	NA	NA	NA	rs2704506	1.248e-09	1.248e-09	NA	NA	10.4009468359284	VCM_left_compact_2
chr10	69800044	69800544	1.484926	PR_interval	PRInterval	355	PR_interval-rs2704506	rs2704506	1593	0.642910941511538	COL13A1	1	FALSE	FALSE	NA	NA	NA	NA	NA	NA	NA	rs2704506	1.248e-09	1.248e-09	NA	NA	10.4009468359284	VCM_left_compact_2
chr10	69800043	69800543	1.653539	PR_interval	PRInterval	355	PR_interval-rs2704506	rs2704506	1594	0.641122372631169	COL13A1	1	FALSE	FALSE	VCM_program_8	134	0.101	ESR1,NR3C1	NA	NA	NA	rs2704506	1.248e-09	1.248e-09	NA	NA	10.74680004036	VCM_hybrid_1
chr10	69800043	69800543	1.653539	PR_interval	PRInterval	355	PR_interval-rs2704506	rs2704506	1594	0.641122372631169	COL13A1	1	FALSE	FALSE	VCM_program_8	134	0.101	ESR1,NR3C1	NA	NA	NA	rs2704506	1.248e-09	1.248e-09	NA	NA	10.74680004036	VCM_hybrid_1
chr10	69799806	69800533	1.636904	PR_interval	PRInterval	355	PR_interval-rs2704506	rs2642608	1717.5	0.637701429419884	COL13A1	1	FALSE	FALSE	FB_program_6	138	0.217	NA	NA	NA	NA	rs2704506	1.248e-09	NA	NA	NA	1.92958668863934	Mature_ventricular_fibroblasts
chr10	69799806	69800533	1.636904	PR_interval	PRInterval	355	PR_interval-rs2704506	rs2704506	1717.5	0.637701429419884	COL13A1	1	FALSE	FALSE	FB_program_6	138	0.217	NA	NA	NA	NA	rs2704506	1.248e-09	1.248e-09	NA	NA	1.92958668863934	Mature_ventricular_fibroblasts
chr10	69799806	69800533	1.636904	PR_interval	PRInterval	355	PR_interval-rs2704506	rs2704506	1717.5	0.637701429419884	COL13A1	1	FALSE	FALSE	FB_program_6	138	0.217	NA	NA	NA	NA	rs2704506	1.248e-09	1.248e-09	NA	NA	1.92958668863934	Mature_ventricular_fibroblasts
chr10	69800048	69800548	2.003213	PR_interval	PRInterval	355	PR_interval-rs2704506	rs2704506	1589	0.628976735738792	COL13A1	1	FALSE	FALSE	NA	NA	NA	NA	NA	NA	NA	rs2704506	1.248e-09	1.248e-09	NA	NA	12.4521085351995	AV_valve_CM
chr10	69800048	69800548	2.003213	PR_interval	PRInterval	355	PR_interval-rs2704506	rs2704506	1589	0.628976735738792	COL13A1	1	FALSE	FALSE	NA	NA	NA	NA	NA	NA	NA	rs2704506	1.248e-09	1.248e-09	NA	NA	12.4521085351995	AV_valve_CM
chr10	69800038	69800538	1.311649	PR_interval	PRInterval	NA	PR_interval-rs2704506	rs2704506	1599	0.62744253249155	COL13A1	1	FALSE	FALSE	Epicardial_program_21|Epicardial_program_28	214|182	0.708|0.679	CREB5|JDP2	NA	NA	NA	rs2704506	1.248e-09	1.248e-09	NA	NA	13.4544009757461	Epicardial_derived_mesenchymal
chr10	69800024	69800524	2.158039	PR_interval	PRInterval	355	PR_interval-rs2704506	rs2704506	1613	0.623869453209979	COL13A1	1	FALSE	FALSE	NA	NA	NA	NA	NA	NA	NA	rs2704506	1.248e-09	1.248e-09	NA	NA	9.45365690320767	VIC_1
chr10	69800024	69800524	2.158039	PR_interval	PRInterval	355	PR_interval-rs2704506	rs2704506	1613	0.623869453209979	COL13A1	1	FALSE	FALSE	NA	NA	NA	NA	NA	NA	NA	rs2704506	1.248e-09	1.248e-09	NA	NA	9.45365690320767	VIC_1
chr10	69803554	69804054	1.680916	PR_interval	PRInterval	355	PR_interval-rs2704506	rs2642604	1917	0.612988646034786	COL13A1	1	FALSE	FALSE	NA	NA	NA	NA	NA	NA	NA	rs2704506	1.248e-09	NA	NA	NA	21.8888936595452	VIC_5
chr10	69803554	69804054	1.680916	PR_interval	PRInterval	355	PR_interval-rs2704506	rs2642604	1917	0.612988646034786	COL13A1	1	FALSE	FALSE	NA	NA	NA	NA	NA	NA	NA	rs2704506	1.248e-09	NA	NA	NA	21.8888936595452	VIC_5
chr10	69800032	69800532	1.181141	PR_interval	PRInterval	355	PR_interval-rs2704506	rs2704506	1605	0.595283811246166	COL13A1	1	FALSE	FALSE	NA	NA	NA	NA	NA	NA	NA	rs2704506	1.248e-09	1.248e-09	NA	NA	6.09980069564249	SMC_2
chr10	69800032	69800532	1.181141	PR_interval	PRInterval	355	PR_interval-rs2704506	rs2704506	1605	0.595283811246166	COL13A1	1	FALSE	FALSE	NA	NA	NA	NA	NA	NA	NA	rs2704506	1.248e-09	1.248e-09	NA	NA	6.09980069564249	SMC_2
chr10	69800038	69800538	1.779373	PR_interval	PRInterval	355	PR_interval-rs2704506	rs2704506	1599	0.572169039322091	COL13A1	1	FALSE	FALSE	VCM_program_8|VCM_program_6	134|228	0.321|0.293	ESR1,NR3C1|NA	NA	NA	NA	rs2704506	1.248e-09	1.248e-09	NA	NA	28.3003414435437	VCM_right_compact
chr10	69800038	69800538	1.779373	PR_interval	PRInterval	355	PR_interval-rs2704506	rs2704506	1599	0.572169039322091	COL13A1	1	FALSE	FALSE	VCM_program_8|VCM_program_6	134|228	0.321|0.293	ESR1,NR3C1|NA	NA	NA	NA	rs2704506	1.248e-09	1.248e-09	NA	NA	28.3003414435437	VCM_right_compact
chr10	69800028	69800528	0.971162	PR_interval	PRInterval	NA	PR_interval-rs2704506	rs2704506	1609	0.571364347483046	COL13A1	1	FALSE	FALSE	NA	NA	NA	NA	NA	NA	NA	rs2704506	1.248e-09	1.248e-09	NA	NA	1.50820173816137	Capillary_endothelial_cells_1
chr10	69800028	69800528	0.971162	PR_interval	PRInterval	NA	PR_interval-rs2704506	rs2704506	1609	0.571364347483046	COL13A1	1	FALSE	FALSE	NA	NA	NA	NA	NA	NA	NA	rs2704506	1.248e-09	1.248e-09	NA	NA	1.50820173816137	Capillary_endothelial_cells_1
chr10	69800034	69800534	2.880283	PR_interval	PRInterval	355	PR_interval-rs2704506	rs2704506	1603	0.559441264788038	COL13A1	1	FALSE	FALSE	TzConductionCells_program_10	111	0.251	NA	NA	NA	NA	rs2704506	1.248e-09	1.248e-09	NA	NA	102.259231176988	Transitional_PF_1
chr10	69800054	69800554	0.695836	PR_interval	PRInterval	NA	PR_interval-rs2704506	rs2704506	1583	0.55793820309095	COL13A1	1	FALSE	FALSE	NA	NA	NA	NA	NA	NA	NA	rs2704506	1.248e-09	1.248e-09	NA	NA	1.34227887633361	Macrophages_2
chr10	69800043	69800543	2.084119	PR_interval	PRInterval	355	PR_interval-rs2704506	rs2704506	1594	0.554205191035102	COL13A1	1	FALSE	FALSE	VCM_program_25|VCM_program_13|VCM_program_6	140|65|228	0.464|0.304|0.156	NA	NA	NA	NA	rs2704506	1.248e-09	1.248e-09	NA	NA	33.0204335821134	VCM_left_compact_1
chr10	69800043	69800543	2.084119	PR_interval	PRInterval	355	PR_interval-rs2704506	rs2704506	1594	0.554205191035102	COL13A1	1	FALSE	FALSE	VCM_program_25|VCM_program_13|VCM_program_6	140|65|228	0.464|0.304|0.156	NA	NA	NA	NA	rs2704506	1.248e-09	1.248e-09	NA	NA	33.0204335821134	VCM_left_compact_1
chr10	69800045	69800545	2.153406	PR_interval	PRInterval	355	PR_interval-rs2704506	rs2704506	1592	0.551555873645947	COL13A1	1	FALSE	FALSE	NA	NA	NA	NA	NA	NA	NA	rs2704506	1.248e-09	1.248e-09	NA	NA	53.9596388563039	Transitional_VCM_to_conduction
chr10	69803504	69804004	2.252947	PR_interval	PRInterval	355	PR_interval-rs2704506	rs2642604	1867	0.534267391017528	COL13A1	1	FALSE	FALSE	NA	NA	NA	NA	NA	NA	NA	rs2704506	1.248e-09	NA	NA	NA	99.6577639064244	SAN
chr10	69803504	69804004	2.252947	PR_interval	PRInterval	355	PR_interval-rs2704506	rs2642604	1867	0.534267391017528	COL13A1	1	FALSE	FALSE	NA	NA	NA	NA	NA	NA	NA	rs2704506	1.248e-09	NA	NA	NA	99.6577639064244	SAN
chr10	69800045	69800545	2.067253	PR_interval	PRInterval	355	PR_interval-rs2704506	rs2704506	1592	0.525609535852457	COL13A1	1	FALSE	FALSE	NA	NA	NA	NA	NA	NA	NA	rs2704506	1.248e-09	1.248e-09	NA	NA	87.7166709856536	Transitional_AVN
chr10	69800040	69800540	1.619754	PR_interval	PRInterval	355	PR_interval-rs2704506	rs2704506	1597	0.525459519472533	COL13A1	1	FALSE	FALSE	NA	NA	NA	NA	NA	NA	NA	rs2704506	1.248e-09	1.248e-09	NA	NA	9.15696458340752	VCM_left_trabecular
chr10	69800040	69800540	1.619754	PR_interval	PRInterval	355	PR_interval-rs2704506	rs2704506	1597	0.525459519472533	COL13A1	1	FALSE	FALSE	NA	NA	NA	NA	NA	NA	NA	rs2704506	1.248e-09	1.248e-09	NA	NA	9.15696458340752	VCM_left_trabecular
chr10	69800061	69800561	1.953454	PR_interval	PRInterval	355	PR_interval-rs2704506	rs2704506	1576	0.523673044885062	COL13A1	1	FALSE	FALSE	NA	NA	NA	NA	NA	NA	NA	rs2704506	1.248e-09	1.248e-09	NA	NA	67.389927810962	Transitional_SAN
chr10	69800034	69800534	2.812194	PR_interval	PRInterval	355	PR_interval-rs2704506	rs2704506	1603	0.510060616899888	COL13A1	1	FALSE	FALSE	ACM_program_3|ACM_program_7	22|188	0.284|0.13	NA|GATA4	NA	NA	NA	rs2704506	1.248e-09	1.248e-09	NA	NA	247.090174159619	ACM_right_lowTNNI_1
chr10	69800034	69800534	2.812194	PR_interval	PRInterval	355	PR_interval-rs2704506	rs2704506	1603	0.510060616899888	COL13A1	1	FALSE	FALSE	ACM_program_3|ACM_program_7	22|188	0.284|0.13	NA|GATA4	NA	NA	NA	rs2704506	1.248e-09	1.248e-09	NA	NA	247.090174159619	ACM_right_lowTNNI_1
chr10	69800025	69800525	3.223281	PR_interval	PRInterval	355	PR_interval-rs2704506	rs2704506	1612	0.509665046970532	COL13A1	1	FALSE	FALSE	core_conduction_program_8	27	0.191	NA	NA	NA	NA	rs2704506	1.248e-09	1.248e-09	NA	NA	126.009568232159	Transitional_PF_2
chr10	69800025	69800525	3.223281	PR_interval	PRInterval	355	PR_interval-rs2704506	rs2704506	1612	0.509665046970532	COL13A1	1	FALSE	FALSE	core_conduction_program_8	27	0.191	NA	NA	NA	NA	rs2704506	1.248e-09	1.248e-09	NA	NA	126.009568232159	Transitional_PF_2
chr10	69800051	69800551	3.177559	PR_interval	PRInterval	355	PR_interval-rs2704506	rs2704506	1586	0.508865985580385	COL13A1	1	FALSE	FALSE	core_conduction_program_8|core_conduction_program_7	27|270	0.159|0.126	NA	NA	NA	NA	rs2704506	1.248e-09	1.248e-09	NA	NA	197.657379937396	His_bundle
chr10	69800051	69800551	3.177559	PR_interval	PRInterval	355	PR_interval-rs2704506	rs2704506	1586	0.508865985580385	COL13A1	1	FALSE	FALSE	core_conduction_program_8|core_conduction_program_7	27|270	0.159|0.126	NA	NA	NA	NA	rs2704506	1.248e-09	1.248e-09	NA	NA	197.657379937396	His_bundle
chr10	69800031	69800531	2.817708	PR_interval	PRInterval	355	PR_interval-rs2704506	rs2704506	1606	0.508707514211785	COL13A1	1	FALSE	FALSE	NA	NA	NA	NA	NA	NA	NA	rs2704506	1.248e-09	1.248e-09	NA	NA	120.575675327938	PF_2
chr10	69800031	69800531	2.817708	PR_interval	PRInterval	355	PR_interval-rs2704506	rs2704506	1606	0.508707514211785	COL13A1	1	FALSE	FALSE	NA	NA	NA	NA	NA	NA	NA	rs2704506	1.248e-09	1.248e-09	NA	NA	120.575675327938	PF_2
chr10	69800044	69800544	1.666572	PR_interval	PRInterval	355	PR_interval-rs2704506	rs2704506	1593	0.506500986645896	COL13A1	1	FALSE	FALSE	NA	NA	NA	NA	NA	NA	NA	rs2704506	1.248e-09	1.248e-09	NA	NA	15.4024275173609	VCM_hybrid_2
chr10	69800044	69800544	1.666572	PR_interval	PRInterval	355	PR_interval-rs2704506	rs2704506	1593	0.506500986645896	COL13A1	1	FALSE	FALSE	NA	NA	NA	NA	NA	NA	NA	rs2704506	1.248e-09	1.248e-09	NA	NA	15.4024275173609	VCM_hybrid_2
chr10	69800047	69800547	2.059651	PR_interval	PRInterval	355	PR_interval-rs2704506	rs2704506	1590	0.50600716646633	COL13A1	1	FALSE	FALSE	NA	NA	NA	NA	NA	NA	NA	rs2704506	1.248e-09	1.248e-09	NA	NA	99.6577639064244	SAN
chr10	69800047	69800547	2.059651	PR_interval	PRInterval	355	PR_interval-rs2704506	rs2704506	1590	0.50600716646633	COL13A1	1	FALSE	FALSE	NA	NA	NA	NA	NA	NA	NA	rs2704506	1.248e-09	1.248e-09	NA	NA	99.6577639064244	SAN
chr10	69803825	69804325	3.227305	PR_interval	PRInterval	355	PR_interval-rs2704506	rs2642604	2188	0.501523516728708	COL13A1	1	FALSE	FALSE	NA	NA	NA	NA	NA	NA	NA	rs2704506	1.248e-09	NA	NA	NA	199.933265289435	ACM_right_lowTNNI_2
chr10	69803825	69804325	3.227305	PR_interval	PRInterval	355	PR_interval-rs2704506	rs2642604	2188	0.501523516728708	COL13A1	1	FALSE	FALSE	NA	NA	NA	NA	NA	NA	NA	rs2704506	1.248e-09	NA	NA	NA	199.933265289435	ACM_right_lowTNNI_2
chr10	69803797	69804297	3.179926	PR_interval	PRInterval	355	PR_interval-rs2704506	rs2642604	2160	0.49242522238726	COL13A1	1	FALSE	FALSE	NA	NA	NA	NA	NA	NA	NA	rs2704506	1.248e-09	NA	NA	NA	186.437011002985	ACM_right_lowTNNI_3
chr10	69803797	69804297	3.179926	PR_interval	PRInterval	355	PR_interval-rs2704506	rs2642604	2160	0.49242522238726	COL13A1	1	FALSE	FALSE	NA	NA	NA	NA	NA	NA	NA	rs2704506	1.248e-09	NA	NA	NA	186.437011002985	ACM_right_lowTNNI_3
chr10	69800041	69800541	2.37336	PR_interval	PRInterval	355	PR_interval-rs2704506	rs2704506	1596	0.4860827898839	COL13A1	1	FALSE	FALSE	ACM_program_9	118	0.27	NA	NA	NA	NA	rs2704506	1.248e-09	1.248e-09	NA	NA	109.696771562698	ACM_left_highTNNI_1
chr10	69800041	69800541	2.37336	PR_interval	PRInterval	355	PR_interval-rs2704506	rs2704506	1596	0.4860827898839	COL13A1	1	FALSE	FALSE	ACM_program_9	118	0.27	NA	NA	NA	NA	rs2704506	1.248e-09	1.248e-09	NA	NA	109.696771562698	ACM_left_highTNNI_1
chr10	69800030	69800530	3.06125	PR_interval	PRInterval	355	PR_interval-rs2704506	rs2704506	1607	0.477216065338209	COL13A1	1	FALSE	FALSE	NA	NA	NA	NA	NA	NA	NA	rs2704506	1.248e-09	1.248e-09	NA	NA	186.437011002985	ACM_right_lowTNNI_3
chr10	69800030	69800530	3.06125	PR_interval	PRInterval	355	PR_interval-rs2704506	rs2704506	1607	0.477216065338209	COL13A1	1	FALSE	FALSE	NA	NA	NA	NA	NA	NA	NA	rs2704506	1.248e-09	1.248e-09	NA	NA	186.437011002985	ACM_right_lowTNNI_3
chr10	69800044	69800544	2.569309	PR_interval	PRInterval	355	PR_interval-rs2704506	rs2704506	1593	0.476989964372276	COL13A1	1	FALSE	FALSE	ACM_program_9	118	0.182	NA	NA	NA	NA	rs2704506	1.248e-09	1.248e-09	NA	NA	142.081353759792	ACM_left_lowTNNI
chr10	69800044	69800544	2.569309	PR_interval	PRInterval	355	PR_interval-rs2704506	rs2704506	1593	0.476989964372276	COL13A1	1	FALSE	FALSE	ACM_program_9	118	0.182	NA	NA	NA	NA	rs2704506	1.248e-09	1.248e-09	NA	NA	142.081353759792	ACM_left_lowTNNI
chr10	69800043	69800543	3.17854	PR_interval	PRInterval	355	PR_interval-rs2704506	rs2704506	1594	0.473877605088086	COL13A1	1	FALSE	FALSE	core_conduction_program_8	27	0.608	NA	NA	NA	NA	rs2704506	1.248e-09	1.248e-09	NA	NA	203.106350876808	PF_1
chr10	69800043	69800543	3.17854	PR_interval	PRInterval	355	PR_interval-rs2704506	rs2704506	1594	0.473877605088086	COL13A1	1	FALSE	FALSE	core_conduction_program_8	27	0.608	NA	NA	NA	NA	rs2704506	1.248e-09	1.248e-09	NA	NA	203.106350876808	PF_1
chr10	69800035	69800535	1.890154	PR_interval	PRInterval	355	PR_interval-rs2704506	rs2704506	1602	0.446174576181928	COL13A1	1	FALSE	FALSE	VCM_program_6|VCM_program_13|VCM_program_25	228|65|140	0.313|0.311|0.192	NA	NA	NA	NA	rs2704506	1.248e-09	1.248e-09	NA	NA	23.5681567492814	VCM_hybrid_3
chr10	69800035	69800535	1.890154	PR_interval	PRInterval	355	PR_interval-rs2704506	rs2704506	1602	0.446174576181928	COL13A1	1	FALSE	FALSE	VCM_program_6|VCM_program_13|VCM_program_25	228|65|140	0.313|0.311|0.192	NA	NA	NA	NA	rs2704506	1.248e-09	1.248e-09	NA	NA	23.5681567492814	VCM_hybrid_3
chr10	69800041	69800541	2.493793	PR_interval	PRInterval	355	PR_interval-rs2704506	rs2704506	1596	0.435142964131785	COL13A1	1	FALSE	FALSE	NA	NA	NA	NA	NA	NA	NA	rs2704506	1.248e-09	1.248e-09	NA	NA	199.933265289435	ACM_right_lowTNNI_2
chr10	69800041	69800541	2.493793	PR_interval	PRInterval	355	PR_interval-rs2704506	rs2704506	1596	0.435142964131785	COL13A1	1	FALSE	FALSE	NA	NA	NA	NA	NA	NA	NA	rs2704506	1.248e-09	1.248e-09	NA	NA	199.933265289435	ACM_right_lowTNNI_2
chr10	69800052	69800552	1.980615	PR_interval	PRInterval	355	PR_interval-rs2704506	rs2704506	1585	0.429515256762538	COL13A1	1	FALSE	FALSE	core_conduction_program_7	270	0.862	NA	NA	NA	NA	rs2704506	1.248e-09	1.248e-09	NA	NA	142.399579259188	AVN
chr10	69800052	69800552	1.980615	PR_interval	PRInterval	355	PR_interval-rs2704506	rs2704506	1585	0.429515256762538	COL13A1	1	FALSE	FALSE	core_conduction_program_7	270	0.862	NA	NA	NA	NA	rs2704506	1.248e-09	1.248e-09	NA	NA	142.399579259188	AVN
chr10	69800039	69800539	1.650002	PR_interval	PRInterval	355	PR_interval-rs2704506	rs2704506	1598	0.425337044645033	COL13A1	1	FALSE	FALSE	TzConductionCells_program_23	213	0.235	GATA4,GATA5,TBX5	NA	NA	NA	rs2704506	1.248e-09	1.248e-09	NA	NA	38.2309487772804	Transitional_His_bundle
chr10	69800045	69800545	1.877871	PR_interval	PRInterval	355	PR_interval-rs2704506	rs2704506	1592	0.416110109857019	COL13A1	1	FALSE	FALSE	VCM_program_8	134	0.173	ESR1,NR3C1	NA	NA	NA	rs2704506	1.248e-09	1.248e-09	NA	NA	22.0483175460878	VCM_right_trabecular
chr10	69800045	69800545	1.877871	PR_interval	PRInterval	355	PR_interval-rs2704506	rs2704506	1592	0.416110109857019	COL13A1	1	FALSE	FALSE	VCM_program_8	134	0.173	ESR1,NR3C1	NA	NA	NA	rs2704506	1.248e-09	1.248e-09	NA	NA	22.0483175460878	VCM_right_trabecular
chr10	69800042	69800542	2.549008	PR_interval	PRInterval	355	PR_interval-rs2704506	rs2704506	1595	0.411788313330377	COL13A1	1	FALSE	FALSE	ACM_program_3|ACM_program_7	22|188	0.382|0.101	NA|GATA4	NA	NA	NA	rs2704506	1.248e-09	1.248e-09	NA	NA	192.002379589448	ACM_right_highTNNI_1
chr10	69800042	69800542	2.549008	PR_interval	PRInterval	355	PR_interval-rs2704506	rs2704506	1595	0.411788313330377	COL13A1	1	FALSE	FALSE	ACM_program_3|ACM_program_7	22|188	0.382|0.101	NA|GATA4	NA	NA	NA	rs2704506	1.248e-09	1.248e-09	NA	NA	192.002379589448	ACM_right_highTNNI_1
chr10	69803801	69804301	2.091749	PR_interval	PRInterval	355	PR_interval-rs2704506	rs2642604	2164	0.407406719763883	COL13A1	1	FALSE	FALSE	ACM_program_3|ACM_program_7	22|188	0.284|0.13	NA|GATA4	NA	NA	NA	rs2704506	1.248e-09	NA	NA	NA	247.090174159619	ACM_right_lowTNNI_1
chr10	69803801	69804301	2.091749	PR_interval	PRInterval	355	PR_interval-rs2704506	rs2642604	2164	0.407406719763883	COL13A1	1	FALSE	FALSE	ACM_program_3|ACM_program_7	22|188	0.284|0.13	NA|GATA4	NA	NA	NA	rs2704506	1.248e-09	NA	NA	NA	247.090174159619	ACM_right_lowTNNI_1
chr10	69800046	69800546	2.416889	PR_interval	PRInterval	355	PR_interval-rs2704506	rs2704506	1591	0.395266363807878	COL13A1	1	FALSE	FALSE	ACM_program_9|ACM_program_7	118|188	0.296|0.212	NA|GATA4	NA	NA	NA	rs2704506	1.248e-09	1.248e-09	NA	NA	158.6030677284	ACM_left_hybrid
chr10	69800046	69800546	2.416889	PR_interval	PRInterval	355	PR_interval-rs2704506	rs2704506	1591	0.395266363807878	COL13A1	1	FALSE	FALSE	ACM_program_9|ACM_program_7	118|188	0.296|0.212	NA|GATA4	NA	NA	NA	rs2704506	1.248e-09	1.248e-09	NA	NA	158.6030677284	ACM_left_hybrid
chr10	69800032	69800532	2.355757	PR_interval	PRInterval	355	PR_interval-rs2704506	rs2704506	1605	0.379864563674791	COL13A1	1	FALSE	FALSE	NA	NA	NA	NA	NA	NA	NA	rs2704506	1.248e-09	1.248e-09	NA	NA	142.232811164771	ACM_right_highTNNI_2
chr10	69800032	69800532	2.355757	PR_interval	PRInterval	355	PR_interval-rs2704506	rs2704506	1605	0.379864563674791	COL13A1	1	FALSE	FALSE	NA	NA	NA	NA	NA	NA	NA	rs2704506	1.248e-09	1.248e-09	NA	NA	142.232811164771	ACM_right_highTNNI_2
chr10	69803809	69804309	1.928111	PR_interval	PRInterval	355	PR_interval-rs2704506	rs2642604	2172	0.366311922046042	COL13A1	1	FALSE	FALSE	ACM_program_3|ACM_program_7	22|188	0.382|0.101	NA|GATA4	NA	NA	NA	rs2704506	1.248e-09	NA	NA	NA	192.002379589448	ACM_right_highTNNI_1
chr10	69803809	69804309	1.928111	PR_interval	PRInterval	355	PR_interval-rs2704506	rs2642604	2172	0.366311922046042	COL13A1	1	FALSE	FALSE	ACM_program_3|ACM_program_7	22|188	0.382|0.101	NA|GATA4	NA	NA	NA	rs2704506	1.248e-09	NA	NA	NA	192.002379589448	ACM_right_highTNNI_1
chr10	69800035	69800535	1.656593	PR_interval	PRInterval	355	PR_interval-rs2704506	rs2704506	1602	0.338648233216242	COL13A1	1	FALSE	FALSE	ACM_program_7	188	0.163	GATA4	NA	NA	NA	rs2704506	1.248e-09	1.248e-09	NA	NA	82.7186680694649	ACM_left_highTNNI_2
chr10	69800035	69800535	1.656593	PR_interval	PRInterval	355	PR_interval-rs2704506	rs2704506	1602	0.338648233216242	COL13A1	1	FALSE	FALSE	ACM_program_7	188	0.163	GATA4	NA	NA	NA	rs2704506	1.248e-09	1.248e-09	NA	NA	82.7186680694649	ACM_left_highTNNI_2
chr5	50806975	50808866	6.311921	PR_interval	PRInterval	355	PR_interval-rs27683	rs693082	140983.5	0.796135887649485	PARP8	1	FALSE	FALSE	NA	NA	NA	NA	NA	NA	NA	rs27683	1.514e-08	NA	NA	NA	157.700981432712	VCM_left_compact_3
chr5	50806975	50808866	6.311921	PR_interval	PRInterval	355	PR_interval-rs27683	rs693082	140983.5	0.796135887649485	PARP8	1	FALSE	FALSE	NA	NA	NA	NA	NA	NA	NA	rs27683	1.514e-08	NA	NA	NA	157.700981432712	VCM_left_compact_3
chr5	50806982	50808860	8.674598	PR_interval	PRInterval	355	PR_interval-rs27683	rs693082	140984	0.782922317313097	PARP8	1	FALSE	FALSE	VCM_program_25|VCM_program_13|VCM_program_1	150|162|133	0.464|0.304|0.17	NA|NFYC	NA	NA	NA	rs27683	1.514e-08	NA	NA	NA	221.551334906344	VCM_left_compact_1
chr5	50806982	50808860	8.674598	PR_interval	PRInterval	355	PR_interval-rs27683	rs693082	140984	0.782922317313097	PARP8	1	FALSE	FALSE	VCM_program_25|VCM_program_13|VCM_program_1	150|162|133	0.464|0.304|0.17	NA|NFYC	NA	NA	NA	rs27683	1.514e-08	NA	NA	NA	221.551334906344	VCM_left_compact_1
chr5	50807219	50808827	6.917478	PR_interval	PRInterval	355	PR_interval-rs27683	rs693082	141086	0.780693431668711	PARP8	1	FALSE	FALSE	VCM_program_13|VCM_program_1|VCM_program_25	162|133|150	0.311|0.199|0.192	NA|NFYC	NA	NA	NA	rs27683	1.514e-08	NA	NA	NA	134.68162521305	VCM_hybrid_3
chr5	50807219	50808827	6.917478	PR_interval	PRInterval	355	PR_interval-rs27683	rs693082	141086	0.780693431668711	PARP8	1	FALSE	FALSE	VCM_program_13|VCM_program_1|VCM_program_25	162|133|150	0.311|0.199|0.192	NA|NFYC	NA	NA	NA	rs27683	1.514e-08	NA	NA	NA	134.68162521305	VCM_hybrid_3
chr5	50806981	50808828	6.594354	PR_interval	PRInterval	355	PR_interval-rs27683	rs693082	140967.5	0.779044928370739	PARP8	1	FALSE	FALSE	NA	NA	NA	NA	NA	NA	NA	rs27683	1.514e-08	NA	NA	NA	81.2774252069968	VCM_hybrid_2
chr5	50806981	50808828	6.594354	PR_interval	PRInterval	355	PR_interval-rs27683	rs693082	140967.5	0.779044928370739	PARP8	1	FALSE	FALSE	NA	NA	NA	NA	NA	NA	NA	rs27683	1.514e-08	NA	NA	NA	81.2774252069968	VCM_hybrid_2
chr5	50807225	50808807	5.892217	PR_interval	PRInterval	355	PR_interval-rs27683	rs693082	141079	0.741986755603974	PARP8	1	FALSE	FALSE	VCM_program_1	133	0.143	NFYC	NA	NA	NA	rs27683	1.514e-08	NA	NA	NA	137.35594214819	VCM_right_compact
chr5	50807225	50808807	5.892217	PR_interval	PRInterval	355	PR_interval-rs27683	rs693082	141079	0.741986755603974	PARP8	1	FALSE	FALSE	VCM_program_1	133	0.143	NFYC	NA	NA	NA	rs27683	1.514e-08	NA	NA	NA	137.35594214819	VCM_right_compact
chr5	50806990	50808754	8.06477	PR_interval	PRInterval	355	PR_interval-rs27683	rs693082	140935	0.739800848879631	PARP8	1	FALSE	FALSE	VCM_program_1	133	0.123	NFYC	NA	NA	NA	rs27683	1.514e-08	NA	NA	NA	157.134068496187	VCM_left_compact_2
chr5	50806990	50808754	8.06477	PR_interval	PRInterval	355	PR_interval-rs27683	rs693082	140935	0.739800848879631	PARP8	1	FALSE	FALSE	VCM_program_1	133	0.123	NFYC	NA	NA	NA	rs27683	1.514e-08	NA	NA	NA	157.134068496187	VCM_left_compact_2
chr5	50807226	50808740	5.279938	PR_interval	PRInterval	355	PR_interval-rs27683	rs693082	141046	0.733846759606101	PARP8	1	FALSE	FALSE	NA	NA	NA	NA	NA	NA	NA	rs27683	1.514e-08	NA	NA	NA	67.8118763776726	VCM_right_trabecular
chr5	50807226	50808740	5.279938	PR_interval	PRInterval	355	PR_interval-rs27683	rs693082	141046	0.733846759606101	PARP8	1	FALSE	FALSE	NA	NA	NA	NA	NA	NA	NA	rs27683	1.514e-08	NA	NA	NA	67.8118763776726	VCM_right_trabecular
chr5	50806983	50808734	9.009988	PR_interval	PRInterval	355	PR_interval-rs27683	rs693082	140921.5	0.720741885254965	PARP8	1	FALSE	FALSE	NA	NA	NA	NA	NA	NA	NA	rs27683	1.514e-08	NA	NA	NA	204.550702303698	Transitional_VCM_to_conduction
chr5	50807232	50808581	8.412819	PR_interval	PRInterval	355	PR_interval-rs27683	rs693082	140969.5	0.713749744749537	PARP8	1	FALSE	FALSE	core_conduction_program_1	137	0.174	NFIA	NA	NA	NA	rs27683	1.514e-08	NA	NA	NA	218.528840840426	PF_1
chr5	50807232	50808581	8.412819	PR_interval	PRInterval	355	PR_interval-rs27683	rs693082	140969.5	0.713749744749537	PARP8	1	FALSE	FALSE	core_conduction_program_1	137	0.174	NFIA	NA	NA	NA	rs27683	1.514e-08	NA	NA	NA	218.528840840426	PF_1
chr5	50807226	50808740	5.279938	PR_interval	PRInterval	355	PR_interval-rs27683	rs693082	366583	0.704948132091201	EMB	2	FALSE	FALSE	NA	NA	NA	NA	NA	NA	NA	rs27683	1.514e-08	NA	NA	NA	2.03341051899576	VCM_right_trabecular
chr5	50807226	50808740	5.279938	PR_interval	PRInterval	355	PR_interval-rs27683	rs693082	366583	0.704948132091201	EMB	2	FALSE	FALSE	NA	NA	NA	NA	NA	NA	NA	rs27683	1.514e-08	NA	NA	NA	2.03341051899576	VCM_right_trabecular
chr5	50806975	50808866	6.311921	PR_interval	PRInterval	355	PR_interval-rs27683	rs693082	366520.5	0.686976077017204	EMB	2	FALSE	FALSE	NA	NA	NA	NA	NA	NA	NA	rs27683	1.514e-08	NA	NA	NA	1.14048802337886	VCM_left_compact_3
chr5	50806975	50808866	6.311921	PR_interval	PRInterval	355	PR_interval-rs27683	rs693082	366520.5	0.686976077017204	EMB	2	FALSE	FALSE	NA	NA	NA	NA	NA	NA	NA	rs27683	1.514e-08	NA	NA	NA	1.14048802337886	VCM_left_compact_3
chr5	50807248	50808724	6.543695	PR_interval	PRInterval	355	PR_interval-rs27683	rs693082	141049	0.6787280689523	PARP8	1	FALSE	FALSE	VCM_program_1	133	0.11	NFYC	NA	NA	NA	rs27683	1.514e-08	NA	NA	NA	94.7135563996563	VCM_hybrid_1
chr5	50807248	50808724	6.543695	PR_interval	PRInterval	355	PR_interval-rs27683	rs693082	141049	0.6787280689523	PARP8	1	FALSE	FALSE	VCM_program_1	133	0.11	NFYC	NA	NA	NA	rs27683	1.514e-08	NA	NA	NA	94.7135563996563	VCM_hybrid_1
chr5	50806982	50808860	8.674598	PR_interval	PRInterval	355	PR_interval-rs27683	rs693082	366521	0.670489402791251	EMB	2	FALSE	FALSE	NA	NA	NA	NA	NA	NA	NA	rs27683	1.514e-08	NA	NA	NA	1.20690267020228	VCM_left_compact_1
chr5	50806982	50808860	8.674598	PR_interval	PRInterval	355	PR_interval-rs27683	rs693082	366521	0.670489402791251	EMB	2	FALSE	FALSE	NA	NA	NA	NA	NA	NA	NA	rs27683	1.514e-08	NA	NA	NA	1.20690267020228	VCM_left_compact_1
chr5	50807219	50808827	6.917478	PR_interval	PRInterval	355	PR_interval-rs27683	rs693082	366623	0.623514453237014	EMB	2	FALSE	FALSE	NA	NA	NA	NA	NA	NA	NA	rs27683	1.514e-08	NA	NA	NA	2.73861014858362	VCM_hybrid_3
chr5	50807219	50808827	6.917478	PR_interval	PRInterval	355	PR_interval-rs27683	rs693082	366623	0.623514453237014	EMB	2	FALSE	FALSE	NA	NA	NA	NA	NA	NA	NA	rs27683	1.514e-08	NA	NA	NA	2.73861014858362	VCM_hybrid_3
chr5	50807225	50808807	5.892217	PR_interval	PRInterval	355	PR_interval-rs27683	rs693082	366616	0.608846588952694	EMB	2	FALSE	FALSE	NA	NA	NA	NA	NA	NA	NA	rs27683	1.514e-08	NA	NA	NA	3.06953355239293	VCM_right_compact
chr5	50807225	50808807	5.892217	PR_interval	PRInterval	355	PR_interval-rs27683	rs693082	366616	0.608846588952694	EMB	2	FALSE	FALSE	NA	NA	NA	NA	NA	NA	NA	rs27683	1.514e-08	NA	NA	NA	3.06953355239293	VCM_right_compact
chr5	50807248	50808724	6.543695	PR_interval	PRInterval	355	PR_interval-rs27683	rs693082	366586	0.513252778670644	EMB	2	FALSE	FALSE	NA	NA	NA	NA	NA	NA	NA	rs27683	1.514e-08	NA	NA	NA	1.75328183245096	VCM_hybrid_1
chr5	50807248	50808724	6.543695	PR_interval	PRInterval	355	PR_interval-rs27683	rs693082	366586	0.513252778670644	EMB	2	FALSE	FALSE	NA	NA	NA	NA	NA	NA	NA	rs27683	1.514e-08	NA	NA	NA	1.75328183245096	VCM_hybrid_1
chr5	50807222	50808704	4.046793	PR_interval	PRInterval	355	PR_interval-rs27683	rs693082	141026	0.447303067046427	PARP8	1	FALSE	FALSE	ACM_program_11	187	0.165	PITX2	NA	NA	NA	rs27683	1.514e-08	NA	NA	NA	152.070951852173	ACM_left_lowTNNI
chr5	50807222	50808704	4.046793	PR_interval	PRInterval	355	PR_interval-rs27683	rs693082	141026	0.447303067046427	PARP8	1	FALSE	FALSE	ACM_program_11	187	0.165	PITX2	NA	NA	NA	rs27683	1.514e-08	NA	NA	NA	152.070951852173	ACM_left_lowTNNI
chr5	50807604	50808689	4.111581	PR_interval	PRInterval	355	PR_interval-rs27683	rs693082	141209.5	0.435553360547207	PARP8	1	FALSE	FALSE	NA	NA	NA	NA	NA	NA	NA	rs27683	1.514e-08	NA	NA	NA	139.551731603307	Transitional_His_bundle
chr5	50807604	50808689	4.111581	PR_interval	PRInterval	355	PR_interval-rs27683	rs693082	366746.5	0.33085629582214	EMB	2	FALSE	FALSE	TzConductionCells_program_17	107	0.587	TEAD1	NA	NA	NA	rs27683	1.514e-08	NA	NA	NA	3.98969763616115	Transitional_His_bundle
chr5	50808297	50808797	1.054835	PR_interval	PRInterval	355	PR_interval-rs27683	rs693082	141610	0.257904956385533	PARP8	1	FALSE	FALSE	NA	NA	NA	NA	NA	NA	NA	rs27683	1.514e-08	NA	NA	NA	140.640828032378	His_bundle
chr5	50808297	50808797	1.054835	PR_interval	PRInterval	355	PR_interval-rs27683	rs693082	141610	0.257904956385533	PARP8	1	FALSE	FALSE	NA	NA	NA	NA	NA	NA	NA	rs27683	1.514e-08	NA	NA	NA	140.640828032378	His_bundle
chr5	50808316	50808816	0.961659	PR_interval	PRInterval	355	PR_interval-rs27683	rs693082	141629	0.25399796058768	PARP8	1	FALSE	FALSE	core_conduction_program_1	137	0.154	NFIA	NA	NA	NA	rs27683	1.514e-08	NA	NA	NA	174.148054972534	Transitional_PF_2
chr5	50808316	50808816	0.961659	PR_interval	PRInterval	355	PR_interval-rs27683	rs693082	141629	0.25399796058768	PARP8	1	FALSE	FALSE	core_conduction_program_1	137	0.154	NFIA	NA	NA	NA	rs27683	1.514e-08	NA	NA	NA	174.148054972534	Transitional_PF_2
chr5	50808284	50808784	0.529444	PR_interval	PRInterval	355	PR_interval-rs27683	rs693082	141597	0.211937324638316	PARP8	1	FALSE	FALSE	ACM_program_11	187	0.289	PITX2	NA	NA	NA	rs27683	1.514e-08	NA	NA	NA	117.648917316694	ACM_left_highTNNI_1
chr5	50808284	50808784	0.529444	PR_interval	PRInterval	355	PR_interval-rs27683	rs693082	141597	0.211937324638316	PARP8	1	FALSE	FALSE	ACM_program_11	187	0.289	PITX2	NA	NA	NA	rs27683	1.514e-08	NA	NA	NA	117.648917316694	ACM_left_highTNNI_1
chr5	50808500	50809000	1.002482	PR_interval	PRInterval	355	PR_interval-rs27683	rs693082	141813	0.191457560461806	PARP8	1	FALSE	FALSE	NA	NA	NA	NA	NA	NA	NA	rs27683	1.514e-08	NA	NA	NA	227.868995457382	Transitional_PF_1
chr5	50865662	50866162	0.655885	PR_interval	PRInterval	355	PR_interval-rs27683	rs27683	198975	0.180921662786405	PARP8	1	FALSE	FALSE	core_conduction_program_1	137	0.62	NFIA	NA	NA	NA	rs27683	1.514e-08	1.514e-08	NA	NA	279.627734856051	PF_2
chr5	50865662	50866162	0.655885	PR_interval	PRInterval	355	PR_interval-rs27683	rs27683	198975	0.180921662786405	PARP8	1	FALSE	FALSE	core_conduction_program_1	137	0.62	NFIA	NA	NA	NA	rs27683	1.514e-08	1.514e-08	NA	NA	279.627734856051	PF_2
chr5	50865662	50866162	0.655885	PR_interval	PRInterval	355	PR_interval-rs27683	rs27266	198975	0.180921662786405	PARP8	1	FALSE	FALSE	core_conduction_program_1	137	0.62	NFIA	NA	NA	NA	rs27683	1.514e-08	NA	NA	NA	279.627734856051	PF_2
chr10	86668184	86668684	22.284832	PR_interval	PRInterval	355	PR_interval-rs2803555	rs2675692	13878	0.813221995864232	OPN4	1	FALSE	FALSE	NA	NA	NA	NA	NA	NA	NA	rs2803555	8.022e-09	NA	NA	NA	1.04534764545896	AVN
chr10	86668184	86668684	22.284832	PR_interval	PRInterval	355	PR_interval-rs2803555	rs2803555	13878	0.813221995864232	OPN4	1	FALSE	FALSE	NA	NA	NA	NA	NA	NA	NA	rs2803555	8.022e-09	8.022e-09	NA	NA	1.04534764545896	AVN
chr10	86668186	86668686	32.137188	PR_interval	PRInterval	355	PR_interval-rs2803555	rs2675692	146652	0.527410580840235	WAPL	1	FALSE	FALSE	NA	NA	NA	NA	NA	NA	NA	rs2803555	8.022e-09	NA	NA	NA	78.9067668221192	VCM_hybrid_1
chr10	86668186	86668686	32.137188	PR_interval	PRInterval	355	PR_interval-rs2803555	rs2803555	146652	0.527410580840235	WAPL	1	FALSE	FALSE	NA	NA	NA	NA	NA	NA	NA	rs2803555	8.022e-09	8.022e-09	NA	NA	78.9067668221192	VCM_hybrid_1
chr10	86668186	86668686	32.137188	PR_interval	PRInterval	355	PR_interval-rs2803555	rs2675692	88202	0.510343015478019	BMPR1A	2	FALSE	FALSE	VCM_program_11	94	0.158	ATF3,CREB5,MXI1,NPAS2	NA	NA	NA	rs2803555	8.022e-09	NA	NA	NA	239.336596672295	VCM_hybrid_1
chr10	86668186	86668686	32.137188	PR_interval	PRInterval	355	PR_interval-rs2803555	rs2803555	88202	0.510343015478019	BMPR1A	2	FALSE	FALSE	VCM_program_11	94	0.158	ATF3,CREB5,MXI1,NPAS2	NA	NA	NA	rs2803555	8.022e-09	8.022e-09	NA	NA	239.336596672295	VCM_hybrid_1
chr10	86668193	86668693	27.772447	PR_interval	PRInterval	355	PR_interval-rs2803555	rs2675692	146659	0.434489456607052	WAPL	1	FALSE	FALSE	NA	NA	NA	NA	NA	NA	NA	rs2803555	8.022e-09	NA	NA	NA	79.663889261027	VCM_left_compact_2
chr10	86668193	86668693	27.772447	PR_interval	PRInterval	355	PR_interval-rs2803555	rs2803555	146659	0.434489456607052	WAPL	1	FALSE	FALSE	NA	NA	NA	NA	NA	NA	NA	rs2803555	8.022e-09	8.022e-09	NA	NA	79.663889261027	VCM_left_compact_2
chr10	86668193	86668693	27.772447	PR_interval	PRInterval	355	PR_interval-rs2803555	rs2675692	88195	0.405091129186559	BMPR1A	2	FALSE	FALSE	VCM_program_5	109	0.183	BACH2,JUN	NA	NA	NA	rs2803555	8.022e-09	NA	NA	NA	306.014878293658	VCM_left_compact_2
chr10	86668193	86668693	27.772447	PR_interval	PRInterval	355	PR_interval-rs2803555	rs2803555	88195	0.405091129186559	BMPR1A	2	FALSE	FALSE	VCM_program_5	109	0.183	BACH2,JUN	NA	NA	NA	rs2803555	8.022e-09	8.022e-09	NA	NA	306.014878293658	VCM_left_compact_2
chr10	86668178	86668678	26.323687	PR_interval	PRInterval	355	PR_interval-rs2803555	rs2675692	146644	0.379769902314657	WAPL	1	FALSE	FALSE	NA	NA	NA	NA	NA	NA	NA	rs2803555	8.022e-09	NA	NA	NA	102.275451179134	ACM_left_hybrid
chr10	86668178	86668678	26.323687	PR_interval	PRInterval	355	PR_interval-rs2803555	rs2803555	146644	0.379769902314657	WAPL	1	FALSE	FALSE	NA	NA	NA	NA	NA	NA	NA	rs2803555	8.022e-09	8.022e-09	NA	NA	102.275451179134	ACM_left_hybrid
chr10	86668187	86668687	28.670719	PR_interval	PRInterval	355	PR_interval-rs2803555	rs2675692	146653	0.376354940326384	WAPL	1	FALSE	FALSE	NA	NA	NA	NA	NA	NA	NA	rs2803555	8.022e-09	NA	NA	NA	66.1043120502474	VCM_left_trabecular
chr10	86668187	86668687	28.670719	PR_interval	PRInterval	355	PR_interval-rs2803555	rs2803555	146653	0.376354940326384	WAPL	1	FALSE	FALSE	NA	NA	NA	NA	NA	NA	NA	rs2803555	8.022e-09	8.022e-09	NA	NA	66.1043120502474	VCM_left_trabecular
chr10	86668185	86668685	20.389299	PR_interval	PRInterval	355	PR_interval-rs2803555	rs2675692	289233	0.369044285418262	MMRN2	1	FALSE	FALSE	core_conduction_program_14	283	0.697	ARID2,GATA6,ISL1,NFIB,TBX5	NA	NA	NA	rs2803555	8.022e-09	NA	NA	NA	3.33303558215466	SAN
chr10	86668185	86668685	20.389299	PR_interval	PRInterval	355	PR_interval-rs2803555	rs2803555	289233	0.369044285418262	MMRN2	1	FALSE	FALSE	core_conduction_program_14	283	0.697	ARID2,GATA6,ISL1,NFIB,TBX5	NA	NA	NA	rs2803555	8.022e-09	8.022e-09	NA	NA	3.33303558215466	SAN
chr10	86668191	86668691	25.454516	PR_interval	PRInterval	355	PR_interval-rs2803555	rs2675692	88197	0.361742106145395	BMPR1A	1	FALSE	FALSE	NA	NA	NA	NA	NA	NA	NA	rs2803555	8.022e-09	NA	NA	NA	208.454084415729	VCM_hybrid_2
chr10	86668191	86668691	25.454516	PR_interval	PRInterval	355	PR_interval-rs2803555	rs2803555	88197	0.361742106145395	BMPR1A	1	FALSE	FALSE	NA	NA	NA	NA	NA	NA	NA	rs2803555	8.022e-09	8.022e-09	NA	NA	208.454084415729	VCM_hybrid_2
chr10	86668190	86668690	27.185112	PR_interval	PRInterval	355	PR_interval-rs2803555	rs2675692	146656	0.359242263936337	WAPL	1	FALSE	FALSE	NA	NA	NA	NA	NA	NA	NA	rs2803555	8.022e-09	NA	NA	NA	86.3395658634654	ACM_right_highTNNI_2
chr10	86668190	86668690	27.185112	PR_interval	PRInterval	355	PR_interval-rs2803555	rs2803555	146656	0.359242263936337	WAPL	1	FALSE	FALSE	NA	NA	NA	NA	NA	NA	NA	rs2803555	8.022e-09	8.022e-09	NA	NA	86.3395658634654	ACM_right_highTNNI_2
chr10	86668173	86668673	26.901233	PR_interval	PRInterval	355	PR_interval-rs2803555	rs2675692	146639	0.348100565100779	WAPL	1	FALSE	FALSE	NA	NA	NA	NA	NA	NA	NA	rs2803555	8.022e-09	NA	NA	NA	101.744193428409	ACM_right_lowTNNI_2
chr10	86668173	86668673	26.901233	PR_interval	PRInterval	355	PR_interval-rs2803555	rs2803555	146639	0.348100565100779	WAPL	1	FALSE	FALSE	NA	NA	NA	NA	NA	NA	NA	rs2803555	8.022e-09	8.022e-09	NA	NA	101.744193428409	ACM_right_lowTNNI_2
chr10	86668204	86668704	26.38242	PR_interval	PRInterval	355	PR_interval-rs2803555	rs2675692	88184	0.345266799478637	BMPR1A	1	FALSE	FALSE	NA	NA	NA	NA	NA	NA	NA	rs2803555	8.022e-09	NA	NA	NA	239.564132307733	VCM_right_trabecular
chr10	86668204	86668704	26.38242	PR_interval	PRInterval	355	PR_interval-rs2803555	rs2803555	88184	0.345266799478637	BMPR1A	1	FALSE	FALSE	NA	NA	NA	NA	NA	NA	NA	rs2803555	8.022e-09	8.022e-09	NA	NA	239.564132307733	VCM_right_trabecular
chr10	86668187	86668687	28.670719	PR_interval	PRInterval	355	PR_interval-rs2803555	rs2675692	88201	0.335895344531781	BMPR1A	2	FALSE	FALSE	NA	NA	NA	NA	NA	NA	NA	rs2803555	8.022e-09	NA	NA	NA	211.44143724655	VCM_left_trabecular
chr10	86668187	86668687	28.670719	PR_interval	PRInterval	355	PR_interval-rs2803555	rs2803555	88201	0.335895344531781	BMPR1A	2	FALSE	FALSE	NA	NA	NA	NA	NA	NA	NA	rs2803555	8.022e-09	8.022e-09	NA	NA	211.44143724655	VCM_left_trabecular
chr10	86668190	86668690	27.694135	PR_interval	PRInterval	355	PR_interval-rs2803555	rs2675692	146656	0.334027535626705	WAPL	1	FALSE	FALSE	NA	NA	NA	NA	NA	NA	NA	rs2803555	8.022e-09	NA	NA	NA	88.9211424042611	Transitional_VCM_to_conduction
chr10	86668190	86668690	27.694135	PR_interval	PRInterval	355	PR_interval-rs2803555	rs2803555	146656	0.334027535626705	WAPL	1	FALSE	FALSE	NA	NA	NA	NA	NA	NA	NA	rs2803555	8.022e-09	8.022e-09	NA	NA	88.9211424042611	Transitional_VCM_to_conduction
chr10	86668171	86668671	26.167064	PR_interval	PRInterval	355	PR_interval-rs2803555	rs2675692	146637	0.332093997655286	WAPL	1	FALSE	FALSE	NA	NA	NA	NA	NA	NA	NA	rs2803555	8.022e-09	NA	NA	NA	98.7072990010769	Transitional_AVN
chr10	86668171	86668671	26.167064	PR_interval	PRInterval	355	PR_interval-rs2803555	rs2803555	146637	0.332093997655286	WAPL	1	FALSE	FALSE	NA	NA	NA	NA	NA	NA	NA	rs2803555	8.022e-09	8.022e-09	NA	NA	98.7072990010769	Transitional_AVN
chr10	86668204	86668704	26.38242	PR_interval	PRInterval	355	PR_interval-rs2803555	rs2675692	146670	0.330500911401531	WAPL	2	FALSE	FALSE	NA	NA	NA	NA	NA	NA	NA	rs2803555	8.022e-09	NA	NA	NA	74.3140611767869	VCM_right_trabecular
chr10	86668204	86668704	26.38242	PR_interval	PRInterval	355	PR_interval-rs2803555	rs2803555	146670	0.330500911401531	WAPL	2	FALSE	FALSE	NA	NA	NA	NA	NA	NA	NA	rs2803555	8.022e-09	8.022e-09	NA	NA	74.3140611767869	VCM_right_trabecular
chr10	86668187	86668687	22.413276	PR_interval	PRInterval	355	PR_interval-rs2803555	rs2675692	146653	0.322686838886058	WAPL	1	FALSE	FALSE	NA	NA	NA	NA	NA	NA	NA	rs2803555	8.022e-09	NA	NA	NA	93.2114228928384	ACM_left_highTNNI_2
chr10	86668187	86668687	22.413276	PR_interval	PRInterval	355	PR_interval-rs2803555	rs2803555	146653	0.322686838886058	WAPL	1	FALSE	FALSE	NA	NA	NA	NA	NA	NA	NA	rs2803555	8.022e-09	8.022e-09	NA	NA	93.2114228928384	ACM_left_highTNNI_2
chr10	86668173	86668673	26.901233	PR_interval	PRInterval	355	PR_interval-rs2803555	rs2675692	88215	0.313756115751729	BMPR1A	2	FALSE	FALSE	NA	NA	NA	NA	NA	NA	NA	rs2803555	8.022e-09	NA	NA	NA	336.720799882038	ACM_right_lowTNNI_2
chr10	86668173	86668673	26.901233	PR_interval	PRInterval	355	PR_interval-rs2803555	rs2803555	88215	0.313756115751729	BMPR1A	2	FALSE	FALSE	NA	NA	NA	NA	NA	NA	NA	rs2803555	8.022e-09	8.022e-09	NA	NA	336.720799882038	ACM_right_lowTNNI_2
chr10	86668150	86668650	27.870336	PR_interval	PRInterval	355	PR_interval-rs2803555	rs2675692	146616	0.311164835483186	WAPL	1	FALSE	FALSE	NA	NA	NA	NA	NA	NA	NA	rs2803555	8.022e-09	NA	NA	NA	105.857367407852	ACM_right_lowTNNI_3
chr10	86668150	86668650	27.870336	PR_interval	PRInterval	355	PR_interval-rs2803555	rs2803555	146616	0.311164835483186	WAPL	1	FALSE	FALSE	NA	NA	NA	NA	NA	NA	NA	rs2803555	8.022e-09	8.022e-09	NA	NA	105.857367407852	ACM_right_lowTNNI_3
chr10	86668173	86668673	23.566965	PR_interval	PRInterval	355	PR_interval-rs2803555	rs2675692	88215	0.298236137026757	BMPR1A	1	FALSE	FALSE	core_conduction_program_20	295	0.305	NA	NA	NA	NA	rs2803555	8.022e-09	NA	NA	NA	396.282250010722	PF_2
chr10	86668173	86668673	23.566965	PR_interval	PRInterval	355	PR_interval-rs2803555	rs2803555	88215	0.298236137026757	BMPR1A	1	FALSE	FALSE	core_conduction_program_20	295	0.305	NA	NA	NA	NA	rs2803555	8.022e-09	8.022e-09	NA	NA	396.282250010722	PF_2
chr10	86668182	86668682	26.636932	PR_interval	PRInterval	355	PR_interval-rs2803555	rs2675692	146648	0.297727884341705	WAPL	1	FALSE	FALSE	NA	NA	NA	NA	NA	NA	NA	rs2803555	8.022e-09	NA	NA	NA	91.2447270055766	VCM_right_compact
chr10	86668182	86668682	26.636932	PR_interval	PRInterval	355	PR_interval-rs2803555	rs2803555	146648	0.297727884341705	WAPL	1	FALSE	FALSE	NA	NA	NA	NA	NA	NA	NA	rs2803555	8.022e-09	8.022e-09	NA	NA	91.2447270055766	VCM_right_compact
chr10	86668190	86668690	27.694135	PR_interval	PRInterval	355	PR_interval-rs2803555	rs2675692	88198	0.296987290658803	BMPR1A	2	FALSE	FALSE	NA	NA	NA	NA	NA	NA	NA	rs2803555	8.022e-09	NA	NA	NA	323.079328305382	Transitional_VCM_to_conduction
chr10	86668190	86668690	27.694135	PR_interval	PRInterval	355	PR_interval-rs2803555	rs2803555	88198	0.296987290658803	BMPR1A	2	FALSE	FALSE	NA	NA	NA	NA	NA	NA	NA	rs2803555	8.022e-09	8.022e-09	NA	NA	323.079328305382	Transitional_VCM_to_conduction
chr10	86668184	86668684	23.8629	PR_interval	PRInterval	355	PR_interval-rs2803555	rs2675692	88204	0.29037396465294	BMPR1A	1	FALSE	FALSE	VCM_program_5	109	0.143	BACH2,JUN	NA	NA	NA	rs2803555	8.022e-09	NA	NA	NA	263.451074399451	VCM_hybrid_3
chr10	86668184	86668684	23.8629	PR_interval	PRInterval	355	PR_interval-rs2803555	rs2803555	88204	0.29037396465294	BMPR1A	1	FALSE	FALSE	VCM_program_5	109	0.143	BACH2,JUN	NA	NA	NA	rs2803555	8.022e-09	8.022e-09	NA	NA	263.451074399451	VCM_hybrid_3
chr10	86668189	86668689	25.873397	PR_interval	PRInterval	355	PR_interval-rs2803555	rs2675692	146655	0.289419666075879	WAPL	1	FALSE	FALSE	NA	NA	NA	NA	NA	NA	NA	rs2803555	8.022e-09	NA	NA	NA	98.6879830505508	ACM_right_highTNNI_1
chr10	86668189	86668689	25.873397	PR_interval	PRInterval	355	PR_interval-rs2803555	rs2803555	146655	0.289419666075879	WAPL	1	FALSE	FALSE	NA	NA	NA	NA	NA	NA	NA	rs2803555	8.022e-09	8.022e-09	NA	NA	98.6879830505508	ACM_right_highTNNI_1
chr10	86668175	86668675	25.12663	PR_interval	PRInterval	355	PR_interval-rs2803555	rs2675692	88213	0.288758875657832	BMPR1A	1	FALSE	FALSE	ACM_program_15	207	0.119	BACH2,FOSL2,JUN,JUND	NA	NA	NA	rs2803555	8.022e-09	NA	NA	NA	394.680626572206	ACM_right_lowTNNI_1
chr10	86668175	86668675	25.12663	PR_interval	PRInterval	355	PR_interval-rs2803555	rs2803555	88213	0.288758875657832	BMPR1A	1	FALSE	FALSE	ACM_program_15	207	0.119	BACH2,FOSL2,JUN,JUND	NA	NA	NA	rs2803555	8.022e-09	8.022e-09	NA	NA	394.680626572206	ACM_right_lowTNNI_1
chr10	86668191	86668691	25.454516	PR_interval	PRInterval	355	PR_interval-rs2803555	rs2675692	146657	0.286760629443071	WAPL	2	FALSE	FALSE	NA	NA	NA	NA	NA	NA	NA	rs2803555	8.022e-09	NA	NA	NA	73.6117555118179	VCM_hybrid_2
chr10	86668191	86668691	25.454516	PR_interval	PRInterval	355	PR_interval-rs2803555	rs2803555	146657	0.286760629443071	WAPL	2	FALSE	FALSE	NA	NA	NA	NA	NA	NA	NA	rs2803555	8.022e-09	8.022e-09	NA	NA	73.6117555118179	VCM_hybrid_2
chr10	86667474	86668684	16.384911	PR_interval	PRInterval	355	PR_interval-rs2803555	rs2675692	88559	0.286374608347727	BMPR1A	1	FALSE	FALSE	NA	NA	NA	NA	NA	NA	NA	rs2803555	8.022e-09	NA	NA	NA	358.031779961624	SMC_2
chr10	86667474	86668684	16.384911	PR_interval	PRInterval	355	PR_interval-rs2803555	rs2803555	88559	0.286374608347727	BMPR1A	1	FALSE	FALSE	NA	NA	NA	NA	NA	NA	NA	rs2803555	8.022e-09	8.022e-09	NA	NA	358.031779961624	SMC_2
chr10	86668194	86668694	24.07466	PR_interval	PRInterval	355	PR_interval-rs2803555	rs2675692	88194	0.281879119599934	BMPR1A	1	FALSE	FALSE	ACM_program_10	124	0.406	NA	NA	NA	NA	rs2803555	8.022e-09	NA	NA	NA	482.936621153973	ACM_left_lowTNNI
chr10	86668194	86668694	24.07466	PR_interval	PRInterval	355	PR_interval-rs2803555	rs2803555	88194	0.281879119599934	BMPR1A	1	FALSE	FALSE	ACM_program_10	124	0.406	NA	NA	NA	NA	rs2803555	8.022e-09	8.022e-09	NA	NA	482.936621153973	ACM_left_lowTNNI
chr10	86668194	86668694	24.07466	PR_interval	PRInterval	355	PR_interval-rs2803555	rs2675692	146660	0.280149047521806	WAPL	2	FALSE	FALSE	NA	NA	NA	NA	NA	NA	NA	rs2803555	8.022e-09	NA	NA	NA	114.594052002412	ACM_left_lowTNNI
chr10	86668194	86668694	24.07466	PR_interval	PRInterval	355	PR_interval-rs2803555	rs2803555	146660	0.280149047521806	WAPL	2	FALSE	FALSE	NA	NA	NA	NA	NA	NA	NA	rs2803555	8.022e-09	8.022e-09	NA	NA	114.594052002412	ACM_left_lowTNNI
chr10	86668178	86668678	26.323687	PR_interval	PRInterval	355	PR_interval-rs2803555	rs2675692	88210	0.278926126750615	BMPR1A	2	FALSE	FALSE	ACM_program_15	207	0.107	BACH2,FOSL2,JUN,JUND	NA	NA	NA	rs2803555	8.022e-09	NA	NA	NA	372.518839996169	ACM_left_hybrid
chr10	86668178	86668678	26.323687	PR_interval	PRInterval	355	PR_interval-rs2803555	rs2803555	88210	0.278926126750615	BMPR1A	2	FALSE	FALSE	ACM_program_15	207	0.107	BACH2,FOSL2,JUN,JUND	NA	NA	NA	rs2803555	8.022e-09	8.022e-09	NA	NA	372.518839996169	ACM_left_hybrid
chr10	86668182	86668682	26.558621	PR_interval	PRInterval	355	PR_interval-rs2803555	rs2675692	301939	0.278186546692666	GRID1	1	FALSE	FALSE	ACM_program_14	200	0.133	NA	NA	NA	NA	rs2803555	8.022e-09	NA	NA	NA	5.4620799118356	ACM_left_highTNNI_1
chr10	86668182	86668682	26.558621	PR_interval	PRInterval	355	PR_interval-rs2803555	rs2803555	301939	0.278186546692666	GRID1	1	FALSE	FALSE	ACM_program_14	200	0.133	NA	NA	NA	NA	rs2803555	8.022e-09	8.022e-09	NA	NA	5.4620799118356	ACM_left_highTNNI_1
chr10	86668190	86668690	27.185112	PR_interval	PRInterval	355	PR_interval-rs2803555	rs2675692	88198	0.277229189150459	BMPR1A	2	FALSE	FALSE	NA	NA	NA	NA	NA	NA	NA	rs2803555	8.022e-09	NA	NA	NA	254.869199057294	ACM_right_highTNNI_2
chr10	86668190	86668690	27.185112	PR_interval	PRInterval	355	PR_interval-rs2803555	rs2803555	88198	0.277229189150459	BMPR1A	2	FALSE	FALSE	NA	NA	NA	NA	NA	NA	NA	rs2803555	8.022e-09	8.022e-09	NA	NA	254.869199057294	ACM_right_highTNNI_2
chr10	86667444	86668705	15.985654	PR_interval	PRInterval	355	PR_interval-rs2803555	rs2675692	88563.5	0.27636804352019	BMPR1A	1	FALSE	FALSE	NA	NA	NA	NA	NA	NA	NA	rs2803555	8.022e-09	NA	NA	NA	275.638754354928	Pericytes_3
chr10	86667444	86668705	15.985654	PR_interval	PRInterval	355	PR_interval-rs2803555	rs2803555	88563.5	0.27636804352019	BMPR1A	1	FALSE	FALSE	NA	NA	NA	NA	NA	NA	NA	rs2803555	8.022e-09	8.022e-09	NA	NA	275.638754354928	Pericytes_3
chr10	86668150	86668650	27.870336	PR_interval	PRInterval	355	PR_interval-rs2803555	rs2675692	88238	0.271018720305859	BMPR1A	2	FALSE	FALSE	ACM_program_10	124	0.216	NA	NA	NA	NA	rs2803555	8.022e-09	NA	NA	NA	524.098832588616	ACM_right_lowTNNI_3
chr10	86668150	86668650	27.870336	PR_interval	PRInterval	355	PR_interval-rs2803555	rs2803555	88238	0.271018720305859	BMPR1A	2	FALSE	FALSE	ACM_program_10	124	0.216	NA	NA	NA	NA	rs2803555	8.022e-09	8.022e-09	NA	NA	524.098832588616	ACM_right_lowTNNI_3
chr10	86668167	86668667	25.427192	PR_interval	PRInterval	355	PR_interval-rs2803555	rs2675692	146633	0.269735042726594	WAPL	1	FALSE	FALSE	NA	NA	NA	NA	NA	NA	NA	rs2803555	8.022e-09	NA	NA	NA	94.0461881474277	AV_valve_CM
chr10	86668167	86668667	25.427192	PR_interval	PRInterval	355	PR_interval-rs2803555	rs2803555	146633	0.269735042726594	WAPL	1	FALSE	FALSE	NA	NA	NA	NA	NA	NA	NA	rs2803555	8.022e-09	8.022e-09	NA	NA	94.0461881474277	AV_valve_CM
chr10	86668199	86668699	23.557062	PR_interval	PRInterval	355	PR_interval-rs2803555	rs2675692	88189	0.269010615614936	BMPR1A	1	FALSE	FALSE	core_conduction_program_20	295	0.325	NA	NA	NA	NA	rs2803555	8.022e-09	NA	NA	NA	465.288680258324	PF_1
chr10	86668199	86668699	23.557062	PR_interval	PRInterval	355	PR_interval-rs2803555	rs2803555	88189	0.269010615614936	BMPR1A	1	FALSE	FALSE	core_conduction_program_20	295	0.325	NA	NA	NA	NA	rs2803555	8.022e-09	8.022e-09	NA	NA	465.288680258324	PF_1
chr10	86668173	86668673	23.566965	PR_interval	PRInterval	355	PR_interval-rs2803555	rs2675692	146639	0.268988643725829	WAPL	2	FALSE	FALSE	NA	NA	NA	NA	NA	NA	NA	rs2803555	8.022e-09	NA	NA	NA	84.5500162360538	PF_2
chr10	86668173	86668673	23.566965	PR_interval	PRInterval	355	PR_interval-rs2803555	rs2803555	146639	0.268988643725829	WAPL	2	FALSE	FALSE	NA	NA	NA	NA	NA	NA	NA	rs2803555	8.022e-09	8.022e-09	NA	NA	84.5500162360538	PF_2
chr10	86668182	86668682	26.558621	PR_interval	PRInterval	355	PR_interval-rs2803555	rs2675692	146648	0.268346816627122	WAPL	2	FALSE	FALSE	NA	NA	NA	NA	NA	NA	NA	rs2803555	8.022e-09	NA	NA	NA	94.0602290699925	ACM_left_highTNNI_1
chr10	86668182	86668682	26.558621	PR_interval	PRInterval	355	PR_interval-rs2803555	rs2803555	146648	0.268346816627122	WAPL	2	FALSE	FALSE	NA	NA	NA	NA	NA	NA	NA	rs2803555	8.022e-09	8.022e-09	NA	NA	94.0602290699925	ACM_left_highTNNI_1
chr10	86668182	86668682	22.923276	PR_interval	PRInterval	355	PR_interval-rs2803555	rs2675692	88206	0.26582982444254	BMPR1A	1	FALSE	FALSE	VCM_program_11	94	0.181	ATF3,CREB5,MXI1,NPAS2	NA	NA	NA	rs2803555	8.022e-09	NA	NA	NA	289.997592144661	VCM_left_compact_3
chr10	86668182	86668682	22.923276	PR_interval	PRInterval	355	PR_interval-rs2803555	rs2803555	88206	0.26582982444254	BMPR1A	1	FALSE	FALSE	VCM_program_11	94	0.181	ATF3,CREB5,MXI1,NPAS2	NA	NA	NA	rs2803555	8.022e-09	8.022e-09	NA	NA	289.997592144661	VCM_left_compact_3
chr10	86668182	86668682	26.636932	PR_interval	PRInterval	355	PR_interval-rs2803555	rs2675692	88206	0.265161793155641	BMPR1A	2	FALSE	FALSE	VCM_program_11|VCM_program_5	94|109	0.366|0.193	ATF3,CREB5,MXI1,NPAS2|BACH2,JUN	NA	NA	NA	rs2803555	8.022e-09	NA	NA	NA	357.930349494589	VCM_right_compact
chr10	86668182	86668682	26.636932	PR_interval	PRInterval	355	PR_interval-rs2803555	rs2803555	88206	0.265161793155641	BMPR1A	2	FALSE	FALSE	VCM_program_11|VCM_program_5	94|109	0.366|0.193	ATF3,CREB5,MXI1,NPAS2|BACH2,JUN	NA	NA	NA	rs2803555	8.022e-09	8.022e-09	NA	NA	357.930349494589	VCM_right_compact
chr10	86668167	86668667	25.427192	PR_interval	PRInterval	355	PR_interval-rs2803555	rs2675692	88221	0.263350193655701	BMPR1A	2	FALSE	FALSE	NA	NA	NA	NA	NA	NA	NA	rs2803555	8.022e-09	NA	NA	NA	351.717451608266	AV_valve_CM
chr10	86668167	86668667	25.427192	PR_interval	PRInterval	355	PR_interval-rs2803555	rs2803555	88221	0.263350193655701	BMPR1A	2	FALSE	FALSE	NA	NA	NA	NA	NA	NA	NA	rs2803555	8.022e-09	8.022e-09	NA	NA	351.717451608266	AV_valve_CM
chr10	86668184	86668684	22.284832	PR_interval	PRInterval	355	PR_interval-rs2803555	rs2675692	146650	0.263007401982055	WAPL	2	FALSE	FALSE	NA	NA	NA	NA	NA	NA	NA	rs2803555	8.022e-09	NA	NA	NA	110.342251465113	AVN
chr10	86668184	86668684	22.284832	PR_interval	PRInterval	355	PR_interval-rs2803555	rs2803555	146650	0.263007401982055	WAPL	2	FALSE	FALSE	NA	NA	NA	NA	NA	NA	NA	rs2803555	8.022e-09	8.022e-09	NA	NA	110.342251465113	AVN
chr10	86668199	86668699	23.557062	PR_interval	PRInterval	355	PR_interval-rs2803555	rs2675692	146665	0.262918584994146	WAPL	2	FALSE	FALSE	NA	NA	NA	NA	NA	NA	NA	rs2803555	8.022e-09	NA	NA	NA	91.7507453767819	PF_1
chr10	86668199	86668699	23.557062	PR_interval	PRInterval	355	PR_interval-rs2803555	rs2803555	146665	0.262918584994146	WAPL	2	FALSE	FALSE	NA	NA	NA	NA	NA	NA	NA	rs2803555	8.022e-09	8.022e-09	NA	NA	91.7507453767819	PF_1
chr10	86668175	86668675	25.12663	PR_interval	PRInterval	355	PR_interval-rs2803555	rs2675692	146641	0.262732388479186	WAPL	2	FALSE	FALSE	NA	NA	NA	NA	NA	NA	NA	rs2803555	8.022e-09	NA	NA	NA	104.645429928247	ACM_right_lowTNNI_1
chr10	86668175	86668675	25.12663	PR_interval	PRInterval	355	PR_interval-rs2803555	rs2803555	146641	0.262732388479186	WAPL	2	FALSE	FALSE	NA	NA	NA	NA	NA	NA	NA	rs2803555	8.022e-09	8.022e-09	NA	NA	104.645429928247	ACM_right_lowTNNI_1
chr10	86668187	86668687	22.413276	PR_interval	PRInterval	355	PR_interval-rs2803555	rs2675692	88201	0.258396408873811	BMPR1A	2	FALSE	FALSE	NA	NA	NA	NA	NA	NA	NA	rs2803555	8.022e-09	NA	NA	NA	350.448600558233	ACM_left_highTNNI_2
chr10	86668187	86668687	22.413276	PR_interval	PRInterval	355	PR_interval-rs2803555	rs2803555	88201	0.258396408873811	BMPR1A	2	FALSE	FALSE	NA	NA	NA	NA	NA	NA	NA	rs2803555	8.022e-09	8.022e-09	NA	NA	350.448600558233	ACM_left_highTNNI_2
chr10	86668182	86668682	25.941919	PR_interval	PRInterval	355	PR_interval-rs2803555	rs2675692	88206	0.258032785326298	BMPR1A	1	FALSE	FALSE	NA	NA	NA	NA	NA	NA	NA	rs2803555	8.022e-09	NA	NA	NA	318.855555481001	Transitional_PF_1
chr10	86668182	86668682	25.941919	PR_interval	PRInterval	355	PR_interval-rs2803555	rs2803555	88206	0.258032785326298	BMPR1A	1	FALSE	FALSE	NA	NA	NA	NA	NA	NA	NA	rs2803555	8.022e-09	8.022e-09	NA	NA	318.855555481001	Transitional_PF_1
chr10	86668171	86668671	26.167064	PR_interval	PRInterval	355	PR_interval-rs2803555	rs2675692	88217	0.253364453380178	BMPR1A	2	FALSE	FALSE	NA	NA	NA	NA	NA	NA	NA	rs2803555	8.022e-09	NA	NA	NA	376.233678461625	Transitional_AVN
chr10	86668171	86668671	26.167064	PR_interval	PRInterval	355	PR_interval-rs2803555	rs2803555	88217	0.253364453380178	BMPR1A	2	FALSE	FALSE	NA	NA	NA	NA	NA	NA	NA	rs2803555	8.022e-09	8.022e-09	NA	NA	376.233678461625	Transitional_AVN
chr10	86668180	86668680	24.21128	PR_interval	PRInterval	355	PR_interval-rs2803555	rs2675692	146646	0.248624911338948	WAPL	1	FALSE	FALSE	NA	NA	NA	NA	NA	NA	NA	rs2803555	8.022e-09	NA	NA	NA	94.9535969214411	VCM_left_compact_1
chr10	86668180	86668680	24.21128	PR_interval	PRInterval	355	PR_interval-rs2803555	rs2803555	146646	0.248624911338948	WAPL	1	FALSE	FALSE	NA	NA	NA	NA	NA	NA	NA	rs2803555	8.022e-09	8.022e-09	NA	NA	94.9535969214411	VCM_left_compact_1
chr10	86668172	86668672	23.883393	PR_interval	PRInterval	355	PR_interval-rs2803555	rs2675692	88216	0.246830194662586	BMPR1A	1	FALSE	FALSE	TzConductionCells_program_7	124	0.171	BACH2,CREB5,JUN,MEF2A	NA	NA	NA	rs2803555	8.022e-09	NA	NA	NA	372.883279071984	Transitional_His_bundle
chr10	86668172	86668672	23.883393	PR_interval	PRInterval	355	PR_interval-rs2803555	rs2803555	88216	0.246830194662586	BMPR1A	1	FALSE	FALSE	TzConductionCells_program_7	124	0.171	BACH2,CREB5,JUN,MEF2A	NA	NA	NA	rs2803555	8.022e-09	8.022e-09	NA	NA	372.883279071984	Transitional_His_bundle
chr10	86668172	86668672	23.883393	PR_interval	PRInterval	355	PR_interval-rs2803555	rs2675692	146638	0.246249947981012	WAPL	2	FALSE	FALSE	NA	NA	NA	NA	NA	NA	NA	rs2803555	8.022e-09	NA	NA	NA	106.231179916686	Transitional_His_bundle
chr10	86668172	86668672	23.883393	PR_interval	PRInterval	355	PR_interval-rs2803555	rs2803555	146638	0.246249947981012	WAPL	2	FALSE	FALSE	NA	NA	NA	NA	NA	NA	NA	rs2803555	8.022e-09	8.022e-09	NA	NA	106.231179916686	Transitional_His_bundle
chr10	86668185	86668685	20.389299	PR_interval	PRInterval	355	PR_interval-rs2803555	rs2675692	88203	0.236971797266293	BMPR1A	2	FALSE	FALSE	NA	NA	NA	NA	NA	NA	NA	rs2803555	8.022e-09	NA	NA	NA	553.617210195889	SAN
chr10	86668185	86668685	20.389299	PR_interval	PRInterval	355	PR_interval-rs2803555	rs2803555	88203	0.236971797266293	BMPR1A	2	FALSE	FALSE	NA	NA	NA	NA	NA	NA	NA	rs2803555	8.022e-09	8.022e-09	NA	NA	553.617210195889	SAN
chr10	86668174	86668674	21.948446	PR_interval	PRInterval	355	PR_interval-rs2803555	rs2675692	88214	0.228090191117648	BMPR1A	1	FALSE	FALSE	NA	NA	NA	NA	NA	NA	NA	rs2803555	8.022e-09	NA	NA	NA	322.608766180245	Transitional_PF_2
chr10	86668174	86668674	21.948446	PR_interval	PRInterval	355	PR_interval-rs2803555	rs2803555	88214	0.228090191117648	BMPR1A	1	FALSE	FALSE	NA	NA	NA	NA	NA	NA	NA	rs2803555	8.022e-09	8.022e-09	NA	NA	322.608766180245	Transitional_PF_2
chr10	86667474	86668684	16.384911	PR_interval	PRInterval	355	PR_interval-rs2803555	rs2675692	146295	0.223933286304098	WAPL	2	FALSE	FALSE	NA	NA	NA	NA	NA	NA	NA	rs2803555	8.022e-09	NA	NA	NA	121.99601391285	SMC_2
chr10	86667474	86668684	16.384911	PR_interval	PRInterval	355	PR_interval-rs2803555	rs2803555	146295	0.223933286304098	WAPL	2	FALSE	FALSE	NA	NA	NA	NA	NA	NA	NA	rs2803555	8.022e-09	8.022e-09	NA	NA	121.99601391285	SMC_2
chr10	86668191	86668691	10.207163	PR_interval	PRInterval	355	PR_interval-rs2803555	rs2675692	289227	0.223505634316713	MMRN2	1	FALSE	FALSE	NA	NA	NA	NA	NA	NA	NA	rs2803555	8.022e-09	NA	NA	NA	3.57356691032978	SMC_1
chr10	86668191	86668691	10.207163	PR_interval	PRInterval	355	PR_interval-rs2803555	rs2803555	289227	0.223505634316713	MMRN2	1	FALSE	FALSE	NA	NA	NA	NA	NA	NA	NA	rs2803555	8.022e-09	8.022e-09	NA	NA	3.57356691032978	SMC_1
chr10	86668184	86668684	23.8629	PR_interval	PRInterval	355	PR_interval-rs2803555	rs2675692	146650	0.220006475952151	WAPL	2	FALSE	FALSE	NA	NA	NA	NA	NA	NA	NA	rs2803555	8.022e-09	NA	NA	NA	88.6310900910432	VCM_hybrid_3
chr10	86668184	86668684	23.8629	PR_interval	PRInterval	355	PR_interval-rs2803555	rs2803555	146650	0.220006475952151	WAPL	2	FALSE	FALSE	NA	NA	NA	NA	NA	NA	NA	rs2803555	8.022e-09	8.022e-09	NA	NA	88.6310900910432	VCM_hybrid_3
chr10	86668164	86668664	19.887075	PR_interval	PRInterval	355	PR_interval-rs2803555	rs2675692	88224	0.219118380075133	BMPR1A	1	FALSE	FALSE	core_conduction_program_15|core_conduction_program_28|core_conduction_program_20	182|242|295	0.767|0.753|0.227	PBX3|NA	NA	NA	NA	rs2803555	8.022e-09	NA	NA	NA	580.04838804705	His_bundle
chr10	86668164	86668664	19.887075	PR_interval	PRInterval	355	PR_interval-rs2803555	rs2803555	88224	0.219118380075133	BMPR1A	1	FALSE	FALSE	core_conduction_program_15|core_conduction_program_28|core_conduction_program_20	182|242|295	0.767|0.753|0.227	PBX3|NA	NA	NA	NA	rs2803555	8.022e-09	8.022e-09	NA	NA	580.04838804705	His_bundle
chr10	86668188	86668688	18.829546	PR_interval	PRInterval	355	PR_interval-rs2803555	rs2675692	88200	0.217334079419043	BMPR1A	1	FALSE	FALSE	NA	NA	NA	NA	NA	NA	NA	rs2803555	8.022e-09	NA	NA	NA	392.282582976271	Transitional_SAN
chr10	86668188	86668688	18.829546	PR_interval	PRInterval	355	PR_interval-rs2803555	rs2803555	88200	0.217334079419043	BMPR1A	1	FALSE	FALSE	NA	NA	NA	NA	NA	NA	NA	rs2803555	8.022e-09	8.022e-09	NA	NA	392.282582976271	Transitional_SAN
chr10	86668188	86668688	18.829546	PR_interval	PRInterval	355	PR_interval-rs2803555	rs2675692	146654	0.213934431754699	WAPL	2	FALSE	FALSE	NA	NA	NA	NA	NA	NA	NA	rs2803555	8.022e-09	NA	NA	NA	108.082248438029	Transitional_SAN
chr10	86668188	86668688	18.829546	PR_interval	PRInterval	355	PR_interval-rs2803555	rs2803555	146654	0.213934431754699	WAPL	2	FALSE	FALSE	NA	NA	NA	NA	NA	NA	NA	rs2803555	8.022e-09	8.022e-09	NA	NA	108.082248438029	Transitional_SAN
chr10	86668189	86668689	25.873397	PR_interval	PRInterval	355	PR_interval-rs2803555	rs2675692	301946	0.213680907268263	GRID1	2	FALSE	FALSE	ACM_program_2	87	0.312	MXI1	NA	NA	NA	rs2803555	8.022e-09	NA	NA	NA	10.3131525742879	ACM_right_highTNNI_1
chr10	86668189	86668689	25.873397	PR_interval	PRInterval	355	PR_interval-rs2803555	rs2803555	301946	0.213680907268263	GRID1	2	FALSE	FALSE	ACM_program_2	87	0.312	MXI1	NA	NA	NA	rs2803555	8.022e-09	8.022e-09	NA	NA	10.3131525742879	ACM_right_highTNNI_1
chr10	86668180	86668680	24.21128	PR_interval	PRInterval	355	PR_interval-rs2803555	rs2675692	88208	0.211930000127147	BMPR1A	2	FALSE	FALSE	VCM_program_5	109	0.152	BACH2,JUN	NA	NA	NA	rs2803555	8.022e-09	NA	NA	NA	354.268281166483	VCM_left_compact_1
chr10	86668180	86668680	24.21128	PR_interval	PRInterval	355	PR_interval-rs2803555	rs2803555	88208	0.211930000127147	BMPR1A	2	FALSE	FALSE	VCM_program_5	109	0.152	BACH2,JUN	NA	NA	NA	rs2803555	8.022e-09	8.022e-09	NA	NA	354.268281166483	VCM_left_compact_1
chr10	86668182	86668682	22.923276	PR_interval	PRInterval	355	PR_interval-rs2803555	rs2675692	146648	0.204303069409596	WAPL	2	FALSE	FALSE	NA	NA	NA	NA	NA	NA	NA	rs2803555	8.022e-09	NA	NA	NA	81.5163814710043	VCM_left_compact_3
chr10	86668182	86668682	22.923276	PR_interval	PRInterval	355	PR_interval-rs2803555	rs2803555	146648	0.204303069409596	WAPL	2	FALSE	FALSE	NA	NA	NA	NA	NA	NA	NA	rs2803555	8.022e-09	8.022e-09	NA	NA	81.5163814710043	VCM_left_compact_3
chr10	86668174	86668674	21.948446	PR_interval	PRInterval	355	PR_interval-rs2803555	rs2675692	146640	0.192139146247837	WAPL	2	FALSE	FALSE	NA	NA	NA	NA	NA	NA	NA	rs2803555	8.022e-09	NA	NA	NA	98.7041240727021	Transitional_PF_2
chr10	86668174	86668674	21.948446	PR_interval	PRInterval	355	PR_interval-rs2803555	rs2803555	146640	0.192139146247837	WAPL	2	FALSE	FALSE	NA	NA	NA	NA	NA	NA	NA	rs2803555	8.022e-09	8.022e-09	NA	NA	98.7041240727021	Transitional_PF_2
chr10	86668164	86668664	19.887075	PR_interval	PRInterval	355	PR_interval-rs2803555	rs2675692	146630	0.180921399753097	WAPL	2	FALSE	FALSE	NA	NA	NA	NA	NA	NA	NA	rs2803555	8.022e-09	NA	NA	NA	115.55354519417	His_bundle
chr10	86668164	86668664	19.887075	PR_interval	PRInterval	355	PR_interval-rs2803555	rs2803555	146630	0.180921399753097	WAPL	2	FALSE	FALSE	NA	NA	NA	NA	NA	NA	NA	rs2803555	8.022e-09	8.022e-09	NA	NA	115.55354519417	His_bundle
chr10	86668182	86668682	25.941919	PR_interval	PRInterval	355	PR_interval-rs2803555	rs2675692	146648	0.175997780281809	WAPL	2	FALSE	FALSE	NA	NA	NA	NA	NA	NA	NA	rs2803555	8.022e-09	NA	NA	NA	98.5016741258648	Transitional_PF_1
chr10	86668182	86668682	25.941919	PR_interval	PRInterval	355	PR_interval-rs2803555	rs2803555	146648	0.175997780281809	WAPL	2	FALSE	FALSE	NA	NA	NA	NA	NA	NA	NA	rs2803555	8.022e-09	8.022e-09	NA	NA	98.5016741258648	Transitional_PF_1
chr10	86667444	86668705	15.985654	PR_interval	PRInterval	355	PR_interval-rs2803555	rs2675692	146290.5	0.173600452446547	WAPL	2	FALSE	FALSE	NA	NA	NA	NA	NA	NA	NA	rs2803555	8.022e-09	NA	NA	NA	135.675800405262	Pericytes_3
chr10	86667444	86668705	15.985654	PR_interval	PRInterval	355	PR_interval-rs2803555	rs2803555	146290.5	0.173600452446547	WAPL	2	FALSE	FALSE	NA	NA	NA	NA	NA	NA	NA	rs2803555	8.022e-09	8.022e-09	NA	NA	135.675800405262	Pericytes_3
chr20	62570372	62572473	18.8021	PR_interval	PRInterval	355	PR_interval-rs28709422	rs56051682	95452.5	0.525562622022353	GATA5	1	FALSE	FALSE	NA	NA	NA	NA	NA	Atrial_septal_defect|Malformation_of_the_outflow_tract|Obstructive_lesions	NA	rs28709422	2.196e-10	NA	NA	NA	5.62553471879488	Transitional_AVN
chr20	62570410	62572474	26.539043	PR_interval	PRInterval	355	PR_interval-rs28709422	rs56051682	95472	0.522927623087077	GATA5	1	FALSE	FALSE	NA	NA	NA	NA	NA	Atrial_septal_defect|Malformation_of_the_outflow_tract|Obstructive_lesions	NA	rs28709422	2.196e-10	NA	NA	NA	2.62394034980338	ACM_left_highTNNI_1
chr20	62570410	62572474	26.539043	PR_interval	PRInterval	355	PR_interval-rs28709422	rs56051682	95472	0.522927623087077	GATA5	1	FALSE	FALSE	NA	NA	NA	NA	NA	Atrial_septal_defect|Malformation_of_the_outflow_tract|Obstructive_lesions	NA	rs28709422	2.196e-10	NA	NA	NA	2.62394034980338	ACM_left_highTNNI_1
chr20	62571343	62572454	17.965823	PR_interval	PRInterval	355	PR_interval-rs28709422	rs56051682	95928.5	0.494691445178487	GATA5	1	FALSE	FALSE	NA	NA	NA	NA	NA	Atrial_septal_defect|Malformation_of_the_outflow_tract|Obstructive_lesions	NA	rs28709422	2.196e-10	NA	NA	NA	2.35520472778191	VCM_hybrid_3
chr20	62571343	62572454	17.965823	PR_interval	PRInterval	355	PR_interval-rs28709422	rs56051682	95928.5	0.494691445178487	GATA5	1	FALSE	FALSE	NA	NA	NA	NA	NA	Atrial_septal_defect|Malformation_of_the_outflow_tract|Obstructive_lesions	NA	rs28709422	2.196e-10	NA	NA	NA	2.35520472778191	VCM_hybrid_3
chr20	62570383	62572455	23.363956	PR_interval	PRInterval	355	PR_interval-rs28709422	rs56051682	95449	0.487993336580299	GATA5	1	FALSE	FALSE	NA	NA	NA	NA	NA	Atrial_septal_defect|Malformation_of_the_outflow_tract|Obstructive_lesions	NA	rs28709422	2.196e-10	NA	NA	NA	7.62253937841485	ACM_left_highTNNI_2
chr20	62570383	62572455	23.363956	PR_interval	PRInterval	355	PR_interval-rs28709422	rs56051682	95449	0.487993336580299	GATA5	1	FALSE	FALSE	NA	NA	NA	NA	NA	Atrial_septal_defect|Malformation_of_the_outflow_tract|Obstructive_lesions	NA	rs28709422	2.196e-10	NA	NA	NA	7.62253937841485	ACM_left_highTNNI_2
chr20	62571645	62572486	13.042868	PR_interval	PRInterval	355	PR_interval-rs28709422	rs56051682	96095.5	0.479057190594349	GATA5	1	FALSE	FALSE	NA	NA	NA	NA	NA	Atrial_septal_defect|Malformation_of_the_outflow_tract|Obstructive_lesions	NA	rs28709422	2.196e-10	NA	NA	NA	1.2498489557537	ACM_right_highTNNI_2
chr20	62571645	62572486	13.042868	PR_interval	PRInterval	355	PR_interval-rs28709422	rs56051682	96095.5	0.479057190594349	GATA5	1	FALSE	FALSE	NA	NA	NA	NA	NA	Atrial_septal_defect|Malformation_of_the_outflow_tract|Obstructive_lesions	NA	rs28709422	2.196e-10	NA	NA	NA	1.2498489557537	ACM_right_highTNNI_2
chr20	62580014	62581376	10.124073	PR_interval	PRInterval	355	PR_interval-rs28709422	rs11696778	104725	0.467438967889835	GATA5	1	FALSE	FALSE	NA	NA	NA	NA	NA	Atrial_septal_defect|Malformation_of_the_outflow_tract|Obstructive_lesions	NA	rs28709422	2.196e-10	NA	NA	NA	2.62394034980338	ACM_left_highTNNI_1
chr20	62580014	62581376	10.124073	PR_interval	PRInterval	355	PR_interval-rs28709422	rs11696776	104725	0.467438967889835	GATA5	1	FALSE	FALSE	NA	NA	NA	NA	NA	Atrial_septal_defect|Malformation_of_the_outflow_tract|Obstructive_lesions	NA	rs28709422	2.196e-10	NA	NA	NA	2.62394034980338	ACM_left_highTNNI_1
chr20	62580014	62581376	10.124073	PR_interval	PRInterval	355	PR_interval-rs28709422	rs11696761	104725	0.467438967889835	GATA5	1	FALSE	FALSE	NA	NA	NA	NA	NA	Atrial_septal_defect|Malformation_of_the_outflow_tract|Obstructive_lesions	NA	rs28709422	2.196e-10	NA	NA	NA	2.62394034980338	ACM_left_highTNNI_1
chr20	62580014	62581376	10.124073	PR_interval	PRInterval	355	PR_interval-rs28709422	rs28620715	104725	0.467438967889835	GATA5	1	FALSE	FALSE	NA	NA	NA	NA	NA	Atrial_septal_defect|Malformation_of_the_outflow_tract|Obstructive_lesions	NA	rs28709422	2.196e-10	NA	NA	NA	2.62394034980338	ACM_left_highTNNI_1
chr20	62580014	62581376	10.124073	PR_interval	PRInterval	355	PR_interval-rs28709422	rs28371167	104725	0.467438967889835	GATA5	1	FALSE	FALSE	NA	NA	NA	NA	NA	Atrial_septal_defect|Malformation_of_the_outflow_tract|Obstructive_lesions	NA	rs28709422	2.196e-10	NA	NA	NA	2.62394034980338	ACM_left_highTNNI_1
chr20	62580014	62581376	10.124073	PR_interval	PRInterval	355	PR_interval-rs28709422	rs28371167	104725	0.467438967889835	GATA5	1	FALSE	FALSE	NA	NA	NA	NA	NA	Atrial_septal_defect|Malformation_of_the_outflow_tract|Obstructive_lesions	NA	rs28709422	2.196e-10	NA	NA	NA	2.62394034980338	ACM_left_highTNNI_1
chr20	62580014	62581376	10.124073	PR_interval	PRInterval	355	PR_interval-rs28709422	rs28655859	104725	0.467438967889835	GATA5	1	FALSE	FALSE	NA	NA	NA	NA	NA	Atrial_septal_defect|Malformation_of_the_outflow_tract|Obstructive_lesions	NA	rs28709422	2.196e-10	NA	NA	NA	2.62394034980338	ACM_left_highTNNI_1
chr20	62580014	62581376	10.124073	PR_interval	PRInterval	355	PR_interval-rs28709422	rs28655859	104725	0.467438967889835	GATA5	1	FALSE	FALSE	NA	NA	NA	NA	NA	Atrial_septal_defect|Malformation_of_the_outflow_tract|Obstructive_lesions	NA	rs28709422	2.196e-10	NA	NA	NA	2.62394034980338	ACM_left_highTNNI_1
chr20	62580014	62581376	10.124073	PR_interval	PRInterval	355	PR_interval-rs28709422	rs66851489	104725	0.467438967889835	GATA5	1	FALSE	FALSE	NA	NA	NA	NA	NA	Atrial_septal_defect|Malformation_of_the_outflow_tract|Obstructive_lesions	NA	rs28709422	2.196e-10	NA	NA	NA	2.62394034980338	ACM_left_highTNNI_1
chr20	62580014	62581376	10.124073	PR_interval	PRInterval	355	PR_interval-rs28709422	rs66851489	104725	0.467438967889835	GATA5	1	FALSE	FALSE	NA	NA	NA	NA	NA	Atrial_septal_defect|Malformation_of_the_outflow_tract|Obstructive_lesions	NA	rs28709422	2.196e-10	NA	NA	NA	2.62394034980338	ACM_left_highTNNI_1
chr20	62580014	62581376	10.124073	PR_interval	PRInterval	355	PR_interval-rs28709422	rs66851489	104725	0.467438967889835	GATA5	1	FALSE	FALSE	NA	NA	NA	NA	NA	Atrial_septal_defect|Malformation_of_the_outflow_tract|Obstructive_lesions	NA	rs28709422	2.196e-10	NA	NA	NA	2.62394034980338	ACM_left_highTNNI_1
chr20	62571317	62572452	17.81185	PR_interval	PRInterval	355	PR_interval-rs28709422	rs56051682	95914.5	0.452155427105732	GATA5	1	FALSE	FALSE	NA	NA	NA	NA	NA	Atrial_septal_defect|Malformation_of_the_outflow_tract|Obstructive_lesions	NA	rs28709422	2.196e-10	NA	NA	NA	1.4301032866726	ACM_left_hybrid
chr20	62571317	62572452	17.81185	PR_interval	PRInterval	355	PR_interval-rs28709422	rs56051682	95914.5	0.452155427105732	GATA5	1	FALSE	FALSE	NA	NA	NA	NA	NA	Atrial_septal_defect|Malformation_of_the_outflow_tract|Obstructive_lesions	NA	rs28709422	2.196e-10	NA	NA	NA	1.4301032866726	ACM_left_hybrid
chr20	62580044	62581377	7.10597	PR_interval	PRInterval	355	PR_interval-rs28709422	rs11696778	104740.5	0.407660170098972	GATA5	1	FALSE	FALSE	NA	NA	NA	NA	NA	Atrial_septal_defect|Malformation_of_the_outflow_tract|Obstructive_lesions	NA	rs28709422	2.196e-10	NA	NA	NA	1.2498489557537	ACM_right_highTNNI_2
chr20	62580044	62581377	7.10597	PR_interval	PRInterval	355	PR_interval-rs28709422	rs11696776	104740.5	0.407660170098972	GATA5	1	FALSE	FALSE	NA	NA	NA	NA	NA	Atrial_septal_defect|Malformation_of_the_outflow_tract|Obstructive_lesions	NA	rs28709422	2.196e-10	NA	NA	NA	1.2498489557537	ACM_right_highTNNI_2
chr20	62580044	62581377	7.10597	PR_interval	PRInterval	355	PR_interval-rs28709422	rs11696761	104740.5	0.407660170098972	GATA5	1	FALSE	FALSE	NA	NA	NA	NA	NA	Atrial_septal_defect|Malformation_of_the_outflow_tract|Obstructive_lesions	NA	rs28709422	2.196e-10	NA	NA	NA	1.2498489557537	ACM_right_highTNNI_2
chr20	62580044	62581377	7.10597	PR_interval	PRInterval	355	PR_interval-rs28709422	rs28620715	104740.5	0.407660170098972	GATA5	1	FALSE	FALSE	NA	NA	NA	NA	NA	Atrial_septal_defect|Malformation_of_the_outflow_tract|Obstructive_lesions	NA	rs28709422	2.196e-10	NA	NA	NA	1.2498489557537	ACM_right_highTNNI_2
chr20	62580044	62581377	7.10597	PR_interval	PRInterval	355	PR_interval-rs28709422	rs28371167	104740.5	0.407660170098972	GATA5	1	FALSE	FALSE	NA	NA	NA	NA	NA	Atrial_septal_defect|Malformation_of_the_outflow_tract|Obstructive_lesions	NA	rs28709422	2.196e-10	NA	NA	NA	1.2498489557537	ACM_right_highTNNI_2
chr20	62580044	62581377	7.10597	PR_interval	PRInterval	355	PR_interval-rs28709422	rs28371167	104740.5	0.407660170098972	GATA5	1	FALSE	FALSE	NA	NA	NA	NA	NA	Atrial_septal_defect|Malformation_of_the_outflow_tract|Obstructive_lesions	NA	rs28709422	2.196e-10	NA	NA	NA	1.2498489557537	ACM_right_highTNNI_2
chr20	62580044	62581377	7.10597	PR_interval	PRInterval	355	PR_interval-rs28709422	rs28655859	104740.5	0.407660170098972	GATA5	1	FALSE	FALSE	NA	NA	NA	NA	NA	Atrial_septal_defect|Malformation_of_the_outflow_tract|Obstructive_lesions	NA	rs28709422	2.196e-10	NA	NA	NA	1.2498489557537	ACM_right_highTNNI_2
chr20	62580044	62581377	7.10597	PR_interval	PRInterval	355	PR_interval-rs28709422	rs28655859	104740.5	0.407660170098972	GATA5	1	FALSE	FALSE	NA	NA	NA	NA	NA	Atrial_septal_defect|Malformation_of_the_outflow_tract|Obstructive_lesions	NA	rs28709422	2.196e-10	NA	NA	NA	1.2498489557537	ACM_right_highTNNI_2
chr20	62580044	62581377	7.10597	PR_interval	PRInterval	355	PR_interval-rs28709422	rs66851489	104740.5	0.407660170098972	GATA5	1	FALSE	FALSE	NA	NA	NA	NA	NA	Atrial_septal_defect|Malformation_of_the_outflow_tract|Obstructive_lesions	NA	rs28709422	2.196e-10	NA	NA	NA	1.2498489557537	ACM_right_highTNNI_2
chr20	62580044	62581377	7.10597	PR_interval	PRInterval	355	PR_interval-rs28709422	rs66851489	104740.5	0.407660170098972	GATA5	1	FALSE	FALSE	NA	NA	NA	NA	NA	Atrial_septal_defect|Malformation_of_the_outflow_tract|Obstructive_lesions	NA	rs28709422	2.196e-10	NA	NA	NA	1.2498489557537	ACM_right_highTNNI_2
chr20	62580044	62581377	7.10597	PR_interval	PRInterval	355	PR_interval-rs28709422	rs66851489	104740.5	0.407660170098972	GATA5	1	FALSE	FALSE	NA	NA	NA	NA	NA	Atrial_septal_defect|Malformation_of_the_outflow_tract|Obstructive_lesions	NA	rs28709422	2.196e-10	NA	NA	NA	1.2498489557537	ACM_right_highTNNI_2
chr20	62571322	62572455	10.72478	PR_interval	PRInterval	355	PR_interval-rs28709422	rs56051682	95918.5	0.390596165445423	GATA5	1	FALSE	FALSE	NA	NA	NA	NA	NA	Atrial_septal_defect|Malformation_of_the_outflow_tract|Obstructive_lesions	NA	rs28709422	2.196e-10	NA	NA	NA	1.95278207254224	VCM_left_trabecular
chr20	62571322	62572455	10.72478	PR_interval	PRInterval	355	PR_interval-rs28709422	rs56051682	95918.5	0.390596165445423	GATA5	1	FALSE	FALSE	NA	NA	NA	NA	NA	Atrial_septal_defect|Malformation_of_the_outflow_tract|Obstructive_lesions	NA	rs28709422	2.196e-10	NA	NA	NA	1.95278207254224	VCM_left_trabecular
chr20	62580024	62581399	8.408575	PR_interval	PRInterval	355	PR_interval-rs28709422	rs11696778	104741.5	0.343453985531644	GATA5	1	FALSE	FALSE	NA	NA	NA	NA	NA	Atrial_septal_defect|Malformation_of_the_outflow_tract|Obstructive_lesions	NA	rs28709422	2.196e-10	NA	NA	NA	1.4301032866726	ACM_left_hybrid
chr20	62580024	62581399	8.408575	PR_interval	PRInterval	355	PR_interval-rs28709422	rs11696776	104741.5	0.343453985531644	GATA5	1	FALSE	FALSE	NA	NA	NA	NA	NA	Atrial_septal_defect|Malformation_of_the_outflow_tract|Obstructive_lesions	NA	rs28709422	2.196e-10	NA	NA	NA	1.4301032866726	ACM_left_hybrid
chr20	62580024	62581399	8.408575	PR_interval	PRInterval	355	PR_interval-rs28709422	rs11696761	104741.5	0.343453985531644	GATA5	1	FALSE	FALSE	NA	NA	NA	NA	NA	Atrial_septal_defect|Malformation_of_the_outflow_tract|Obstructive_lesions	NA	rs28709422	2.196e-10	NA	NA	NA	1.4301032866726	ACM_left_hybrid
chr20	62580024	62581399	8.408575	PR_interval	PRInterval	355	PR_interval-rs28709422	rs28620715	104741.5	0.343453985531644	GATA5	1	FALSE	FALSE	NA	NA	NA	NA	NA	Atrial_septal_defect|Malformation_of_the_outflow_tract|Obstructive_lesions	NA	rs28709422	2.196e-10	NA	NA	NA	1.4301032866726	ACM_left_hybrid
chr20	62580024	62581399	8.408575	PR_interval	PRInterval	355	PR_interval-rs28709422	rs28371167	104741.5	0.343453985531644	GATA5	1	FALSE	FALSE	NA	NA	NA	NA	NA	Atrial_septal_defect|Malformation_of_the_outflow_tract|Obstructive_lesions	NA	rs28709422	2.196e-10	NA	NA	NA	1.4301032866726	ACM_left_hybrid
chr20	62580024	62581399	8.408575	PR_interval	PRInterval	355	PR_interval-rs28709422	rs28371167	104741.5	0.343453985531644	GATA5	1	FALSE	FALSE	NA	NA	NA	NA	NA	Atrial_septal_defect|Malformation_of_the_outflow_tract|Obstructive_lesions	NA	rs28709422	2.196e-10	NA	NA	NA	1.4301032866726	ACM_left_hybrid
chr20	62580024	62581399	8.408575	PR_interval	PRInterval	355	PR_interval-rs28709422	rs28655859	104741.5	0.343453985531644	GATA5	1	FALSE	FALSE	NA	NA	NA	NA	NA	Atrial_septal_defect|Malformation_of_the_outflow_tract|Obstructive_lesions	NA	rs28709422	2.196e-10	NA	NA	NA	1.4301032866726	ACM_left_hybrid
chr20	62580024	62581399	8.408575	PR_interval	PRInterval	355	PR_interval-rs28709422	rs28655859	104741.5	0.343453985531644	GATA5	1	FALSE	FALSE	NA	NA	NA	NA	NA	Atrial_septal_defect|Malformation_of_the_outflow_tract|Obstructive_lesions	NA	rs28709422	2.196e-10	NA	NA	NA	1.4301032866726	ACM_left_hybrid
chr20	62580024	62581399	8.408575	PR_interval	PRInterval	355	PR_interval-rs28709422	rs66851489	104741.5	0.343453985531644	GATA5	1	FALSE	FALSE	NA	NA	NA	NA	NA	Atrial_septal_defect|Malformation_of_the_outflow_tract|Obstructive_lesions	NA	rs28709422	2.196e-10	NA	NA	NA	1.4301032866726	ACM_left_hybrid
chr20	62580024	62581399	8.408575	PR_interval	PRInterval	355	PR_interval-rs28709422	rs66851489	104741.5	0.343453985531644	GATA5	1	FALSE	FALSE	NA	NA	NA	NA	NA	Atrial_septal_defect|Malformation_of_the_outflow_tract|Obstructive_lesions	NA	rs28709422	2.196e-10	NA	NA	NA	1.4301032866726	ACM_left_hybrid
chr20	62580024	62581399	8.408575	PR_interval	PRInterval	355	PR_interval-rs28709422	rs66851489	104741.5	0.343453985531644	GATA5	1	FALSE	FALSE	NA	NA	NA	NA	NA	Atrial_septal_defect|Malformation_of_the_outflow_tract|Obstructive_lesions	NA	rs28709422	2.196e-10	NA	NA	NA	1.4301032866726	ACM_left_hybrid
chr20	62575973	62577260	8.13445	PR_interval	PRInterval	355	PR_interval-rs28709422	rs4969535	100646.5	0.335980267989753	GATA5	1	FALSE	FALSE	NA	NA	NA	NA	NA	Atrial_septal_defect|Malformation_of_the_outflow_tract|Obstructive_lesions	NA	rs28709422	2.196e-10	NA	NA	NA	2.35520472778191	VCM_hybrid_3
chr20	62571306	62572472	15.353647	PR_interval	PRInterval	355	PR_interval-rs28709422	rs56051682	95919	0.318438683498432	GATA5	1	FALSE	FALSE	TzConductionCells_program_25|TzConductionCells_program_23	195|241	0.838|0.235	PITX2|GATA4,GATA5,TBX5	NA	Atrial_septal_defect|Malformation_of_the_outflow_tract|Obstructive_lesions	NA	rs28709422	2.196e-10	NA	NA	NA	5.30498257115933	Transitional_His_bundle
chr20	62571308	62572466	6.653306	PR_interval	PRInterval	355	PR_interval-rs28709422	rs56051682	95917	0.317252612719329	GATA5	1	FALSE	FALSE	NA	NA	NA	NA	NA	Atrial_septal_defect|Malformation_of_the_outflow_tract|Obstructive_lesions	NA	rs28709422	2.196e-10	NA	NA	NA	1.26773826489047	VCM_hybrid_2
chr20	62571308	62572466	6.653306	PR_interval	PRInterval	355	PR_interval-rs28709422	rs56051682	95917	0.317252612719329	GATA5	1	FALSE	FALSE	NA	NA	NA	NA	NA	Atrial_septal_defect|Malformation_of_the_outflow_tract|Obstructive_lesions	NA	rs28709422	2.196e-10	NA	NA	NA	1.26773826489047	VCM_hybrid_2
chr20	62579837	62581355	8.961492	PR_interval	PRInterval	355	PR_interval-rs28709422	rs11696778	104626	0.298822956230452	GATA5	1	FALSE	FALSE	NA	NA	NA	NA	NA	Atrial_septal_defect|Malformation_of_the_outflow_tract|Obstructive_lesions	NA	rs28709422	2.196e-10	NA	NA	NA	5.62553471879488	Transitional_AVN
chr20	62579837	62581355	8.961492	PR_interval	PRInterval	355	PR_interval-rs28709422	rs11696776	104626	0.298822956230452	GATA5	1	FALSE	FALSE	NA	NA	NA	NA	NA	Atrial_septal_defect|Malformation_of_the_outflow_tract|Obstructive_lesions	NA	rs28709422	2.196e-10	NA	NA	NA	5.62553471879488	Transitional_AVN
chr20	62579837	62581355	8.961492	PR_interval	PRInterval	355	PR_interval-rs28709422	rs11696761	104626	0.298822956230452	GATA5	1	FALSE	FALSE	NA	NA	NA	NA	NA	Atrial_septal_defect|Malformation_of_the_outflow_tract|Obstructive_lesions	NA	rs28709422	2.196e-10	NA	NA	NA	5.62553471879488	Transitional_AVN
chr20	62579837	62581355	8.961492	PR_interval	PRInterval	355	PR_interval-rs28709422	rs28620715	104626	0.298822956230452	GATA5	1	FALSE	FALSE	NA	NA	NA	NA	NA	Atrial_septal_defect|Malformation_of_the_outflow_tract|Obstructive_lesions	NA	rs28709422	2.196e-10	NA	NA	NA	5.62553471879488	Transitional_AVN
chr20	62579837	62581355	8.961492	PR_interval	PRInterval	355	PR_interval-rs28709422	rs28371167	104626	0.298822956230452	GATA5	1	FALSE	FALSE	NA	NA	NA	NA	NA	Atrial_septal_defect|Malformation_of_the_outflow_tract|Obstructive_lesions	NA	rs28709422	2.196e-10	NA	NA	NA	5.62553471879488	Transitional_AVN
chr20	62579837	62581355	8.961492	PR_interval	PRInterval	355	PR_interval-rs28709422	rs28655859	104626	0.298822956230452	GATA5	1	FALSE	FALSE	NA	NA	NA	NA	NA	Atrial_septal_defect|Malformation_of_the_outflow_tract|Obstructive_lesions	NA	rs28709422	2.196e-10	NA	NA	NA	5.62553471879488	Transitional_AVN
chr20	62577384	62577884	2.843271	PR_interval	PRInterval	355	PR_interval-rs28709422	rs6122013	101664	0.294514603007754	GATA5	1	FALSE	FALSE	NA	NA	NA	NA	NA	Atrial_septal_defect|Malformation_of_the_outflow_tract|Obstructive_lesions	NA	rs28709422	2.196e-10	NA	NA	NA	1.2498489557537	ACM_right_highTNNI_2
chr20	62577384	62577884	2.843271	PR_interval	PRInterval	355	PR_interval-rs28709422	rs28720071	101664	0.294514603007754	GATA5	1	FALSE	FALSE	NA	NA	NA	NA	NA	Atrial_septal_defect|Malformation_of_the_outflow_tract|Obstructive_lesions	NA	rs28709422	2.196e-10	NA	NA	NA	1.2498489557537	ACM_right_highTNNI_2
chr20	62581824	62583161	5.971748	PR_interval	PRInterval	355	PR_interval-rs28709422	rs28637324	106522.5	0.294352276846857	GATA5	1	FALSE	FALSE	NA	NA	NA	NA	NA	Atrial_septal_defect|Malformation_of_the_outflow_tract|Obstructive_lesions	NA	rs28709422	2.196e-10	NA	NA	NA	1.4301032866726	ACM_left_hybrid
chr20	62581824	62583161	5.971748	PR_interval	PRInterval	355	PR_interval-rs28709422	rs28740996	106522.5	0.294352276846857	GATA5	1	FALSE	FALSE	NA	NA	NA	NA	NA	Atrial_septal_defect|Malformation_of_the_outflow_tract|Obstructive_lesions	NA	rs28709422	2.196e-10	NA	NA	NA	1.4301032866726	ACM_left_hybrid
chr20	62581824	62583161	5.971748	PR_interval	PRInterval	355	PR_interval-rs28709422	rs28740996	106522.5	0.294352276846857	GATA5	1	FALSE	FALSE	NA	NA	NA	NA	NA	Atrial_septal_defect|Malformation_of_the_outflow_tract|Obstructive_lesions	NA	rs28709422	2.196e-10	NA	NA	NA	1.4301032866726	ACM_left_hybrid
chr20	62581824	62583161	5.971748	PR_interval	PRInterval	355	PR_interval-rs28709422	rs28567483	106522.5	0.294352276846857	GATA5	1	FALSE	FALSE	NA	NA	NA	NA	NA	Atrial_septal_defect|Malformation_of_the_outflow_tract|Obstructive_lesions	NA	rs28709422	2.196e-10	NA	NA	NA	1.4301032866726	ACM_left_hybrid
chr20	62581824	62583161	5.971748	PR_interval	PRInterval	355	PR_interval-rs28709422	rs28567483	106522.5	0.294352276846857	GATA5	1	FALSE	FALSE	NA	NA	NA	NA	NA	Atrial_septal_defect|Malformation_of_the_outflow_tract|Obstructive_lesions	NA	rs28709422	2.196e-10	NA	NA	NA	1.4301032866726	ACM_left_hybrid
chr20	62571189	62572176	12.819855	PR_interval	PRInterval	355	PR_interval-rs28709422	rs56051682	95712.5	0.283564344904344	GATA5	1	FALSE	FALSE	NA	NA	NA	NA	NA	Atrial_septal_defect|Malformation_of_the_outflow_tract|Obstructive_lesions	NA	rs28709422	2.196e-10	NA	NA	NA	2.66077242223417	His_bundle
chr20	62571189	62572176	12.819855	PR_interval	PRInterval	355	PR_interval-rs28709422	rs56051682	95712.5	0.283564344904344	GATA5	1	FALSE	FALSE	NA	NA	NA	NA	NA	Atrial_septal_defect|Malformation_of_the_outflow_tract|Obstructive_lesions	NA	rs28709422	2.196e-10	NA	NA	NA	2.66077242223417	His_bundle
chr20	62580022	62581410	11.006053	PR_interval	PRInterval	355	PR_interval-rs28709422	rs11696778	104746	0.271479847267639	GATA5	1	FALSE	FALSE	NA	NA	NA	NA	NA	Atrial_septal_defect|Malformation_of_the_outflow_tract|Obstructive_lesions	NA	rs28709422	2.196e-10	NA	NA	NA	7.62253937841485	ACM_left_highTNNI_2
chr20	62580022	62581410	11.006053	PR_interval	PRInterval	355	PR_interval-rs28709422	rs11696776	104746	0.271479847267639	GATA5	1	FALSE	FALSE	NA	NA	NA	NA	NA	Atrial_septal_defect|Malformation_of_the_outflow_tract|Obstructive_lesions	NA	rs28709422	2.196e-10	NA	NA	NA	7.62253937841485	ACM_left_highTNNI_2
chr20	62580022	62581410	11.006053	PR_interval	PRInterval	355	PR_interval-rs28709422	rs11696761	104746	0.271479847267639	GATA5	1	FALSE	FALSE	NA	NA	NA	NA	NA	Atrial_septal_defect|Malformation_of_the_outflow_tract|Obstructive_lesions	NA	rs28709422	2.196e-10	NA	NA	NA	7.62253937841485	ACM_left_highTNNI_2
chr20	62580022	62581410	11.006053	PR_interval	PRInterval	355	PR_interval-rs28709422	rs28620715	104746	0.271479847267639	GATA5	1	FALSE	FALSE	NA	NA	NA	NA	NA	Atrial_septal_defect|Malformation_of_the_outflow_tract|Obstructive_lesions	NA	rs28709422	2.196e-10	NA	NA	NA	7.62253937841485	ACM_left_highTNNI_2
chr20	62580022	62581410	11.006053	PR_interval	PRInterval	355	PR_interval-rs28709422	rs28371167	104746	0.271479847267639	GATA5	1	FALSE	FALSE	NA	NA	NA	NA	NA	Atrial_septal_defect|Malformation_of_the_outflow_tract|Obstructive_lesions	NA	rs28709422	2.196e-10	NA	NA	NA	7.62253937841485	ACM_left_highTNNI_2
chr20	62580022	62581410	11.006053	PR_interval	PRInterval	355	PR_interval-rs28709422	rs28371167	104746	0.271479847267639	GATA5	1	FALSE	FALSE	NA	NA	NA	NA	NA	Atrial_septal_defect|Malformation_of_the_outflow_tract|Obstructive_lesions	NA	rs28709422	2.196e-10	NA	NA	NA	7.62253937841485	ACM_left_highTNNI_2
chr20	62580022	62581410	11.006053	PR_interval	PRInterval	355	PR_interval-rs28709422	rs28655859	104746	0.271479847267639	GATA5	1	FALSE	FALSE	NA	NA	NA	NA	NA	Atrial_septal_defect|Malformation_of_the_outflow_tract|Obstructive_lesions	NA	rs28709422	2.196e-10	NA	NA	NA	7.62253937841485	ACM_left_highTNNI_2
chr20	62580022	62581410	11.006053	PR_interval	PRInterval	355	PR_interval-rs28709422	rs28655859	104746	0.271479847267639	GATA5	1	FALSE	FALSE	NA	NA	NA	NA	NA	Atrial_septal_defect|Malformation_of_the_outflow_tract|Obstructive_lesions	NA	rs28709422	2.196e-10	NA	NA	NA	7.62253937841485	ACM_left_highTNNI_2
chr20	62580022	62581410	11.006053	PR_interval	PRInterval	355	PR_interval-rs28709422	rs66851489	104746	0.271479847267639	GATA5	1	FALSE	FALSE	NA	NA	NA	NA	NA	Atrial_septal_defect|Malformation_of_the_outflow_tract|Obstructive_lesions	NA	rs28709422	2.196e-10	NA	NA	NA	7.62253937841485	ACM_left_highTNNI_2
chr20	62580022	62581410	11.006053	PR_interval	PRInterval	355	PR_interval-rs28709422	rs66851489	104746	0.271479847267639	GATA5	1	FALSE	FALSE	NA	NA	NA	NA	NA	Atrial_septal_defect|Malformation_of_the_outflow_tract|Obstructive_lesions	NA	rs28709422	2.196e-10	NA	NA	NA	7.62253937841485	ACM_left_highTNNI_2
chr20	62580022	62581410	11.006053	PR_interval	PRInterval	355	PR_interval-rs28709422	rs66851489	104746	0.271479847267639	GATA5	1	FALSE	FALSE	NA	NA	NA	NA	NA	Atrial_septal_defect|Malformation_of_the_outflow_tract|Obstructive_lesions	NA	rs28709422	2.196e-10	NA	NA	NA	7.62253937841485	ACM_left_highTNNI_2
chr20	62570354	62572151	12.85793	PR_interval	PRInterval	355	PR_interval-rs28709422	rs56051682	95282.5	0.23192876718656	GATA5	1	FALSE	FALSE	NA	NA	NA	NA	NA	Atrial_septal_defect|Malformation_of_the_outflow_tract|Obstructive_lesions	NA	rs28709422	2.196e-10	NA	NA	NA	5.5751874424478	AVN
chr20	62570354	62572151	12.85793	PR_interval	PRInterval	355	PR_interval-rs28709422	rs56051682	95282.5	0.23192876718656	GATA5	1	FALSE	FALSE	NA	NA	NA	NA	NA	Atrial_septal_defect|Malformation_of_the_outflow_tract|Obstructive_lesions	NA	rs28709422	2.196e-10	NA	NA	NA	5.5751874424478	AVN
chr20	62575980	62577263	8.629728	PR_interval	PRInterval	355	PR_interval-rs28709422	rs4969535	100651.5	0.231282249328519	GATA5	1	FALSE	FALSE	TzConductionCells_program_25|TzConductionCells_program_23	195|241	0.838|0.235	PITX2|GATA4,GATA5,TBX5	NA	Atrial_septal_defect|Malformation_of_the_outflow_tract|Obstructive_lesions	NA	rs28709422	2.196e-10	NA	NA	NA	5.30498257115933	Transitional_His_bundle
chr20	62581800	62582569	3.550767	PR_interval	PRInterval	355	PR_interval-rs28709422	rs28637324	106214.5	0.218922781452394	GATA5	1	FALSE	FALSE	NA	NA	NA	NA	NA	Atrial_septal_defect|Malformation_of_the_outflow_tract|Obstructive_lesions	NA	rs28709422	2.196e-10	NA	NA	NA	2.62394034980338	ACM_left_highTNNI_1
chr20	62581800	62582569	3.550767	PR_interval	PRInterval	355	PR_interval-rs28709422	rs28740996	106214.5	0.218922781452394	GATA5	1	FALSE	FALSE	NA	NA	NA	NA	NA	Atrial_septal_defect|Malformation_of_the_outflow_tract|Obstructive_lesions	NA	rs28709422	2.196e-10	NA	NA	NA	2.62394034980338	ACM_left_highTNNI_1
chr20	62581800	62582569	3.550767	PR_interval	PRInterval	355	PR_interval-rs28709422	rs28740996	106214.5	0.218922781452394	GATA5	1	FALSE	FALSE	NA	NA	NA	NA	NA	Atrial_septal_defect|Malformation_of_the_outflow_tract|Obstructive_lesions	NA	rs28709422	2.196e-10	NA	NA	NA	2.62394034980338	ACM_left_highTNNI_1
chr20	62581800	62582569	3.550767	PR_interval	PRInterval	355	PR_interval-rs28709422	rs28567483	106214.5	0.218922781452394	GATA5	1	FALSE	FALSE	NA	NA	NA	NA	NA	Atrial_septal_defect|Malformation_of_the_outflow_tract|Obstructive_lesions	NA	rs28709422	2.196e-10	NA	NA	NA	2.62394034980338	ACM_left_highTNNI_1
chr20	62581800	62582569	3.550767	PR_interval	PRInterval	355	PR_interval-rs28709422	rs28567483	106214.5	0.218922781452394	GATA5	1	FALSE	FALSE	NA	NA	NA	NA	NA	Atrial_septal_defect|Malformation_of_the_outflow_tract|Obstructive_lesions	NA	rs28709422	2.196e-10	NA	NA	NA	2.62394034980338	ACM_left_highTNNI_1
chr20	62578198	62578876	2.951741	PR_interval	PRInterval	355	PR_interval-rs28709422	rs4969524	102567	0.2182705399547	GATA5	1	FALSE	FALSE	NA	NA	NA	NA	NA	Atrial_septal_defect|Malformation_of_the_outflow_tract|Obstructive_lesions	NA	rs28709422	2.196e-10	NA	NA	NA	1.2498489557537	ACM_right_highTNNI_2
chr20	62571611	62572111	7.573822	PR_interval	PRInterval	355	PR_interval-rs28709422	rs56051682	95891	0.211053843745311	GATA5	1	FALSE	FALSE	NA	NA	NA	NA	NA	Atrial_septal_defect|Malformation_of_the_outflow_tract|Obstructive_lesions	NA	rs28709422	2.196e-10	NA	NA	NA	6.7721993787927	AV_valve_CM
chr20	62571611	62572111	7.573822	PR_interval	PRInterval	355	PR_interval-rs28709422	rs56051682	95891	0.211053843745311	GATA5	1	FALSE	FALSE	NA	NA	NA	NA	NA	Atrial_septal_defect|Malformation_of_the_outflow_tract|Obstructive_lesions	NA	rs28709422	2.196e-10	NA	NA	NA	6.7721993787927	AV_valve_CM
chr20	62577960	62578747	5.025205	PR_interval	PRInterval	355	PR_interval-rs28709422	rs4969526	102383.5	0.210890157644417	GATA5	1	FALSE	FALSE	NA	NA	NA	NA	NA	Atrial_septal_defect|Malformation_of_the_outflow_tract|Obstructive_lesions	NA	rs28709422	2.196e-10	NA	NA	NA	2.62394034980338	ACM_left_highTNNI_1
chr20	62577960	62578747	5.025205	PR_interval	PRInterval	355	PR_interval-rs28709422	rs4969526	102383.5	0.210890157644417	GATA5	1	FALSE	FALSE	NA	NA	NA	NA	NA	Atrial_septal_defect|Malformation_of_the_outflow_tract|Obstructive_lesions	NA	rs28709422	2.196e-10	NA	NA	NA	2.62394034980338	ACM_left_highTNNI_1
chr20	62577960	62578747	5.025205	PR_interval	PRInterval	355	PR_interval-rs28709422	rs4969526	102383.5	0.210890157644417	GATA5	1	FALSE	FALSE	NA	NA	NA	NA	NA	Atrial_septal_defect|Malformation_of_the_outflow_tract|Obstructive_lesions	NA	rs28709422	2.196e-10	NA	NA	NA	2.62394034980338	ACM_left_highTNNI_1
chr20	62577960	62578747	5.025205	PR_interval	PRInterval	355	PR_interval-rs28709422	rs4969524	102383.5	0.210890157644417	GATA5	1	FALSE	FALSE	NA	NA	NA	NA	NA	Atrial_septal_defect|Malformation_of_the_outflow_tract|Obstructive_lesions	NA	rs28709422	2.196e-10	NA	NA	NA	2.62394034980338	ACM_left_highTNNI_1
chr20	62571276	62572159	6.960032	PR_interval	PRInterval	355	PR_interval-rs28709422	rs56051682	95747.5	0.205350185759911	GATA5	1	FALSE	FALSE	NA	NA	NA	NA	NA	Atrial_septal_defect|Malformation_of_the_outflow_tract|Obstructive_lesions	NA	rs28709422	2.196e-10	NA	NA	NA	9.47334448460808	Transitional_SAN
chr20	62577371	62577871	3.362928	PR_interval	PRInterval	355	PR_interval-rs28709422	rs6122013	101651	0.196841800038141	GATA5	1	FALSE	FALSE	NA	NA	NA	NA	NA	Atrial_septal_defect|Malformation_of_the_outflow_tract|Obstructive_lesions	NA	rs28709422	2.196e-10	NA	NA	NA	1.4301032866726	ACM_left_hybrid
chr20	62577371	62577871	3.362928	PR_interval	PRInterval	355	PR_interval-rs28709422	rs28720071	101651	0.196841800038141	GATA5	1	FALSE	FALSE	NA	NA	NA	NA	NA	Atrial_septal_defect|Malformation_of_the_outflow_tract|Obstructive_lesions	NA	rs28709422	2.196e-10	NA	NA	NA	1.4301032866726	ACM_left_hybrid
chr20	62578240	62578740	3.733683	PR_interval	PRInterval	355	PR_interval-rs28709422	rs4969524	102520	0.191025875821746	GATA5	1	FALSE	FALSE	NA	NA	NA	NA	NA	Atrial_septal_defect|Malformation_of_the_outflow_tract|Obstructive_lesions	NA	rs28709422	2.196e-10	NA	NA	NA	1.4301032866726	ACM_left_hybrid
chr20	62575882	62576382	1.253524	PR_interval	PRInterval	NA	PR_interval-rs28709422	rs4969535	100162	0.189809154186598	GATA5	1	FALSE	FALSE	NA	NA	NA	NA	NA	Atrial_septal_defect|Malformation_of_the_outflow_tract|Obstructive_lesions	NA	rs28709422	2.196e-10	NA	NA	NA	1.56067157570709	Sympathetic_neurons
chr20	62581825	62583080	4.196864	PR_interval	PRInterval	355	PR_interval-rs28709422	rs28637324	106482.5	0.179120350295858	GATA5	1	FALSE	FALSE	NA	NA	NA	NA	NA	Atrial_septal_defect|Malformation_of_the_outflow_tract|Obstructive_lesions	NA	rs28709422	2.196e-10	NA	NA	NA	5.62553471879488	Transitional_AVN
chr20	62581825	62583080	4.196864	PR_interval	PRInterval	355	PR_interval-rs28709422	rs28740996	106482.5	0.179120350295858	GATA5	1	FALSE	FALSE	NA	NA	NA	NA	NA	Atrial_septal_defect|Malformation_of_the_outflow_tract|Obstructive_lesions	NA	rs28709422	2.196e-10	NA	NA	NA	5.62553471879488	Transitional_AVN
chr20	62581825	62583080	4.196864	PR_interval	PRInterval	355	PR_interval-rs28709422	rs28567483	106482.5	0.179120350295858	GATA5	1	FALSE	FALSE	NA	NA	NA	NA	NA	Atrial_septal_defect|Malformation_of_the_outflow_tract|Obstructive_lesions	NA	rs28709422	2.196e-10	NA	NA	NA	5.62553471879488	Transitional_AVN
chr20	62580863	62581363	1.001446	PR_interval	PRInterval	NA	PR_interval-rs28709422	rs28620715	105143	0.178499234385924	GATA5	1	FALSE	FALSE	NA	NA	NA	NA	NA	Atrial_septal_defect|Malformation_of_the_outflow_tract|Obstructive_lesions	NA	rs28709422	2.196e-10	NA	NA	NA	1.56067157570709	Sympathetic_neurons
chr20	62580863	62581363	1.001446	PR_interval	PRInterval	NA	PR_interval-rs28709422	rs28371167	105143	0.178499234385924	GATA5	1	FALSE	FALSE	NA	NA	NA	NA	NA	Atrial_septal_defect|Malformation_of_the_outflow_tract|Obstructive_lesions	NA	rs28709422	2.196e-10	NA	NA	NA	1.56067157570709	Sympathetic_neurons
chr20	62580863	62581363	1.001446	PR_interval	PRInterval	NA	PR_interval-rs28709422	rs28655859	105143	0.178499234385924	GATA5	1	FALSE	FALSE	NA	NA	NA	NA	NA	Atrial_septal_defect|Malformation_of_the_outflow_tract|Obstructive_lesions	NA	rs28709422	2.196e-10	NA	NA	NA	1.56067157570709	Sympathetic_neurons
chr20	62580863	62581363	1.001446	PR_interval	PRInterval	NA	PR_interval-rs28709422	rs66851489	105143	0.178499234385924	GATA5	1	FALSE	FALSE	NA	NA	NA	NA	NA	Atrial_septal_defect|Malformation_of_the_outflow_tract|Obstructive_lesions	NA	rs28709422	2.196e-10	NA	NA	NA	1.56067157570709	Sympathetic_neurons
chr1	228275387	228276357	14.370724	PR_interval	PRInterval	355	PR_interval-rs287606	rs510931	67743	0.810426022368578	OBSCN	1	TRUE	TRUE	NA	NA	NA	NA	NA	NA	NA	rs287606	1.32e-09	NA	NA	NA	11.5914020504593	Mature_ventricular_fibroblasts
chr1	228275375	228276363	16.01251	PR_interval	PRInterval	355	PR_interval-rs287606	rs510931	67740	0.737851193534167	OBSCN	1	TRUE	TRUE	NA	NA	NA	NA	NA	NA	NA	rs287606	1.32e-09	NA	NA	NA	34.9969364561795	Cardiac_fibroblast_progenitors
chr1	228275391	228276369	14.010856	PR_interval	PRInterval	355	PR_interval-rs287606	rs510931	67751	0.649237424233616	OBSCN	1	TRUE	TRUE	NA	NA	NA	NA	NA	NA	NA	rs287606	1.32e-09	NA	NA	NA	34.8137975614732	Pericytes_1
chr1	228275153	228276369	12.414625	PR_interval	PRInterval	355	PR_interval-rs287606	rs510931	67632	0.512653763797562	OBSCN	1	TRUE	TRUE	Endocardial_program_33	230	0.71	GATA6,NFATC2	NA	NA	NA	rs287606	1.32e-09	NA	NA	NA	32.5365925479967	Atrial_septal_endocardial_cells
chr1	228275407	228276357	12.81079	PR_interval	PRInterval	355	PR_interval-rs287606	rs510931	67753	0.507799526734955	OBSCN	1	TRUE	TRUE	FB_program_18	194	0.7	FOXF1,FOXF2,FOXO3,TBX4,TBX5	NA	NA	NA	rs287606	1.32e-09	NA	NA	NA	85.0517644864921	OFT_1
chr1	228275375	228276363	16.01251	PR_interval	PRInterval	355	PR_interval-rs287606	rs510931	130947	0.475839908772399	TRIM11	2	TRUE	TRUE	NA	NA	NA	NA	NA	NA	NA	rs287606	1.32e-09	NA	NA	NA	7.14470329036191	Cardiac_fibroblast_progenitors
chr1	228275389	228276362	11.049137	PR_interval	PRInterval	355	PR_interval-rs287606	rs510931	130940.5	0.468043956438499	TRIM11	1	TRUE	TRUE	NA	NA	NA	NA	NA	NA	NA	rs287606	1.32e-09	NA	NA	NA	4.82491133890351	Aortic_endothelial_cells_1
chr1	228275391	228276360	15.532686	PR_interval	PRInterval	NA	PR_interval-rs287606	rs510931	130940.5	0.458298899868226	TRIM11	1	TRUE	TRUE	NA	NA	NA	NA	NA	NA	NA	rs287606	1.32e-09	NA	NA	NA	7.53266246139511	Endocardial_cells_2
chr1	228275194	228276350	13.942821	PR_interval	PRInterval	355	PR_interval-rs287606	rs510931	131044	0.452925948916556	TRIM11	1	TRUE	TRUE	NA	NA	NA	NA	NA	NA	NA	rs287606	1.32e-09	NA	NA	NA	5.43553187420598	Epicardial_mesothelial_ITLN1
chr1	228275414	228276372	15.094041	PR_interval	PRInterval	355	PR_interval-rs287606	rs510931	67764	0.442809339779979	OBSCN	1	TRUE	TRUE	NA	NA	NA	NA	NA	NA	NA	rs287606	1.32e-09	NA	NA	NA	16.4750530865022	Atrial_fibroblasts
chr1	228275374	228276357	17.161939	PR_interval	PRInterval	355	PR_interval-rs287606	rs510931	67736.5	0.423621666486015	OBSCN	1	TRUE	TRUE	FB_program_18	194	0.138	FOXF1,FOXF2,FOXO3,TBX4,TBX5	NA	NA	NA	rs287606	1.32e-09	NA	NA	NA	21.1496912591901	Fibroblast_like_1
chr1	228275410	228276367	15.081508	PR_interval	PRInterval	NA	PR_interval-rs287606	rs510931	130927.5	0.411045734303731	TRIM11	1	TRUE	TRUE	NA	NA	NA	NA	NA	NA	NA	rs287606	1.32e-09	NA	NA	NA	4.77485371041945	Endocardial_to_endothelial_transition
chr1	228275391	228276360	15.532686	PR_interval	PRInterval	NA	PR_interval-rs287606	rs510931	141006.5	0.406899079665325	TRIM17	2	TRUE	TRUE	NA	NA	NA	NA	NA	NA	NA	rs287606	1.32e-09	NA	NA	NA	2.11233391774572	Endocardial_cells_2
chr1	228275137	228276340	12.690218	PR_interval	PRInterval	NA	PR_interval-rs287606	rs510931	67609.5	0.395634174766265	OBSCN	1	TRUE	TRUE	NA	NA	NA	NA	NA	NA	NA	rs287606	1.32e-09	NA	NA	NA	4.00460796890288	Pre_arterial_endothelial_cells_1
chr1	228275184	228276372	16.594386	PR_interval	PRInterval	NA	PR_interval-rs287606	rs510931	67649	0.384833425303609	OBSCN	1	TRUE	TRUE	NA	NA	NA	NA	NA	NA	NA	rs287606	1.32e-09	NA	NA	NA	28.1014329487412	Fibroblast_like_3
chr1	228275194	228276350	13.942821	PR_interval	PRInterval	355	PR_interval-rs287606	rs510931	67643	0.38069849064372	OBSCN	2	TRUE	TRUE	Epicardial_program_3	290	0.33	NFIB,TBX5	NA	NA	NA	rs287606	1.32e-09	NA	NA	NA	96.1924428647361	Epicardial_mesothelial_ITLN1
chr1	228275153	228276369	12.414625	PR_interval	PRInterval	355	PR_interval-rs287606	rs510931	131055	0.378133918672034	TRIM11	2	TRUE	TRUE	NA	NA	NA	NA	NA	NA	NA	rs287606	1.32e-09	NA	NA	NA	3.97929549148162	Atrial_septal_endocardial_cells
chr1	228275407	228276357	12.81079	PR_interval	PRInterval	355	PR_interval-rs287606	rs510931	130934	0.371911820665891	TRIM11	2	TRUE	TRUE	NA	NA	NA	NA	NA	NA	NA	rs287606	1.32e-09	NA	NA	NA	5.17206675931371	OFT_1
chr1	228275368	228276789	16.137837	PR_interval	PRInterval	355	PR_interval-rs287606	rs510931	67949.5	0.36819049901294	OBSCN	1	TRUE	TRUE	NA	NA	NA	NA	NA	NA	NA	rs287606	1.32e-09	NA	NA	NA	57.1495122159247	VIC_4
chr1	228275374	228276758	15.760065	PR_interval	PRInterval	NA	PR_interval-rs287606	rs510931	67937	0.366952361993269	OBSCN	1	TRUE	TRUE	NA	NA	NA	NA	NA	NA	NA	rs287606	1.32e-09	NA	NA	NA	10.9201661321274	Endocardial_cells_4
chr1	228275388	228276365	13.042868	PR_interval	PRInterval	355	PR_interval-rs287606	rs510931	141005.5	0.363674788898775	TRIM17	1	TRUE	TRUE	NA	NA	NA	NA	NA	NA	NA	rs287606	1.32e-09	NA	NA	NA	4.87304578681334	SMC_1
chr1	228275420	228276351	17.815431	PR_interval	PRInterval	355	PR_interval-rs287606	rs510931	67756.5	0.362257093413915	OBSCN	1	TRUE	TRUE	NA	NA	NA	NA	NA	NA	NA	rs287606	1.32e-09	NA	NA	NA	42.4333961435999	SMC_2
chr1	228275390	228276349	13.385546	PR_interval	PRInterval	355	PR_interval-rs287606	rs510931	130946.5	0.360941457945421	TRIM11	1	TRUE	TRUE	NA	NA	NA	NA	NA	NA	NA	rs287606	1.32e-09	NA	NA	NA	4.43504215507568	OFT_3
chr1	228275387	228276357	14.370724	PR_interval	PRInterval	355	PR_interval-rs287606	rs510931	141010	0.348563380451966	TRIM17	2	TRUE	TRUE	NA	NA	NA	NA	NA	NA	NA	rs287606	1.32e-09	NA	NA	NA	5.96922500802097	Mature_ventricular_fibroblasts
chr1	228275391	228276369	14.010856	PR_interval	PRInterval	355	PR_interval-rs287606	rs510931	130936	0.334626787477587	TRIM11	2	TRUE	TRUE	NA	NA	NA	NA	NA	NA	NA	rs287606	1.32e-09	NA	NA	NA	7.07506208507358	Pericytes_1
chr1	228275396	228276359	15.769017	PR_interval	PRInterval	355	PR_interval-rs287606	rs510931	67748.5	0.326860526561708	OBSCN	1	TRUE	TRUE	FB_program_14	227	0.196	GATA4,GATA6,MECOM,NFIB	NA	NA	NA	rs287606	1.32e-09	NA	NA	NA	52.4526914969452	VIC_2
chr1	228275368	228276350	13.583175	PR_interval	PRInterval	NA	PR_interval-rs287606	rs510931	67730	0.312585961411805	OBSCN	1	TRUE	TRUE	NA	NA	NA	NA	NA	NA	NA	rs287606	1.32e-09	NA	NA	NA	3.61761779867957	Venous_endothelial_cells
chr1	228275404	228276805	9.164086	PR_interval	PRInterval	355	PR_interval-rs287606	rs510931	130711.5	0.300716852125627	TRIM11	1	TRUE	TRUE	NA	NA	NA	NA	NA	NA	NA	rs287606	1.32e-09	NA	NA	NA	4.73667224230404	Transitional_SAN
chr1	228275388	228276365	13.042868	PR_interval	PRInterval	355	PR_interval-rs287606	rs510931	130939.5	0.299919637580715	TRIM11	2	TRUE	TRUE	NA	NA	NA	NA	NA	NA	NA	rs287606	1.32e-09	NA	NA	NA	4.54817606769245	SMC_1
chr1	228275374	228276357	17.161939	PR_interval	PRInterval	355	PR_interval-rs287606	rs510931	130950.5	0.287146851818788	TRIM11	2	TRUE	TRUE	NA	NA	NA	NA	NA	NA	NA	rs287606	1.32e-09	NA	NA	NA	7.1491914115572	Fibroblast_like_1
chr1	228275384	228276362	13.05284	PR_interval	PRInterval	355	PR_interval-rs287606	rs510931	67744	0.284076771825234	OBSCN	1	TRUE	TRUE	NA	NA	NA	NA	NA	NA	NA	rs287606	1.32e-09	NA	NA	NA	60.7767061294947	Pericytes_3
chr1	228275360	228276805	14.81474	PR_interval	PRInterval	NA	PR_interval-rs287606	rs510931	67953.5	0.283530939343886	OBSCN	1	TRUE	TRUE	MuralCells_program_20	279	0.926	EBF1,ETS1,ETV1,FOXN2,MAF,MEF2C,NR2F2,NR3C1,NR3C2,RORA,STAT4	NA	NA	NA	rs287606	1.32e-09	NA	NA	NA	71.5769987957277	Pericytes_2
chr1	228275404	228276805	9.164086	PR_interval	PRInterval	355	PR_interval-rs287606	rs510931	67975.5	0.280822705886211	OBSCN	2	TRUE	TRUE	NA	NA	NA	NA	NA	NA	NA	rs287606	1.32e-09	NA	NA	NA	128.320757109691	Transitional_SAN
chr1	228275580	228276332	9.430132	PR_interval	PRInterval	NA	PR_interval-rs287606	rs510931	130860	0.279129573497464	TRIM11	1	TRUE	TRUE	NA	NA	NA	NA	NA	NA	NA	rs287606	1.32e-09	NA	NA	NA	5.81654179744564	Macrophages_2
chr1	228275378	228276741	13.397331	PR_interval	PRInterval	NA	PR_interval-rs287606	rs510931	67930.5	0.27833029747945	OBSCN	1	TRUE	TRUE	NA	NA	NA	NA	NA	NA	NA	rs287606	1.32e-09	NA	NA	NA	45.338914652455	Parasympathetic_neurons
chr1	228275359	228276361	14.623168	PR_interval	PRInterval	NA	PR_interval-rs287606	rs510931	67731	0.276283000567802	OBSCN	1	TRUE	TRUE	NA	NA	NA	NA	NA	NA	NA	rs287606	1.32e-09	NA	NA	NA	58.6048958041581	OFT_2
chr1	228275390	228276349	13.385546	PR_interval	PRInterval	355	PR_interval-rs287606	rs510931	141012.5	0.261768592491277	TRIM17	2	TRUE	TRUE	NA	NA	NA	NA	NA	NA	NA	rs287606	1.32e-09	NA	NA	NA	5.1742158475883	OFT_3
chr1	228275375	228276359	12.693844	PR_interval	PRInterval	355	PR_interval-rs287606	rs510931	67738	0.256790681163651	OBSCN	1	TRUE	TRUE	FB_program_14	227	0.231	GATA4,GATA6,MECOM,NFIB	NA	NA	NA	rs287606	1.32e-09	NA	NA	NA	50.9277646076026	VIC_1
chr1	228275139	228276359	15.545218	PR_interval	PRInterval	355	PR_interval-rs287606	rs510931	67620	0.242171870219609	OBSCN	1	TRUE	TRUE	NA	NA	NA	NA	NA	NA	NA	rs287606	1.32e-09	NA	NA	NA	56.1955250682555	VIC_5
chr1	228275391	228276368	16.100239	PR_interval	PRInterval	NA	PR_interval-rs287606	rs510931	130936.5	0.233335733372917	TRIM11	1	TRUE	TRUE	NA	NA	NA	NA	NA	NA	NA	rs287606	1.32e-09	NA	NA	NA	7.04621904674644	Endocardial_cells_1
chr1	228275374	228276758	15.760065	PR_interval	PRInterval	NA	PR_interval-rs287606	rs510931	130750	0.230224260638444	TRIM11	2	TRUE	TRUE	NA	NA	NA	NA	NA	NA	NA	rs287606	1.32e-09	NA	NA	NA	7.8001186658053	Endocardial_cells_4
chr1	228275184	228276372	16.594386	PR_interval	PRInterval	NA	PR_interval-rs287606	rs510931	131038	0.229196681826966	TRIM11	2	TRUE	TRUE	NA	NA	NA	NA	NA	NA	NA	rs287606	1.32e-09	NA	NA	NA	5.43136939345418	Fibroblast_like_3
chr1	228275400	228276362	16.832508	PR_interval	PRInterval	NA	PR_interval-rs287606	rs510931	130935	0.226688834610294	TRIM11	1	TRUE	TRUE	NA	NA	NA	NA	NA	NA	NA	rs287606	1.32e-09	NA	NA	NA	6.71790685802238	Endocardial_cells_3
chr1	228275400	228276362	16.832508	PR_interval	PRInterval	NA	PR_interval-rs287606	rs510931	141001	0.221876968354308	TRIM17	2	TRUE	TRUE	NA	NA	NA	NA	NA	NA	NA	rs287606	1.32e-09	NA	NA	NA	2.05825231394728	Endocardial_cells_3
chr1	228275137	228276340	12.690218	PR_interval	PRInterval	NA	PR_interval-rs287606	rs510931	141143.5	0.220678675520678	TRIM17	2	TRUE	TRUE	NA	NA	NA	NA	NA	NA	NA	rs287606	1.32e-09	NA	NA	NA	3.11469508692447	Pre_arterial_endothelial_cells_1
chr1	228275139	228276359	15.545218	PR_interval	PRInterval	355	PR_interval-rs287606	rs510931	131067	0.216385743201901	TRIM11	2	TRUE	TRUE	NA	NA	NA	NA	NA	NA	NA	rs287606	1.32e-09	NA	NA	NA	4.63034288951918	VIC_5
chr1	228275416	228275916	1.948237	PR_interval	PRInterval	NA	PR_interval-rs287606	rs510931	67537	0.214483119539314	OBSCN	1	TRUE	TRUE	NA	NA	NA	NA	NA	NA	NA	rs287606	1.32e-09	NA	NA	NA	1.36984424870892	Macrophages_3
chr1	228275420	228276351	17.815431	PR_interval	PRInterval	355	PR_interval-rs287606	rs510931	140996.5	0.211737717144919	TRIM17	2	TRUE	TRUE	NA	NA	NA	NA	NA	NA	NA	rs287606	1.32e-09	NA	NA	NA	1.8564610812825	SMC_2
chr1	228275414	228276372	15.094041	PR_interval	PRInterval	355	PR_interval-rs287606	rs510931	130923	0.200139243365697	TRIM11	2	TRUE	TRUE	NA	NA	NA	NA	NA	NA	NA	rs287606	1.32e-09	NA	NA	NA	7.12862873935191	Atrial_fibroblasts
chr1	228275396	228276359	15.769017	PR_interval	PRInterval	355	PR_interval-rs287606	rs510931	130938.5	0.198470691293954	TRIM11	2	TRUE	TRUE	NA	NA	NA	NA	NA	NA	NA	rs287606	1.32e-09	NA	NA	NA	4.73531242680755	VIC_2
chr1	228275368	228276350	13.583175	PR_interval	PRInterval	NA	PR_interval-rs287606	rs510931	130957	0.1959409960135	TRIM11	2	TRUE	TRUE	NA	NA	NA	NA	NA	NA	NA	rs287606	1.32e-09	NA	NA	NA	6.95695730515302	Venous_endothelial_cells
chr1	228275391	228276340	12.053815	PR_interval	PRInterval	NA	PR_interval-rs287606	rs510931	130950.5	0.193611734926393	TRIM11	1	TRUE	TRUE	NA	NA	NA	NA	NA	NA	NA	rs287606	1.32e-09	NA	NA	NA	7.54100869080685	Capillary_endothelial_cells_1
chr1	228275370	228276348	6.428705	PR_interval	PRInterval	355	PR_interval-rs287606	rs510931	130957	0.188434073675674	TRIM11	1	TRUE	TRUE	NA	NA	NA	NA	NA	NA	NA	rs287606	1.32e-09	NA	NA	NA	3.99964269858559	SAN
chr1	228275370	228276348	6.428705	PR_interval	PRInterval	355	PR_interval-rs287606	rs510931	67730	0.185141216954135	OBSCN	2	TRUE	TRUE	NA	NA	NA	NA	NA	NA	NA	rs287606	1.32e-09	NA	NA	NA	149.653297638744	SAN
chr1	228275369	228276354	16.814604	PR_interval	PRInterval	355	PR_interval-rs287606	rs510931	141020.5	0.183343417409877	TRIM17	1	TRUE	TRUE	NA	NA	NA	NA	NA	NA	NA	rs287606	1.32e-09	NA	NA	NA	4.5306205076066	Fibroblast_like_2
chr1	228275426	228276367	8.923874	PR_interval	PRInterval	NA	PR_interval-rs287606	rs510931	67767.5	0.181130585388885	OBSCN	1	TRUE	TRUE	NA	NA	NA	NA	NA	NA	NA	rs287606	1.32e-09	NA	NA	NA	44.3631315138966	Neural_crest_cells
chr1	228275359	228276361	14.623168	PR_interval	PRInterval	NA	PR_interval-rs287606	rs510931	130956	0.179502611528553	TRIM11	2	TRUE	TRUE	NA	NA	NA	NA	NA	NA	NA	rs287606	1.32e-09	NA	NA	NA	6.10467664626646	OFT_2
chr1	228275385	228276318	7.239906	PR_interval	PRInterval	355	PR_interval-rs287606	rs510931	130964.5	0.17654979088168	TRIM11	1	TRUE	TRUE	NA	NA	NA	NA	NA	NA	NA	rs287606	1.32e-09	NA	NA	NA	5.4614511119296	AV_valve_CM
chr1	228275369	228276354	16.814604	PR_interval	PRInterval	355	PR_interval-rs287606	rs510931	130954.5	0.173368502320354	TRIM11	2	TRUE	TRUE	NA	NA	NA	NA	NA	NA	NA	rs287606	1.32e-09	NA	NA	NA	5.62895275187487	Fibroblast_like_2
chr10	121593205	121594510	12.653049	PR_interval	PRInterval	355	PR_interval-rs2912774	rs3135718	4600.5	0.877000240133622	FGFR2	1	FALSE	FALSE	NA	NA	NA	NA	NA	Atrial_septal_defect|Functional_single_ventricle|Malformation_of_the_outflow_tract|Obstructive_lesions	NA	rs2912774	4.076e-13	NA	NA	NA	164.911508515783	Transitional_AVN
chr10	121593708	121594498	11.365739	PR_interval	PRInterval	355	PR_interval-rs2912774	rs3135718	4355	0.867196794110637	FGFR2	1	FALSE	FALSE	ACM_program_1|ACM_program_4	26|201	0.259|0.135	GATA6,PITX2,TBX5|NA	NA	Atrial_septal_defect|Functional_single_ventricle|Malformation_of_the_outflow_tract|Obstructive_lesions	NA	rs2912774	4.076e-13	NA	NA	NA	192.966715316663	ACM_left_highTNNI_1
chr10	121593218	121594509	12.188892	PR_interval	PRInterval	355	PR_interval-rs2912774	rs3135718	4594.5	0.862306645991786	FGFR2	1	FALSE	FALSE	ACM_program_4	201	0.422	NA	NA	Atrial_septal_defect|Functional_single_ventricle|Malformation_of_the_outflow_tract|Obstructive_lesions	NA	rs2912774	4.076e-13	NA	NA	NA	238.159653883968	ACM_left_lowTNNI
chr10	121593676	121594499	11.670342	PR_interval	PRInterval	355	PR_interval-rs2912774	rs3135718	4370.5	0.859962934509827	FGFR2	1	FALSE	FALSE	core_conduction_program_7|core_conduction_program_9|core_conduction_program_4|core_conduction_program_14	55|81|47|43	0.862|0.861|0.847|0.124	NA|GATA4,GATA6,LEF1|TBX20,TBX5|ARID2,GATA6,ISL1,NFIB,TBX5	NA	Atrial_septal_defect|Functional_single_ventricle|Malformation_of_the_outflow_tract|Obstructive_lesions	NA	rs2912774	4.076e-13	NA	NA	NA	206.514234847337	AVN
chr10	121593719	121594496	10.84726	PR_interval	PRInterval	355	PR_interval-rs2912774	rs3135718	4350.5	0.853570802644641	FGFR2	1	FALSE	FALSE	ACM_program_1	26	0.12	GATA6,PITX2,TBX5	NA	Atrial_septal_defect|Functional_single_ventricle|Malformation_of_the_outflow_tract|Obstructive_lesions	NA	rs2912774	4.076e-13	NA	NA	NA	226.276493029611	ACM_left_highTNNI_2
chr10	121593710	121594492	11.355767	PR_interval	PRInterval	355	PR_interval-rs2912774	rs3135718	4357	0.851234169718894	FGFR2	1	FALSE	FALSE	ACM_program_1|ACM_program_4	26|201	0.242|0.165	GATA6,PITX2,TBX5|NA	NA	Atrial_septal_defect|Functional_single_ventricle|Malformation_of_the_outflow_tract|Obstructive_lesions	NA	rs2912774	4.076e-13	NA	NA	NA	255.481032309447	ACM_left_hybrid
chr10	121593214	121594506	10.426273	PR_interval	PRInterval	355	PR_interval-rs2912774	rs3135718	4598	0.841799922723787	FGFR2	1	FALSE	FALSE	NA	NA	NA	NA	NA	Atrial_septal_defect|Functional_single_ventricle|Malformation_of_the_outflow_tract|Obstructive_lesions	NA	rs2912774	4.076e-13	NA	NA	NA	136.406426834269	ACM_right_highTNNI_1
chr10	121593202	121594531	9.284192	PR_interval	PRInterval	355	PR_interval-rs2912774	rs3135718	4591.5	0.823926892328568	FGFR2	1	FALSE	FALSE	NA	NA	NA	NA	NA	Atrial_septal_defect|Functional_single_ventricle|Malformation_of_the_outflow_tract|Obstructive_lesions	NA	rs2912774	4.076e-13	NA	NA	NA	105.887203531453	ACM_right_highTNNI_2
chr10	121593208	121594492	9.212582	PR_interval	PRInterval	355	PR_interval-rs2912774	rs3135718	4608	0.81534988281857	FGFR2	1	FALSE	FALSE	NA	NA	NA	NA	NA	Atrial_septal_defect|Functional_single_ventricle|Malformation_of_the_outflow_tract|Obstructive_lesions	NA	rs2912774	4.076e-13	NA	NA	NA	114.025714840783	ACM_right_lowTNNI_3
chr10	121593219	121594519	8.727173	PR_interval	PRInterval	355	PR_interval-rs2912774	rs3135718	4589	0.810129594767536	FGFR2	1	FALSE	FALSE	NA	NA	NA	NA	NA	Atrial_septal_defect|Functional_single_ventricle|Malformation_of_the_outflow_tract|Obstructive_lesions	NA	rs2912774	4.076e-13	NA	NA	NA	175.963983505264	ACM_right_lowTNNI_1
chr10	121593693	121594474	8.555398	PR_interval	PRInterval	355	PR_interval-rs2912774	rs3135718	4374.5	0.792748218403457	FGFR2	1	FALSE	FALSE	TzConductionCells_program_24|TzConductionCells_program_12|TzConductionCells_program_26|TzConductionCells_program_14|TzConductionCells_program_15	259|24|113|69|38	0.612|0.353|0.345|0.207|0.113	PKNOX2,TBX2,TBX5|EPAS1,PITX2,PKNOX2,TBX20,TBX5|TBX5|EPAS1,TBX5|TBX20,TBX5	NA	Atrial_septal_defect|Functional_single_ventricle|Malformation_of_the_outflow_tract|Obstructive_lesions	NA	rs2912774	4.076e-13	NA	NA	NA	157.171397130998	Transitional_SAN
chr10	121593665	121594507	5.978282	PR_interval	PRInterval	355	PR_interval-rs2912774	rs3135718	4372	0.791050096825284	FGFR2	1	FALSE	FALSE	NA	NA	NA	NA	NA	Atrial_septal_defect|Functional_single_ventricle|Malformation_of_the_outflow_tract|Obstructive_lesions	NA	rs2912774	4.076e-13	NA	NA	NA	94.1260757840186	ACM_right_lowTNNI_2
chr10	121593679	121594510	9.46911	PR_interval	PRInterval	355	PR_interval-rs2912774	rs3135718	4363.5	0.774101322305449	FGFR2	1	FALSE	FALSE	core_conduction_program_14	43	0.697	ARID2,GATA6,ISL1,NFIB,TBX5	NA	Atrial_septal_defect|Functional_single_ventricle|Malformation_of_the_outflow_tract|Obstructive_lesions	NA	rs2912774	4.076e-13	NA	NA	NA	213.980884374329	SAN
chr10	121594015	121594515	1.582591	PR_interval	PRInterval	355	PR_interval-rs2912774	rs3135718	4193	0.741872473012335	FGFR2	1	FALSE	FALSE	NA	NA	NA	NA	NA	Atrial_septal_defect|Functional_single_ventricle|Malformation_of_the_outflow_tract|Obstructive_lesions	NA	rs2912774	4.076e-13	NA	NA	NA	2.59931127223528	VCM_left_trabecular
chr10	121594019	121594519	1.784704	PR_interval	PRInterval	355	PR_interval-rs2912774	rs3135718	4189	0.708824192678297	FGFR2	1	FALSE	FALSE	NA	NA	NA	NA	NA	Atrial_septal_defect|Functional_single_ventricle|Malformation_of_the_outflow_tract|Obstructive_lesions	NA	rs2912774	4.076e-13	NA	NA	NA	3.22153220581854	VCM_left_compact_2
chr10	121594018	121594518	2.331093	PR_interval	PRInterval	355	PR_interval-rs2912774	rs3135718	4190	0.7063382233805	FGFR2	1	FALSE	FALSE	NA	NA	NA	NA	NA	Atrial_septal_defect|Functional_single_ventricle|Malformation_of_the_outflow_tract|Obstructive_lesions	NA	rs2912774	4.076e-13	NA	NA	NA	3.8959665143372	VCM_left_compact_1
chr10	121594011	121594696	2.134759	PR_interval	PRInterval	355	PR_interval-rs2912774	rs3135718	4104.5	0.682577483387438	FGFR2	1	FALSE	FALSE	NA	NA	NA	NA	NA	Atrial_septal_defect|Functional_single_ventricle|Malformation_of_the_outflow_tract|Obstructive_lesions	NA	rs2912774	4.076e-13	NA	NA	NA	6.79635150939125	PF_1
chr10	121594022	121594522	2.364403	PR_interval	PRInterval	355	PR_interval-rs2912774	rs3135718	4186	0.663001509812003	FGFR2	1	FALSE	FALSE	NA	NA	NA	NA	NA	Atrial_septal_defect|Functional_single_ventricle|Malformation_of_the_outflow_tract|Obstructive_lesions	NA	rs2912774	4.076e-13	NA	NA	NA	4.41130519492455	PF_2
chr10	121594021	121594521	2.204147	PR_interval	PRInterval	355	PR_interval-rs2912774	rs3135718	4187	0.659510110302556	FGFR2	1	FALSE	FALSE	VCM_program_12	153	0.307	NA	NA	Atrial_septal_defect|Functional_single_ventricle|Malformation_of_the_outflow_tract|Obstructive_lesions	NA	rs2912774	4.076e-13	NA	NA	NA	7.60044863589265	VCM_hybrid_3
chr10	121594026	121594526	1.373397	PR_interval	PRInterval	355	PR_interval-rs2912774	rs3135718	4182	0.61343302550973	FGFR2	1	FALSE	FALSE	NA	NA	NA	NA	NA	Atrial_septal_defect|Functional_single_ventricle|Malformation_of_the_outflow_tract|Obstructive_lesions	NA	rs2912774	4.076e-13	NA	NA	NA	2.28666808526973	VCM_hybrid_2
chr10	121594022	121594522	1.369512	PR_interval	PRInterval	355	PR_interval-rs2912774	rs3135718	4186	0.564885021329466	FGFR2	1	FALSE	FALSE	VCM_program_12	153	0.204	NA	NA	Atrial_septal_defect|Functional_single_ventricle|Malformation_of_the_outflow_tract|Obstructive_lesions	NA	rs2912774	4.076e-13	NA	NA	NA	2.19035851022607	VCM_right_compact
chr10	121594053	121594553	1.800885	PR_interval	PRInterval	355	PR_interval-rs2912774	rs3135718	4155	0.563324447826255	FGFR2	1	FALSE	FALSE	VCM_program_29	84	0.77	NA	NA	Atrial_septal_defect|Functional_single_ventricle|Malformation_of_the_outflow_tract|Obstructive_lesions	NA	rs2912774	4.076e-13	NA	NA	NA	36.5917224499283	AV_valve_CM
chr10	121594024	121594524	1.745893	PR_interval	PRInterval	355	PR_interval-rs2912774	rs3135718	4184	0.563144650628836	FGFR2	1	FALSE	FALSE	NA	NA	NA	NA	NA	Atrial_septal_defect|Functional_single_ventricle|Malformation_of_the_outflow_tract|Obstructive_lesions	NA	rs2912774	4.076e-13	NA	NA	NA	3.0432612117672	VCM_hybrid_1
chr10	121594029	121594529	1.285187	PR_interval	PRInterval	355	PR_interval-rs2912774	rs3135718	4179	0.532421103267869	FGFR2	1	FALSE	FALSE	NA	NA	NA	NA	NA	Atrial_septal_defect|Functional_single_ventricle|Malformation_of_the_outflow_tract|Obstructive_lesions	NA	rs2912774	4.076e-13	NA	NA	NA	3.17046803522407	Transitional_VCM_to_conduction
chr10	121594036	121594536	1.926154	PR_interval	PRInterval	355	PR_interval-rs2912774	rs3135718	4172	0.512895602246622	FGFR2	1	FALSE	FALSE	TzConductionCells_program_23	175	0.235	GATA4,GATA5,TBX5	NA	Atrial_septal_defect|Functional_single_ventricle|Malformation_of_the_outflow_tract|Obstructive_lesions	NA	rs2912774	4.076e-13	NA	NA	NA	32.049109582789	Transitional_His_bundle
chr10	121594025	121594525	1.020066	PR_interval	PRInterval	355	PR_interval-rs2912774	rs3135718	4183	0.36682850873965	FGFR2	1	FALSE	FALSE	NA	NA	NA	NA	NA	Atrial_septal_defect|Functional_single_ventricle|Malformation_of_the_outflow_tract|Obstructive_lesions	NA	rs2912774	4.076e-13	NA	NA	NA	2.19543944500431	VCM_left_compact_3
chr10	121589313	121590291	3.764648	PR_interval	PRInterval	NA	PR_interval-rs2912774	rs2936870	8656	0.307117098310495	FGFR2	1	FALSE	FALSE	FB_program_33	44	0.983	FOXC1,RUNX3	NA	Atrial_septal_defect|Functional_single_ventricle|Malformation_of_the_outflow_tract|Obstructive_lesions	NA	rs2912774	4.076e-13	NA	NA	NA	983.585501246453	OFT_2
chr10	121585975	121586657	3.479284	PR_interval	PRInterval	NA	PR_interval-rs2912774	rs2981575	12142	0.27029414213434	FGFR2	1	FALSE	FALSE	FB_program_33	44	0.983	FOXC1,RUNX3	NA	Atrial_septal_defect|Functional_single_ventricle|Malformation_of_the_outflow_tract|Obstructive_lesions	NA	rs2912774	4.076e-13	4.613e-12	NA	NA	983.585501246453	OFT_2
chr4	23819005	23819505	8.089176	PR_interval	PRInterval	355	PR_interval-rs2932976	rs2970851	653574	0.203318415624249	PPARGC1A	1	FALSE	FALSE	VCM_program_7|VCM_program_3	237|11	0.314|0.156	BACH2,BHLHE40,MEF2A,NR3C1,RORA,TCF4|BHLHE40,MEF2A,MXI1,NPAS2	NA	NA	NA	rs2932976	5.232e-14	5.272e-14	NA	NA	493.584755820055	VCM_left_compact_2
chr4	23818994	23819494	8.890789	PR_interval	PRInterval	355	PR_interval-rs2932976	rs2970851	653585	0.19959469531246	PPARGC1A	1	FALSE	FALSE	NA	NA	NA	NA	NA	NA	NA	rs2932976	5.232e-14	5.272e-14	NA	NA	343.651853954656	VCM_hybrid_2
chr4	23819007	23819507	8.748474	PR_interval	PRInterval	355	PR_interval-rs2932976	rs2970851	653572	0.187698095651766	PPARGC1A	1	FALSE	FALSE	VCM_program_11|VCM_program_3	58|11	0.158|0.121	ATF3,CREB5,MXI1,NPAS2|BHLHE40,MEF2A,MXI1,NPAS2	NA	NA	NA	rs2932976	5.232e-14	5.272e-14	NA	NA	410.295201879002	VCM_hybrid_1
chr4	23818977	23819477	7.049231	PR_interval	PRInterval	355	PR_interval-rs2932976	rs2970851	653602	0.173673817659813	PPARGC1A	1	FALSE	FALSE	core_conduction_program_21	136	0.642	BHLHE40	NA	NA	NA	rs2932976	5.232e-14	5.272e-14	NA	NA	278.620883642521	His_bundle
chr8	105368706	105369206	4.239741	PR_interval	PRInterval	NA	PR_interval-rs2957452	rs2957456	50038	0.502465210958954	ZFPM2	1	FALSE	FALSE	NC_program_15|NC_program_25	14|121	0.712|0.545	CREB5,EBF1,GATA2,GATA3,HAND1,HAND2,HMX1,HOXC9,ISL1,MEIS1,ONECUT2,PHOX2A,PHOX2B,TFAP2B,ZFHX3|GATA2,HMX1,HOXC9,ISL1,SHOX2,TLX2	NA	Malformation_of_the_outflow_tract	NA	rs2957452	3.351e-14	NA	NA	NA	1467.03128116466	Sympathetic_neurons
chr8	105369243	105369743	4.01846	PR_interval	PRInterval	NA	PR_interval-rs2957452	rs975879	50575	0.487033804881733	ZFPM2	1	FALSE	FALSE	NC_program_15|NC_program_25	14|121	0.712|0.545	CREB5,EBF1,GATA2,GATA3,HAND1,HAND2,HMX1,HOXC9,ISL1,MEIS1,ONECUT2,PHOX2A,PHOX2B,TFAP2B,ZFHX3|GATA2,HMX1,HOXC9,ISL1,SHOX2,TLX2	NA	Malformation_of_the_outflow_tract	NA	rs2957452	3.351e-14	NA	NA	NA	1467.03128116466	Sympathetic_neurons
chr8	105324942	105326250	1.751068	PR_interval	PRInterval	355	PR_interval-rs2957452	rs1113601	6678	0.416868783767568	ZFPM2	1	FALSE	FALSE	ACM_program_4	124	0.422	NA	NA	Malformation_of_the_outflow_tract	NA	rs2957452	3.351e-14	4.523e-14	NA	NA	1448.68260743526	ACM_left_lowTNNI
chr8	105324887	105325993	1.165812	PR_interval	PRInterval	355	PR_interval-rs2957452	rs1113601	6522	0.364939549622314	ZFPM2	1	FALSE	FALSE	ACM_program_18|ACM_program_1	211|152	0.227|0.12	NA|GATA6,PITX2,TBX5	NA	Malformation_of_the_outflow_tract	NA	rs2957452	3.351e-14	4.523e-14	NA	NA	1102.0215727275	ACM_left_highTNNI_2
chr8	105325338	105326766	1.474072	PR_interval	PRInterval	355	PR_interval-rs2957452	rs1113601	7134	0.339927489506571	ZFPM2	1	FALSE	FALSE	NA	NA	NA	NA	NA	Malformation_of_the_outflow_tract	NA	rs2957452	3.351e-14	4.523e-14	NA	NA	757.633561557816	VCM_hybrid_2
chr8	105325161	105326281	1.272421	PR_interval	PRInterval	355	PR_interval-rs2957452	rs1113601	6803	0.335918070944108	ZFPM2	1	FALSE	FALSE	NA	NA	NA	NA	NA	Malformation_of_the_outflow_tract	NA	rs2957452	3.351e-14	4.523e-14	NA	NA	799.743425546826	VCM_left_trabecular
chr8	105325149	105326270	1.11533	PR_interval	PRInterval	355	PR_interval-rs2957452	rs1113601	6791.5	0.335177620466391	ZFPM2	1	FALSE	FALSE	ACM_program_1|ACM_program_4	152|124	0.259|0.135	GATA6,PITX2,TBX5|NA	NA	Malformation_of_the_outflow_tract	NA	rs2957452	3.351e-14	4.523e-14	NA	NA	1051.90555635434	ACM_left_highTNNI_1
chr8	105325510	105326267	0.999214	PR_interval	PRInterval	355	PR_interval-rs2957452	rs1113601	6970.5	0.32788678828935	ZFPM2	1	FALSE	FALSE	ACM_program_2	73	0.312	MXI1	NA	Malformation_of_the_outflow_tract	NA	rs2957452	3.351e-14	4.523e-14	NA	NA	1046.42330258271	ACM_right_highTNNI_1
chr8	105325491	105326267	1.119495	PR_interval	PRInterval	355	PR_interval-rs2957452	rs1113601	6961	0.308397678509382	ZFPM2	1	FALSE	FALSE	ACM_program_1|ACM_program_4	152|124	0.242|0.165	GATA6,PITX2,TBX5|NA	NA	Malformation_of_the_outflow_tract	NA	rs2957452	3.351e-14	4.523e-14	NA	NA	1353.93875356626	ACM_left_hybrid
chr8	105325497	105326772	1.29487	PR_interval	PRInterval	355	PR_interval-rs2957452	rs1113601	7216.5	0.303732730647364	ZFPM2	1	FALSE	FALSE	VCM_program_1	93	0.123	NFYC	NA	Malformation_of_the_outflow_tract	NA	rs2957452	3.351e-14	4.523e-14	NA	NA	1150.85402895479	VCM_left_compact_2
chr8	105368823	105369714	1.798012	PR_interval	PRInterval	NA	PR_interval-rs2957452	rs2957456	50350.5	0.275685655548818	ZFPM2	1	FALSE	FALSE	NC_program_21|NC_program_25|NC_program_15	262|121|14	0.968|0.438|0.281	GATA3,HAND2,TWIST2|GATA2,HMX1,HOXC9,ISL1,SHOX2,TLX2|CREB5,EBF1,GATA2,GATA3,HAND1,HAND2,HMX1,HOXC9,ISL1,MEIS1,ONECUT2,PHOX2A,PHOX2B,TFAP2B,ZFHX3	NA	Malformation_of_the_outflow_tract	NA	rs2957452	3.351e-14	NA	NA	NA	146.269262346111	Parasympathetic_neurons
chr8	105368823	105369714	1.798012	PR_interval	PRInterval	NA	PR_interval-rs2957452	rs975879	50350.5	0.275685655548818	ZFPM2	1	FALSE	FALSE	NC_program_21|NC_program_25|NC_program_15	262|121|14	0.968|0.438|0.281	GATA3,HAND2,TWIST2|GATA2,HMX1,HOXC9,ISL1,SHOX2,TLX2|CREB5,EBF1,GATA2,GATA3,HAND1,HAND2,HMX1,HOXC9,ISL1,MEIS1,ONECUT2,PHOX2A,PHOX2B,TFAP2B,ZFHX3	NA	Malformation_of_the_outflow_tract	NA	rs2957452	3.351e-14	NA	NA	NA	146.269262346111	Parasympathetic_neurons
chr8	105325494	105326274	1.279977	PR_interval	PRInterval	355	PR_interval-rs2957452	rs1113601	6966	0.273083170699143	ZFPM2	1	FALSE	FALSE	NA	NA	NA	NA	NA	Malformation_of_the_outflow_tract	NA	rs2957452	3.351e-14	4.523e-14	NA	NA	1241.14571240398	Transitional_VCM_to_conduction
chr8	105325494	105325994	1.016687	PR_interval	PRInterval	355	PR_interval-rs2957452	rs1113601	6826	0.231816844886093	ZFPM2	1	FALSE	FALSE	core_conduction_program_1	151	0.174	NFIA	NA	Malformation_of_the_outflow_tract	NA	rs2957452	3.351e-14	4.523e-14	NA	NA	1391.42227248037	PF_1
chr8	105325763	105326263	0.736212	PR_interval	PRInterval	355	PR_interval-rs2957452	rs1113601	7095	0.228911184332427	ZFPM2	1	FALSE	FALSE	NA	NA	NA	NA	NA	Malformation_of_the_outflow_tract	NA	rs2957452	3.351e-14	4.523e-14	NA	NA	1292.54062699817	ACM_right_lowTNNI_2
chr8	105325489	105325989	0.717155	PR_interval	PRInterval	355	PR_interval-rs2957452	rs1113601	6821	0.214752091973742	ZFPM2	1	FALSE	FALSE	core_conduction_program_1	151	0.62	NFIA	NA	Malformation_of_the_outflow_tract	NA	rs2957452	3.351e-14	4.523e-14	NA	NA	1606.20523597419	PF_2
chr8	105325516	105326016	0.67359	PR_interval	PRInterval	355	PR_interval-rs2957452	rs1113601	6848	0.203317132311657	ZFPM2	1	FALSE	FALSE	NA	NA	NA	NA	NA	Malformation_of_the_outflow_tract	NA	rs2957452	3.351e-14	4.523e-14	NA	NA	1052.96466981888	Transitional_AVN
chr8	105325786	105326286	0.677588	PR_interval	PRInterval	355	PR_interval-rs2957452	rs1113601	7118	0.199466697546575	ZFPM2	1	FALSE	FALSE	ACM_program_2	73	0.255	MXI1	NA	Malformation_of_the_outflow_tract	NA	rs2957452	3.351e-14	4.523e-14	NA	NA	1332.01705797453	ACM_right_lowTNNI_1
chr8	105325778	105326278	0.629979	PR_interval	PRInterval	355	PR_interval-rs2957452	rs1113601	7110	0.191046784007692	ZFPM2	1	FALSE	FALSE	NA	NA	NA	NA	NA	Malformation_of_the_outflow_tract	NA	rs2957452	3.351e-14	4.523e-14	NA	NA	886.366009661088	VCM_right_trabecular
chr8	105325526	105326275	0.81959	PR_interval	PRInterval	355	PR_interval-rs2957452	rs1113601	6982.5	0.174583779238435	ZFPM2	1	FALSE	FALSE	NA	NA	NA	NA	NA	Malformation_of_the_outflow_tract	NA	rs2957452	3.351e-14	4.523e-14	NA	NA	802.103065844493	ACM_right_highTNNI_2
chr5	173056958	173057773	24.436702	PR_interval	PRInterval	355	PR_interval-rs29795	rs3095844	1014.5	0.898172120911762	CREBRF	1	FALSE	FALSE	NA	NA	NA	NA	NA	NA	NA	rs29795	4.532e-53	NA	NA	NA	56.1772006309587	OFT_3
chr5	173056958	173057773	24.436702	PR_interval	PRInterval	355	PR_interval-rs29795	rs3095844	1014.5	0.898172120911762	CREBRF	1	FALSE	FALSE	NA	NA	NA	NA	NA	NA	NA	rs29795	4.532e-53	NA	NA	NA	56.1772006309587	OFT_3
chr5	173056958	173057773	24.436702	PR_interval	PRInterval	355	PR_interval-rs29795	rs3095844	1014.5	0.898172120911762	CREBRF	1	FALSE	FALSE	NA	NA	NA	NA	NA	NA	NA	rs29795	4.532e-53	NA	NA	NA	56.1772006309587	OFT_3
chr5	173056949	173057449	14.141554	PR_interval	PRInterval	NA	PR_interval-rs29795	rs3095844	848	0.874689083722438	CREBRF	1	FALSE	FALSE	NA	NA	NA	NA	NA	NA	NA	rs29795	4.532e-53	NA	NA	NA	39.9531923381014	Sympathetic_neurons
chr5	173056958	173057773	24.436702	PR_interval	PRInterval	355	PR_interval-rs29795	rs3095844	73606.5	0.646967885687581	ATP6V0E1	2	FALSE	FALSE	NA	NA	NA	NA	NA	NA	NA	rs29795	4.532e-53	NA	NA	NA	57.6555480159839	OFT_3
chr5	173056958	173057773	24.436702	PR_interval	PRInterval	355	PR_interval-rs29795	rs3095844	73606.5	0.646967885687581	ATP6V0E1	2	FALSE	FALSE	NA	NA	NA	NA	NA	NA	NA	rs29795	4.532e-53	NA	NA	NA	57.6555480159839	OFT_3
chr5	173056958	173057773	24.436702	PR_interval	PRInterval	355	PR_interval-rs29795	rs3095844	73606.5	0.646967885687581	ATP6V0E1	2	FALSE	FALSE	NA	NA	NA	NA	NA	NA	NA	rs29795	4.532e-53	NA	NA	NA	57.6555480159839	OFT_3
chr5	173056949	173057449	14.141554	PR_interval	PRInterval	NA	PR_interval-rs29795	rs3095844	73440	0.591480139164296	ATP6V0E1	2	FALSE	FALSE	NA	NA	NA	NA	NA	NA	NA	rs29795	4.532e-53	NA	NA	NA	45.5716100106469	Sympathetic_neurons
chr1	111987438	111988358	4.989171	PR_interval	PRInterval	355	PR_interval-rs3008527	rs2075811	1257	0.955606194190723	KCND3	1	FALSE	FALSE	NA	NA	NA	NA	NA	NA	NA	rs3008527	5.913e-14	NA	NA	NA	28.0382561091369	VCM_left_trabecular
chr1	111987481	111988366	3.727867	PR_interval	PRInterval	355	PR_interval-rs3008527	rs2075811	1231.5	0.865957255545452	KCND3	1	FALSE	FALSE	NA	NA	NA	NA	NA	NA	NA	rs3008527	5.913e-14	NA	NA	NA	11.9059634240065	AV_valve_CM
chr10	75101774	75102274	8.032228	PR_interval	PRInterval	355	PR_interval-rs3088142	rs6480771	7188	0.869011976375205	DUSP13	1	TRUE	TRUE	NA	NA	NA	NA	NA	NA	NA	rs3088142	4.628e-14	2.267e-13	NA	NA	5.07170414330919	VCM_right_trabecular
chr10	75101745	75102245	7.460859	PR_interval	PRInterval	355	PR_interval-rs3088142	rs6480771	7217	0.857019930888399	DUSP13	1	TRUE	TRUE	NA	NA	NA	NA	NA	NA	NA	rs3088142	4.628e-14	2.267e-13	NA	NA	1.3989917212303	VCM_hybrid_1
chr10	75101701	75102201	6.723242	PR_interval	PRInterval	355	PR_interval-rs3088142	rs6480771	7261	0.852930971682255	DUSP13	1	TRUE	TRUE	NA	NA	NA	NA	NA	NA	NA	rs3088142	4.628e-14	2.267e-13	NA	NA	2.45254038161054	VCM_hybrid_2
chr10	75101784	75102284	7.682057	PR_interval	PRInterval	355	PR_interval-rs3088142	rs6480771	7178	0.812731924698529	DUSP13	1	TRUE	TRUE	NA	NA	NA	NA	NA	NA	NA	rs3088142	4.628e-14	2.267e-13	NA	NA	3.11389573729708	VCM_left_trabecular
chr10	75101701	75102201	6.723242	PR_interval	PRInterval	355	PR_interval-rs3088142	rs6480771	9683	0.353148710986828	SAMD8	2	TRUE	TRUE	NA	NA	NA	NA	NA	NA	NA	rs3088142	4.628e-14	2.267e-13	NA	NA	29.5845088545001	VCM_hybrid_2
chr10	75101695	75102195	6.103739	PR_interval	PRInterval	355	PR_interval-rs3088142	rs6480771	9689	0.347366860741151	SAMD8	1	TRUE	TRUE	NA	NA	NA	NA	NA	NA	NA	rs3088142	4.628e-14	2.267e-13	NA	NA	45.2623564812113	VCM_right_compact
chr10	75101784	75102284	7.682057	PR_interval	PRInterval	355	PR_interval-rs3088142	rs6480771	9600	0.336236240716668	SAMD8	2	TRUE	TRUE	NA	NA	NA	NA	NA	NA	NA	rs3088142	4.628e-14	2.267e-13	NA	NA	32.7750720823981	VCM_left_trabecular
chr10	75101697	75102197	7.044049	PR_interval	PRInterval	355	PR_interval-rs3088142	rs6480771	9687	0.31501997451971	SAMD8	1	TRUE	TRUE	NA	NA	NA	NA	NA	NA	NA	rs3088142	4.628e-14	2.267e-13	NA	NA	38.9958803199558	VCM_left_compact_2
chr10	75101745	75102245	7.460859	PR_interval	PRInterval	355	PR_interval-rs3088142	rs6480771	9639	0.284485612575844	SAMD8	2	TRUE	TRUE	NA	NA	NA	NA	NA	NA	NA	rs3088142	4.628e-14	2.267e-13	NA	NA	30.378105946715	VCM_hybrid_1
chr10	75101774	75102274	8.032228	PR_interval	PRInterval	355	PR_interval-rs3088142	rs6480771	9610	0.282514993348926	SAMD8	2	TRUE	TRUE	NA	NA	NA	NA	NA	NA	NA	rs3088142	4.628e-14	2.267e-13	NA	NA	36.1166810205352	VCM_right_trabecular
chr10	75101734	75102234	6.306766	PR_interval	PRInterval	355	PR_interval-rs3088142	rs6480771	9650	0.224271830467379	SAMD8	1	TRUE	TRUE	NA	NA	NA	NA	NA	NA	NA	rs3088142	4.628e-14	2.267e-13	NA	NA	35.1588867719401	Transitional_VCM_to_conduction
chr10	75101662	75102162	6.181464	PR_interval	PRInterval	355	PR_interval-rs3088142	rs6480771	9722	0.194550528009329	SAMD8	1	TRUE	TRUE	NA	NA	NA	NA	NA	NA	NA	rs3088142	4.628e-14	2.267e-13	NA	NA	37.0658607598131	VCM_left_compact_3
chr10	75101796	75102296	3.703925	PR_interval	PRInterval	355	PR_interval-rs3088142	rs6480771	9588	0.182671472842798	SAMD8	1	TRUE	TRUE	NA	NA	NA	NA	NA	NA	NA	rs3088142	4.628e-14	2.267e-13	NA	NA	43.3325794478137	His_bundle
chr6	36679218	36680717	31.682965	PR_interval	PRInterval	NA	PR_interval-rs3176326	rs3176326	1289.5	0.974099846764694	CDKN1A	1	FALSE	FALSE	NA	NA	NA	NA	NA	NA	NA	rs3176326	9.749e-13	9.749e-13	NA	NA	1.66769044329991	VIC_3
chr6	36679415	36680727	34.862525	PR_interval	PRInterval	355	PR_interval-rs3176326	rs3176326	1393	0.937855818443807	CDKN1A	1	FALSE	FALSE	NA	NA	NA	NA	NA	NA	NA	rs3176326	9.749e-13	9.749e-13	NA	NA	1.10889780389919	Atrial_fibroblasts
chr6	36679417	36680229	9.718473	PR_interval	PRInterval	NA	PR_interval-rs3176326	rs3176326	1145	0.927272261370298	CDKN1A	1	FALSE	FALSE	NA	NA	NA	NA	NA	NA	NA	rs3176326	9.749e-13	9.749e-13	NA	NA	3.03660969348415	OF_valvular_endocardial_cells
chr6	36679252	36680234	13.282199	PR_interval	PRInterval	355	PR_interval-rs3176326	rs3176326	1065	0.888918489668603	CDKN1A	1	FALSE	FALSE	NA	NA	NA	NA	NA	NA	NA	rs3176326	9.749e-13	9.749e-13	NA	NA	1.57843747560252	VIC_2
chr6	36679267	36680235	11.558836	PR_interval	PRInterval	355	PR_interval-rs3176326	rs3176326	1073	0.820939906138331	CDKN1A	1	FALSE	FALSE	NA	NA	NA	NA	NA	NA	NA	rs3176326	9.749e-13	9.749e-13	NA	NA	1.12302572778946	Pericytes_1
chr6	36679254	36679754	8.944723	PR_interval	PRInterval	355	PR_interval-rs3176326	rs3176326	826	0.811834053648111	CDKN1A	1	FALSE	FALSE	NA	NA	NA	NA	NA	NA	NA	rs3176326	9.749e-13	9.749e-13	NA	NA	1.26092751306006	Pericytes_3
chr6	36679190	36680190	10.5506	PR_interval	PRInterval	NA	PR_interval-rs3176326	rs3176326	1012	0.781324193234315	CDKN1A	1	FALSE	FALSE	ImmuneCells_program_18|ImmuneCells_program_22	77|281	0.291|0.268	CEBPD,CREM,ETS2,FOS,FOSL2,HIVEP1,JDP2,JUNB,MEF2C,NFE2L2,NFIL3,NR4A1,NR4A2,NR4A3,PPARD,PRDM1,REL|BCL6,ETS2,FOS,FOSB,IRF7,IRF8,JUN,JUNB,JUND,MAFF,MITF,NFE2L2,NFIL3,NR4A1,NR4A2,NR4A3,PRDM1,XBP1	NA	NA	NA	rs3176326	9.749e-13	9.749e-13	NA	NA	5.83269513927351	Macrophages_1
chr6	36679463	36680213	5.233304	PR_interval	PRInterval	NA	PR_interval-rs3176326	rs3176326	1160	0.780260412228216	CDKN1A	1	FALSE	FALSE	NA	NA	NA	NA	NA	NA	NA	rs3176326	9.749e-13	9.749e-13	NA	NA	1.25308558084675	Parasympathetic_neurons
chr6	36679331	36680870	10.075451	PR_interval	PRInterval	355	PR_interval-rs3176326	rs3176326	1422.5	0.769723631120312	CDKN1A	1	FALSE	FALSE	NA	NA	NA	NA	NA	NA	NA	rs3176326	9.749e-13	9.749e-13	NA	NA	3.29368985487061	ACM_left_highTNNI_2
chr6	36679212	36679712	7.637843	PR_interval	PRInterval	355	PR_interval-rs3176326	rs3176326	784	0.746409300746993	CDKN1A	1	FALSE	FALSE	NA	NA	NA	NA	NA	NA	NA	rs3176326	9.749e-13	9.749e-13	NA	NA	5.22698728381214	Aortic_endothelial_cells_1
chr6	36679203	36679703	4.916159	PR_interval	PRInterval	NA	PR_interval-rs3176326	rs3176326	775	0.741288139462414	CDKN1A	1	FALSE	FALSE	NA	NA	NA	NA	NA	NA	NA	rs3176326	9.749e-13	9.749e-13	NA	NA	3.1535127252465	Capillary_endothelial_cells_1
chr6	36679241	36679960	4.724516	PR_interval	PRInterval	355	PR_interval-rs3176326	rs3176326	922.5	0.671773558178013	CDKN1A	1	FALSE	FALSE	NA	NA	NA	NA	NA	NA	NA	rs3176326	9.749e-13	9.749e-13	NA	NA	4.18121380636799	His_bundle
chr6	36679213	36679899	5.483615	PR_interval	PRInterval	355	PR_interval-rs3176326	rs3176326	878	0.669466340489246	CDKN1A	1	FALSE	FALSE	NA	NA	NA	NA	NA	NA	NA	rs3176326	9.749e-13	9.749e-13	NA	NA	2.68396932223065	Transitional_PF_1
chr6	36679372	36680264	5.230061	PR_interval	PRInterval	355	PR_interval-rs3176326	rs3176326	1140	0.658355118249764	CDKN1A	1	FALSE	FALSE	NA	NA	NA	NA	NA	NA	NA	rs3176326	9.749e-13	9.749e-13	NA	NA	1.85839581414927	AVN
chr6	36679367	36679867	2.557746	PR_interval	PRInterval	NA	PR_interval-rs3176326	rs3176326	939	0.647446400855677	CDKN1A	1	FALSE	FALSE	NA	NA	NA	NA	NA	NA	NA	rs3176326	9.749e-13	9.749e-13	NA	NA	1.6181081403245	Neural_crest_cells
chr6	36679415	36680727	34.862525	PR_interval	PRInterval	355	PR_interval-rs3176326	rs3176326	132555	0.526333859498425	STK38	2	FALSE	FALSE	NA	NA	NA	NA	NA	NA	NA	rs3176326	9.749e-13	9.749e-13	NA	NA	66.0586263179943	Atrial_fibroblasts
chr6	36679482	36680850	12.910511	PR_interval	PRInterval	355	PR_interval-rs3176326	rs3176326	77243	0.499471434182259	CPNE5	1	FALSE	FALSE	ACM_program_10	239	0.216	NA	NA	NA	NA	rs3176326	9.749e-13	9.749e-13	NA	NA	301.45617350453	ACM_right_lowTNNI_3
chr6	36679417	36680229	9.718473	PR_interval	PRInterval	NA	PR_interval-rs3176326	rs3176326	77586	0.471137655930838	CPNE5	2	FALSE	FALSE	NA	NA	NA	NA	NA	NA	NA	rs3176326	9.749e-13	9.749e-13	NA	NA	13.4545167957452	OF_valvular_endocardial_cells
chr6	36679218	36680717	31.682965	PR_interval	PRInterval	NA	PR_interval-rs3176326	rs3176326	132451.5	0.377341924586036	STK38	2	FALSE	FALSE	NA	NA	NA	NA	NA	NA	NA	rs3176326	9.749e-13	9.749e-13	NA	NA	102.007065448511	VIC_3
chr6	36679203	36679703	4.916159	PR_interval	PRInterval	NA	PR_interval-rs3176326	rs3176326	77956	0.240581007897458	CPNE5	2	FALSE	FALSE	Endocardial_endothelial_program_34	174	0.501	JUN,JUNB,SOX18	NA	NA	NA	rs3176326	9.749e-13	9.749e-13	NA	NA	70.7483724446606	Capillary_endothelial_cells_1
chr6	36679267	36680235	11.558836	PR_interval	PRInterval	355	PR_interval-rs3176326	rs3176326	132235	0.181768217338959	STK38	2	FALSE	FALSE	NA	NA	NA	NA	NA	NA	NA	rs3176326	9.749e-13	9.749e-13	NA	NA	86.922191330904	Pericytes_1
chr7	35374732	35375379	20.734102	PR_interval	PRInterval	355	PR_interval-rs340392	rs2553113	120955.5	0.562344497352526	TBX20	1	FALSE	FALSE	core_conduction_program_17|core_conduction_program_16	218|81	0.566|0.133	GATA6,NFIA,NFIB,PKNOX2,TBX5|NA	NA	Atrial_septal_defect|Functional_single_ventricle|Malformation_of_the_outflow_tract	NA	rs340392	1.189e-21	NA	NA	NA	674.606401828103	SAN
chr7	35374732	35375379	20.734102	PR_interval	PRInterval	355	PR_interval-rs340392	rs2553114	120955.5	0.562344497352526	TBX20	1	FALSE	FALSE	core_conduction_program_17|core_conduction_program_16	218|81	0.566|0.133	GATA6,NFIA,NFIB,PKNOX2,TBX5|NA	NA	Atrial_septal_defect|Functional_single_ventricle|Malformation_of_the_outflow_tract	NA	rs340392	1.189e-21	NA	NA	NA	674.606401828103	SAN
chr7	35374413	35375210	18.245124	PR_interval	PRInterval	355	PR_interval-rs340392	rs340400	120711.5	0.533158977518341	TBX20	1	FALSE	FALSE	NA	NA	NA	NA	NA	Atrial_septal_defect|Functional_single_ventricle|Malformation_of_the_outflow_tract	NA	rs340392	1.189e-21	NA	NA	NA	812.264787159778	VCM_hybrid_2
chr7	35374413	35375210	18.245124	PR_interval	PRInterval	355	PR_interval-rs340392	rs2553113	120711.5	0.533158977518341	TBX20	1	FALSE	FALSE	NA	NA	NA	NA	NA	Atrial_septal_defect|Functional_single_ventricle|Malformation_of_the_outflow_tract	NA	rs340392	1.189e-21	NA	NA	NA	812.264787159778	VCM_hybrid_2
chr7	35374413	35375210	18.245124	PR_interval	PRInterval	355	PR_interval-rs340392	rs2553114	120711.5	0.533158977518341	TBX20	1	FALSE	FALSE	NA	NA	NA	NA	NA	Atrial_septal_defect|Functional_single_ventricle|Malformation_of_the_outflow_tract	NA	rs340392	1.189e-21	NA	NA	NA	812.264787159778	VCM_hybrid_2
chr7	35374362	35375371	25.263249	PR_interval	PRInterval	355	PR_interval-rs340392	rs340400	120766.5	0.463153922007577	TBX20	1	FALSE	FALSE	TzConductionCells_program_20|TzConductionCells_program_12|TzConductionCells_program_15	262|94|85	0.83|0.353|0.113	NFIA,NFIB,PKNOX2,TBX20,TBX5|EPAS1,PITX2,PKNOX2,TBX20,TBX5|TBX20,TBX5	NA	Atrial_septal_defect|Functional_single_ventricle|Malformation_of_the_outflow_tract	NA	rs340392	1.189e-21	NA	NA	NA	1528.8686178455	Transitional_SAN
chr7	35374362	35375371	25.263249	PR_interval	PRInterval	355	PR_interval-rs340392	rs2553113	120766.5	0.463153922007577	TBX20	1	FALSE	FALSE	TzConductionCells_program_20|TzConductionCells_program_12|TzConductionCells_program_15	262|94|85	0.83|0.353|0.113	NFIA,NFIB,PKNOX2,TBX20,TBX5|EPAS1,PITX2,PKNOX2,TBX20,TBX5|TBX20,TBX5	NA	Atrial_septal_defect|Functional_single_ventricle|Malformation_of_the_outflow_tract	NA	rs340392	1.189e-21	NA	NA	NA	1528.8686178455	Transitional_SAN
chr7	35374362	35375371	25.263249	PR_interval	PRInterval	355	PR_interval-rs340392	rs2553114	120766.5	0.463153922007577	TBX20	1	FALSE	FALSE	TzConductionCells_program_20|TzConductionCells_program_12|TzConductionCells_program_15	262|94|85	0.83|0.353|0.113	NFIA,NFIB,PKNOX2,TBX20,TBX5|EPAS1,PITX2,PKNOX2,TBX20,TBX5|TBX20,TBX5	NA	Atrial_septal_defect|Functional_single_ventricle|Malformation_of_the_outflow_tract	NA	rs340392	1.189e-21	NA	NA	NA	1528.8686178455	Transitional_SAN
chr7	35374434	35375244	18.585278	PR_interval	PRInterval	355	PR_interval-rs340392	rs340400	120739	0.454291446577248	TBX20	1	FALSE	FALSE	VCM_program_7|VCM_program_11	28|93	0.253|0.181	BACH2,BHLHE40,MEF2A,NR3C1,RORA,TCF4|ATF3,CREB5,MXI1,NPAS2	NA	Atrial_septal_defect|Functional_single_ventricle|Malformation_of_the_outflow_tract	NA	rs340392	1.189e-21	NA	NA	NA	2345.04296147104	VCM_left_compact_3
chr7	35374434	35375244	18.585278	PR_interval	PRInterval	355	PR_interval-rs340392	rs2553113	120739	0.454291446577248	TBX20	1	FALSE	FALSE	VCM_program_7|VCM_program_11	28|93	0.253|0.181	BACH2,BHLHE40,MEF2A,NR3C1,RORA,TCF4|ATF3,CREB5,MXI1,NPAS2	NA	Atrial_septal_defect|Functional_single_ventricle|Malformation_of_the_outflow_tract	NA	rs340392	1.189e-21	NA	NA	NA	2345.04296147104	VCM_left_compact_3
chr7	35374434	35375244	18.585278	PR_interval	PRInterval	355	PR_interval-rs340392	rs2553114	120739	0.454291446577248	TBX20	1	FALSE	FALSE	VCM_program_7|VCM_program_11	28|93	0.253|0.181	BACH2,BHLHE40,MEF2A,NR3C1,RORA,TCF4|ATF3,CREB5,MXI1,NPAS2	NA	Atrial_septal_defect|Functional_single_ventricle|Malformation_of_the_outflow_tract	NA	rs340392	1.189e-21	NA	NA	NA	2345.04296147104	VCM_left_compact_3
chr7	35374396	35375376	23.022305	PR_interval	PRInterval	355	PR_interval-rs340392	rs340400	120786	0.433264501552781	TBX20	1	FALSE	FALSE	NA	NA	NA	NA	NA	Atrial_septal_defect|Functional_single_ventricle|Malformation_of_the_outflow_tract	NA	rs340392	1.189e-21	NA	NA	NA	1116.72072996522	Transitional_AVN
chr7	35374396	35375376	23.022305	PR_interval	PRInterval	355	PR_interval-rs340392	rs2553113	120786	0.433264501552781	TBX20	1	FALSE	FALSE	NA	NA	NA	NA	NA	Atrial_septal_defect|Functional_single_ventricle|Malformation_of_the_outflow_tract	NA	rs340392	1.189e-21	NA	NA	NA	1116.72072996522	Transitional_AVN
chr7	35374396	35375376	23.022305	PR_interval	PRInterval	355	PR_interval-rs340392	rs2553114	120786	0.433264501552781	TBX20	1	FALSE	FALSE	NA	NA	NA	NA	NA	Atrial_septal_defect|Functional_single_ventricle|Malformation_of_the_outflow_tract	NA	rs340392	1.189e-21	NA	NA	NA	1116.72072996522	Transitional_AVN
chr7	35374402	35375216	18.947564	PR_interval	PRInterval	355	PR_interval-rs340392	rs340400	120709	0.42294207730511	TBX20	1	FALSE	FALSE	VCM_program_12|VCM_program_2|VCM_program_1	112|13|68	0.307|0.225|0.199	NA|NFYC	NA	Atrial_septal_defect|Functional_single_ventricle|Malformation_of_the_outflow_tract	NA	rs340392	1.189e-21	NA	NA	NA	1003.01113407731	VCM_hybrid_3
chr7	35374402	35375216	18.947564	PR_interval	PRInterval	355	PR_interval-rs340392	rs2553113	120709	0.42294207730511	TBX20	1	FALSE	FALSE	VCM_program_12|VCM_program_2|VCM_program_1	112|13|68	0.307|0.225|0.199	NA|NFYC	NA	Atrial_septal_defect|Functional_single_ventricle|Malformation_of_the_outflow_tract	NA	rs340392	1.189e-21	NA	NA	NA	1003.01113407731	VCM_hybrid_3
chr7	35374402	35375216	18.947564	PR_interval	PRInterval	355	PR_interval-rs340392	rs2553114	120709	0.42294207730511	TBX20	1	FALSE	FALSE	VCM_program_12|VCM_program_2|VCM_program_1	112|13|68	0.307|0.225|0.199	NA|NFYC	NA	Atrial_septal_defect|Functional_single_ventricle|Malformation_of_the_outflow_tract	NA	rs340392	1.189e-21	NA	NA	NA	1003.01113407731	VCM_hybrid_3
chr7	35374390	35375385	26.127909	PR_interval	PRInterval	355	PR_interval-rs340392	rs340400	120787.5	0.399490579531216	TBX20	1	FALSE	FALSE	ACM_program_11|ACM_program_1|ACM_program_4	119|38|121	0.289|0.259|0.135	PITX2|GATA6,PITX2,TBX5|NA	NA	Atrial_septal_defect|Functional_single_ventricle|Malformation_of_the_outflow_tract	NA	rs340392	1.189e-21	NA	NA	NA	1528.90042708645	ACM_left_highTNNI_1
chr7	35374390	35375385	26.127909	PR_interval	PRInterval	355	PR_interval-rs340392	rs2553113	120787.5	0.399490579531216	TBX20	1	FALSE	FALSE	ACM_program_11|ACM_program_1|ACM_program_4	119|38|121	0.289|0.259|0.135	PITX2|GATA6,PITX2,TBX5|NA	NA	Atrial_septal_defect|Functional_single_ventricle|Malformation_of_the_outflow_tract	NA	rs340392	1.189e-21	NA	NA	NA	1528.90042708645	ACM_left_highTNNI_1
chr7	35374390	35375385	26.127909	PR_interval	PRInterval	355	PR_interval-rs340392	rs2553114	120787.5	0.399490579531216	TBX20	1	FALSE	FALSE	ACM_program_11|ACM_program_1|ACM_program_4	119|38|121	0.289|0.259|0.135	PITX2|GATA6,PITX2,TBX5|NA	NA	Atrial_septal_defect|Functional_single_ventricle|Malformation_of_the_outflow_tract	NA	rs340392	1.189e-21	NA	NA	NA	1528.90042708645	ACM_left_highTNNI_1
chr7	35374394	35375250	17.385738	PR_interval	PRInterval	355	PR_interval-rs340392	rs340400	120722	0.393674013289253	TBX20	1	FALSE	FALSE	core_conduction_program_13|core_conduction_program_9|core_conduction_program_4|core_conduction_program_16	13|256|8|81	0.933|0.861|0.847|0.263	PITX2|GATA4,GATA6,LEF1|TBX20,TBX5|NA	NA	Atrial_septal_defect|Functional_single_ventricle|Malformation_of_the_outflow_tract	NA	rs340392	1.189e-21	NA	NA	NA	1471.15258637591	AVN
chr7	35374394	35375250	17.385738	PR_interval	PRInterval	355	PR_interval-rs340392	rs2553113	120722	0.393674013289253	TBX20	1	FALSE	FALSE	core_conduction_program_13|core_conduction_program_9|core_conduction_program_4|core_conduction_program_16	13|256|8|81	0.933|0.861|0.847|0.263	PITX2|GATA4,GATA6,LEF1|TBX20,TBX5|NA	NA	Atrial_septal_defect|Functional_single_ventricle|Malformation_of_the_outflow_tract	NA	rs340392	1.189e-21	NA	NA	NA	1471.15258637591	AVN
chr7	35374394	35375250	17.385738	PR_interval	PRInterval	355	PR_interval-rs340392	rs2553114	120722	0.393674013289253	TBX20	1	FALSE	FALSE	core_conduction_program_13|core_conduction_program_9|core_conduction_program_4|core_conduction_program_16	13|256|8|81	0.933|0.861|0.847|0.263	PITX2|GATA4,GATA6,LEF1|TBX20,TBX5|NA	NA	Atrial_septal_defect|Functional_single_ventricle|Malformation_of_the_outflow_tract	NA	rs340392	1.189e-21	NA	NA	NA	1471.15258637591	AVN
chr7	35374406	35375234	22.075137	PR_interval	PRInterval	355	PR_interval-rs340392	rs340400	120720	0.389272376628069	TBX20	1	FALSE	FALSE	NA	NA	NA	NA	NA	Atrial_septal_defect|Functional_single_ventricle|Malformation_of_the_outflow_tract	NA	rs340392	1.189e-21	NA	NA	NA	1277.64297471581	ACM_right_lowTNNI_2
chr7	35374406	35375234	22.075137	PR_interval	PRInterval	355	PR_interval-rs340392	rs2553113	120720	0.389272376628069	TBX20	1	FALSE	FALSE	NA	NA	NA	NA	NA	Atrial_septal_defect|Functional_single_ventricle|Malformation_of_the_outflow_tract	NA	rs340392	1.189e-21	NA	NA	NA	1277.64297471581	ACM_right_lowTNNI_2
chr7	35374406	35375234	22.075137	PR_interval	PRInterval	355	PR_interval-rs340392	rs2553114	120720	0.389272376628069	TBX20	1	FALSE	FALSE	NA	NA	NA	NA	NA	Atrial_septal_defect|Functional_single_ventricle|Malformation_of_the_outflow_tract	NA	rs340392	1.189e-21	NA	NA	NA	1277.64297471581	ACM_right_lowTNNI_2
chr7	35374386	35375386	25.263249	PR_interval	PRInterval	355	PR_interval-rs340392	rs340400	120786	0.387601496467735	TBX20	1	FALSE	FALSE	ACM_program_4|ACM_program_10|ACM_program_11	121|216|119	0.422|0.406|0.165	NA|PITX2	NA	Atrial_septal_defect|Functional_single_ventricle|Malformation_of_the_outflow_tract	NA	rs340392	1.189e-21	NA	NA	NA	2367.4074918677	ACM_left_lowTNNI
chr7	35374386	35375386	25.263249	PR_interval	PRInterval	355	PR_interval-rs340392	rs2553113	120786	0.387601496467735	TBX20	1	FALSE	FALSE	ACM_program_4|ACM_program_10|ACM_program_11	121|216|119	0.422|0.406|0.165	NA|PITX2	NA	Atrial_septal_defect|Functional_single_ventricle|Malformation_of_the_outflow_tract	NA	rs340392	1.189e-21	NA	NA	NA	2367.4074918677	ACM_left_lowTNNI
chr7	35374386	35375386	25.263249	PR_interval	PRInterval	355	PR_interval-rs340392	rs2553114	120786	0.387601496467735	TBX20	1	FALSE	FALSE	ACM_program_4|ACM_program_10|ACM_program_11	121|216|119	0.422|0.406|0.165	NA|PITX2	NA	Atrial_septal_defect|Functional_single_ventricle|Malformation_of_the_outflow_tract	NA	rs340392	1.189e-21	NA	NA	NA	2367.4074918677	ACM_left_lowTNNI
chr7	35374400	35375379	22.923276	PR_interval	PRInterval	355	PR_interval-rs340392	rs340400	120789.5	0.375423873952526	TBX20	1	FALSE	FALSE	ACM_program_23|ACM_program_11|ACM_program_1	130|119|38	0.479|0.157|0.12	NA|PITX2|GATA6,PITX2,TBX5	NA	Atrial_septal_defect|Functional_single_ventricle|Malformation_of_the_outflow_tract	NA	rs340392	1.189e-21	NA	NA	NA	1838.86704597426	ACM_left_highTNNI_2
chr7	35374400	35375379	22.923276	PR_interval	PRInterval	355	PR_interval-rs340392	rs2553113	120789.5	0.375423873952526	TBX20	1	FALSE	FALSE	ACM_program_23|ACM_program_11|ACM_program_1	130|119|38	0.479|0.157|0.12	NA|PITX2|GATA6,PITX2,TBX5	NA	Atrial_septal_defect|Functional_single_ventricle|Malformation_of_the_outflow_tract	NA	rs340392	1.189e-21	NA	NA	NA	1838.86704597426	ACM_left_highTNNI_2
chr7	35374400	35375379	22.923276	PR_interval	PRInterval	355	PR_interval-rs340392	rs2553114	120789.5	0.375423873952526	TBX20	1	FALSE	FALSE	ACM_program_23|ACM_program_11|ACM_program_1	130|119|38	0.479|0.157|0.12	NA|PITX2|GATA6,PITX2,TBX5	NA	Atrial_septal_defect|Functional_single_ventricle|Malformation_of_the_outflow_tract	NA	rs340392	1.189e-21	NA	NA	NA	1838.86704597426	ACM_left_highTNNI_2
chr7	35374413	35375227	21.358677	PR_interval	PRInterval	355	PR_interval-rs340392	rs340400	120720	0.361141124642612	TBX20	1	FALSE	FALSE	VCM_program_11|VCM_program_12|VCM_program_2|VCM_program_7|VCM_program_1	93|112|13|28|68	0.366|0.204|0.16|0.157|0.143	ATF3,CREB5,MXI1,NPAS2|NA|BACH2,BHLHE40,MEF2A,NR3C1,RORA,TCF4|NFYC	NA	Atrial_septal_defect|Functional_single_ventricle|Malformation_of_the_outflow_tract	NA	rs340392	1.189e-21	NA	NA	NA	1480.12149986868	VCM_right_compact
chr7	35374413	35375227	21.358677	PR_interval	PRInterval	355	PR_interval-rs340392	rs2553113	120720	0.361141124642612	TBX20	1	FALSE	FALSE	VCM_program_11|VCM_program_12|VCM_program_2|VCM_program_7|VCM_program_1	93|112|13|28|68	0.366|0.204|0.16|0.157|0.143	ATF3,CREB5,MXI1,NPAS2|NA|BACH2,BHLHE40,MEF2A,NR3C1,RORA,TCF4|NFYC	NA	Atrial_septal_defect|Functional_single_ventricle|Malformation_of_the_outflow_tract	NA	rs340392	1.189e-21	NA	NA	NA	1480.12149986868	VCM_right_compact
chr7	35374413	35375227	21.358677	PR_interval	PRInterval	355	PR_interval-rs340392	rs2553114	120720	0.361141124642612	TBX20	1	FALSE	FALSE	VCM_program_11|VCM_program_12|VCM_program_2|VCM_program_7|VCM_program_1	93|112|13|28|68	0.366|0.204|0.16|0.157|0.143	ATF3,CREB5,MXI1,NPAS2|NA|BACH2,BHLHE40,MEF2A,NR3C1,RORA,TCF4|NFYC	NA	Atrial_septal_defect|Functional_single_ventricle|Malformation_of_the_outflow_tract	NA	rs340392	1.189e-21	NA	NA	NA	1480.12149986868	VCM_right_compact
chr7	35374724	35375224	21.406732	PR_interval	PRInterval	355	PR_interval-rs340392	rs2553113	120874	0.356674328768002	TBX20	1	FALSE	FALSE	ACM_program_5|ACM_program_2	105|238	0.262|0.255	MAF|MXI1	NA	Atrial_septal_defect|Functional_single_ventricle|Malformation_of_the_outflow_tract	NA	rs340392	1.189e-21	NA	NA	NA	1808.50001740884	ACM_right_lowTNNI_1
chr7	35374724	35375224	21.406732	PR_interval	PRInterval	355	PR_interval-rs340392	rs2553114	120874	0.356674328768002	TBX20	1	FALSE	FALSE	ACM_program_5|ACM_program_2	105|238	0.262|0.255	MAF|MXI1	NA	Atrial_septal_defect|Functional_single_ventricle|Malformation_of_the_outflow_tract	NA	rs340392	1.189e-21	NA	NA	NA	1808.50001740884	ACM_right_lowTNNI_1
chr7	35374396	35375379	27.703924	PR_interval	PRInterval	355	PR_interval-rs340392	rs340400	120787.5	0.354721791687565	TBX20	1	FALSE	FALSE	ACM_program_1|ACM_program_11|ACM_program_4	38|119|121	0.242|0.222|0.165	GATA6,PITX2,TBX5|PITX2|NA	NA	Atrial_septal_defect|Functional_single_ventricle|Malformation_of_the_outflow_tract	NA	rs340392	1.189e-21	NA	NA	NA	2063.36224848404	ACM_left_hybrid
chr7	35374396	35375379	27.703924	PR_interval	PRInterval	355	PR_interval-rs340392	rs2553113	120787.5	0.354721791687565	TBX20	1	FALSE	FALSE	ACM_program_1|ACM_program_11|ACM_program_4	38|119|121	0.242|0.222|0.165	GATA6,PITX2,TBX5|PITX2|NA	NA	Atrial_septal_defect|Functional_single_ventricle|Malformation_of_the_outflow_tract	NA	rs340392	1.189e-21	NA	NA	NA	2063.36224848404	ACM_left_hybrid
chr7	35374396	35375379	27.703924	PR_interval	PRInterval	355	PR_interval-rs340392	rs2553114	120787.5	0.354721791687565	TBX20	1	FALSE	FALSE	ACM_program_1|ACM_program_11|ACM_program_4	38|119|121	0.242|0.222|0.165	GATA6,PITX2,TBX5|PITX2|NA	NA	Atrial_septal_defect|Functional_single_ventricle|Malformation_of_the_outflow_tract	NA	rs340392	1.189e-21	NA	NA	NA	2063.36224848404	ACM_left_hybrid
chr7	35374410	35375233	19.883848	PR_interval	PRInterval	355	PR_interval-rs340392	rs340400	120721.5	0.344858415215474	TBX20	1	FALSE	FALSE	VCM_program_1|VCM_program_2	68|13	0.17|0.138	NFYC|NA	NA	Atrial_septal_defect|Functional_single_ventricle|Malformation_of_the_outflow_tract	NA	rs340392	1.189e-21	NA	NA	NA	1453.280204772	VCM_left_compact_1
chr7	35374410	35375233	19.883848	PR_interval	PRInterval	355	PR_interval-rs340392	rs2553113	120721.5	0.344858415215474	TBX20	1	FALSE	FALSE	VCM_program_1|VCM_program_2	68|13	0.17|0.138	NFYC|NA	NA	Atrial_septal_defect|Functional_single_ventricle|Malformation_of_the_outflow_tract	NA	rs340392	1.189e-21	NA	NA	NA	1453.280204772	VCM_left_compact_1
chr7	35374410	35375233	19.883848	PR_interval	PRInterval	355	PR_interval-rs340392	rs2553114	120721.5	0.344858415215474	TBX20	1	FALSE	FALSE	VCM_program_1|VCM_program_2	68|13	0.17|0.138	NFYC|NA	NA	Atrial_septal_defect|Functional_single_ventricle|Malformation_of_the_outflow_tract	NA	rs340392	1.189e-21	NA	NA	NA	1453.280204772	VCM_left_compact_1
chr7	35374407	35375356	18.229011	PR_interval	PRInterval	355	PR_interval-rs340392	rs340400	120781.5	0.335142483256487	TBX20	1	FALSE	FALSE	TzConductionCells_program_21|TzConductionCells_program_25|TzConductionCells_program_17|TzConductionCells_program_8	98|164|163|21	0.884|0.838|0.587|0.461	NA|PITX2|TEAD1	NA	Atrial_septal_defect|Functional_single_ventricle|Malformation_of_the_outflow_tract	NA	rs340392	1.189e-21	NA	NA	NA	1129.0844310336	Transitional_His_bundle
chr7	35374407	35375356	18.229011	PR_interval	PRInterval	355	PR_interval-rs340392	rs2553113	120781.5	0.335142483256487	TBX20	1	FALSE	FALSE	TzConductionCells_program_21|TzConductionCells_program_25|TzConductionCells_program_17|TzConductionCells_program_8	98|164|163|21	0.884|0.838|0.587|0.461	NA|PITX2|TEAD1	NA	Atrial_septal_defect|Functional_single_ventricle|Malformation_of_the_outflow_tract	NA	rs340392	1.189e-21	NA	NA	NA	1129.0844310336	Transitional_His_bundle
chr7	35374407	35375356	18.229011	PR_interval	PRInterval	355	PR_interval-rs340392	rs2553114	120781.5	0.335142483256487	TBX20	1	FALSE	FALSE	TzConductionCells_program_21|TzConductionCells_program_25|TzConductionCells_program_17|TzConductionCells_program_8	98|164|163|21	0.884|0.838|0.587|0.461	NA|PITX2|TEAD1	NA	Atrial_septal_defect|Functional_single_ventricle|Malformation_of_the_outflow_tract	NA	rs340392	1.189e-21	NA	NA	NA	1129.0844310336	Transitional_His_bundle
chr7	35374400	35375365	21.743119	PR_interval	PRInterval	355	PR_interval-rs340392	rs340400	120782.5	0.332648025394609	TBX20	1	FALSE	FALSE	ACM_program_5|ACM_program_2	105|238	0.331|0.312	MAF|MXI1	NA	Atrial_septal_defect|Functional_single_ventricle|Malformation_of_the_outflow_tract	NA	rs340392	1.189e-21	NA	NA	NA	1333.02147241768	ACM_right_highTNNI_1
chr7	35374400	35375365	21.743119	PR_interval	PRInterval	355	PR_interval-rs340392	rs2553113	120782.5	0.332648025394609	TBX20	1	FALSE	FALSE	ACM_program_5|ACM_program_2	105|238	0.331|0.312	MAF|MXI1	NA	Atrial_septal_defect|Functional_single_ventricle|Malformation_of_the_outflow_tract	NA	rs340392	1.189e-21	NA	NA	NA	1333.02147241768	ACM_right_highTNNI_1
chr7	35374400	35375365	21.743119	PR_interval	PRInterval	355	PR_interval-rs340392	rs2553114	120782.5	0.332648025394609	TBX20	1	FALSE	FALSE	ACM_program_5|ACM_program_2	105|238	0.331|0.312	MAF|MXI1	NA	Atrial_septal_defect|Functional_single_ventricle|Malformation_of_the_outflow_tract	NA	rs340392	1.189e-21	NA	NA	NA	1333.02147241768	ACM_right_highTNNI_1
chr7	35374869	35375369	19.134196	PR_interval	PRInterval	355	PR_interval-rs340392	rs2553113	121019	0.321417477908801	TBX20	1	FALSE	FALSE	NA	NA	NA	NA	NA	Atrial_septal_defect|Functional_single_ventricle|Malformation_of_the_outflow_tract	NA	rs340392	1.189e-21	NA	NA	NA	1166.12904141921	AV_valve_CM
chr7	35374869	35375369	19.134196	PR_interval	PRInterval	355	PR_interval-rs340392	rs2553114	121019	0.321417477908801	TBX20	1	FALSE	FALSE	NA	NA	NA	NA	NA	Atrial_septal_defect|Functional_single_ventricle|Malformation_of_the_outflow_tract	NA	rs340392	1.189e-21	NA	NA	NA	1166.12904141921	AV_valve_CM
chr7	35374714	35375341	7.497774	PR_interval	PRInterval	355	PR_interval-rs340392	rs2553113	120927.5	0.318766638297043	TBX20	1	FALSE	FALSE	core_conduction_program_20	259	0.325	NA	NA	Atrial_septal_defect|Functional_single_ventricle|Malformation_of_the_outflow_tract	NA	rs340392	1.189e-21	NA	NA	NA	129.39207681341	PF_1
chr7	35374714	35375341	7.497774	PR_interval	PRInterval	355	PR_interval-rs340392	rs2553114	120927.5	0.318766638297043	TBX20	1	FALSE	FALSE	core_conduction_program_20	259	0.325	NA	NA	Atrial_septal_defect|Functional_single_ventricle|Malformation_of_the_outflow_tract	NA	rs340392	1.189e-21	NA	NA	NA	129.39207681341	PF_1
chr7	35374441	35375223	17.883466	PR_interval	PRInterval	355	PR_interval-rs340392	rs340400	120732	0.314612618665675	TBX20	1	FALSE	FALSE	NA	NA	NA	NA	NA	Atrial_septal_defect|Functional_single_ventricle|Malformation_of_the_outflow_tract	NA	rs340392	1.189e-21	NA	NA	NA	921.688613931006	ACM_right_highTNNI_2
chr7	35374441	35375223	17.883466	PR_interval	PRInterval	355	PR_interval-rs340392	rs2553113	120732	0.314612618665675	TBX20	1	FALSE	FALSE	NA	NA	NA	NA	NA	Atrial_septal_defect|Functional_single_ventricle|Malformation_of_the_outflow_tract	NA	rs340392	1.189e-21	NA	NA	NA	921.688613931006	ACM_right_highTNNI_2
chr7	35374441	35375223	17.883466	PR_interval	PRInterval	355	PR_interval-rs340392	rs2553114	120732	0.314612618665675	TBX20	1	FALSE	FALSE	NA	NA	NA	NA	NA	Atrial_septal_defect|Functional_single_ventricle|Malformation_of_the_outflow_tract	NA	rs340392	1.189e-21	NA	NA	NA	921.688613931006	ACM_right_highTNNI_2
chr7	35374699	35375388	18.582533	PR_interval	PRInterval	355	PR_interval-rs340392	rs2553113	120943.5	0.307996352893008	TBX20	1	FALSE	FALSE	ACM_program_10|ACM_program_2	216|238	0.216|0.101	NA|MXI1	NA	Atrial_septal_defect|Functional_single_ventricle|Malformation_of_the_outflow_tract	NA	rs340392	1.189e-21	NA	NA	NA	1995.94673354409	ACM_right_lowTNNI_3
chr7	35374699	35375388	18.582533	PR_interval	PRInterval	355	PR_interval-rs340392	rs2553114	120943.5	0.307996352893008	TBX20	1	FALSE	FALSE	ACM_program_10|ACM_program_2	216|238	0.216|0.101	NA|MXI1	NA	Atrial_septal_defect|Functional_single_ventricle|Malformation_of_the_outflow_tract	NA	rs340392	1.189e-21	NA	NA	NA	1995.94673354409	ACM_right_lowTNNI_3
chr7	35374402	35375392	18.495778	PR_interval	PRInterval	355	PR_interval-rs340392	rs340400	120797	0.307285444401213	TBX20	1	FALSE	FALSE	NA	NA	NA	NA	NA	Atrial_septal_defect|Functional_single_ventricle|Malformation_of_the_outflow_tract	NA	rs340392	1.189e-21	NA	NA	NA	854.907257387555	VCM_right_trabecular
chr7	35374402	35375392	18.495778	PR_interval	PRInterval	355	PR_interval-rs340392	rs2553113	120797	0.307285444401213	TBX20	1	FALSE	FALSE	NA	NA	NA	NA	NA	Atrial_septal_defect|Functional_single_ventricle|Malformation_of_the_outflow_tract	NA	rs340392	1.189e-21	NA	NA	NA	854.907257387555	VCM_right_trabecular
chr7	35374402	35375392	18.495778	PR_interval	PRInterval	355	PR_interval-rs340392	rs2553114	120797	0.307285444401213	TBX20	1	FALSE	FALSE	NA	NA	NA	NA	NA	Atrial_septal_defect|Functional_single_ventricle|Malformation_of_the_outflow_tract	NA	rs340392	1.189e-21	NA	NA	NA	854.907257387555	VCM_right_trabecular
chr7	35374395	35375376	19.233001	PR_interval	PRInterval	355	PR_interval-rs340392	rs340400	120785.5	0.293891604300743	TBX20	1	FALSE	FALSE	NA	NA	NA	NA	NA	Atrial_septal_defect|Functional_single_ventricle|Malformation_of_the_outflow_tract	NA	rs340392	1.189e-21	NA	NA	NA	824.746952759444	VCM_left_trabecular
chr7	35374395	35375376	19.233001	PR_interval	PRInterval	355	PR_interval-rs340392	rs2553113	120785.5	0.293891604300743	TBX20	1	FALSE	FALSE	NA	NA	NA	NA	NA	Atrial_septal_defect|Functional_single_ventricle|Malformation_of_the_outflow_tract	NA	rs340392	1.189e-21	NA	NA	NA	824.746952759444	VCM_left_trabecular
chr7	35374395	35375376	19.233001	PR_interval	PRInterval	355	PR_interval-rs340392	rs2553114	120785.5	0.293891604300743	TBX20	1	FALSE	FALSE	NA	NA	NA	NA	NA	Atrial_septal_defect|Functional_single_ventricle|Malformation_of_the_outflow_tract	NA	rs340392	1.189e-21	NA	NA	NA	824.746952759444	VCM_left_trabecular
chr7	35374423	35375909	10.141922	PR_interval	PRInterval	355	PR_interval-rs340392	rs340400	121066	0.281197942863668	TBX20	1	FALSE	FALSE	VIC_program_27|VIC_program_23	84|41	0.382|0.281	MEF2A,MEF2C,SMAD9,TBX5|GATA4,MEF2A,MEF2C,NFIB,TBX5	NA	Atrial_septal_defect|Functional_single_ventricle|Malformation_of_the_outflow_tract	NA	rs340392	1.189e-21	NA	NA	NA	3357.53384268558	VIC_4
chr7	35374423	35375909	10.141922	PR_interval	PRInterval	355	PR_interval-rs340392	rs2553113	121066	0.281197942863668	TBX20	1	FALSE	FALSE	VIC_program_27|VIC_program_23	84|41	0.382|0.281	MEF2A,MEF2C,SMAD9,TBX5|GATA4,MEF2A,MEF2C,NFIB,TBX5	NA	Atrial_septal_defect|Functional_single_ventricle|Malformation_of_the_outflow_tract	NA	rs340392	1.189e-21	NA	NA	NA	3357.53384268558	VIC_4
chr7	35374423	35375909	10.141922	PR_interval	PRInterval	355	PR_interval-rs340392	rs2553114	121066	0.281197942863668	TBX20	1	FALSE	FALSE	VIC_program_27|VIC_program_23	84|41	0.382|0.281	MEF2A,MEF2C,SMAD9,TBX5|GATA4,MEF2A,MEF2C,NFIB,TBX5	NA	Atrial_septal_defect|Functional_single_ventricle|Malformation_of_the_outflow_tract	NA	rs340392	1.189e-21	NA	NA	NA	3357.53384268558	VIC_4
chr7	35374422	35375211	18.32032	PR_interval	PRInterval	355	PR_interval-rs340392	rs340400	120716.5	0.268005002644039	TBX20	1	FALSE	FALSE	NA	NA	NA	NA	NA	Atrial_septal_defect|Functional_single_ventricle|Malformation_of_the_outflow_tract	NA	rs340392	1.189e-21	NA	NA	NA	863.292539443367	Transitional_VCM_to_conduction
chr7	35374422	35375211	18.32032	PR_interval	PRInterval	355	PR_interval-rs340392	rs2553113	120716.5	0.268005002644039	TBX20	1	FALSE	FALSE	NA	NA	NA	NA	NA	Atrial_septal_defect|Functional_single_ventricle|Malformation_of_the_outflow_tract	NA	rs340392	1.189e-21	NA	NA	NA	863.292539443367	Transitional_VCM_to_conduction
chr7	35374422	35375211	18.32032	PR_interval	PRInterval	355	PR_interval-rs340392	rs2553114	120716.5	0.268005002644039	TBX20	1	FALSE	FALSE	NA	NA	NA	NA	NA	Atrial_septal_defect|Functional_single_ventricle|Malformation_of_the_outflow_tract	NA	rs340392	1.189e-21	NA	NA	NA	863.292539443367	Transitional_VCM_to_conduction
chr7	35374726	35375371	8.748474	PR_interval	PRInterval	355	PR_interval-rs340392	rs2553113	120948.5	0.255756882160846	TBX20	1	FALSE	FALSE	VIC_program_27	84	0.141	MEF2A,MEF2C,SMAD9,TBX5	NA	Atrial_septal_defect|Functional_single_ventricle|Malformation_of_the_outflow_tract	NA	rs340392	1.189e-21	NA	NA	NA	2940.68867510736	VIC_5
chr7	35374726	35375371	8.748474	PR_interval	PRInterval	355	PR_interval-rs340392	rs2553114	120948.5	0.255756882160846	TBX20	1	FALSE	FALSE	VIC_program_27	84	0.141	MEF2A,MEF2C,SMAD9,TBX5	NA	Atrial_septal_defect|Functional_single_ventricle|Malformation_of_the_outflow_tract	NA	rs340392	1.189e-21	NA	NA	NA	2940.68867510736	VIC_5
chr7	35374390	35375385	26.127909	PR_interval	PRInterval	355	PR_interval-rs340392	rs340400	320274.5	0.251998100298087	HERPUD2	2	FALSE	FALSE	NA	NA	NA	NA	NA	NA	NA	rs340392	1.189e-21	NA	NA	NA	41.6617467785108	ACM_left_highTNNI_1
chr7	35374390	35375385	26.127909	PR_interval	PRInterval	355	PR_interval-rs340392	rs2553113	320274.5	0.251998100298087	HERPUD2	2	FALSE	FALSE	NA	NA	NA	NA	NA	NA	NA	rs340392	1.189e-21	NA	NA	NA	41.6617467785108	ACM_left_highTNNI_1
chr7	35374390	35375385	26.127909	PR_interval	PRInterval	355	PR_interval-rs340392	rs2553114	320274.5	0.251998100298087	HERPUD2	2	FALSE	FALSE	NA	NA	NA	NA	NA	NA	NA	rs340392	1.189e-21	NA	NA	NA	41.6617467785108	ACM_left_highTNNI_1
chr7	35374831	35375331	0.581379	PR_interval	PRInterval	NA	PR_interval-rs340392	rs2553113	120981	0.243089682667189	TBX20	1	FALSE	FALSE	NA	NA	NA	NA	NA	Atrial_septal_defect|Functional_single_ventricle|Malformation_of_the_outflow_tract	NA	rs340392	1.189e-21	NA	NA	NA	1.30664809484175	Pre_arterial_endothelial_cells_2
chr7	35374831	35375331	0.581379	PR_interval	PRInterval	NA	PR_interval-rs340392	rs2553114	120981	0.243089682667189	TBX20	1	FALSE	FALSE	NA	NA	NA	NA	NA	Atrial_septal_defect|Functional_single_ventricle|Malformation_of_the_outflow_tract	NA	rs340392	1.189e-21	NA	NA	NA	1.30664809484175	Pre_arterial_endothelial_cells_2
chr7	35374396	35375379	27.703924	PR_interval	PRInterval	355	PR_interval-rs340392	rs340400	320274.5	0.242220851963928	HERPUD2	2	FALSE	FALSE	NA	NA	NA	NA	NA	NA	NA	rs340392	1.189e-21	NA	NA	NA	51.8066448688171	ACM_left_hybrid
chr7	35374396	35375379	27.703924	PR_interval	PRInterval	355	PR_interval-rs340392	rs2553113	320274.5	0.242220851963928	HERPUD2	2	FALSE	FALSE	NA	NA	NA	NA	NA	NA	NA	rs340392	1.189e-21	NA	NA	NA	51.8066448688171	ACM_left_hybrid
chr7	35374396	35375379	27.703924	PR_interval	PRInterval	355	PR_interval-rs340392	rs2553114	320274.5	0.242220851963928	HERPUD2	2	FALSE	FALSE	NA	NA	NA	NA	NA	NA	NA	rs340392	1.189e-21	NA	NA	NA	51.8066448688171	ACM_left_hybrid
chr7	35374362	35375371	25.263249	PR_interval	PRInterval	355	PR_interval-rs340392	rs340400	320295.5	0.232385841750409	HERPUD2	2	FALSE	FALSE	NA	NA	NA	NA	NA	NA	NA	rs340392	1.189e-21	NA	NA	NA	55.3329439214608	Transitional_SAN
chr7	35374362	35375371	25.263249	PR_interval	PRInterval	355	PR_interval-rs340392	rs2553113	320295.5	0.232385841750409	HERPUD2	2	FALSE	FALSE	NA	NA	NA	NA	NA	NA	NA	rs340392	1.189e-21	NA	NA	NA	55.3329439214608	Transitional_SAN
chr7	35374362	35375371	25.263249	PR_interval	PRInterval	355	PR_interval-rs340392	rs2553114	320295.5	0.232385841750409	HERPUD2	2	FALSE	FALSE	NA	NA	NA	NA	NA	NA	NA	rs340392	1.189e-21	NA	NA	NA	55.3329439214608	Transitional_SAN
chr7	35374417	35375359	20.702756	PR_interval	PRInterval	355	PR_interval-rs340392	rs340400	120788	0.224878269956261	TBX20	1	FALSE	FALSE	VCM_program_7|VCM_program_2|VCM_program_1	28|13|68	0.314|0.13|0.123	BACH2,BHLHE40,MEF2A,NR3C1,RORA,TCF4|NA|NFYC	NA	Atrial_septal_defect|Functional_single_ventricle|Malformation_of_the_outflow_tract	NA	rs340392	1.189e-21	NA	NA	NA	1289.14980436172	VCM_left_compact_2
chr7	35374417	35375359	20.702756	PR_interval	PRInterval	355	PR_interval-rs340392	rs2553113	120788	0.224878269956261	TBX20	1	FALSE	FALSE	VCM_program_7|VCM_program_2|VCM_program_1	28|13|68	0.314|0.13|0.123	BACH2,BHLHE40,MEF2A,NR3C1,RORA,TCF4|NA|NFYC	NA	Atrial_septal_defect|Functional_single_ventricle|Malformation_of_the_outflow_tract	NA	rs340392	1.189e-21	NA	NA	NA	1289.14980436172	VCM_left_compact_2
chr7	35374417	35375359	20.702756	PR_interval	PRInterval	355	PR_interval-rs340392	rs2553114	120788	0.224878269956261	TBX20	1	FALSE	FALSE	VCM_program_7|VCM_program_2|VCM_program_1	28|13|68	0.314|0.13|0.123	BACH2,BHLHE40,MEF2A,NR3C1,RORA,TCF4|NA|NFYC	NA	Atrial_septal_defect|Functional_single_ventricle|Malformation_of_the_outflow_tract	NA	rs340392	1.189e-21	NA	NA	NA	1289.14980436172	VCM_left_compact_2
chr7	35374703	35375352	7.365113	PR_interval	PRInterval	355	PR_interval-rs340392	rs2553113	120927.5	0.213750385075622	TBX20	1	FALSE	FALSE	NA	NA	NA	NA	NA	Atrial_septal_defect|Functional_single_ventricle|Malformation_of_the_outflow_tract	NA	rs340392	1.189e-21	NA	NA	NA	203.678387174613	Transitional_PF_2
chr7	35374703	35375352	7.365113	PR_interval	PRInterval	355	PR_interval-rs340392	rs2553114	120927.5	0.213750385075622	TBX20	1	FALSE	FALSE	NA	NA	NA	NA	NA	Atrial_septal_defect|Functional_single_ventricle|Malformation_of_the_outflow_tract	NA	rs340392	1.189e-21	NA	NA	NA	203.678387174613	Transitional_PF_2
chr7	35374408	35375364	25.078813	PR_interval	PRInterval	355	PR_interval-rs340392	rs340400	120786	0.203045703496631	TBX20	1	FALSE	FALSE	VCM_program_11|VCM_program_1	93|68	0.158|0.11	ATF3,CREB5,MXI1,NPAS2|NFYC	NA	Atrial_septal_defect|Functional_single_ventricle|Malformation_of_the_outflow_tract	NA	rs340392	1.189e-21	NA	NA	NA	978.249503251198	VCM_hybrid_1
chr7	35374408	35375364	25.078813	PR_interval	PRInterval	355	PR_interval-rs340392	rs2553113	120786	0.203045703496631	TBX20	1	FALSE	FALSE	VCM_program_11|VCM_program_1	93|68	0.158|0.11	ATF3,CREB5,MXI1,NPAS2|NFYC	NA	Atrial_septal_defect|Functional_single_ventricle|Malformation_of_the_outflow_tract	NA	rs340392	1.189e-21	NA	NA	NA	978.249503251198	VCM_hybrid_1
chr7	35374408	35375364	25.078813	PR_interval	PRInterval	355	PR_interval-rs340392	rs2553114	120786	0.203045703496631	TBX20	1	FALSE	FALSE	VCM_program_11|VCM_program_1	93|68	0.158|0.11	ATF3,CREB5,MXI1,NPAS2|NFYC	NA	Atrial_septal_defect|Functional_single_ventricle|Malformation_of_the_outflow_tract	NA	rs340392	1.189e-21	NA	NA	NA	978.249503251198	VCM_hybrid_1
chr7	35374805	35375305	2.854487	PR_interval	PRInterval	355	PR_interval-rs340392	rs2553113	120955	0.185064136638945	TBX20	1	FALSE	FALSE	NA	NA	NA	NA	NA	Atrial_septal_defect|Functional_single_ventricle|Malformation_of_the_outflow_tract	NA	rs340392	1.189e-21	NA	NA	NA	15.7449630879022	Epicardial_mesothelial_PRG4
chr7	35374805	35375305	2.854487	PR_interval	PRInterval	355	PR_interval-rs340392	rs2553114	120955	0.185064136638945	TBX20	1	FALSE	FALSE	NA	NA	NA	NA	NA	Atrial_septal_defect|Functional_single_ventricle|Malformation_of_the_outflow_tract	NA	rs340392	1.189e-21	NA	NA	NA	15.7449630879022	Epicardial_mesothelial_PRG4
chr7	35374396	35375376	23.022305	PR_interval	PRInterval	355	PR_interval-rs340392	rs340400	320276	0.180779442642534	HERPUD2	2	FALSE	FALSE	NA	NA	NA	NA	NA	NA	NA	rs340392	1.189e-21	NA	NA	NA	46.1502200078914	Transitional_AVN
chr7	35374396	35375376	23.022305	PR_interval	PRInterval	355	PR_interval-rs340392	rs2553113	320276	0.180779442642534	HERPUD2	2	FALSE	FALSE	NA	NA	NA	NA	NA	NA	NA	rs340392	1.189e-21	NA	NA	NA	46.1502200078914	Transitional_AVN
chr7	35374396	35375376	23.022305	PR_interval	PRInterval	355	PR_interval-rs340392	rs2553114	320276	0.180779442642534	HERPUD2	2	FALSE	FALSE	NA	NA	NA	NA	NA	NA	NA	rs340392	1.189e-21	NA	NA	NA	46.1502200078914	Transitional_AVN
chr7	35374406	35375234	22.075137	PR_interval	PRInterval	355	PR_interval-rs340392	rs340400	320342	0.174964582656098	HERPUD2	2	FALSE	FALSE	NA	NA	NA	NA	NA	NA	NA	rs340392	1.189e-21	NA	NA	NA	52.1417829882693	ACM_right_lowTNNI_2
chr7	35374406	35375234	22.075137	PR_interval	PRInterval	355	PR_interval-rs340392	rs2553113	320342	0.174964582656098	HERPUD2	2	FALSE	FALSE	NA	NA	NA	NA	NA	NA	NA	rs340392	1.189e-21	NA	NA	NA	52.1417829882693	ACM_right_lowTNNI_2
chr7	35374406	35375234	22.075137	PR_interval	PRInterval	355	PR_interval-rs340392	rs2553114	320342	0.174964582656098	HERPUD2	2	FALSE	FALSE	NA	NA	NA	NA	NA	NA	NA	rs340392	1.189e-21	NA	NA	NA	52.1417829882693	ACM_right_lowTNNI_2
chr4	87118764	87119740	5.205511	PR_interval	PRInterval	355	PR_interval-rs342466	rs342438	101356	0.360902374439132	KLHL8	1	FALSE	FALSE	NA	NA	NA	NA	NA	NA	NA	rs342466	1.033e-10	3.704e-10	NA	NA	36.1994360997966	VCM_right_trabecular
chr4	87078864	87079669	3.348003	PR_interval	PRInterval	355	PR_interval-rs342466	rs236995	72279.5	0.252607296393553	AFF1	1	FALSE	FALSE	NA	NA	NA	NA	NA	NA	NA	rs342466	1.033e-10	NA	NA	NA	151.447304881683	Atrial_septal_endocardial_cells
chr4	87078901	87079641	2.244273	PR_interval	PRInterval	355	PR_interval-rs342466	rs236995	72284	0.238066889422643	AFF1	1	FALSE	FALSE	NA	NA	NA	NA	NA	NA	NA	rs342466	1.033e-10	NA	NA	NA	103.398490600485	Fibroblast_like_1
chr4	87078902	87079900	5.05908	PR_interval	PRInterval	NA	PR_interval-rs342466	rs236995	72414	0.237016346972496	AFF1	1	FALSE	FALSE	Endocardial_endothelial_program_26	258	0.195	MECOM	NA	NA	NA	rs342466	1.033e-10	NA	NA	NA	220.518865969296	Endocardial_cells_3
chr4	87118774	87119274	3.38616	PR_interval	PRInterval	355	PR_interval-rs342466	rs342438	101584	0.235305187070741	KLHL8	1	FALSE	FALSE	NA	NA	NA	NA	NA	NA	NA	rs342466	1.033e-10	3.704e-10	NA	NA	38.5113024776705	VCM_hybrid_3
chr4	87118770	87119270	4.542759	PR_interval	PRInterval	355	PR_interval-rs342466	rs342438	101588	0.219341575120843	KLHL8	1	FALSE	FALSE	NA	NA	NA	NA	NA	NA	NA	rs342466	1.033e-10	3.704e-10	NA	NA	47.0539220791952	PF_2
chr4	87078889	87079873	2.827289	PR_interval	PRInterval	355	PR_interval-rs342466	rs236995	72394	0.213376520281511	AFF1	1	FALSE	FALSE	NA	NA	NA	NA	NA	NA	NA	rs342466	1.033e-10	NA	NA	NA	127.24166610121	Mature_ventricular_fibroblasts
chr4	87078909	87079409	3.802656	PR_interval	PRInterval	NA	PR_interval-rs342466	rs236995	72172	0.21217908433561	AFF1	1	FALSE	FALSE	NA	NA	NA	NA	NA	NA	NA	rs342466	1.033e-10	NA	NA	NA	148.722262561354	Endocardial_cells_4
chr4	87118766	87119266	4.014399	PR_interval	PRInterval	355	PR_interval-rs342466	rs342438	101592	0.209955071690193	KLHL8	1	FALSE	FALSE	NA	NA	NA	NA	NA	NA	NA	rs342466	1.033e-10	3.704e-10	NA	NA	41.5637580279576	VCM_right_compact
chr4	87118766	87119266	4.177314	PR_interval	PRInterval	355	PR_interval-rs342466	rs342438	101592	0.209647486787549	KLHL8	1	FALSE	FALSE	NA	NA	NA	NA	NA	NA	NA	rs342466	1.033e-10	3.704e-10	NA	NA	44.4975805566274	Transitional_VCM_to_conduction
chr4	87118763	87119263	3.792295	PR_interval	PRInterval	355	PR_interval-rs342466	rs342438	101595	0.193096841703339	KLHL8	1	FALSE	FALSE	NA	NA	NA	NA	NA	NA	NA	rs342466	1.033e-10	3.704e-10	NA	NA	46.2857760888104	VCM_left_compact_1
chr4	87118757	87119257	3.664576	PR_interval	PRInterval	355	PR_interval-rs342466	rs342438	101601	0.182216029910778	KLHL8	1	FALSE	FALSE	NA	NA	NA	NA	NA	NA	NA	rs342466	1.033e-10	3.704e-10	NA	NA	41.8699037641087	Transitional_His_bundle
chr4	87078924	87079646	3.908643	PR_interval	PRInterval	NA	PR_interval-rs342466	rs236995	72298	0.180424887944299	AFF1	1	FALSE	FALSE	NA	NA	NA	NA	NA	NA	NA	rs342466	1.033e-10	NA	NA	NA	231.838611311827	Endocardial_cells_2
chr4	87078902	87079900	5.05908	PR_interval	PRInterval	NA	PR_interval-rs342466	rs236995	141207	0.177381944302042	KLHL8	2	FALSE	FALSE	NA	NA	NA	NA	NA	NA	NA	rs342466	1.033e-10	NA	NA	NA	56.0587887173698	Endocardial_cells_3
chr4	87118765	87119265	3.214222	PR_interval	PRInterval	355	PR_interval-rs342466	rs342438	101593	0.176044163603076	KLHL8	1	FALSE	FALSE	NA	NA	NA	NA	NA	NA	NA	rs342466	1.033e-10	3.704e-10	NA	NA	34.2170851308756	VCM_hybrid_2
chr7	116511401	116512379	17.691894	PR_interval	PRInterval	NA	PR_interval-rs35182456	rs7778236	12894	0.795801817870343	CAV1	1	TRUE	TRUE	Endocardial_endothelial_program_8|Endocardial_endothelial_program_17|Endocardial_endothelial_program_12|Endothelial_program_23	192|154|28|142	0.461|0.215|0.206|0.111	BACH1,CREB5,CREM,ETS1,NFKB1,NR5A2|ERG,HOXD3,MEF2A,MEF2C,MEOX1,MEOX2,NR2F2,ZFHX3|BACH2,ERG,ETS1,ETS2,MEF2C,MEOX1,NR3C1,NR5A2,SOX7,TCF15|GABPA,MEF2A,MEF2C,SOX13,SOX17,SOX18	NA	NA	NA	rs35182456	3.591e-09	NA	NA	NA	706.9185415649	Capillary_endothelial_cells_2
chr7	116511407	116512383	17.067049	PR_interval	PRInterval	NA	PR_interval-rs35182456	rs7778236	12889	0.789788624230928	CAV1	1	TRUE	TRUE	Endocardial_endothelial_program_17	154	0.26	ERG,HOXD3,MEF2A,MEF2C,MEOX1,MEOX2,NR2F2,ZFHX3	NA	NA	NA	rs35182456	3.591e-09	NA	NA	NA	694.860895638683	Venous_endothelial_cells
chr7	116511401	116512379	17.691894	PR_interval	PRInterval	NA	PR_interval-rs35182456	rs7778236	12290	0.784792668438954	CAV2	2	TRUE	TRUE	Endocardial_endothelial_program_12	110	0.206	BACH2,ERG,ETS1,ETS2,MEF2C,MEOX1,NR3C1,NR5A2,SOX7,TCF15	NA	NA	NA	rs35182456	3.591e-09	NA	NA	NA	135.205399841604	Capillary_endothelial_cells_2
chr7	116511381	116512250	14.370724	PR_interval	PRInterval	355	PR_interval-rs35182456	rs7778236	12968.5	0.782938074342913	CAV1	1	TRUE	TRUE	ACM_program_15|ACM_program_16	201|298	0.198|0.156	BACH2,FOSL2,JUN,JUND|NA	NA	NA	NA	rs35182456	3.591e-09	NA	NA	NA	282.60931523209	ACM_right_highTNNI_1
chr7	116511398	116512254	13.354723	PR_interval	PRInterval	355	PR_interval-rs35182456	rs7778236	12226	0.756043213329845	CAV2	1	TRUE	TRUE	NA	NA	NA	NA	NA	NA	NA	rs35182456	3.591e-09	NA	NA	NA	95.6496993128966	ACM_right_lowTNNI_2
chr7	116511397	116512376	18.361499	PR_interval	PRInterval	NA	PR_interval-rs35182456	rs7778236	12897.5	0.743454939110633	CAV1	1	TRUE	TRUE	Endocardial_endothelial_program_34|Endocardial_endothelial_program_12|Endocardial_endothelial_program_17|Endocardial_endothelial_program_8|Endothelial_program_23	115|28|154|192|142	0.501|0.494|0.346|0.193|0.104	JUN,JUNB,SOX18|BACH2,ERG,ETS1,ETS2,MEF2C,MEOX1,NR3C1,NR5A2,SOX7,TCF15|ERG,HOXD3,MEF2A,MEF2C,MEOX1,MEOX2,NR2F2,ZFHX3|BACH1,CREB5,CREM,ETS1,NFKB1,NR5A2|GABPA,MEF2A,MEF2C,SOX13,SOX17,SOX18	NA	NA	NA	rs35182456	3.591e-09	NA	NA	NA	1502.0318219598	Capillary_endothelial_cells_1
chr7	116511375	116512979	9.605079	PR_interval	PRInterval	355	PR_interval-rs35182456	rs7778236	12607	0.743300138670779	CAV1	1	TRUE	TRUE	NA	NA	NA	NA	NA	NA	NA	rs35182456	3.591e-09	NA	NA	NA	134.382546078721	ACM_left_highTNNI_2
chr7	116511399	116512221	8.353396	PR_interval	PRInterval	355	PR_interval-rs35182456	rs7778236	12974	0.742586756430105	CAV1	1	TRUE	TRUE	ACM_program_16|ACM_program_15	298|201	0.335|0.141	NA|BACH2,FOSL2,JUN,JUND	NA	NA	NA	rs35182456	3.591e-09	NA	NA	NA	199.821090107986	ACM_left_highTNNI_1
chr7	116511388	116512591	15.731419	PR_interval	PRInterval	NA	PR_interval-rs35182456	rs7778236	12794.5	0.741082677275488	CAV1	1	TRUE	TRUE	NA	NA	NA	NA	NA	NA	NA	rs35182456	3.591e-09	NA	NA	NA	238.567170815318	Lymphatic_endothelial_cells
chr7	116511398	116512254	13.354723	PR_interval	PRInterval	355	PR_interval-rs35182456	rs7778236	12958	0.725219368576423	CAV1	2	TRUE	TRUE	NA	NA	NA	NA	NA	NA	NA	rs35182456	3.591e-09	NA	NA	NA	197.732475747723	ACM_right_lowTNNI_2
chr7	116511207	116512976	4.553638	PR_interval	PRInterval	NA	PR_interval-rs35182456	rs7778236	12692.5	0.724423179041497	CAV1	1	TRUE	TRUE	NA	NA	NA	NA	NA	NA	NA	rs35182456	3.591e-09	NA	NA	NA	153.56269028442	Endocardial_cells_2
chr7	116511430	116512380	11.313159	PR_interval	PRInterval	NA	PR_interval-rs35182456	rs7778236	12879	0.722908817525538	CAV1	1	TRUE	TRUE	Endocardial_endothelial_program_8|Endocardial_endothelial_program_34	192|115	0.102	BACH1,CREB5,CREM,ETS1,NFKB1,NR5A2|JUN,JUNB,SOX18	NA	NA	NA	rs35182456	3.591e-09	NA	NA	NA	653.196055372159	Pre_arterial_endothelial_cells_1
chr7	116511399	116512221	8.353396	PR_interval	PRInterval	355	PR_interval-rs35182456	rs7778236	12210	0.720620804280098	CAV2	2	TRUE	TRUE	ACM_program_12|ACM_program_15	267|252	0.163|0.141	NA|BACH2,FOSL2,JUN,JUND	NA	NA	NA	rs35182456	3.591e-09	NA	NA	NA	70.2037918080047	ACM_left_highTNNI_1
chr7	116511385	116512580	3.881891	PR_interval	PRInterval	NA	PR_interval-rs35182456	rs7778236	12801.5	0.718521809320955	CAV1	1	TRUE	TRUE	NA	NA	NA	NA	NA	NA	NA	rs35182456	3.591e-09	NA	NA	NA	60.4518914364383	OF_valvular_endocardial_cells
chr7	116511406	116512400	6.237278	PR_interval	PRInterval	NA	PR_interval-rs35182456	rs7778236	12881	0.712476457887374	CAV1	1	TRUE	TRUE	NA	NA	NA	NA	NA	NA	NA	rs35182456	3.591e-09	NA	NA	NA	219.661260838485	Endocardial_cells_3
chr7	116511381	116512250	14.370724	PR_interval	PRInterval	355	PR_interval-rs35182456	rs7778236	12215.5	0.706983783058973	CAV2	2	TRUE	TRUE	ACM_program_12|ACM_program_15	267|252	0.308|0.198	NA|BACH2,FOSL2,JUN,JUND	NA	NA	NA	rs35182456	3.591e-09	NA	NA	NA	101.560785070242	ACM_right_highTNNI_1
chr7	116511407	116512383	17.067049	PR_interval	PRInterval	NA	PR_interval-rs35182456	rs7778236	12295	0.699322779889622	CAV2	2	TRUE	TRUE	NA	NA	NA	NA	NA	NA	NA	rs35182456	3.591e-09	NA	NA	NA	147.487494869244	Venous_endothelial_cells
chr7	116511397	116512376	18.361499	PR_interval	PRInterval	NA	PR_interval-rs35182456	rs7778236	12286.5	0.69496345509033	CAV2	2	TRUE	TRUE	Endocardial_endothelial_program_34|Endocardial_endothelial_program_12	260|110	0.501|0.494	JUN,JUNB,SOX18|BACH2,ERG,ETS1,ETS2,MEF2C,MEOX1,NR3C1,NR5A2,SOX7,TCF15	NA	NA	NA	rs35182456	3.591e-09	NA	NA	NA	283.26770827649	Capillary_endothelial_cells_1
chr7	116511839	116512998	5.107935	PR_interval	PRInterval	355	PR_interval-rs35182456	rs7778236	12365.5	0.692645752744282	CAV1	1	TRUE	TRUE	NA	NA	NA	NA	NA	NA	NA	rs35182456	3.591e-09	NA	NA	NA	54.3557794827839	His_bundle
chr7	116511671	116512981	14.265091	PR_interval	PRInterval	355	PR_interval-rs35182456	rs7778236	12726	0.687878742629518	CAV2	1	TRUE	TRUE	NA	NA	NA	NA	NA	NA	NA	rs35182456	3.591e-09	NA	NA	NA	62.7013902920853	Transitional_PF_2
chr7	116511430	116512380	11.313159	PR_interval	PRInterval	NA	PR_interval-rs35182456	rs7778236	12305	0.678732030023662	CAV2	2	TRUE	TRUE	Endocardial_endothelial_program_34	260	0.102	JUN,JUNB,SOX18	NA	NA	NA	rs35182456	3.591e-09	NA	NA	NA	125.032759917968	Pre_arterial_endothelial_cells_1
chr7	116511671	116512981	14.265091	PR_interval	PRInterval	355	PR_interval-rs35182456	rs7778236	12458	0.677863853897144	CAV1	2	TRUE	TRUE	NA	NA	NA	NA	NA	NA	NA	rs35182456	3.591e-09	NA	NA	NA	129.650294120086	Transitional_PF_2
chr7	116511392	116513108	20.871239	PR_interval	PRInterval	355	PR_interval-rs35182456	rs7778236	12534	0.674858336328888	CAV1	1	TRUE	TRUE	ACM_program_16	298	0.233	NA	NA	NA	NA	rs35182456	3.591e-09	NA	NA	NA	395.302227725779	ACM_right_highTNNI_2
chr7	116511374	116512295	11.228241	PR_interval	PRInterval	355	PR_interval-rs35182456	rs7778236	12949.5	0.670988391921524	CAV1	1	TRUE	TRUE	core_conduction_program_4|core_conduction_program_18|core_conduction_program_12	245|272|76	0.847|0.77|0.673	TBX20,TBX5|NA|TBX5	NA	NA	NA	rs35182456	3.591e-09	NA	NA	NA	110.109951988344	AVN
chr7	116511375	116512979	9.605079	PR_interval	PRInterval	355	PR_interval-rs35182456	rs7778236	12577	0.66962134949958	CAV2	2	TRUE	TRUE	NA	NA	NA	NA	NA	NA	NA	rs35182456	3.591e-09	NA	NA	NA	54.110619044303	ACM_left_highTNNI_2
chr7	116511388	116512591	15.731419	PR_interval	PRInterval	NA	PR_interval-rs35182456	rs7778236	12389.5	0.666927234688643	CAV2	2	TRUE	TRUE	NA	NA	NA	NA	NA	NA	NA	rs35182456	3.591e-09	NA	NA	NA	55.7530604322977	Lymphatic_endothelial_cells
chr7	116511406	116512400	6.237278	PR_interval	PRInterval	NA	PR_interval-rs35182456	rs7778236	12303	0.665848792827388	CAV2	2	TRUE	TRUE	NA	NA	NA	NA	NA	NA	NA	rs35182456	3.591e-09	NA	NA	NA	90.3915807875182	Endocardial_cells_3
chr7	116511385	116513013	18.314949	PR_interval	PRInterval	355	PR_interval-rs35182456	rs7778236	12585	0.665560392819672	CAV1	1	TRUE	TRUE	ACM_program_15	201	0.119	BACH2,FOSL2,JUN,JUND	NA	NA	NA	rs35182456	3.591e-09	NA	NA	NA	165.720657873501	ACM_right_lowTNNI_1
chr7	116511385	116513013	18.314949	PR_interval	PRInterval	355	PR_interval-rs35182456	rs7778236	12599	0.650933806072019	CAV2	2	TRUE	TRUE	ACM_program_12|ACM_program_15	267|252	0.131|0.119	NA|BACH2,FOSL2,JUN,JUND	NA	NA	NA	rs35182456	3.591e-09	NA	NA	NA	75.5505378755862	ACM_right_lowTNNI_1
chr7	116511392	116513108	20.871239	PR_interval	PRInterval	355	PR_interval-rs35182456	rs7778236	12650	0.64616968272137	CAV2	2	TRUE	TRUE	NA	NA	NA	NA	NA	NA	NA	rs35182456	3.591e-09	NA	NA	NA	125.934780781743	ACM_right_highTNNI_2
chr7	116511839	116512998	5.107935	PR_interval	PRInterval	355	PR_interval-rs35182456	rs7778236	12818.5	0.638533410262038	CAV2	2	TRUE	TRUE	NA	NA	NA	NA	NA	NA	NA	rs35182456	3.591e-09	NA	NA	NA	34.9701518350777	His_bundle
chr7	116511351	116513061	5.317462	PR_interval	PRInterval	355	PR_interval-rs35182456	rs7778236	12578	0.630722881664175	CAV1	1	TRUE	TRUE	NA	NA	NA	NA	NA	NA	NA	rs35182456	3.591e-09	NA	NA	NA	120.217043058834	Transitional_His_bundle
chr7	116511385	116512592	20.373626	PR_interval	PRInterval	355	PR_interval-rs35182456	rs7778236	12795.5	0.62873866921519	CAV1	1	TRUE	TRUE	NA	NA	NA	NA	NA	NA	NA	rs35182456	3.591e-09	NA	NA	NA	181.028240405503	ACM_right_lowTNNI_3
chr7	116511424	116512494	7.635367	PR_interval	PRInterval	355	PR_interval-rs35182456	rs7778236	12359	0.622777094843091	CAV2	1	TRUE	TRUE	NA	NA	NA	NA	NA	NA	NA	rs35182456	3.591e-09	NA	NA	NA	56.3666774907026	PF_2
chr7	116511385	116512570	13.779896	PR_interval	PRInterval	355	PR_interval-rs35182456	rs7778236	12377.5	0.617576242296502	CAV2	1	TRUE	TRUE	NA	NA	NA	NA	NA	NA	NA	rs35182456	3.591e-09	NA	NA	NA	86.4665521592547	Transitional_AVN
chr7	116511385	116512570	13.779896	PR_interval	PRInterval	355	PR_interval-rs35182456	rs7778236	12806.5	0.617368826396218	CAV1	2	TRUE	TRUE	NA	NA	NA	NA	NA	NA	NA	rs35182456	3.591e-09	NA	NA	NA	242.262610899213	Transitional_AVN
chr7	116511374	116512295	11.228241	PR_interval	PRInterval	355	PR_interval-rs35182456	rs7778236	12234.5	0.614227058786257	CAV2	2	TRUE	TRUE	core_conduction_program_12	178	0.673	TBX5	NA	NA	NA	rs35182456	3.591e-09	NA	NA	NA	61.5593613436945	AVN
chr7	116511349	116512575	10.047754	PR_interval	PRInterval	355	PR_interval-rs35182456	rs7778236	12822	0.59308021542865	CAV1	1	TRUE	TRUE	core_conduction_program_12	76	0.125	TBX5	NA	NA	NA	rs35182456	3.591e-09	NA	NA	NA	90.9918713928222	SAN
chr7	116511424	116512494	7.635367	PR_interval	PRInterval	355	PR_interval-rs35182456	rs7778236	12825	0.590673619278386	CAV1	2	TRUE	TRUE	NA	NA	NA	NA	NA	NA	NA	rs35182456	3.591e-09	NA	NA	NA	54.4060974040694	PF_2
chr7	116511394	116512974	5.969508	PR_interval	PRInterval	355	PR_interval-rs35182456	rs7778236	12600	0.589363050713657	CAV1	1	TRUE	TRUE	NA	NA	NA	NA	NA	NA	NA	rs35182456	3.591e-09	NA	NA	NA	254.171359534432	VCM_hybrid_1
chr7	116511123	116512399	7.376024	PR_interval	PRInterval	NA	PR_interval-rs35182456	rs7778236	13023	0.5863716720923	CAV1	1	TRUE	TRUE	NA	NA	NA	NA	NA	NA	NA	rs35182456	3.591e-09	NA	NA	NA	201.708073315541	IF_valvular_endocardial_cells
chr7	116511391	116513225	6.162411	PR_interval	PRInterval	355	PR_interval-rs35182456	rs7778236	12476	0.586202828273673	CAV1	1	TRUE	TRUE	NA	NA	NA	NA	NA	NA	NA	rs35182456	3.591e-09	NA	NA	NA	60.7686081312378	VCM_left_compact_1
chr7	116511365	116513035	5.316535	PR_interval	PRInterval	355	PR_interval-rs35182456	rs7778236	12584	0.584937817375279	CAV1	1	TRUE	TRUE	NA	NA	NA	NA	NA	NA	NA	rs35182456	3.591e-09	NA	NA	NA	141.073863489273	VCM_hybrid_3
chr7	116511380	116513252	7.272094	PR_interval	PRInterval	355	PR_interval-rs35182456	rs7778236	12468	0.582777489605594	CAV1	1	TRUE	TRUE	NA	NA	NA	NA	NA	NA	NA	rs35182456	3.591e-09	NA	NA	NA	63.0974998934357	VCM_left_compact_3
chr7	116511351	116513061	5.317462	PR_interval	PRInterval	355	PR_interval-rs35182456	rs7778236	12606	0.582312379964624	CAV2	2	TRUE	TRUE	NA	NA	NA	NA	NA	NA	NA	rs35182456	3.591e-09	NA	NA	NA	78.3471392947249	Transitional_His_bundle
chr7	116511123	116512399	7.376024	PR_interval	PRInterval	NA	PR_interval-rs35182456	rs7778236	12161	0.572165538191774	CAV2	2	TRUE	TRUE	NA	NA	NA	NA	NA	NA	NA	rs35182456	3.591e-09	NA	NA	NA	65.7888914621882	IF_valvular_endocardial_cells
chr7	116511584	116512383	7.193806	PR_interval	PRInterval	NA	PR_interval-rs35182456	rs7778236	12800.5	0.57178975529411	CAV1	1	TRUE	TRUE	Endothelial_program_23|Endocardial_endothelial_program_22|Endocardial_endothelial_program_34|Endocardial_endothelial_program_12	142|138|115|28	0.58|0.29|0.16|0.104	GABPA,MEF2A,MEF2C,SOX13,SOX17,SOX18|SOX13,SOX17,SOX5,SOX6|JUN,JUNB,SOX18|BACH2,ERG,ETS1,ETS2,MEF2C,MEOX1,NR3C1,NR5A2,SOX7,TCF15	NA	NA	NA	rs35182456	3.591e-09	NA	NA	NA	1298.28554703476	Pre_arterial_endothelial_cells_2
chr7	116511385	116512580	3.881891	PR_interval	PRInterval	NA	PR_interval-rs35182456	rs7778236	12382.5	0.570899711191356	CAV2	2	TRUE	TRUE	NA	NA	NA	NA	NA	NA	NA	rs35182456	3.591e-09	NA	NA	NA	47.0440917129006	OF_valvular_endocardial_cells
chr7	116511365	116513035	5.316535	PR_interval	PRInterval	355	PR_interval-rs35182456	rs7778236	12600	0.57022348232398	CAV2	2	TRUE	TRUE	NA	NA	NA	NA	NA	NA	NA	rs35182456	3.591e-09	NA	NA	NA	69.3126119135051	VCM_hybrid_3
chr7	116511400	116512990	15.249804	PR_interval	PRInterval	355	PR_interval-rs35182456	rs7778236	12589	0.565570375079485	CAV1	1	TRUE	TRUE	NA	NA	NA	NA	NA	NA	NA	rs35182456	3.591e-09	NA	NA	NA	142.463121839756	ACM_left_lowTNNI
chr7	116511385	116512189	10.247784	PR_interval	PRInterval	355	PR_interval-rs35182456	rs7778236	12187	0.564488919481696	CAV2	1	TRUE	TRUE	ACM_program_15	252	0.107	BACH2,FOSL2,JUN,JUND	NA	NA	NA	rs35182456	3.591e-09	NA	NA	NA	53.5596747040932	ACM_left_hybrid
chr7	116511385	116512189	10.247784	PR_interval	PRInterval	355	PR_interval-rs35182456	rs7778236	12997	0.557285635739003	CAV1	2	TRUE	TRUE	ACM_program_15	201	0.107	BACH2,FOSL2,JUN,JUND	NA	NA	NA	rs35182456	3.591e-09	NA	NA	NA	125.941353955361	ACM_left_hybrid
chr7	116511400	116512990	15.249804	PR_interval	PRInterval	355	PR_interval-rs35182456	rs7778236	12595	0.553936871592049	CAV2	2	TRUE	TRUE	NA	NA	NA	NA	NA	NA	NA	rs35182456	3.591e-09	NA	NA	NA	51.9204588750516	ACM_left_lowTNNI
chr7	116511207	116512976	4.553638	PR_interval	PRInterval	NA	PR_interval-rs35182456	rs7778236	12491.5	0.552913122628074	CAV2	2	TRUE	TRUE	NA	NA	NA	NA	NA	NA	NA	rs35182456	3.591e-09	NA	NA	NA	63.3700175323715	Endocardial_cells_2
chr7	116511391	116513225	6.162411	PR_interval	PRInterval	355	PR_interval-rs35182456	rs7778236	12708	0.550750164516224	CAV2	2	TRUE	TRUE	VCM_program_4	296	0.188	MAX	NA	NA	NA	rs35182456	3.591e-09	NA	NA	NA	59.2440994951928	VCM_left_compact_1
chr7	116511423	116512392	3.066588	PR_interval	PRInterval	NA	PR_interval-rs35182456	rs7778236	12876.5	0.547905367128036	CAV1	1	TRUE	TRUE	NA	NA	NA	NA	NA	NA	NA	rs35182456	3.591e-09	NA	NA	NA	136.181294974659	Endocardial_cells_1
chr7	116511906	116512406	5.429878	PR_interval	PRInterval	NA	PR_interval-rs35182456	rs7778236	12628	0.538784275644456	CAV1	1	TRUE	TRUE	NA	NA	NA	NA	NA	NA	NA	rs35182456	3.591e-09	NA	NA	NA	229.192978100133	Endocardial_to_endothelial_transition
chr7	116511584	116512383	7.193806	PR_interval	PRInterval	NA	PR_interval-rs35182456	rs7778236	12383.5	0.530246092978311	CAV2	2	TRUE	TRUE	Endocardial_endothelial_program_34|Endocardial_endothelial_program_12	260|110	0.16|0.104	JUN,JUNB,SOX18|BACH2,ERG,ETS1,ETS2,MEF2C,MEOX1,NR3C1,NR5A2,SOX7,TCF15	NA	NA	NA	rs35182456	3.591e-09	NA	NA	NA	196.781203083167	Pre_arterial_endothelial_cells_2
chr7	116511396	116512373	9.128734	PR_interval	PRInterval	355	PR_interval-rs35182456	rs7778236	12899.5	0.529496091397646	CAV1	1	TRUE	TRUE	NA	NA	NA	NA	NA	NA	NA	rs35182456	3.591e-09	NA	NA	NA	37.9027295716051	PF_1
chr7	116511385	116512592	20.373626	PR_interval	PRInterval	355	PR_interval-rs35182456	rs7778236	12388.5	0.523206306581359	CAV2	2	TRUE	TRUE	NA	NA	NA	NA	NA	NA	NA	rs35182456	3.591e-09	NA	NA	NA	72.1905300153653	ACM_right_lowTNNI_3
chr7	116511349	116512575	10.047754	PR_interval	PRInterval	355	PR_interval-rs35182456	rs7778236	12362	0.522934369391602	CAV2	2	TRUE	TRUE	core_conduction_program_12	178	0.125	TBX5	NA	NA	NA	rs35182456	3.591e-09	NA	NA	NA	46.9958017083807	SAN
chr7	116511396	116512373	9.128734	PR_interval	PRInterval	355	PR_interval-rs35182456	rs7778236	12284.5	0.518848181632757	CAV2	2	TRUE	TRUE	NA	NA	NA	NA	NA	NA	NA	rs35182456	3.591e-09	NA	NA	NA	45.2218773509495	PF_1
chr7	116511394	116512974	5.969508	PR_interval	PRInterval	355	PR_interval-rs35182456	rs7778236	12584	0.517929338136959	CAV2	2	TRUE	TRUE	VCM_program_4	296	0.107	MAX	NA	NA	NA	rs35182456	3.591e-09	NA	NA	NA	102.208154906247	VCM_hybrid_1
chr7	116511380	116513252	7.272094	PR_interval	PRInterval	355	PR_interval-rs35182456	rs7778236	12716	0.516161867705642	CAV2	2	TRUE	TRUE	VCM_program_7	298	0.253	BACH2,BHLHE40,MEF2A,NR3C1,RORA,TCF4	NA	NA	NA	rs35182456	3.591e-09	NA	NA	NA	135.318903973902	VCM_left_compact_3
chr7	116511906	116512406	5.429878	PR_interval	PRInterval	NA	PR_interval-rs35182456	rs7778236	12556	0.51462105059249	CAV2	2	TRUE	TRUE	NA	NA	NA	NA	NA	NA	NA	rs35182456	3.591e-09	NA	NA	NA	63.664716138926	Endocardial_to_endothelial_transition
chr7	116511860	116512360	2.066817	PR_interval	PRInterval	NA	PR_interval-rs35182456	rs7778236	12674	0.4861206551541	CAV1	1	TRUE	TRUE	NA	NA	NA	NA	NA	NA	NA	rs35182456	3.591e-09	NA	NA	NA	97.6748192929175	Endocardial_cells_4
chr7	116511376	116512621	4.671233	PR_interval	PRInterval	355	PR_interval-rs35182456	rs7778236	12785.5	0.479682052014904	CAV1	1	TRUE	TRUE	NA	NA	NA	NA	NA	NA	NA	rs35182456	3.591e-09	NA	NA	NA	62.7549081822555	VCM_right_compact
chr7	116511399	116512575	4.724748	PR_interval	PRInterval	NA	PR_interval-rs35182456	rs7778236	12797	0.474786340182344	CAV1	1	TRUE	TRUE	Endocardial_endothelial_program_22|Endothelial_program_23	138|142	0.591|0.138	SOX13,SOX17,SOX5,SOX6|GABPA,MEF2A,MEF2C,SOX13,SOX17,SOX18	NA	NA	NA	rs35182456	3.591e-09	NA	NA	NA	984.442411633649	Mature_arterial_endothelial_cells
chr7	116511399	116512628	0.735639	PR_interval	PRInterval	355	PR_interval-rs35182456	rs7778236	12770.5	0.458350347806246	CAV1	1	TRUE	TRUE	NA	NA	NA	NA	NA	NA	NA	rs35182456	3.591e-09	NA	NA	NA	9.71734303631321	Mature_ventricular_fibroblasts
chr7	116511376	116512621	4.671233	PR_interval	PRInterval	355	PR_interval-rs35182456	rs7778236	12398.5	0.457167560599778	CAV2	2	TRUE	TRUE	VCM_program_4|VCM_program_7	296|298	0.221|0.157	MAX|BACH2,BHLHE40,MEF2A,NR3C1,RORA,TCF4	NA	NA	NA	rs35182456	3.591e-09	NA	NA	NA	79.792714171834	VCM_right_compact
chr7	116511399	116512575	4.724748	PR_interval	PRInterval	NA	PR_interval-rs35182456	rs7778236	12387	0.449910460760461	CAV2	2	TRUE	TRUE	NA	NA	NA	NA	NA	NA	NA	rs35182456	3.591e-09	NA	NA	NA	143.438290911031	Mature_arterial_endothelial_cells
chr7	116511640	116512368	3.239569	PR_interval	PRInterval	355	PR_interval-rs35182456	rs7778236	12780	0.433811752819177	CAV1	1	TRUE	TRUE	NA	NA	NA	NA	NA	NA	NA	rs35182456	3.591e-09	NA	NA	NA	108.377283091529	Atrial_septal_endocardial_cells
chr7	116511382	116512981	7.833444	PR_interval	PRInterval	355	PR_interval-rs35182456	rs7778236	12581.5	0.432616386016173	CAV2	1	TRUE	TRUE	NA	NA	NA	NA	NA	NA	NA	rs35182456	3.591e-09	NA	NA	NA	80.1129160340277	Transitional_VCM_to_conduction
chr7	116511418	116512352	1.58898	PR_interval	PRInterval	355	PR_interval-rs35182456	rs7778236	12899	0.425266548961094	CAV1	1	TRUE	TRUE	NA	NA	NA	NA	NA	NA	NA	rs35182456	3.591e-09	NA	NA	NA	310.26860415449	Aortic_endothelial_cells_1
chr7	116511370	116512565	5.336146	PR_interval	PRInterval	355	PR_interval-rs35182456	rs7778236	12816.5	0.412181131678814	CAV1	1	TRUE	TRUE	TzConductionCells_program_14	266	0.207	EPAS1,TBX5	NA	NA	NA	rs35182456	3.591e-09	NA	NA	NA	84.6141905102494	Transitional_SAN
chr7	116511392	116512389	7.876243	PR_interval	PRInterval	355	PR_interval-rs35182456	rs7778236	12893.5	0.408996273682821	CAV1	1	TRUE	TRUE	NA	NA	NA	NA	NA	NA	NA	rs35182456	3.591e-09	NA	NA	NA	124.536176551502	Transitional_PF_1
chr7	116511423	116512392	3.066588	PR_interval	PRInterval	NA	PR_interval-rs35182456	rs7778236	12307.5	0.404378784369824	CAV2	2	TRUE	TRUE	NA	NA	NA	NA	NA	NA	NA	rs35182456	3.591e-09	NA	NA	NA	68.2046639767592	Endocardial_cells_1
chr7	116511386	116512663	1.737285	PR_interval	PRInterval	355	PR_interval-rs35182456	rs7778236	12759.5	0.397748669598086	CAV1	1	TRUE	TRUE	NA	NA	NA	NA	NA	NA	NA	rs35182456	3.591e-09	NA	NA	NA	50.4089514169247	SMC_1
chr7	116511382	116512981	7.833444	PR_interval	PRInterval	355	PR_interval-rs35182456	rs7778236	12602.5	0.395064429398955	CAV1	2	TRUE	TRUE	NA	NA	NA	NA	NA	NA	NA	rs35182456	3.591e-09	NA	NA	NA	76.1652515543713	Transitional_VCM_to_conduction
chr7	116511392	116512389	7.876243	PR_interval	PRInterval	355	PR_interval-rs35182456	rs7778236	12290.5	0.382902776102751	CAV2	2	TRUE	TRUE	NA	NA	NA	NA	NA	NA	NA	rs35182456	3.591e-09	NA	NA	NA	55.0213711057283	Transitional_PF_1
chr7	116511370	116512565	5.336146	PR_interval	PRInterval	355	PR_interval-rs35182456	rs7778236	12367.5	0.378891193120316	CAV2	2	TRUE	TRUE	NA	NA	NA	NA	NA	NA	NA	rs35182456	3.591e-09	NA	NA	NA	40.4770173433254	Transitional_SAN
chr7	116511370	116512595	6.304076	PR_interval	PRInterval	355	PR_interval-rs35182456	rs7778236	12801.5	0.376249357525436	CAV1	1	TRUE	TRUE	NA	NA	NA	NA	NA	NA	NA	rs35182456	3.591e-09	NA	NA	NA	163.321192526539	VCM_left_trabecular
chr7	116511434	116512625	0.761555	PR_interval	PRInterval	355	PR_interval-rs35182456	rs7778236	12429.5	0.36532326361211	CAV2	1	TRUE	TRUE	NA	NA	NA	NA	NA	NA	NA	rs35182456	3.591e-09	NA	NA	NA	9.49915710702277	Fibroblast_like_1
chr7	116511860	116512360	2.066817	PR_interval	PRInterval	NA	PR_interval-rs35182456	rs7778236	12510	0.365053619707463	CAV2	2	TRUE	TRUE	NA	NA	NA	NA	NA	NA	NA	rs35182456	3.591e-09	NA	NA	NA	59.800909771174	Endocardial_cells_4
chr7	116511389	116513219	3.012149	PR_interval	PRInterval	NA	PR_interval-rs35182456	rs7778236	12480	0.363890298253754	CAV1	1	TRUE	TRUE	MuralCells_program_20|MuralCells_program_12|MuralCells_program_21|MuralCells_program_32	167|52|213|138	0.926|0.894|0.791|0.21	EBF1,ETS1,ETV1,FOXN2,MAF,MEF2C,NR2F2,NR3C1,NR3C2,RORA,STAT4|FOXS1,MEF2C,NR2F2,STAT4|EBF1,ELF2,FOXN2,FOXP1,MEF2A,MEF2C,NR3C1,NR3C2,RARB,SP4|FOXS1,NR4A1	NA	NA	NA	rs35182456	3.591e-09	NA	NA	NA	124.081084738702	Pericytes_2
chr7	116511385	116512985	6.777268	PR_interval	PRInterval	355	PR_interval-rs35182456	rs7778236	12585	0.359546074978794	CAV2	1	TRUE	TRUE	VCM_program_7|VCM_program_4	298|296	0.314|0.21	BACH2,BHLHE40,MEF2A,NR3C1,RORA,TCF4|MAX	NA	NA	NA	rs35182456	3.591e-09	NA	NA	NA	96.6306255450046	VCM_left_compact_2
chr7	116510760	116512563	3.988897	PR_interval	PRInterval	355	PR_interval-rs35182456	rs7778236	13122.5	0.329715553972071	CAV1	1	TRUE	TRUE	MuralCells_program_32|MuralCells_program_16|MuralCells_program_29	138|147|225	0.784|0.67|0.206	FOXS1,NR4A1|MEF2C	NA	NA	NA	rs35182456	3.591e-09	NA	NA	NA	278.917165888885	Pericytes_3
chr7	116511431	116512374	1.263406	PR_interval	PRInterval	355	PR_interval-rs35182456	rs7778236	12881.5	0.325416241762408	CAV1	1	TRUE	TRUE	FB_program_26|FB_program_17	93|216	0.699|0.236	MEF2C|EBF1,ETS1	NA	NA	NA	rs35182456	3.591e-09	NA	NA	NA	43.0093933940898	Atrial_fibroblasts
chr7	116511383	116512607	6.913113	PR_interval	PRInterval	355	PR_interval-rs35182456	rs7778236	12789	0.321358393944933	CAV1	1	TRUE	TRUE	NA	NA	NA	NA	NA	NA	NA	rs35182456	3.591e-09	NA	NA	NA	217.304556227628	VCM_hybrid_2
chr7	116511385	116512985	6.777268	PR_interval	PRInterval	355	PR_interval-rs35182456	rs7778236	12599	0.320381485816883	CAV1	2	TRUE	TRUE	NA	NA	NA	NA	NA	NA	NA	rs35182456	3.591e-09	NA	NA	NA	87.5182915914036	VCM_left_compact_2
chr7	116511418	116512352	1.58898	PR_interval	PRInterval	355	PR_interval-rs35182456	rs7778236	12285	0.320176584250913	CAV2	2	TRUE	TRUE	NA	NA	NA	NA	NA	NA	NA	rs35182456	3.591e-09	NA	NA	NA	98.910682447522	Aortic_endothelial_cells_1
chr7	116511370	116512595	6.304076	PR_interval	PRInterval	355	PR_interval-rs35182456	rs7778236	12382.5	0.31614720700278	CAV2	2	TRUE	TRUE	NA	NA	NA	NA	NA	NA	NA	rs35182456	3.591e-09	NA	NA	NA	104.328701672915	VCM_left_trabecular
chr7	116511431	116512374	1.263406	PR_interval	PRInterval	355	PR_interval-rs35182456	rs7778236	12302.5	0.315437638716917	CAV2	2	TRUE	TRUE	FB_program_26	95	0.699	MEF2C	NA	NA	NA	rs35182456	3.591e-09	NA	NA	NA	29.7818267332924	Atrial_fibroblasts
chr7	116511383	116512607	6.913113	PR_interval	PRInterval	355	PR_interval-rs35182456	rs7778236	12395	0.274656615495119	CAV2	2	TRUE	TRUE	NA	NA	NA	NA	NA	NA	NA	rs35182456	3.591e-09	NA	NA	NA	123.243116181222	VCM_hybrid_2
chr7	116511414	116512142	0.775239	PR_interval	PRInterval	NA	PR_interval-rs35182456	rs7778236	13006	0.259385780962388	CAV1	1	TRUE	TRUE	NA	NA	NA	NA	NA	NA	NA	rs35182456	3.591e-09	NA	NA	NA	13.3318746040537	Macrophages_1
chr7	116511392	116512598	3.938876	PR_interval	PRInterval	355	PR_interval-rs35182456	rs7778236	12789	0.258640181741925	CAV1	1	TRUE	TRUE	NA	NA	NA	NA	NA	NA	NA	rs35182456	3.591e-09	NA	NA	NA	184.662048294848	VCM_right_trabecular
chr7	116511414	116512142	0.775239	PR_interval	PRInterval	NA	PR_interval-rs35182456	rs7778236	12178	0.254271503258181	CAV2	2	TRUE	TRUE	NA	NA	NA	NA	NA	NA	NA	rs35182456	3.591e-09	NA	NA	NA	1.91645697433272	Macrophages_1
chr7	116511599	116512099	0.967039	PR_interval	PRInterval	355	PR_interval-rs35182456	rs7778236	12249	0.252002546361616	CAV2	1	TRUE	TRUE	NA	NA	NA	NA	NA	NA	NA	rs35182456	3.591e-09	NA	NA	NA	17.6794910327096	VIC_5
chr7	116511386	116512663	1.737285	PR_interval	PRInterval	355	PR_interval-rs35182456	rs7778236	12424.5	0.247288681319096	CAV2	2	TRUE	TRUE	MuralCells_program_22	276	0.597	SRF,TEAD1	NA	NA	NA	rs35182456	3.591e-09	NA	NA	NA	52.4123146848369	SMC_1
chr7	116511599	116512099	0.967039	PR_interval	PRInterval	355	PR_interval-rs35182456	rs7778236	12935	0.236053159452691	CAV1	2	TRUE	TRUE	NA	NA	NA	NA	NA	NA	NA	rs35182456	3.591e-09	NA	NA	NA	30.7286391759	VIC_5
chr7	116511597	116512097	1.037054	PR_interval	PRInterval	355	PR_interval-rs35182456	rs7778236	12937	0.212603206288952	CAV1	1	TRUE	TRUE	MuralCells_program_29	225	0.622	MEF2C	NA	NA	NA	rs35182456	3.591e-09	NA	NA	NA	102.90098564823	SMC_2
chr7	116511640	116512368	3.239569	PR_interval	PRInterval	355	PR_interval-rs35182456	rs7778236	12404	0.185178110153399	CAV2	2	TRUE	TRUE	NA	NA	NA	NA	NA	NA	NA	rs35182456	3.591e-09	NA	NA	NA	74.4362333112443	Atrial_septal_endocardial_cells
chr7	116511399	116512628	0.735639	PR_interval	PRInterval	355	PR_interval-rs35182456	rs7778236	12413.5	0.183380957246762	CAV2	2	TRUE	TRUE	NA	NA	NA	NA	NA	NA	NA	rs35182456	3.591e-09	NA	NA	NA	6.92707739302899	Mature_ventricular_fibroblasts
chr2	219552197	219553209	19.41919	PR_interval	PRInterval	355	PR_interval-rs3731918	rs34490902	18843	0.83718038732319	OBSL1	1	TRUE	TRUE	NA	NA	NA	NA	NA	NA	NA	rs3731918	1.925e-09	NA	NA	NA	17.6994462447134	Mature_ventricular_fibroblasts
chr2	219552197	219553209	19.41919	PR_interval	PRInterval	355	PR_interval-rs3731918	rs4672934	18843	0.83718038732319	OBSL1	1	TRUE	TRUE	NA	NA	NA	NA	NA	NA	NA	rs3731918	1.925e-09	NA	NA	NA	17.6994462447134	Mature_ventricular_fibroblasts
chr2	219552197	219553209	19.41919	PR_interval	PRInterval	355	PR_interval-rs3731918	rs60549465	18843	0.83718038732319	OBSL1	1	TRUE	TRUE	NA	NA	NA	NA	NA	NA	NA	rs3731918	1.925e-09	NA	NA	NA	17.6994462447134	Mature_ventricular_fibroblasts
chr2	219552197	219553209	19.41919	PR_interval	PRInterval	355	PR_interval-rs3731918	rs59332477	18843	0.83718038732319	OBSL1	1	TRUE	TRUE	NA	NA	NA	NA	NA	NA	NA	rs3731918	1.925e-09	NA	NA	NA	17.6994462447134	Mature_ventricular_fibroblasts
chr2	219552202	219552979	16.087706	PR_interval	PRInterval	NA	PR_interval-rs3731918	rs34490902	18955.5	0.835537015378027	OBSL1	1	TRUE	TRUE	NA	NA	NA	NA	NA	NA	NA	rs3731918	1.925e-09	NA	NA	NA	5.79203766302135	Endocardial_cells_1
chr2	219552202	219552979	16.087706	PR_interval	PRInterval	NA	PR_interval-rs3731918	rs4672934	18955.5	0.835537015378027	OBSL1	1	TRUE	TRUE	NA	NA	NA	NA	NA	NA	NA	rs3731918	1.925e-09	NA	NA	NA	5.79203766302135	Endocardial_cells_1
chr2	219552202	219552979	16.087706	PR_interval	PRInterval	NA	PR_interval-rs3731918	rs60549465	18955.5	0.835537015378027	OBSL1	1	TRUE	TRUE	NA	NA	NA	NA	NA	NA	NA	rs3731918	1.925e-09	NA	NA	NA	5.79203766302135	Endocardial_cells_1
chr2	219552202	219552979	16.087706	PR_interval	PRInterval	NA	PR_interval-rs3731918	rs59332477	18955.5	0.835537015378027	OBSL1	1	TRUE	TRUE	NA	NA	NA	NA	NA	NA	NA	rs3731918	1.925e-09	NA	NA	NA	5.79203766302135	Endocardial_cells_1
chr2	219552197	219553213	21.695063	PR_interval	PRInterval	355	PR_interval-rs3731918	rs34490902	18841	0.801047704676314	OBSL1	1	TRUE	TRUE	NA	NA	NA	NA	NA	NA	NA	rs3731918	1.925e-09	NA	NA	NA	17.7736842037325	Fibroblast_like_1
chr2	219552197	219553213	21.695063	PR_interval	PRInterval	355	PR_interval-rs3731918	rs4672934	18841	0.801047704676314	OBSL1	1	TRUE	TRUE	NA	NA	NA	NA	NA	NA	NA	rs3731918	1.925e-09	NA	NA	NA	17.7736842037325	Fibroblast_like_1
chr2	219552197	219553213	21.695063	PR_interval	PRInterval	355	PR_interval-rs3731918	rs60549465	18841	0.801047704676314	OBSL1	1	TRUE	TRUE	NA	NA	NA	NA	NA	NA	NA	rs3731918	1.925e-09	NA	NA	NA	17.7736842037325	Fibroblast_like_1
chr2	219552197	219553213	21.695063	PR_interval	PRInterval	355	PR_interval-rs3731918	rs59332477	18841	0.801047704676314	OBSL1	1	TRUE	TRUE	NA	NA	NA	NA	NA	NA	NA	rs3731918	1.925e-09	NA	NA	NA	17.7736842037325	Fibroblast_like_1
chr2	219552195	219553218	22.86881	PR_interval	PRInterval	355	PR_interval-rs3731918	rs34490902	18839.5	0.797973248265909	OBSL1	1	TRUE	TRUE	NA	NA	NA	NA	NA	NA	NA	rs3731918	1.925e-09	NA	NA	NA	14.374729315705	Pericytes_1
chr2	219552195	219553218	22.86881	PR_interval	PRInterval	355	PR_interval-rs3731918	rs4672934	18839.5	0.797973248265909	OBSL1	1	TRUE	TRUE	NA	NA	NA	NA	NA	NA	NA	rs3731918	1.925e-09	NA	NA	NA	14.374729315705	Pericytes_1
chr2	219552195	219553218	22.86881	PR_interval	PRInterval	355	PR_interval-rs3731918	rs60549465	18839.5	0.797973248265909	OBSL1	1	TRUE	TRUE	NA	NA	NA	NA	NA	NA	NA	rs3731918	1.925e-09	NA	NA	NA	14.374729315705	Pericytes_1
chr2	219552195	219553218	22.86881	PR_interval	PRInterval	355	PR_interval-rs3731918	rs59332477	18839.5	0.797973248265909	OBSL1	1	TRUE	TRUE	NA	NA	NA	NA	NA	NA	NA	rs3731918	1.925e-09	NA	NA	NA	14.374729315705	Pericytes_1
chr2	219552192	219552985	32.61813	PR_interval	PRInterval	355	PR_interval-rs3731918	rs34490902	18957.5	0.777321657761962	OBSL1	1	TRUE	TRUE	NA	NA	NA	NA	NA	NA	NA	rs3731918	1.925e-09	NA	NA	NA	57.2377977662599	Epicardial_mesothelial_ITLN1
chr2	219552192	219552985	32.61813	PR_interval	PRInterval	355	PR_interval-rs3731918	rs4672934	18957.5	0.777321657761962	OBSL1	1	TRUE	TRUE	NA	NA	NA	NA	NA	NA	NA	rs3731918	1.925e-09	NA	NA	NA	57.2377977662599	Epicardial_mesothelial_ITLN1
chr2	219552192	219552985	32.61813	PR_interval	PRInterval	355	PR_interval-rs3731918	rs60549465	18957.5	0.777321657761962	OBSL1	1	TRUE	TRUE	NA	NA	NA	NA	NA	NA	NA	rs3731918	1.925e-09	NA	NA	NA	57.2377977662599	Epicardial_mesothelial_ITLN1
chr2	219552192	219552985	32.61813	PR_interval	PRInterval	355	PR_interval-rs3731918	rs59332477	18957.5	0.777321657761962	OBSL1	1	TRUE	TRUE	NA	NA	NA	NA	NA	NA	NA	rs3731918	1.925e-09	NA	NA	NA	57.2377977662599	Epicardial_mesothelial_ITLN1
chr2	219551877	219553265	24.320575	PR_interval	PRInterval	NA	PR_interval-rs3731918	rs34490902	18975	0.770830355399905	OBSL1	1	TRUE	TRUE	NA	NA	NA	NA	NA	NA	NA	rs3731918	1.925e-09	NA	NA	NA	14.6410827127895	Fibroblast_like_3
chr2	219551877	219553265	24.320575	PR_interval	PRInterval	NA	PR_interval-rs3731918	rs4672934	18975	0.770830355399905	OBSL1	1	TRUE	TRUE	NA	NA	NA	NA	NA	NA	NA	rs3731918	1.925e-09	NA	NA	NA	14.6410827127895	Fibroblast_like_3
chr2	219551877	219553265	24.320575	PR_interval	PRInterval	NA	PR_interval-rs3731918	rs60549465	18975	0.770830355399905	OBSL1	1	TRUE	TRUE	NA	NA	NA	NA	NA	NA	NA	rs3731918	1.925e-09	NA	NA	NA	14.6410827127895	Fibroblast_like_3
chr2	219551877	219553265	24.320575	PR_interval	PRInterval	NA	PR_interval-rs3731918	rs59332477	18975	0.770830355399905	OBSL1	1	TRUE	TRUE	NA	NA	NA	NA	NA	NA	NA	rs3731918	1.925e-09	NA	NA	NA	14.6410827127895	Fibroblast_like_3
chr2	219552201	219553224	20.863403	PR_interval	PRInterval	355	PR_interval-rs3731918	rs34490902	18833.5	0.748741802684156	OBSL1	1	TRUE	TRUE	NA	NA	NA	NA	NA	NA	NA	rs3731918	1.925e-09	NA	NA	NA	18.2176067783438	Atrial_fibroblasts
chr2	219552201	219553224	20.863403	PR_interval	PRInterval	355	PR_interval-rs3731918	rs4672934	18833.5	0.748741802684156	OBSL1	1	TRUE	TRUE	NA	NA	NA	NA	NA	NA	NA	rs3731918	1.925e-09	NA	NA	NA	18.2176067783438	Atrial_fibroblasts
chr2	219552201	219553224	20.863403	PR_interval	PRInterval	355	PR_interval-rs3731918	rs60549465	18833.5	0.748741802684156	OBSL1	1	TRUE	TRUE	NA	NA	NA	NA	NA	NA	NA	rs3731918	1.925e-09	NA	NA	NA	18.2176067783438	Atrial_fibroblasts
chr2	219552201	219553224	20.863403	PR_interval	PRInterval	355	PR_interval-rs3731918	rs59332477	18833.5	0.748741802684156	OBSL1	1	TRUE	TRUE	NA	NA	NA	NA	NA	NA	NA	rs3731918	1.925e-09	NA	NA	NA	18.2176067783438	Atrial_fibroblasts
chr2	219552187	219553206	22.844053	PR_interval	PRInterval	355	PR_interval-rs3731918	rs34490902	18849.5	0.748243791435018	OBSL1	1	TRUE	TRUE	NA	NA	NA	NA	NA	NA	NA	rs3731918	1.925e-09	NA	NA	NA	21.0742499368974	Fibroblast_like_2
chr2	219552187	219553206	22.844053	PR_interval	PRInterval	355	PR_interval-rs3731918	rs4672934	18849.5	0.748243791435018	OBSL1	1	TRUE	TRUE	NA	NA	NA	NA	NA	NA	NA	rs3731918	1.925e-09	NA	NA	NA	21.0742499368974	Fibroblast_like_2
chr2	219552187	219553206	22.844053	PR_interval	PRInterval	355	PR_interval-rs3731918	rs60549465	18849.5	0.748243791435018	OBSL1	1	TRUE	TRUE	NA	NA	NA	NA	NA	NA	NA	rs3731918	1.925e-09	NA	NA	NA	21.0742499368974	Fibroblast_like_2
chr2	219552187	219553206	22.844053	PR_interval	PRInterval	355	PR_interval-rs3731918	rs59332477	18849.5	0.748243791435018	OBSL1	1	TRUE	TRUE	NA	NA	NA	NA	NA	NA	NA	rs3731918	1.925e-09	NA	NA	NA	21.0742499368974	Fibroblast_like_2
chr2	219551917	219553214	15.428843	PR_interval	PRInterval	NA	PR_interval-rs3731918	rs34490902	18980.5	0.735752685129107	OBSL1	1	TRUE	TRUE	NA	NA	NA	NA	NA	NA	NA	rs3731918	1.925e-09	NA	NA	NA	14.8609424876516	IF_valvular_endocardial_cells
chr2	219551917	219553214	15.428843	PR_interval	PRInterval	NA	PR_interval-rs3731918	rs4672934	18980.5	0.735752685129107	OBSL1	1	TRUE	TRUE	NA	NA	NA	NA	NA	NA	NA	rs3731918	1.925e-09	NA	NA	NA	14.8609424876516	IF_valvular_endocardial_cells
chr2	219551917	219553214	15.428843	PR_interval	PRInterval	NA	PR_interval-rs3731918	rs60549465	18980.5	0.735752685129107	OBSL1	1	TRUE	TRUE	NA	NA	NA	NA	NA	NA	NA	rs3731918	1.925e-09	NA	NA	NA	14.8609424876516	IF_valvular_endocardial_cells
chr2	219551917	219553214	15.428843	PR_interval	PRInterval	NA	PR_interval-rs3731918	rs59332477	18980.5	0.735752685129107	OBSL1	1	TRUE	TRUE	NA	NA	NA	NA	NA	NA	NA	rs3731918	1.925e-09	NA	NA	NA	14.8609424876516	IF_valvular_endocardial_cells
chr2	219552196	219553235	31.073879	PR_interval	PRInterval	355	PR_interval-rs3731918	rs34490902	18830.5	0.734066445674642	OBSL1	1	TRUE	TRUE	NA	NA	NA	NA	NA	NA	NA	rs3731918	1.925e-09	NA	NA	NA	26.6102529304541	OFT_3
chr2	219552196	219553235	31.073879	PR_interval	PRInterval	355	PR_interval-rs3731918	rs4672934	18830.5	0.734066445674642	OBSL1	1	TRUE	TRUE	NA	NA	NA	NA	NA	NA	NA	rs3731918	1.925e-09	NA	NA	NA	26.6102529304541	OFT_3
chr2	219552196	219553235	31.073879	PR_interval	PRInterval	355	PR_interval-rs3731918	rs60549465	18830.5	0.734066445674642	OBSL1	1	TRUE	TRUE	NA	NA	NA	NA	NA	NA	NA	rs3731918	1.925e-09	NA	NA	NA	26.6102529304541	OFT_3
chr2	219552196	219553235	31.073879	PR_interval	PRInterval	355	PR_interval-rs3731918	rs59332477	18830.5	0.734066445674642	OBSL1	1	TRUE	TRUE	NA	NA	NA	NA	NA	NA	NA	rs3731918	1.925e-09	NA	NA	NA	26.6102529304541	OFT_3
chr2	219551914	219552986	24.908039	PR_interval	PRInterval	NA	PR_interval-rs3731918	rs34490902	19096	0.721215175047045	OBSL1	1	TRUE	TRUE	NA	NA	NA	NA	NA	NA	NA	rs3731918	1.925e-09	NA	NA	NA	41.1869417624881	Epicardial_derived_mesenchymal
chr2	219551914	219552986	24.908039	PR_interval	PRInterval	NA	PR_interval-rs3731918	rs4672934	19096	0.721215175047045	OBSL1	1	TRUE	TRUE	NA	NA	NA	NA	NA	NA	NA	rs3731918	1.925e-09	NA	NA	NA	41.1869417624881	Epicardial_derived_mesenchymal
chr2	219551914	219552986	24.908039	PR_interval	PRInterval	NA	PR_interval-rs3731918	rs60549465	19096	0.721215175047045	OBSL1	1	TRUE	TRUE	NA	NA	NA	NA	NA	NA	NA	rs3731918	1.925e-09	NA	NA	NA	41.1869417624881	Epicardial_derived_mesenchymal
chr2	219551914	219552986	24.908039	PR_interval	PRInterval	NA	PR_interval-rs3731918	rs59332477	19096	0.721215175047045	OBSL1	1	TRUE	TRUE	NA	NA	NA	NA	NA	NA	NA	rs3731918	1.925e-09	NA	NA	NA	41.1869417624881	Epicardial_derived_mesenchymal
chr2	219551470	219553282	15.081508	PR_interval	PRInterval	NA	PR_interval-rs3731918	rs34490902	19170	0.704912550568572	OBSL1	1	TRUE	TRUE	NA	NA	NA	NA	NA	NA	NA	rs3731918	1.925e-09	NA	NA	NA	6.63174126447145	Endocardial_to_endothelial_transition
chr2	219551470	219553282	15.081508	PR_interval	PRInterval	NA	PR_interval-rs3731918	rs4672934	19170	0.704912550568572	OBSL1	1	TRUE	TRUE	NA	NA	NA	NA	NA	NA	NA	rs3731918	1.925e-09	NA	NA	NA	6.63174126447145	Endocardial_to_endothelial_transition
chr2	219551470	219553282	15.081508	PR_interval	PRInterval	NA	PR_interval-rs3731918	rs60549465	19170	0.704912550568572	OBSL1	1	TRUE	TRUE	NA	NA	NA	NA	NA	NA	NA	rs3731918	1.925e-09	NA	NA	NA	6.63174126447145	Endocardial_to_endothelial_transition
chr2	219551470	219553282	15.081508	PR_interval	PRInterval	NA	PR_interval-rs3731918	rs59332477	19170	0.704912550568572	OBSL1	1	TRUE	TRUE	NA	NA	NA	NA	NA	NA	NA	rs3731918	1.925e-09	NA	NA	NA	6.63174126447145	Endocardial_to_endothelial_transition
chr2	219552189	219553195	13.68199	PR_interval	PRInterval	355	PR_interval-rs3731918	rs34490902	18854	0.70327278560358	OBSL1	1	TRUE	TRUE	NA	NA	NA	NA	NA	NA	NA	rs3731918	1.925e-09	NA	NA	NA	12.1963036622283	Aortic_endothelial_cells_1
chr2	219552189	219553195	13.68199	PR_interval	PRInterval	355	PR_interval-rs3731918	rs4672934	18854	0.70327278560358	OBSL1	1	TRUE	TRUE	NA	NA	NA	NA	NA	NA	NA	rs3731918	1.925e-09	NA	NA	NA	12.1963036622283	Aortic_endothelial_cells_1
chr2	219552189	219553195	13.68199	PR_interval	PRInterval	355	PR_interval-rs3731918	rs60549465	18854	0.70327278560358	OBSL1	1	TRUE	TRUE	NA	NA	NA	NA	NA	NA	NA	rs3731918	1.925e-09	NA	NA	NA	12.1963036622283	Aortic_endothelial_cells_1
chr2	219552189	219553195	13.68199	PR_interval	PRInterval	355	PR_interval-rs3731918	rs59332477	18854	0.70327278560358	OBSL1	1	TRUE	TRUE	NA	NA	NA	NA	NA	NA	NA	rs3731918	1.925e-09	NA	NA	NA	12.1963036622283	Aortic_endothelial_cells_1
chr2	219551138	219552983	45.664408	PR_interval	PRInterval	355	PR_interval-rs3731918	rs34490902	19485.5	0.693961048143483	OBSL1	1	TRUE	TRUE	NA	NA	NA	NA	NA	NA	NA	rs3731918	1.925e-09	NA	NA	NA	67.9001533165781	Epicardial_mesothelial_PRG4
chr2	219551138	219552983	45.664408	PR_interval	PRInterval	355	PR_interval-rs3731918	rs4672934	19485.5	0.693961048143483	OBSL1	1	TRUE	TRUE	NA	NA	NA	NA	NA	NA	NA	rs3731918	1.925e-09	NA	NA	NA	67.9001533165781	Epicardial_mesothelial_PRG4
chr2	219551138	219552983	45.664408	PR_interval	PRInterval	355	PR_interval-rs3731918	rs60549465	19485.5	0.693961048143483	OBSL1	1	TRUE	TRUE	NA	NA	NA	NA	NA	NA	NA	rs3731918	1.925e-09	NA	NA	NA	67.9001533165781	Epicardial_mesothelial_PRG4
chr2	219551138	219552983	45.664408	PR_interval	PRInterval	355	PR_interval-rs3731918	rs59332477	19485.5	0.693961048143483	OBSL1	1	TRUE	TRUE	NA	NA	NA	NA	NA	NA	NA	rs3731918	1.925e-09	NA	NA	NA	67.9001533165781	Epicardial_mesothelial_PRG4
chr2	219552212	219552994	14.236445	PR_interval	PRInterval	355	PR_interval-rs3731918	rs34490902	18943	0.692901065217735	OBSL1	1	TRUE	TRUE	NA	NA	NA	NA	NA	NA	NA	rs3731918	1.925e-09	NA	NA	NA	16.385334376689	Atrial_septal_endocardial_cells
chr2	219552212	219552994	14.236445	PR_interval	PRInterval	355	PR_interval-rs3731918	rs4672934	18943	0.692901065217735	OBSL1	1	TRUE	TRUE	NA	NA	NA	NA	NA	NA	NA	rs3731918	1.925e-09	NA	NA	NA	16.385334376689	Atrial_septal_endocardial_cells
chr2	219552212	219552994	14.236445	PR_interval	PRInterval	355	PR_interval-rs3731918	rs60549465	18943	0.692901065217735	OBSL1	1	TRUE	TRUE	NA	NA	NA	NA	NA	NA	NA	rs3731918	1.925e-09	NA	NA	NA	16.385334376689	Atrial_septal_endocardial_cells
chr2	219552212	219552994	14.236445	PR_interval	PRInterval	355	PR_interval-rs3731918	rs59332477	18943	0.692901065217735	OBSL1	1	TRUE	TRUE	NA	NA	NA	NA	NA	NA	NA	rs3731918	1.925e-09	NA	NA	NA	16.385334376689	Atrial_septal_endocardial_cells
chr2	219551906	219553207	5.616878	PR_interval	PRInterval	NA	PR_interval-rs3731918	rs34490902	18989.5	0.685344889544862	OBSL1	1	TRUE	TRUE	NA	NA	NA	NA	NA	NA	NA	rs3731918	1.925e-09	NA	NA	NA	1.31764872612283	Capillary_endothelial_cells_2
chr2	219551906	219553207	5.616878	PR_interval	PRInterval	NA	PR_interval-rs3731918	rs4672934	18989.5	0.685344889544862	OBSL1	1	TRUE	TRUE	NA	NA	NA	NA	NA	NA	NA	rs3731918	1.925e-09	NA	NA	NA	1.31764872612283	Capillary_endothelial_cells_2
chr2	219551906	219553207	5.616878	PR_interval	PRInterval	NA	PR_interval-rs3731918	rs60549465	18989.5	0.685344889544862	OBSL1	1	TRUE	TRUE	NA	NA	NA	NA	NA	NA	NA	rs3731918	1.925e-09	NA	NA	NA	1.31764872612283	Capillary_endothelial_cells_2
chr2	219551906	219553207	5.616878	PR_interval	PRInterval	NA	PR_interval-rs3731918	rs59332477	18989.5	0.685344889544862	OBSL1	1	TRUE	TRUE	NA	NA	NA	NA	NA	NA	NA	rs3731918	1.925e-09	NA	NA	NA	1.31764872612283	Capillary_endothelial_cells_2
chr2	219552190	219553223	25.05832	PR_interval	PRInterval	355	PR_interval-rs3731918	rs34490902	18839.5	0.681381792470025	OBSL1	1	TRUE	TRUE	NA	NA	NA	NA	NA	NA	NA	rs3731918	1.925e-09	NA	NA	NA	30.0319731527077	Cardiac_fibroblast_progenitors
chr2	219552190	219553223	25.05832	PR_interval	PRInterval	355	PR_interval-rs3731918	rs4672934	18839.5	0.681381792470025	OBSL1	1	TRUE	TRUE	NA	NA	NA	NA	NA	NA	NA	rs3731918	1.925e-09	NA	NA	NA	30.0319731527077	Cardiac_fibroblast_progenitors
chr2	219552190	219553223	25.05832	PR_interval	PRInterval	355	PR_interval-rs3731918	rs60549465	18839.5	0.681381792470025	OBSL1	1	TRUE	TRUE	NA	NA	NA	NA	NA	NA	NA	rs3731918	1.925e-09	NA	NA	NA	30.0319731527077	Cardiac_fibroblast_progenitors
chr2	219552190	219553223	25.05832	PR_interval	PRInterval	355	PR_interval-rs3731918	rs59332477	18839.5	0.681381792470025	OBSL1	1	TRUE	TRUE	NA	NA	NA	NA	NA	NA	NA	rs3731918	1.925e-09	NA	NA	NA	30.0319731527077	Cardiac_fibroblast_progenitors
chr2	219552196	219552973	22.306675	PR_interval	PRInterval	355	PR_interval-rs3731918	rs34490902	18961.5	0.671230449444294	OBSL1	1	TRUE	TRUE	NA	NA	NA	NA	NA	NA	NA	rs3731918	1.925e-09	NA	NA	NA	27.8531713577613	VIC_4
chr2	219552196	219552973	22.306675	PR_interval	PRInterval	355	PR_interval-rs3731918	rs4672934	18961.5	0.671230449444294	OBSL1	1	TRUE	TRUE	NA	NA	NA	NA	NA	NA	NA	rs3731918	1.925e-09	NA	NA	NA	27.8531713577613	VIC_4
chr2	219552196	219552973	22.306675	PR_interval	PRInterval	355	PR_interval-rs3731918	rs60549465	18961.5	0.671230449444294	OBSL1	1	TRUE	TRUE	NA	NA	NA	NA	NA	NA	NA	rs3731918	1.925e-09	NA	NA	NA	27.8531713577613	VIC_4
chr2	219552196	219552973	22.306675	PR_interval	PRInterval	355	PR_interval-rs3731918	rs59332477	18961.5	0.671230449444294	OBSL1	1	TRUE	TRUE	NA	NA	NA	NA	NA	NA	NA	rs3731918	1.925e-09	NA	NA	NA	27.8531713577613	VIC_4
chr2	219552192	219552985	32.61813	PR_interval	PRInterval	355	PR_interval-rs3731918	rs34490902	19642.5	0.665675661504924	INHA	2	TRUE	TRUE	NA	NA	NA	NA	NA	NA	NA	rs3731918	1.925e-09	NA	NA	NA	4.61196643872023	Epicardial_mesothelial_ITLN1
chr2	219552192	219552985	32.61813	PR_interval	PRInterval	355	PR_interval-rs3731918	rs4672934	19642.5	0.665675661504924	INHA	2	TRUE	TRUE	NA	NA	NA	NA	NA	NA	NA	rs3731918	1.925e-09	NA	NA	NA	4.61196643872023	Epicardial_mesothelial_ITLN1
chr2	219552192	219552985	32.61813	PR_interval	PRInterval	355	PR_interval-rs3731918	rs60549465	19642.5	0.665675661504924	INHA	2	TRUE	TRUE	NA	NA	NA	NA	NA	NA	NA	rs3731918	1.925e-09	NA	NA	NA	4.61196643872023	Epicardial_mesothelial_ITLN1
chr2	219552192	219552985	32.61813	PR_interval	PRInterval	355	PR_interval-rs3731918	rs59332477	19642.5	0.665675661504924	INHA	2	TRUE	TRUE	NA	NA	NA	NA	NA	NA	NA	rs3731918	1.925e-09	NA	NA	NA	4.61196643872023	Epicardial_mesothelial_ITLN1
chr2	219552187	219553206	22.844053	PR_interval	PRInterval	355	PR_interval-rs3731918	rs34490902	19534.5	0.659018203661696	INHA	2	TRUE	TRUE	NA	NA	NA	NA	NA	NA	NA	rs3731918	1.925e-09	NA	NA	NA	1.99072719273623	Fibroblast_like_2
chr2	219552187	219553206	22.844053	PR_interval	PRInterval	355	PR_interval-rs3731918	rs4672934	19534.5	0.659018203661696	INHA	2	TRUE	TRUE	NA	NA	NA	NA	NA	NA	NA	rs3731918	1.925e-09	NA	NA	NA	1.99072719273623	Fibroblast_like_2
chr2	219552187	219553206	22.844053	PR_interval	PRInterval	355	PR_interval-rs3731918	rs60549465	19534.5	0.659018203661696	INHA	2	TRUE	TRUE	NA	NA	NA	NA	NA	NA	NA	rs3731918	1.925e-09	NA	NA	NA	1.99072719273623	Fibroblast_like_2
chr2	219552187	219553206	22.844053	PR_interval	PRInterval	355	PR_interval-rs3731918	rs59332477	19534.5	0.659018203661696	INHA	2	TRUE	TRUE	NA	NA	NA	NA	NA	NA	NA	rs3731918	1.925e-09	NA	NA	NA	1.99072719273623	Fibroblast_like_2
chr2	219552189	219553207	22.670752	PR_interval	PRInterval	355	PR_interval-rs3731918	rs34490902	18848	0.651440970214238	OBSL1	1	TRUE	TRUE	NA	NA	NA	NA	NA	NA	NA	rs3731918	1.925e-09	NA	NA	NA	24.8907448075782	VIC_2
chr2	219552189	219553207	22.670752	PR_interval	PRInterval	355	PR_interval-rs3731918	rs4672934	18848	0.651440970214238	OBSL1	1	TRUE	TRUE	NA	NA	NA	NA	NA	NA	NA	rs3731918	1.925e-09	NA	NA	NA	24.8907448075782	VIC_2
chr2	219552189	219553207	22.670752	PR_interval	PRInterval	355	PR_interval-rs3731918	rs60549465	18848	0.651440970214238	OBSL1	1	TRUE	TRUE	NA	NA	NA	NA	NA	NA	NA	rs3731918	1.925e-09	NA	NA	NA	24.8907448075782	VIC_2
chr2	219552189	219553207	22.670752	PR_interval	PRInterval	355	PR_interval-rs3731918	rs59332477	18848	0.651440970214238	OBSL1	1	TRUE	TRUE	NA	NA	NA	NA	NA	NA	NA	rs3731918	1.925e-09	NA	NA	NA	24.8907448075782	VIC_2
chr2	219552183	219552988	23.383761	PR_interval	PRInterval	NA	PR_interval-rs3731918	rs34490902	18960.5	0.644893623599349	OBSL1	1	TRUE	TRUE	NA	NA	NA	NA	NA	NA	NA	rs3731918	1.925e-09	NA	NA	NA	24.1367797598404	Neural_crest_cells
chr2	219552183	219552988	23.383761	PR_interval	PRInterval	NA	PR_interval-rs3731918	rs4672934	18960.5	0.644893623599349	OBSL1	1	TRUE	TRUE	NA	NA	NA	NA	NA	NA	NA	rs3731918	1.925e-09	NA	NA	NA	24.1367797598404	Neural_crest_cells
chr2	219552183	219552988	23.383761	PR_interval	PRInterval	NA	PR_interval-rs3731918	rs60549465	18960.5	0.644893623599349	OBSL1	1	TRUE	TRUE	NA	NA	NA	NA	NA	NA	NA	rs3731918	1.925e-09	NA	NA	NA	24.1367797598404	Neural_crest_cells
chr2	219552183	219552988	23.383761	PR_interval	PRInterval	NA	PR_interval-rs3731918	rs59332477	18960.5	0.644893623599349	OBSL1	1	TRUE	TRUE	NA	NA	NA	NA	NA	NA	NA	rs3731918	1.925e-09	NA	NA	NA	24.1367797598404	Neural_crest_cells
chr2	219552197	219553213	21.695063	PR_interval	PRInterval	355	PR_interval-rs3731918	rs34490902	8940	0.644885061468902	CHPF	2	TRUE	TRUE	FB_program_16	70	0.284	FOS	NA	NA	NA	rs3731918	1.925e-09	NA	NA	NA	20.3884347662928	Fibroblast_like_1
chr2	219552197	219553213	21.695063	PR_interval	PRInterval	355	PR_interval-rs3731918	rs4672934	8940	0.644885061468902	CHPF	2	TRUE	TRUE	FB_program_16	70	0.284	FOS	NA	NA	NA	rs3731918	1.925e-09	NA	NA	NA	20.3884347662928	Fibroblast_like_1
chr2	219552197	219553213	21.695063	PR_interval	PRInterval	355	PR_interval-rs3731918	rs60549465	8940	0.644885061468902	CHPF	2	TRUE	TRUE	FB_program_16	70	0.284	FOS	NA	NA	NA	rs3731918	1.925e-09	NA	NA	NA	20.3884347662928	Fibroblast_like_1
chr2	219552197	219553213	21.695063	PR_interval	PRInterval	355	PR_interval-rs3731918	rs59332477	8940	0.644885061468902	CHPF	2	TRUE	TRUE	FB_program_16	70	0.284	FOS	NA	NA	NA	rs3731918	1.925e-09	NA	NA	NA	20.3884347662928	Fibroblast_like_1
chr2	219552196	219552973	22.306675	PR_interval	PRInterval	355	PR_interval-rs3731918	rs34490902	8819.5	0.642738901084436	CHPF	2	TRUE	TRUE	NA	NA	NA	NA	NA	NA	NA	rs3731918	1.925e-09	NA	NA	NA	30.4508764584851	VIC_4
chr2	219552196	219552973	22.306675	PR_interval	PRInterval	355	PR_interval-rs3731918	rs4672934	8819.5	0.642738901084436	CHPF	2	TRUE	TRUE	NA	NA	NA	NA	NA	NA	NA	rs3731918	1.925e-09	NA	NA	NA	30.4508764584851	VIC_4
chr2	219552196	219552973	22.306675	PR_interval	PRInterval	355	PR_interval-rs3731918	rs60549465	8819.5	0.642738901084436	CHPF	2	TRUE	TRUE	NA	NA	NA	NA	NA	NA	NA	rs3731918	1.925e-09	NA	NA	NA	30.4508764584851	VIC_4
chr2	219552196	219552973	22.306675	PR_interval	PRInterval	355	PR_interval-rs3731918	rs59332477	8819.5	0.642738901084436	CHPF	2	TRUE	TRUE	NA	NA	NA	NA	NA	NA	NA	rs3731918	1.925e-09	NA	NA	NA	30.4508764584851	VIC_4
chr2	219551383	219553253	41.63042	PR_interval	PRInterval	NA	PR_interval-rs3731918	rs34490902	19228	0.63461801298026	OBSL1	1	TRUE	TRUE	NA	NA	NA	NA	NA	NA	NA	rs3731918	1.925e-09	NA	NA	NA	24.9707452113134	Sympathetic_neurons
chr2	219551383	219553253	41.63042	PR_interval	PRInterval	NA	PR_interval-rs3731918	rs4672934	19228	0.63461801298026	OBSL1	1	TRUE	TRUE	NA	NA	NA	NA	NA	NA	NA	rs3731918	1.925e-09	NA	NA	NA	24.9707452113134	Sympathetic_neurons
chr2	219551383	219553253	41.63042	PR_interval	PRInterval	NA	PR_interval-rs3731918	rs60549465	19228	0.63461801298026	OBSL1	1	TRUE	TRUE	NA	NA	NA	NA	NA	NA	NA	rs3731918	1.925e-09	NA	NA	NA	24.9707452113134	Sympathetic_neurons
chr2	219551383	219553253	41.63042	PR_interval	PRInterval	NA	PR_interval-rs3731918	rs59332477	19228	0.63461801298026	OBSL1	1	TRUE	TRUE	NA	NA	NA	NA	NA	NA	NA	rs3731918	1.925e-09	NA	NA	NA	24.9707452113134	Sympathetic_neurons
chr2	219552196	219553484	24.84656	PR_interval	PRInterval	355	PR_interval-rs3731918	rs34490902	18706	0.634559178141339	OBSL1	1	TRUE	TRUE	NA	NA	NA	NA	NA	NA	NA	rs3731918	1.925e-09	NA	NA	NA	28.371955469891	SMC_1
chr2	219552196	219553484	24.84656	PR_interval	PRInterval	355	PR_interval-rs3731918	rs4672934	18706	0.634559178141339	OBSL1	1	TRUE	TRUE	NA	NA	NA	NA	NA	NA	NA	rs3731918	1.925e-09	NA	NA	NA	28.371955469891	SMC_1
chr2	219552196	219553484	24.84656	PR_interval	PRInterval	355	PR_interval-rs3731918	rs60549465	18706	0.634559178141339	OBSL1	1	TRUE	TRUE	NA	NA	NA	NA	NA	NA	NA	rs3731918	1.925e-09	NA	NA	NA	28.371955469891	SMC_1
chr2	219552196	219553484	24.84656	PR_interval	PRInterval	355	PR_interval-rs3731918	rs59332477	18706	0.634559178141339	OBSL1	1	TRUE	TRUE	NA	NA	NA	NA	NA	NA	NA	rs3731918	1.925e-09	NA	NA	NA	28.371955469891	SMC_1
chr2	219552193	219553201	18.588022	PR_interval	PRInterval	NA	PR_interval-rs3731918	rs34490902	18849	0.634291215765311	OBSL1	1	TRUE	TRUE	NA	NA	NA	NA	NA	NA	NA	rs3731918	1.925e-09	NA	NA	NA	8.89354925156497	Pericytes_2
chr2	219552193	219553201	18.588022	PR_interval	PRInterval	NA	PR_interval-rs3731918	rs4672934	18849	0.634291215765311	OBSL1	1	TRUE	TRUE	NA	NA	NA	NA	NA	NA	NA	rs3731918	1.925e-09	NA	NA	NA	8.89354925156497	Pericytes_2
chr2	219552193	219553201	18.588022	PR_interval	PRInterval	NA	PR_interval-rs3731918	rs60549465	18849	0.634291215765311	OBSL1	1	TRUE	TRUE	NA	NA	NA	NA	NA	NA	NA	rs3731918	1.925e-09	NA	NA	NA	8.89354925156497	Pericytes_2
chr2	219552193	219553201	18.588022	PR_interval	PRInterval	NA	PR_interval-rs3731918	rs59332477	18849	0.634291215765311	OBSL1	1	TRUE	TRUE	NA	NA	NA	NA	NA	NA	NA	rs3731918	1.925e-09	NA	NA	NA	8.89354925156497	Pericytes_2
chr2	219552189	219553207	22.670752	PR_interval	PRInterval	355	PR_interval-rs3731918	rs34490902	19533	0.633194208107971	INHA	2	TRUE	TRUE	NA	NA	NA	NA	NA	NA	NA	rs3731918	1.925e-09	NA	NA	NA	1.2141826735404	VIC_2
chr2	219552189	219553207	22.670752	PR_interval	PRInterval	355	PR_interval-rs3731918	rs4672934	19533	0.633194208107971	INHA	2	TRUE	TRUE	NA	NA	NA	NA	NA	NA	NA	rs3731918	1.925e-09	NA	NA	NA	1.2141826735404	VIC_2
chr2	219552189	219553207	22.670752	PR_interval	PRInterval	355	PR_interval-rs3731918	rs60549465	19533	0.633194208107971	INHA	2	TRUE	TRUE	NA	NA	NA	NA	NA	NA	NA	rs3731918	1.925e-09	NA	NA	NA	1.2141826735404	VIC_2
chr2	219552189	219553207	22.670752	PR_interval	PRInterval	355	PR_interval-rs3731918	rs59332477	19533	0.633194208107971	INHA	2	TRUE	TRUE	NA	NA	NA	NA	NA	NA	NA	rs3731918	1.925e-09	NA	NA	NA	1.2141826735404	VIC_2
chr2	219552185	219552971	19.393376	PR_interval	PRInterval	355	PR_interval-rs3731918	rs34490902	18968	0.631939175784363	OBSL1	1	TRUE	TRUE	NA	NA	NA	NA	NA	NA	NA	rs3731918	1.925e-09	NA	NA	NA	16.7081497315425	SMC_2
chr2	219552185	219552971	19.393376	PR_interval	PRInterval	355	PR_interval-rs3731918	rs4672934	18968	0.631939175784363	OBSL1	1	TRUE	TRUE	NA	NA	NA	NA	NA	NA	NA	rs3731918	1.925e-09	NA	NA	NA	16.7081497315425	SMC_2
chr2	219552185	219552971	19.393376	PR_interval	PRInterval	355	PR_interval-rs3731918	rs60549465	18968	0.631939175784363	OBSL1	1	TRUE	TRUE	NA	NA	NA	NA	NA	NA	NA	rs3731918	1.925e-09	NA	NA	NA	16.7081497315425	SMC_2
chr2	219552185	219552971	19.393376	PR_interval	PRInterval	355	PR_interval-rs3731918	rs59332477	18968	0.631939175784363	OBSL1	1	TRUE	TRUE	NA	NA	NA	NA	NA	NA	NA	rs3731918	1.925e-09	NA	NA	NA	16.7081497315425	SMC_2
chr2	219551882	219553240	29.853022	PR_interval	PRInterval	NA	PR_interval-rs3731918	rs34490902	18985	0.627998338270871	OBSL1	1	TRUE	TRUE	NA	NA	NA	NA	NA	NA	NA	rs3731918	1.925e-09	NA	NA	NA	28.3256996386764	OFT_2
chr2	219551882	219553240	29.853022	PR_interval	PRInterval	NA	PR_interval-rs3731918	rs4672934	18985	0.627998338270871	OBSL1	1	TRUE	TRUE	NA	NA	NA	NA	NA	NA	NA	rs3731918	1.925e-09	NA	NA	NA	28.3256996386764	OFT_2
chr2	219551882	219553240	29.853022	PR_interval	PRInterval	NA	PR_interval-rs3731918	rs60549465	18985	0.627998338270871	OBSL1	1	TRUE	TRUE	NA	NA	NA	NA	NA	NA	NA	rs3731918	1.925e-09	NA	NA	NA	28.3256996386764	OFT_2
chr2	219551882	219553240	29.853022	PR_interval	PRInterval	NA	PR_interval-rs3731918	rs59332477	18985	0.627998338270871	OBSL1	1	TRUE	TRUE	NA	NA	NA	NA	NA	NA	NA	rs3731918	1.925e-09	NA	NA	NA	28.3256996386764	OFT_2
chr2	219551882	219553240	29.853022	PR_interval	PRInterval	NA	PR_interval-rs3731918	rs34490902	8556	0.621467352812084	TMEM198	2	TRUE	TRUE	NA	NA	NA	NA	NA	NA	NA	rs3731918	1.925e-09	NA	NA	NA	1.95349652680527	OFT_2
chr2	219551882	219553240	29.853022	PR_interval	PRInterval	NA	PR_interval-rs3731918	rs4672934	8556	0.621467352812084	TMEM198	2	TRUE	TRUE	NA	NA	NA	NA	NA	NA	NA	rs3731918	1.925e-09	NA	NA	NA	1.95349652680527	OFT_2
chr2	219551882	219553240	29.853022	PR_interval	PRInterval	NA	PR_interval-rs3731918	rs60549465	8556	0.621467352812084	TMEM198	2	TRUE	TRUE	NA	NA	NA	NA	NA	NA	NA	rs3731918	1.925e-09	NA	NA	NA	1.95349652680527	OFT_2
chr2	219551882	219553240	29.853022	PR_interval	PRInterval	NA	PR_interval-rs3731918	rs59332477	8556	0.621467352812084	TMEM198	2	TRUE	TRUE	NA	NA	NA	NA	NA	NA	NA	rs3731918	1.925e-09	NA	NA	NA	1.95349652680527	OFT_2
chr2	219551888	219553213	20.816384	PR_interval	PRInterval	NA	PR_interval-rs3731918	rs34490902	18995.5	0.612573726935849	OBSL1	1	TRUE	TRUE	NA	NA	NA	NA	NA	NA	NA	rs3731918	1.925e-09	NA	NA	NA	8.92680247308829	Endocardial_cells_4
chr2	219551888	219553213	20.816384	PR_interval	PRInterval	NA	PR_interval-rs3731918	rs4672934	18995.5	0.612573726935849	OBSL1	1	TRUE	TRUE	NA	NA	NA	NA	NA	NA	NA	rs3731918	1.925e-09	NA	NA	NA	8.92680247308829	Endocardial_cells_4
chr2	219551888	219553213	20.816384	PR_interval	PRInterval	NA	PR_interval-rs3731918	rs60549465	18995.5	0.612573726935849	OBSL1	1	TRUE	TRUE	NA	NA	NA	NA	NA	NA	NA	rs3731918	1.925e-09	NA	NA	NA	8.92680247308829	Endocardial_cells_4
chr2	219551888	219553213	20.816384	PR_interval	PRInterval	NA	PR_interval-rs3731918	rs59332477	18995.5	0.612573726935849	OBSL1	1	TRUE	TRUE	NA	NA	NA	NA	NA	NA	NA	rs3731918	1.925e-09	NA	NA	NA	8.92680247308829	Endocardial_cells_4
chr2	219551914	219552986	24.908039	PR_interval	PRInterval	NA	PR_interval-rs3731918	rs34490902	19781	0.609338243784899	INHA	2	TRUE	TRUE	NA	NA	NA	NA	NA	NA	NA	rs3731918	1.925e-09	NA	NA	NA	3.84411456449889	Epicardial_derived_mesenchymal
chr2	219551914	219552986	24.908039	PR_interval	PRInterval	NA	PR_interval-rs3731918	rs4672934	19781	0.609338243784899	INHA	2	TRUE	TRUE	NA	NA	NA	NA	NA	NA	NA	rs3731918	1.925e-09	NA	NA	NA	3.84411456449889	Epicardial_derived_mesenchymal
chr2	219551914	219552986	24.908039	PR_interval	PRInterval	NA	PR_interval-rs3731918	rs60549465	19781	0.609338243784899	INHA	2	TRUE	TRUE	NA	NA	NA	NA	NA	NA	NA	rs3731918	1.925e-09	NA	NA	NA	3.84411456449889	Epicardial_derived_mesenchymal
chr2	219551914	219552986	24.908039	PR_interval	PRInterval	NA	PR_interval-rs3731918	rs59332477	19781	0.609338243784899	INHA	2	TRUE	TRUE	NA	NA	NA	NA	NA	NA	NA	rs3731918	1.925e-09	NA	NA	NA	3.84411456449889	Epicardial_derived_mesenchymal
chr2	219552198	219553208	20.906503	PR_interval	PRInterval	355	PR_interval-rs3731918	rs34490902	18843	0.60170070293529	OBSL1	1	TRUE	TRUE	NA	NA	NA	NA	NA	NA	NA	rs3731918	1.925e-09	NA	NA	NA	39.6277007500569	ACM_left_hybrid
chr2	219552198	219553208	20.906503	PR_interval	PRInterval	355	PR_interval-rs3731918	rs4672934	18843	0.60170070293529	OBSL1	1	TRUE	TRUE	NA	NA	NA	NA	NA	NA	NA	rs3731918	1.925e-09	NA	NA	NA	39.6277007500569	ACM_left_hybrid
chr2	219552198	219553208	20.906503	PR_interval	PRInterval	355	PR_interval-rs3731918	rs60549465	18843	0.60170070293529	OBSL1	1	TRUE	TRUE	NA	NA	NA	NA	NA	NA	NA	rs3731918	1.925e-09	NA	NA	NA	39.6277007500569	ACM_left_hybrid
chr2	219552198	219553208	20.906503	PR_interval	PRInterval	355	PR_interval-rs3731918	rs59332477	18843	0.60170070293529	OBSL1	1	TRUE	TRUE	NA	NA	NA	NA	NA	NA	NA	rs3731918	1.925e-09	NA	NA	NA	39.6277007500569	ACM_left_hybrid
chr2	219551139	219553251	35.744252	PR_interval	PRInterval	NA	PR_interval-rs3731918	rs34490902	19351	0.599930618331082	OBSL1	1	TRUE	TRUE	NA	NA	NA	NA	NA	NA	NA	rs3731918	1.925e-09	NA	NA	NA	22.4416235842554	Parasympathetic_neurons
chr2	219551139	219553251	35.744252	PR_interval	PRInterval	NA	PR_interval-rs3731918	rs4672934	19351	0.599930618331082	OBSL1	1	TRUE	TRUE	NA	NA	NA	NA	NA	NA	NA	rs3731918	1.925e-09	NA	NA	NA	22.4416235842554	Parasympathetic_neurons
chr2	219551139	219553251	35.744252	PR_interval	PRInterval	NA	PR_interval-rs3731918	rs60549465	19351	0.599930618331082	OBSL1	1	TRUE	TRUE	NA	NA	NA	NA	NA	NA	NA	rs3731918	1.925e-09	NA	NA	NA	22.4416235842554	Parasympathetic_neurons
chr2	219551139	219553251	35.744252	PR_interval	PRInterval	NA	PR_interval-rs3731918	rs59332477	19351	0.599930618331082	OBSL1	1	TRUE	TRUE	NA	NA	NA	NA	NA	NA	NA	rs3731918	1.925e-09	NA	NA	NA	22.4416235842554	Parasympathetic_neurons
chr2	219552199	219553219	14.929325	PR_interval	PRInterval	NA	PR_interval-rs3731918	rs34490902	18837	0.599277965698811	OBSL1	1	TRUE	TRUE	NA	NA	NA	NA	NA	NA	NA	rs3731918	1.925e-09	NA	NA	NA	8.28991424322848	Endocardial_cells_2
chr2	219552199	219553219	14.929325	PR_interval	PRInterval	NA	PR_interval-rs3731918	rs4672934	18837	0.599277965698811	OBSL1	1	TRUE	TRUE	NA	NA	NA	NA	NA	NA	NA	rs3731918	1.925e-09	NA	NA	NA	8.28991424322848	Endocardial_cells_2
chr2	219552199	219553219	14.929325	PR_interval	PRInterval	NA	PR_interval-rs3731918	rs60549465	18837	0.599277965698811	OBSL1	1	TRUE	TRUE	NA	NA	NA	NA	NA	NA	NA	rs3731918	1.925e-09	NA	NA	NA	8.28991424322848	Endocardial_cells_2
chr2	219552199	219553219	14.929325	PR_interval	PRInterval	NA	PR_interval-rs3731918	rs59332477	18837	0.599277965698811	OBSL1	1	TRUE	TRUE	NA	NA	NA	NA	NA	NA	NA	rs3731918	1.925e-09	NA	NA	NA	8.28991424322848	Endocardial_cells_2
chr2	219552212	219552994	14.236445	PR_interval	PRInterval	355	PR_interval-rs3731918	rs34490902	19628	0.592896031964531	INHA	2	TRUE	TRUE	NA	NA	NA	NA	NA	NA	NA	rs3731918	1.925e-09	NA	NA	NA	1.17038102690636	Atrial_septal_endocardial_cells
chr2	219552212	219552994	14.236445	PR_interval	PRInterval	355	PR_interval-rs3731918	rs4672934	19628	0.592896031964531	INHA	2	TRUE	TRUE	NA	NA	NA	NA	NA	NA	NA	rs3731918	1.925e-09	NA	NA	NA	1.17038102690636	Atrial_septal_endocardial_cells
chr2	219552212	219552994	14.236445	PR_interval	PRInterval	355	PR_interval-rs3731918	rs60549465	19628	0.592896031964531	INHA	2	TRUE	TRUE	NA	NA	NA	NA	NA	NA	NA	rs3731918	1.925e-09	NA	NA	NA	1.17038102690636	Atrial_septal_endocardial_cells
chr2	219552212	219552994	14.236445	PR_interval	PRInterval	355	PR_interval-rs3731918	rs59332477	19628	0.592896031964531	INHA	2	TRUE	TRUE	NA	NA	NA	NA	NA	NA	NA	rs3731918	1.925e-09	NA	NA	NA	1.17038102690636	Atrial_septal_endocardial_cells
chr2	219551344	219552969	17.743815	PR_interval	PRInterval	NA	PR_interval-rs3731918	rs34490902	19389.5	0.576922697954672	OBSL1	1	TRUE	TRUE	NA	NA	NA	NA	NA	NA	NA	rs3731918	1.925e-09	NA	NA	NA	15.1363313952133	OF_valvular_endocardial_cells
chr2	219551344	219552969	17.743815	PR_interval	PRInterval	NA	PR_interval-rs3731918	rs4672934	19389.5	0.576922697954672	OBSL1	1	TRUE	TRUE	NA	NA	NA	NA	NA	NA	NA	rs3731918	1.925e-09	NA	NA	NA	15.1363313952133	OF_valvular_endocardial_cells
chr2	219551344	219552969	17.743815	PR_interval	PRInterval	NA	PR_interval-rs3731918	rs60549465	19389.5	0.576922697954672	OBSL1	1	TRUE	TRUE	NA	NA	NA	NA	NA	NA	NA	rs3731918	1.925e-09	NA	NA	NA	15.1363313952133	OF_valvular_endocardial_cells
chr2	219551344	219552969	17.743815	PR_interval	PRInterval	NA	PR_interval-rs3731918	rs59332477	19389.5	0.576922697954672	OBSL1	1	TRUE	TRUE	NA	NA	NA	NA	NA	NA	NA	rs3731918	1.925e-09	NA	NA	NA	15.1363313952133	OF_valvular_endocardial_cells
chr2	219552227	219553200	5.572097	PR_interval	PRInterval	NA	PR_interval-rs3731918	rs4672934	18832.5	0.575375172685871	OBSL1	1	TRUE	TRUE	NA	NA	NA	NA	NA	NA	NA	rs3731918	1.925e-09	NA	NA	NA	3.06106121426733	Venous_endothelial_cells
chr2	219552227	219553200	5.572097	PR_interval	PRInterval	NA	PR_interval-rs3731918	rs60549465	18832.5	0.575375172685871	OBSL1	1	TRUE	TRUE	NA	NA	NA	NA	NA	NA	NA	rs3731918	1.925e-09	NA	NA	NA	3.06106121426733	Venous_endothelial_cells
chr2	219552227	219553200	5.572097	PR_interval	PRInterval	NA	PR_interval-rs3731918	rs59332477	18832.5	0.575375172685871	OBSL1	1	TRUE	TRUE	NA	NA	NA	NA	NA	NA	NA	rs3731918	1.925e-09	NA	NA	NA	3.06106121426733	Venous_endothelial_cells
chr2	219551931	219553217	24.819236	PR_interval	PRInterval	355	PR_interval-rs3731918	rs34490902	18972	0.573277462359827	OBSL1	1	TRUE	TRUE	NA	NA	NA	NA	NA	NA	NA	rs3731918	1.925e-09	NA	NA	NA	48.5441334414736	ACM_right_highTNNI_2
chr2	219551931	219553217	24.819236	PR_interval	PRInterval	355	PR_interval-rs3731918	rs4672934	18972	0.573277462359827	OBSL1	1	TRUE	TRUE	NA	NA	NA	NA	NA	NA	NA	rs3731918	1.925e-09	NA	NA	NA	48.5441334414736	ACM_right_highTNNI_2
chr2	219551931	219553217	24.819236	PR_interval	PRInterval	355	PR_interval-rs3731918	rs60549465	18972	0.573277462359827	OBSL1	1	TRUE	TRUE	NA	NA	NA	NA	NA	NA	NA	rs3731918	1.925e-09	NA	NA	NA	48.5441334414736	ACM_right_highTNNI_2
chr2	219551931	219553217	24.819236	PR_interval	PRInterval	355	PR_interval-rs3731918	rs59332477	18972	0.573277462359827	OBSL1	1	TRUE	TRUE	NA	NA	NA	NA	NA	NA	NA	rs3731918	1.925e-09	NA	NA	NA	48.5441334414736	ACM_right_highTNNI_2
chr2	219551138	219552983	45.664408	PR_interval	PRInterval	355	PR_interval-rs3731918	rs34490902	20170.5	0.567907566864865	INHA	2	TRUE	TRUE	NA	NA	NA	NA	NA	NA	NA	rs3731918	1.925e-09	NA	NA	NA	6.88842135095719	Epicardial_mesothelial_PRG4
chr2	219551138	219552983	45.664408	PR_interval	PRInterval	355	PR_interval-rs3731918	rs4672934	20170.5	0.567907566864865	INHA	2	TRUE	TRUE	NA	NA	NA	NA	NA	NA	NA	rs3731918	1.925e-09	NA	NA	NA	6.88842135095719	Epicardial_mesothelial_PRG4
chr2	219551138	219552983	45.664408	PR_interval	PRInterval	355	PR_interval-rs3731918	rs60549465	20170.5	0.567907566864865	INHA	2	TRUE	TRUE	NA	NA	NA	NA	NA	NA	NA	rs3731918	1.925e-09	NA	NA	NA	6.88842135095719	Epicardial_mesothelial_PRG4
chr2	219551138	219552983	45.664408	PR_interval	PRInterval	355	PR_interval-rs3731918	rs59332477	20170.5	0.567907566864865	INHA	2	TRUE	TRUE	NA	NA	NA	NA	NA	NA	NA	rs3731918	1.925e-09	NA	NA	NA	6.88842135095719	Epicardial_mesothelial_PRG4
chr2	219552199	219552988	22.829198	PR_interval	PRInterval	355	PR_interval-rs3731918	rs34490902	18952.5	0.567407762497384	OBSL1	1	TRUE	TRUE	NA	NA	NA	NA	NA	NA	NA	rs3731918	1.925e-09	NA	NA	NA	30.3076989132164	VIC_5
chr2	219552199	219552988	22.829198	PR_interval	PRInterval	355	PR_interval-rs3731918	rs4672934	18952.5	0.567407762497384	OBSL1	1	TRUE	TRUE	NA	NA	NA	NA	NA	NA	NA	rs3731918	1.925e-09	NA	NA	NA	30.3076989132164	VIC_5
chr2	219552199	219552988	22.829198	PR_interval	PRInterval	355	PR_interval-rs3731918	rs60549465	18952.5	0.567407762497384	OBSL1	1	TRUE	TRUE	NA	NA	NA	NA	NA	NA	NA	rs3731918	1.925e-09	NA	NA	NA	30.3076989132164	VIC_5
chr2	219552199	219552988	22.829198	PR_interval	PRInterval	355	PR_interval-rs3731918	rs59332477	18952.5	0.567407762497384	OBSL1	1	TRUE	TRUE	NA	NA	NA	NA	NA	NA	NA	rs3731918	1.925e-09	NA	NA	NA	30.3076989132164	VIC_5
chr2	219551391	219552977	25.961497	PR_interval	PRInterval	355	PR_interval-rs3731918	rs34490902	19362	0.547627601033076	OBSL1	1	TRUE	TRUE	NA	NA	NA	NA	NA	NA	NA	rs3731918	1.925e-09	NA	NA	NA	22.1249522481753	OFT_1
chr2	219551391	219552977	25.961497	PR_interval	PRInterval	355	PR_interval-rs3731918	rs4672934	19362	0.547627601033076	OBSL1	1	TRUE	TRUE	NA	NA	NA	NA	NA	NA	NA	rs3731918	1.925e-09	NA	NA	NA	22.1249522481753	OFT_1
chr2	219551391	219552977	25.961497	PR_interval	PRInterval	355	PR_interval-rs3731918	rs60549465	19362	0.547627601033076	OBSL1	1	TRUE	TRUE	NA	NA	NA	NA	NA	NA	NA	rs3731918	1.925e-09	NA	NA	NA	22.1249522481753	OFT_1
chr2	219551391	219552977	25.961497	PR_interval	PRInterval	355	PR_interval-rs3731918	rs59332477	19362	0.547627601033076	OBSL1	1	TRUE	TRUE	NA	NA	NA	NA	NA	NA	NA	rs3731918	1.925e-09	NA	NA	NA	22.1249522481753	OFT_1
chr2	219552197	219552978	23.951703	PR_interval	PRInterval	NA	PR_interval-rs3731918	rs34490902	18958.5	0.527139647614771	OBSL1	1	TRUE	TRUE	NA	NA	NA	NA	NA	NA	NA	rs3731918	1.925e-09	NA	NA	NA	20.012285319599	VIC_3
chr2	219552197	219552978	23.951703	PR_interval	PRInterval	NA	PR_interval-rs3731918	rs4672934	18958.5	0.527139647614771	OBSL1	1	TRUE	TRUE	NA	NA	NA	NA	NA	NA	NA	rs3731918	1.925e-09	NA	NA	NA	20.012285319599	VIC_3
chr2	219552197	219552978	23.951703	PR_interval	PRInterval	NA	PR_interval-rs3731918	rs60549465	18958.5	0.527139647614771	OBSL1	1	TRUE	TRUE	NA	NA	NA	NA	NA	NA	NA	rs3731918	1.925e-09	NA	NA	NA	20.012285319599	VIC_3
chr2	219552197	219552978	23.951703	PR_interval	PRInterval	NA	PR_interval-rs3731918	rs59332477	18958.5	0.527139647614771	OBSL1	1	TRUE	TRUE	NA	NA	NA	NA	NA	NA	NA	rs3731918	1.925e-09	NA	NA	NA	20.012285319599	VIC_3
chr2	219552203	219552985	14.521116	PR_interval	PRInterval	NA	PR_interval-rs3731918	rs34490902	18952	0.516565443018387	OBSL1	1	TRUE	TRUE	NA	NA	NA	NA	NA	NA	NA	rs3731918	1.925e-09	NA	NA	NA	14.607874061487	Endocardial_cells_3
chr2	219552203	219552985	14.521116	PR_interval	PRInterval	NA	PR_interval-rs3731918	rs4672934	18952	0.516565443018387	OBSL1	1	TRUE	TRUE	NA	NA	NA	NA	NA	NA	NA	rs3731918	1.925e-09	NA	NA	NA	14.607874061487	Endocardial_cells_3
chr2	219552203	219552985	14.521116	PR_interval	PRInterval	NA	PR_interval-rs3731918	rs60549465	18952	0.516565443018387	OBSL1	1	TRUE	TRUE	NA	NA	NA	NA	NA	NA	NA	rs3731918	1.925e-09	NA	NA	NA	14.607874061487	Endocardial_cells_3
chr2	219552203	219552985	14.521116	PR_interval	PRInterval	NA	PR_interval-rs3731918	rs59332477	18952	0.516565443018387	OBSL1	1	TRUE	TRUE	NA	NA	NA	NA	NA	NA	NA	rs3731918	1.925e-09	NA	NA	NA	14.607874061487	Endocardial_cells_3
chr2	219551852	219553261	11.528919	PR_interval	PRInterval	NA	PR_interval-rs3731918	rs34490902	18989.5	0.505591738807051	OBSL1	1	TRUE	TRUE	NA	NA	NA	NA	NA	NA	NA	rs3731918	1.925e-09	NA	NA	NA	6.99097936455144	Lymphatic_endothelial_cells
chr2	219551852	219553261	11.528919	PR_interval	PRInterval	NA	PR_interval-rs3731918	rs4672934	18989.5	0.505591738807051	OBSL1	1	TRUE	TRUE	NA	NA	NA	NA	NA	NA	NA	rs3731918	1.925e-09	NA	NA	NA	6.99097936455144	Lymphatic_endothelial_cells
chr2	219551852	219553261	11.528919	PR_interval	PRInterval	NA	PR_interval-rs3731918	rs60549465	18989.5	0.505591738807051	OBSL1	1	TRUE	TRUE	NA	NA	NA	NA	NA	NA	NA	rs3731918	1.925e-09	NA	NA	NA	6.99097936455144	Lymphatic_endothelial_cells
chr2	219551852	219553261	11.528919	PR_interval	PRInterval	NA	PR_interval-rs3731918	rs59332477	18989.5	0.505591738807051	OBSL1	1	TRUE	TRUE	NA	NA	NA	NA	NA	NA	NA	rs3731918	1.925e-09	NA	NA	NA	6.99097936455144	Lymphatic_endothelial_cells
chr2	219551383	219553251	26.509676	PR_interval	PRInterval	355	PR_interval-rs3731918	rs34490902	19229	0.496965090977171	OBSL1	1	TRUE	TRUE	NA	NA	NA	NA	NA	NA	NA	rs3731918	1.925e-09	NA	NA	NA	20.1748402089609	Pericytes_3
chr2	219551383	219553251	26.509676	PR_interval	PRInterval	355	PR_interval-rs3731918	rs4672934	19229	0.496965090977171	OBSL1	1	TRUE	TRUE	NA	NA	NA	NA	NA	NA	NA	rs3731918	1.925e-09	NA	NA	NA	20.1748402089609	Pericytes_3
chr2	219551383	219553251	26.509676	PR_interval	PRInterval	355	PR_interval-rs3731918	rs60549465	19229	0.496965090977171	OBSL1	1	TRUE	TRUE	NA	NA	NA	NA	NA	NA	NA	rs3731918	1.925e-09	NA	NA	NA	20.1748402089609	Pericytes_3
chr2	219551383	219553251	26.509676	PR_interval	PRInterval	355	PR_interval-rs3731918	rs59332477	19229	0.496965090977171	OBSL1	1	TRUE	TRUE	NA	NA	NA	NA	NA	NA	NA	rs3731918	1.925e-09	NA	NA	NA	20.1748402089609	Pericytes_3
chr2	219552196	219553235	31.073879	PR_interval	PRInterval	355	PR_interval-rs3731918	rs34490902	8950.5	0.493884393522683	CHPF	2	TRUE	TRUE	NA	NA	NA	NA	NA	NA	NA	rs3731918	1.925e-09	NA	NA	NA	14.0443001577397	OFT_3
chr2	219552196	219553235	31.073879	PR_interval	PRInterval	355	PR_interval-rs3731918	rs4672934	8950.5	0.493884393522683	CHPF	2	TRUE	TRUE	NA	NA	NA	NA	NA	NA	NA	rs3731918	1.925e-09	NA	NA	NA	14.0443001577397	OFT_3
chr2	219552196	219553235	31.073879	PR_interval	PRInterval	355	PR_interval-rs3731918	rs60549465	8950.5	0.493884393522683	CHPF	2	TRUE	TRUE	NA	NA	NA	NA	NA	NA	NA	rs3731918	1.925e-09	NA	NA	NA	14.0443001577397	OFT_3
chr2	219552196	219553235	31.073879	PR_interval	PRInterval	355	PR_interval-rs3731918	rs59332477	8950.5	0.493884393522683	CHPF	2	TRUE	TRUE	NA	NA	NA	NA	NA	NA	NA	rs3731918	1.925e-09	NA	NA	NA	14.0443001577397	OFT_3
chr2	219552195	219553218	22.86881	PR_interval	PRInterval	355	PR_interval-rs3731918	rs34490902	8941.5	0.491732509646675	CHPF	2	TRUE	TRUE	NA	NA	NA	NA	NA	NA	NA	rs3731918	1.925e-09	NA	NA	NA	13.0832497287472	Pericytes_1
chr2	219552195	219553218	22.86881	PR_interval	PRInterval	355	PR_interval-rs3731918	rs4672934	8941.5	0.491732509646675	CHPF	2	TRUE	TRUE	NA	NA	NA	NA	NA	NA	NA	rs3731918	1.925e-09	NA	NA	NA	13.0832497287472	Pericytes_1
chr2	219552195	219553218	22.86881	PR_interval	PRInterval	355	PR_interval-rs3731918	rs60549465	8941.5	0.491732509646675	CHPF	2	TRUE	TRUE	NA	NA	NA	NA	NA	NA	NA	rs3731918	1.925e-09	NA	NA	NA	13.0832497287472	Pericytes_1
chr2	219552195	219553218	22.86881	PR_interval	PRInterval	355	PR_interval-rs3731918	rs59332477	8941.5	0.491732509646675	CHPF	2	TRUE	TRUE	NA	NA	NA	NA	NA	NA	NA	rs3731918	1.925e-09	NA	NA	NA	13.0832497287472	Pericytes_1
chr2	219551911	219553209	22.824247	PR_interval	PRInterval	355	PR_interval-rs3731918	rs34490902	18986	0.487547637356207	OBSL1	1	TRUE	TRUE	NA	NA	NA	NA	NA	NA	NA	rs3731918	1.925e-09	NA	NA	NA	25.2097517418871	VIC_1
chr2	219551911	219553209	22.824247	PR_interval	PRInterval	355	PR_interval-rs3731918	rs4672934	18986	0.487547637356207	OBSL1	1	TRUE	TRUE	NA	NA	NA	NA	NA	NA	NA	rs3731918	1.925e-09	NA	NA	NA	25.2097517418871	VIC_1
chr2	219551911	219553209	22.824247	PR_interval	PRInterval	355	PR_interval-rs3731918	rs60549465	18986	0.487547637356207	OBSL1	1	TRUE	TRUE	NA	NA	NA	NA	NA	NA	NA	rs3731918	1.925e-09	NA	NA	NA	25.2097517418871	VIC_1
chr2	219551911	219553209	22.824247	PR_interval	PRInterval	355	PR_interval-rs3731918	rs59332477	18986	0.487547637356207	OBSL1	1	TRUE	TRUE	NA	NA	NA	NA	NA	NA	NA	rs3731918	1.925e-09	NA	NA	NA	25.2097517418871	VIC_1
chr2	219552201	219553224	20.863403	PR_interval	PRInterval	355	PR_interval-rs3731918	rs34490902	8947.5	0.486222085886945	CHPF	2	TRUE	TRUE	NA	NA	NA	NA	NA	NA	NA	rs3731918	1.925e-09	NA	NA	NA	17.1879159604374	Atrial_fibroblasts
chr2	219552201	219553224	20.863403	PR_interval	PRInterval	355	PR_interval-rs3731918	rs4672934	8947.5	0.486222085886945	CHPF	2	TRUE	TRUE	NA	NA	NA	NA	NA	NA	NA	rs3731918	1.925e-09	NA	NA	NA	17.1879159604374	Atrial_fibroblasts
chr2	219552201	219553224	20.863403	PR_interval	PRInterval	355	PR_interval-rs3731918	rs60549465	8947.5	0.486222085886945	CHPF	2	TRUE	TRUE	NA	NA	NA	NA	NA	NA	NA	rs3731918	1.925e-09	NA	NA	NA	17.1879159604374	Atrial_fibroblasts
chr2	219552201	219553224	20.863403	PR_interval	PRInterval	355	PR_interval-rs3731918	rs59332477	8947.5	0.486222085886945	CHPF	2	TRUE	TRUE	NA	NA	NA	NA	NA	NA	NA	rs3731918	1.925e-09	NA	NA	NA	17.1879159604374	Atrial_fibroblasts
chr2	219552197	219553209	19.41919	PR_interval	PRInterval	355	PR_interval-rs3731918	rs34490902	8938	0.483060852771008	CHPF	2	TRUE	TRUE	FB_program_16	70	0.434	FOS	NA	NA	NA	rs3731918	1.925e-09	NA	NA	NA	25.931423988333	Mature_ventricular_fibroblasts
chr2	219552197	219553209	19.41919	PR_interval	PRInterval	355	PR_interval-rs3731918	rs4672934	8938	0.483060852771008	CHPF	2	TRUE	TRUE	FB_program_16	70	0.434	FOS	NA	NA	NA	rs3731918	1.925e-09	NA	NA	NA	25.931423988333	Mature_ventricular_fibroblasts
chr2	219552197	219553209	19.41919	PR_interval	PRInterval	355	PR_interval-rs3731918	rs60549465	8938	0.483060852771008	CHPF	2	TRUE	TRUE	FB_program_16	70	0.434	FOS	NA	NA	NA	rs3731918	1.925e-09	NA	NA	NA	25.931423988333	Mature_ventricular_fibroblasts
chr2	219552197	219553209	19.41919	PR_interval	PRInterval	355	PR_interval-rs3731918	rs59332477	8938	0.483060852771008	CHPF	2	TRUE	TRUE	FB_program_16	70	0.434	FOS	NA	NA	NA	rs3731918	1.925e-09	NA	NA	NA	25.931423988333	Mature_ventricular_fibroblasts
chr2	219552190	219553223	25.05832	PR_interval	PRInterval	355	PR_interval-rs3731918	rs34490902	8941.5	0.480738062319068	CHPF	2	TRUE	TRUE	FB_program_16	70	0.114	FOS	NA	NA	NA	rs3731918	1.925e-09	NA	NA	NA	21.6359376476496	Cardiac_fibroblast_progenitors
chr2	219552190	219553223	25.05832	PR_interval	PRInterval	355	PR_interval-rs3731918	rs4672934	8941.5	0.480738062319068	CHPF	2	TRUE	TRUE	FB_program_16	70	0.114	FOS	NA	NA	NA	rs3731918	1.925e-09	NA	NA	NA	21.6359376476496	Cardiac_fibroblast_progenitors
chr2	219552190	219553223	25.05832	PR_interval	PRInterval	355	PR_interval-rs3731918	rs60549465	8941.5	0.480738062319068	CHPF	2	TRUE	TRUE	FB_program_16	70	0.114	FOS	NA	NA	NA	rs3731918	1.925e-09	NA	NA	NA	21.6359376476496	Cardiac_fibroblast_progenitors
chr2	219552190	219553223	25.05832	PR_interval	PRInterval	355	PR_interval-rs3731918	rs59332477	8941.5	0.480738062319068	CHPF	2	TRUE	TRUE	FB_program_16	70	0.114	FOS	NA	NA	NA	rs3731918	1.925e-09	NA	NA	NA	21.6359376476496	Cardiac_fibroblast_progenitors
chr2	219552196	219553484	24.84656	PR_interval	PRInterval	355	PR_interval-rs3731918	rs34490902	19391	0.479730693933803	INHA	2	TRUE	TRUE	NA	NA	NA	NA	NA	NA	NA	rs3731918	1.925e-09	NA	NA	NA	1.02875411054948	SMC_1
chr2	219552196	219553484	24.84656	PR_interval	PRInterval	355	PR_interval-rs3731918	rs4672934	19391	0.479730693933803	INHA	2	TRUE	TRUE	NA	NA	NA	NA	NA	NA	NA	rs3731918	1.925e-09	NA	NA	NA	1.02875411054948	SMC_1
chr2	219552196	219553484	24.84656	PR_interval	PRInterval	355	PR_interval-rs3731918	rs60549465	19391	0.479730693933803	INHA	2	TRUE	TRUE	NA	NA	NA	NA	NA	NA	NA	rs3731918	1.925e-09	NA	NA	NA	1.02875411054948	SMC_1
chr2	219552196	219553484	24.84656	PR_interval	PRInterval	355	PR_interval-rs3731918	rs59332477	19391	0.479730693933803	INHA	2	TRUE	TRUE	NA	NA	NA	NA	NA	NA	NA	rs3731918	1.925e-09	NA	NA	NA	1.02875411054948	SMC_1
chr2	219551931	219553217	24.819236	PR_interval	PRInterval	355	PR_interval-rs3731918	rs34490902	19657	0.4769724433156	INHA	2	TRUE	TRUE	NA	NA	NA	NA	NA	NA	NA	rs3731918	1.925e-09	NA	NA	NA	1.34983687221399	ACM_right_highTNNI_2
chr2	219551931	219553217	24.819236	PR_interval	PRInterval	355	PR_interval-rs3731918	rs4672934	19657	0.4769724433156	INHA	2	TRUE	TRUE	NA	NA	NA	NA	NA	NA	NA	rs3731918	1.925e-09	NA	NA	NA	1.34983687221399	ACM_right_highTNNI_2
chr2	219551931	219553217	24.819236	PR_interval	PRInterval	355	PR_interval-rs3731918	rs60549465	19657	0.4769724433156	INHA	2	TRUE	TRUE	NA	NA	NA	NA	NA	NA	NA	rs3731918	1.925e-09	NA	NA	NA	1.34983687221399	ACM_right_highTNNI_2
chr2	219551931	219553217	24.819236	PR_interval	PRInterval	355	PR_interval-rs3731918	rs59332477	19657	0.4769724433156	INHA	2	TRUE	TRUE	NA	NA	NA	NA	NA	NA	NA	rs3731918	1.925e-09	NA	NA	NA	1.34983687221399	ACM_right_highTNNI_2
chr2	219551923	219553217	23.611528	PR_interval	PRInterval	355	PR_interval-rs3731918	rs34490902	18976	0.474003281131938	OBSL1	1	TRUE	TRUE	NA	NA	NA	NA	NA	NA	NA	rs3731918	1.925e-09	NA	NA	NA	45.4905576971014	ACM_left_highTNNI_1
chr2	219551923	219553217	23.611528	PR_interval	PRInterval	355	PR_interval-rs3731918	rs4672934	18976	0.474003281131938	OBSL1	1	TRUE	TRUE	NA	NA	NA	NA	NA	NA	NA	rs3731918	1.925e-09	NA	NA	NA	45.4905576971014	ACM_left_highTNNI_1
chr2	219551923	219553217	23.611528	PR_interval	PRInterval	355	PR_interval-rs3731918	rs60549465	18976	0.474003281131938	OBSL1	1	TRUE	TRUE	NA	NA	NA	NA	NA	NA	NA	rs3731918	1.925e-09	NA	NA	NA	45.4905576971014	ACM_left_highTNNI_1
chr2	219551923	219553217	23.611528	PR_interval	PRInterval	355	PR_interval-rs3731918	rs59332477	18976	0.474003281131938	OBSL1	1	TRUE	TRUE	NA	NA	NA	NA	NA	NA	NA	rs3731918	1.925e-09	NA	NA	NA	45.4905576971014	ACM_left_highTNNI_1
chr2	219552199	219552988	22.829198	PR_interval	PRInterval	355	PR_interval-rs3731918	rs34490902	19637.5	0.470446789586376	INHA	2	TRUE	TRUE	NA	NA	NA	NA	NA	NA	NA	rs3731918	1.925e-09	NA	NA	NA	1.47329091939247	VIC_5
chr2	219552199	219552988	22.829198	PR_interval	PRInterval	355	PR_interval-rs3731918	rs4672934	19637.5	0.470446789586376	INHA	2	TRUE	TRUE	NA	NA	NA	NA	NA	NA	NA	rs3731918	1.925e-09	NA	NA	NA	1.47329091939247	VIC_5
chr2	219552199	219552988	22.829198	PR_interval	PRInterval	355	PR_interval-rs3731918	rs60549465	19637.5	0.470446789586376	INHA	2	TRUE	TRUE	NA	NA	NA	NA	NA	NA	NA	rs3731918	1.925e-09	NA	NA	NA	1.47329091939247	VIC_5
chr2	219552199	219552988	22.829198	PR_interval	PRInterval	355	PR_interval-rs3731918	rs59332477	19637.5	0.470446789586376	INHA	2	TRUE	TRUE	NA	NA	NA	NA	NA	NA	NA	rs3731918	1.925e-09	NA	NA	NA	1.47329091939247	VIC_5
chr2	219551877	219553265	24.320575	PR_interval	PRInterval	NA	PR_interval-rs3731918	rs34490902	8806	0.453609404105193	CHPF	2	TRUE	TRUE	NA	NA	NA	NA	NA	NA	NA	rs3731918	1.925e-09	NA	NA	NA	14.6410827127895	Fibroblast_like_3
chr2	219551877	219553265	24.320575	PR_interval	PRInterval	NA	PR_interval-rs3731918	rs4672934	8806	0.453609404105193	CHPF	2	TRUE	TRUE	NA	NA	NA	NA	NA	NA	NA	rs3731918	1.925e-09	NA	NA	NA	14.6410827127895	Fibroblast_like_3
chr2	219551877	219553265	24.320575	PR_interval	PRInterval	NA	PR_interval-rs3731918	rs60549465	8806	0.453609404105193	CHPF	2	TRUE	TRUE	NA	NA	NA	NA	NA	NA	NA	rs3731918	1.925e-09	NA	NA	NA	14.6410827127895	Fibroblast_like_3
chr2	219551877	219553265	24.320575	PR_interval	PRInterval	NA	PR_interval-rs3731918	rs59332477	8806	0.453609404105193	CHPF	2	TRUE	TRUE	NA	NA	NA	NA	NA	NA	NA	rs3731918	1.925e-09	NA	NA	NA	14.6410827127895	Fibroblast_like_3
chr2	219551139	219553251	35.744252	PR_interval	PRInterval	NA	PR_interval-rs3731918	rs34490902	8430	0.44894612528149	CHPF	2	TRUE	TRUE	NA	NA	NA	NA	NA	NA	NA	rs3731918	1.925e-09	NA	NA	NA	4.55667483944271	Parasympathetic_neurons
chr2	219551139	219553251	35.744252	PR_interval	PRInterval	NA	PR_interval-rs3731918	rs4672934	8430	0.44894612528149	CHPF	2	TRUE	TRUE	NA	NA	NA	NA	NA	NA	NA	rs3731918	1.925e-09	NA	NA	NA	4.55667483944271	Parasympathetic_neurons
chr2	219551139	219553251	35.744252	PR_interval	PRInterval	NA	PR_interval-rs3731918	rs60549465	8430	0.44894612528149	CHPF	2	TRUE	TRUE	NA	NA	NA	NA	NA	NA	NA	rs3731918	1.925e-09	NA	NA	NA	4.55667483944271	Parasympathetic_neurons
chr2	219551139	219553251	35.744252	PR_interval	PRInterval	NA	PR_interval-rs3731918	rs59332477	8430	0.44894612528149	CHPF	2	TRUE	TRUE	NA	NA	NA	NA	NA	NA	NA	rs3731918	1.925e-09	NA	NA	NA	4.55667483944271	Parasympathetic_neurons
chr2	219551955	219552983	22.858907	PR_interval	PRInterval	355	PR_interval-rs3731918	rs34490902	19077	0.441929067701126	OBSL1	1	TRUE	TRUE	NA	NA	NA	NA	NA	NA	NA	rs3731918	1.925e-09	NA	NA	NA	41.6629447769333	SAN
chr2	219551955	219552983	22.858907	PR_interval	PRInterval	355	PR_interval-rs3731918	rs4672934	19077	0.441929067701126	OBSL1	1	TRUE	TRUE	NA	NA	NA	NA	NA	NA	NA	rs3731918	1.925e-09	NA	NA	NA	41.6629447769333	SAN
chr2	219551955	219552983	22.858907	PR_interval	PRInterval	355	PR_interval-rs3731918	rs60549465	19077	0.441929067701126	OBSL1	1	TRUE	TRUE	NA	NA	NA	NA	NA	NA	NA	rs3731918	1.925e-09	NA	NA	NA	41.6629447769333	SAN
chr2	219551955	219552983	22.858907	PR_interval	PRInterval	355	PR_interval-rs3731918	rs59332477	19077	0.441929067701126	OBSL1	1	TRUE	TRUE	NA	NA	NA	NA	NA	NA	NA	rs3731918	1.925e-09	NA	NA	NA	41.6629447769333	SAN
chr2	219551470	219553282	15.081508	PR_interval	PRInterval	NA	PR_interval-rs3731918	rs34490902	8611	0.430835161189038	CHPF	2	TRUE	TRUE	NA	NA	NA	NA	NA	NA	NA	rs3731918	1.925e-09	NA	NA	NA	1.85688755405201	Endocardial_to_endothelial_transition
chr2	219551470	219553282	15.081508	PR_interval	PRInterval	NA	PR_interval-rs3731918	rs4672934	8611	0.430835161189038	CHPF	2	TRUE	TRUE	NA	NA	NA	NA	NA	NA	NA	rs3731918	1.925e-09	NA	NA	NA	1.85688755405201	Endocardial_to_endothelial_transition
chr2	219551470	219553282	15.081508	PR_interval	PRInterval	NA	PR_interval-rs3731918	rs60549465	8611	0.430835161189038	CHPF	2	TRUE	TRUE	NA	NA	NA	NA	NA	NA	NA	rs3731918	1.925e-09	NA	NA	NA	1.85688755405201	Endocardial_to_endothelial_transition
chr2	219551470	219553282	15.081508	PR_interval	PRInterval	NA	PR_interval-rs3731918	rs59332477	8611	0.430835161189038	CHPF	2	TRUE	TRUE	NA	NA	NA	NA	NA	NA	NA	rs3731918	1.925e-09	NA	NA	NA	1.85688755405201	Endocardial_to_endothelial_transition
chr2	219552194	219553202	24.361561	PR_interval	PRInterval	355	PR_interval-rs3731918	rs34490902	18848	0.414394263062961	OBSL1	1	TRUE	TRUE	NA	NA	NA	NA	NA	NA	NA	rs3731918	1.925e-09	NA	NA	NA	38.7243821508359	ACM_left_highTNNI_2
chr2	219552194	219553202	24.361561	PR_interval	PRInterval	355	PR_interval-rs3731918	rs4672934	18848	0.414394263062961	OBSL1	1	TRUE	TRUE	NA	NA	NA	NA	NA	NA	NA	rs3731918	1.925e-09	NA	NA	NA	38.7243821508359	ACM_left_highTNNI_2
chr2	219552194	219553202	24.361561	PR_interval	PRInterval	355	PR_interval-rs3731918	rs60549465	18848	0.414394263062961	OBSL1	1	TRUE	TRUE	NA	NA	NA	NA	NA	NA	NA	rs3731918	1.925e-09	NA	NA	NA	38.7243821508359	ACM_left_highTNNI_2
chr2	219552194	219553202	24.361561	PR_interval	PRInterval	355	PR_interval-rs3731918	rs59332477	18848	0.414394263062961	OBSL1	1	TRUE	TRUE	NA	NA	NA	NA	NA	NA	NA	rs3731918	1.925e-09	NA	NA	NA	38.7243821508359	ACM_left_highTNNI_2
chr2	219551917	219553214	15.428843	PR_interval	PRInterval	NA	PR_interval-rs3731918	rs34490902	8800.5	0.392673901777842	CHPF	2	TRUE	TRUE	NA	NA	NA	NA	NA	NA	NA	rs3731918	1.925e-09	NA	NA	NA	4.17442204709316	IF_valvular_endocardial_cells
chr2	219551917	219553214	15.428843	PR_interval	PRInterval	NA	PR_interval-rs3731918	rs4672934	8800.5	0.392673901777842	CHPF	2	TRUE	TRUE	NA	NA	NA	NA	NA	NA	NA	rs3731918	1.925e-09	NA	NA	NA	4.17442204709316	IF_valvular_endocardial_cells
chr2	219551917	219553214	15.428843	PR_interval	PRInterval	NA	PR_interval-rs3731918	rs60549465	8800.5	0.392673901777842	CHPF	2	TRUE	TRUE	NA	NA	NA	NA	NA	NA	NA	rs3731918	1.925e-09	NA	NA	NA	4.17442204709316	IF_valvular_endocardial_cells
chr2	219551917	219553214	15.428843	PR_interval	PRInterval	NA	PR_interval-rs3731918	rs59332477	8800.5	0.392673901777842	CHPF	2	TRUE	TRUE	NA	NA	NA	NA	NA	NA	NA	rs3731918	1.925e-09	NA	NA	NA	4.17442204709316	IF_valvular_endocardial_cells
chr2	219552198	219553208	20.906503	PR_interval	PRInterval	355	PR_interval-rs3731918	rs34490902	19528	0.390438884259243	INHA	2	TRUE	TRUE	NA	NA	NA	NA	NA	NA	NA	rs3731918	1.925e-09	NA	NA	NA	1.56850037893124	ACM_left_hybrid
chr2	219552198	219553208	20.906503	PR_interval	PRInterval	355	PR_interval-rs3731918	rs4672934	19528	0.390438884259243	INHA	2	TRUE	TRUE	NA	NA	NA	NA	NA	NA	NA	rs3731918	1.925e-09	NA	NA	NA	1.56850037893124	ACM_left_hybrid
chr2	219552198	219553208	20.906503	PR_interval	PRInterval	355	PR_interval-rs3731918	rs60549465	19528	0.390438884259243	INHA	2	TRUE	TRUE	NA	NA	NA	NA	NA	NA	NA	rs3731918	1.925e-09	NA	NA	NA	1.56850037893124	ACM_left_hybrid
chr2	219552198	219553208	20.906503	PR_interval	PRInterval	355	PR_interval-rs3731918	rs59332477	19528	0.390438884259243	INHA	2	TRUE	TRUE	NA	NA	NA	NA	NA	NA	NA	rs3731918	1.925e-09	NA	NA	NA	1.56850037893124	ACM_left_hybrid
chr2	219551911	219553209	22.824247	PR_interval	PRInterval	355	PR_interval-rs3731918	rs34490902	8795	0.385259066288534	CHPF	2	TRUE	TRUE	NA	NA	NA	NA	NA	NA	NA	rs3731918	1.925e-09	NA	NA	NA	28.2593184848573	VIC_1
chr2	219551911	219553209	22.824247	PR_interval	PRInterval	355	PR_interval-rs3731918	rs4672934	8795	0.385259066288534	CHPF	2	TRUE	TRUE	NA	NA	NA	NA	NA	NA	NA	rs3731918	1.925e-09	NA	NA	NA	28.2593184848573	VIC_1
chr2	219551911	219553209	22.824247	PR_interval	PRInterval	355	PR_interval-rs3731918	rs60549465	8795	0.385259066288534	CHPF	2	TRUE	TRUE	NA	NA	NA	NA	NA	NA	NA	rs3731918	1.925e-09	NA	NA	NA	28.2593184848573	VIC_1
chr2	219551911	219553209	22.824247	PR_interval	PRInterval	355	PR_interval-rs3731918	rs59332477	8795	0.385259066288534	CHPF	2	TRUE	TRUE	NA	NA	NA	NA	NA	NA	NA	rs3731918	1.925e-09	NA	NA	NA	28.2593184848573	VIC_1
chr2	219551932	219553226	27.83118	PR_interval	PRInterval	355	PR_interval-rs3731918	rs34490902	18967	0.383230725973788	OBSL1	1	TRUE	TRUE	NA	NA	NA	NA	NA	NA	NA	rs3731918	1.925e-09	NA	NA	NA	48.7549637730365	ACM_right_highTNNI_1
chr2	219551932	219553226	27.83118	PR_interval	PRInterval	355	PR_interval-rs3731918	rs4672934	18967	0.383230725973788	OBSL1	1	TRUE	TRUE	NA	NA	NA	NA	NA	NA	NA	rs3731918	1.925e-09	NA	NA	NA	48.7549637730365	ACM_right_highTNNI_1
chr2	219551932	219553226	27.83118	PR_interval	PRInterval	355	PR_interval-rs3731918	rs60549465	18967	0.383230725973788	OBSL1	1	TRUE	TRUE	NA	NA	NA	NA	NA	NA	NA	rs3731918	1.925e-09	NA	NA	NA	48.7549637730365	ACM_right_highTNNI_1
chr2	219551932	219553226	27.83118	PR_interval	PRInterval	355	PR_interval-rs3731918	rs59332477	18967	0.383230725973788	OBSL1	1	TRUE	TRUE	NA	NA	NA	NA	NA	NA	NA	rs3731918	1.925e-09	NA	NA	NA	48.7549637730365	ACM_right_highTNNI_1
chr2	219552185	219552971	19.393376	PR_interval	PRInterval	355	PR_interval-rs3731918	rs34490902	8813	0.380747776152568	CHPF	2	TRUE	TRUE	NA	NA	NA	NA	NA	NA	NA	rs3731918	1.925e-09	NA	NA	NA	7.42584432512999	SMC_2
chr2	219552185	219552971	19.393376	PR_interval	PRInterval	355	PR_interval-rs3731918	rs4672934	8813	0.380747776152568	CHPF	2	TRUE	TRUE	NA	NA	NA	NA	NA	NA	NA	rs3731918	1.925e-09	NA	NA	NA	7.42584432512999	SMC_2
chr2	219552185	219552971	19.393376	PR_interval	PRInterval	355	PR_interval-rs3731918	rs60549465	8813	0.380747776152568	CHPF	2	TRUE	TRUE	NA	NA	NA	NA	NA	NA	NA	rs3731918	1.925e-09	NA	NA	NA	7.42584432512999	SMC_2
chr2	219552185	219552971	19.393376	PR_interval	PRInterval	355	PR_interval-rs3731918	rs59332477	8813	0.380747776152568	CHPF	2	TRUE	TRUE	NA	NA	NA	NA	NA	NA	NA	rs3731918	1.925e-09	NA	NA	NA	7.42584432512999	SMC_2
chr2	219552196	219553221	17.786785	PR_interval	PRInterval	355	PR_interval-rs3731918	rs34490902	18837.5	0.373727456199354	OBSL1	1	TRUE	TRUE	NA	NA	NA	NA	NA	NA	NA	rs3731918	1.925e-09	NA	NA	NA	24.8897208565401	VCM_left_compact_1
chr2	219552196	219553221	17.786785	PR_interval	PRInterval	355	PR_interval-rs3731918	rs4672934	18837.5	0.373727456199354	OBSL1	1	TRUE	TRUE	NA	NA	NA	NA	NA	NA	NA	rs3731918	1.925e-09	NA	NA	NA	24.8897208565401	VCM_left_compact_1
chr2	219552196	219553221	17.786785	PR_interval	PRInterval	355	PR_interval-rs3731918	rs60549465	18837.5	0.373727456199354	OBSL1	1	TRUE	TRUE	NA	NA	NA	NA	NA	NA	NA	rs3731918	1.925e-09	NA	NA	NA	24.8897208565401	VCM_left_compact_1
chr2	219552196	219553221	17.786785	PR_interval	PRInterval	355	PR_interval-rs3731918	rs59332477	18837.5	0.373727456199354	OBSL1	1	TRUE	TRUE	NA	NA	NA	NA	NA	NA	NA	rs3731918	1.925e-09	NA	NA	NA	24.8897208565401	VCM_left_compact_1
chr2	219551383	219553253	41.63042	PR_interval	PRInterval	NA	PR_interval-rs3731918	rs34490902	8553	0.37070085484792	CHPF	2	TRUE	TRUE	NA	NA	NA	NA	NA	NA	NA	rs3731918	1.925e-09	NA	NA	NA	5.30628335740409	Sympathetic_neurons
chr2	219551383	219553253	41.63042	PR_interval	PRInterval	NA	PR_interval-rs3731918	rs4672934	8553	0.37070085484792	CHPF	2	TRUE	TRUE	NA	NA	NA	NA	NA	NA	NA	rs3731918	1.925e-09	NA	NA	NA	5.30628335740409	Sympathetic_neurons
chr2	219551383	219553253	41.63042	PR_interval	PRInterval	NA	PR_interval-rs3731918	rs60549465	8553	0.37070085484792	CHPF	2	TRUE	TRUE	NA	NA	NA	NA	NA	NA	NA	rs3731918	1.925e-09	NA	NA	NA	5.30628335740409	Sympathetic_neurons
chr2	219551383	219553253	41.63042	PR_interval	PRInterval	NA	PR_interval-rs3731918	rs59332477	8553	0.37070085484792	CHPF	2	TRUE	TRUE	NA	NA	NA	NA	NA	NA	NA	rs3731918	1.925e-09	NA	NA	NA	5.30628335740409	Sympathetic_neurons
chr2	219551383	219553251	26.509676	PR_interval	PRInterval	355	PR_interval-rs3731918	rs34490902	8552	0.364326002249425	CHPF	2	TRUE	TRUE	NA	NA	NA	NA	NA	NA	NA	rs3731918	1.925e-09	NA	NA	NA	10.3396056070925	Pericytes_3
chr2	219551383	219553251	26.509676	PR_interval	PRInterval	355	PR_interval-rs3731918	rs4672934	8552	0.364326002249425	CHPF	2	TRUE	TRUE	NA	NA	NA	NA	NA	NA	NA	rs3731918	1.925e-09	NA	NA	NA	10.3396056070925	Pericytes_3
chr2	219551383	219553251	26.509676	PR_interval	PRInterval	355	PR_interval-rs3731918	rs60549465	8552	0.364326002249425	CHPF	2	TRUE	TRUE	NA	NA	NA	NA	NA	NA	NA	rs3731918	1.925e-09	NA	NA	NA	10.3396056070925	Pericytes_3
chr2	219551383	219553251	26.509676	PR_interval	PRInterval	355	PR_interval-rs3731918	rs59332477	8552	0.364326002249425	CHPF	2	TRUE	TRUE	NA	NA	NA	NA	NA	NA	NA	rs3731918	1.925e-09	NA	NA	NA	10.3396056070925	Pericytes_3
chr2	219551948	219552974	7.050868	PR_interval	PRInterval	NA	PR_interval-rs3731918	rs34490902	19085	0.352920906060273	OBSL1	1	TRUE	TRUE	NA	NA	NA	NA	NA	NA	NA	rs3731918	1.925e-09	NA	NA	NA	4.34661487609184	Mature_arterial_endothelial_cells
chr2	219551948	219552974	7.050868	PR_interval	PRInterval	NA	PR_interval-rs3731918	rs4672934	19085	0.352920906060273	OBSL1	1	TRUE	TRUE	NA	NA	NA	NA	NA	NA	NA	rs3731918	1.925e-09	NA	NA	NA	4.34661487609184	Mature_arterial_endothelial_cells
chr2	219551948	219552974	7.050868	PR_interval	PRInterval	NA	PR_interval-rs3731918	rs60549465	19085	0.352920906060273	OBSL1	1	TRUE	TRUE	NA	NA	NA	NA	NA	NA	NA	rs3731918	1.925e-09	NA	NA	NA	4.34661487609184	Mature_arterial_endothelial_cells
chr2	219551948	219552974	7.050868	PR_interval	PRInterval	NA	PR_interval-rs3731918	rs59332477	19085	0.352920906060273	OBSL1	1	TRUE	TRUE	NA	NA	NA	NA	NA	NA	NA	rs3731918	1.925e-09	NA	NA	NA	4.34661487609184	Mature_arterial_endothelial_cells
chr2	219552189	219553195	13.68199	PR_interval	PRInterval	355	PR_interval-rs3731918	rs34490902	8927	0.352869504672552	CHPF	2	TRUE	TRUE	NA	NA	NA	NA	NA	NA	NA	rs3731918	1.925e-09	NA	NA	NA	5.49503791375122	Aortic_endothelial_cells_1
chr2	219552189	219553195	13.68199	PR_interval	PRInterval	355	PR_interval-rs3731918	rs4672934	8927	0.352869504672552	CHPF	2	TRUE	TRUE	NA	NA	NA	NA	NA	NA	NA	rs3731918	1.925e-09	NA	NA	NA	5.49503791375122	Aortic_endothelial_cells_1
chr2	219552189	219553195	13.68199	PR_interval	PRInterval	355	PR_interval-rs3731918	rs60549465	8927	0.352869504672552	CHPF	2	TRUE	TRUE	NA	NA	NA	NA	NA	NA	NA	rs3731918	1.925e-09	NA	NA	NA	5.49503791375122	Aortic_endothelial_cells_1
chr2	219552189	219553195	13.68199	PR_interval	PRInterval	355	PR_interval-rs3731918	rs59332477	8927	0.352869504672552	CHPF	2	TRUE	TRUE	NA	NA	NA	NA	NA	NA	NA	rs3731918	1.925e-09	NA	NA	NA	5.49503791375122	Aortic_endothelial_cells_1
chr2	219551923	219553222	22.311044	PR_interval	PRInterval	355	PR_interval-rs3731918	rs34490902	18973.5	0.336851488049165	OBSL1	1	TRUE	TRUE	NA	NA	NA	NA	NA	NA	NA	rs3731918	1.925e-09	NA	NA	NA	36.2559764729546	VCM_hybrid_3
chr2	219551923	219553222	22.311044	PR_interval	PRInterval	355	PR_interval-rs3731918	rs4672934	18973.5	0.336851488049165	OBSL1	1	TRUE	TRUE	NA	NA	NA	NA	NA	NA	NA	rs3731918	1.925e-09	NA	NA	NA	36.2559764729546	VCM_hybrid_3
chr2	219551923	219553222	22.311044	PR_interval	PRInterval	355	PR_interval-rs3731918	rs60549465	18973.5	0.336851488049165	OBSL1	1	TRUE	TRUE	NA	NA	NA	NA	NA	NA	NA	rs3731918	1.925e-09	NA	NA	NA	36.2559764729546	VCM_hybrid_3
chr2	219551923	219553222	22.311044	PR_interval	PRInterval	355	PR_interval-rs3731918	rs59332477	18973.5	0.336851488049165	OBSL1	1	TRUE	TRUE	NA	NA	NA	NA	NA	NA	NA	rs3731918	1.925e-09	NA	NA	NA	36.2559764729546	VCM_hybrid_3
chr2	219552192	219553218	26.764188	PR_interval	PRInterval	355	PR_interval-rs3731918	rs34490902	18841	0.331661360087438	OBSL1	1	TRUE	TRUE	NA	NA	NA	NA	NA	NA	NA	rs3731918	1.925e-09	NA	NA	NA	37.400215759754	AVN
chr2	219552192	219553218	26.764188	PR_interval	PRInterval	355	PR_interval-rs3731918	rs4672934	18841	0.331661360087438	OBSL1	1	TRUE	TRUE	NA	NA	NA	NA	NA	NA	NA	rs3731918	1.925e-09	NA	NA	NA	37.400215759754	AVN
chr2	219552192	219553218	26.764188	PR_interval	PRInterval	355	PR_interval-rs3731918	rs60549465	18841	0.331661360087438	OBSL1	1	TRUE	TRUE	NA	NA	NA	NA	NA	NA	NA	rs3731918	1.925e-09	NA	NA	NA	37.400215759754	AVN
chr2	219552192	219553218	26.764188	PR_interval	PRInterval	355	PR_interval-rs3731918	rs59332477	18841	0.331661360087438	OBSL1	1	TRUE	TRUE	NA	NA	NA	NA	NA	NA	NA	rs3731918	1.925e-09	NA	NA	NA	37.400215759754	AVN
chr2	219551391	219552977	25.961497	PR_interval	PRInterval	355	PR_interval-rs3731918	rs34490902	8419	0.33091768399853	CHPF	2	TRUE	TRUE	NA	NA	NA	NA	NA	NA	NA	rs3731918	1.925e-09	NA	NA	NA	4.02271859057733	OFT_1
chr2	219551391	219552977	25.961497	PR_interval	PRInterval	355	PR_interval-rs3731918	rs4672934	8419	0.33091768399853	CHPF	2	TRUE	TRUE	NA	NA	NA	NA	NA	NA	NA	rs3731918	1.925e-09	NA	NA	NA	4.02271859057733	OFT_1
chr2	219551391	219552977	25.961497	PR_interval	PRInterval	355	PR_interval-rs3731918	rs60549465	8419	0.33091768399853	CHPF	2	TRUE	TRUE	NA	NA	NA	NA	NA	NA	NA	rs3731918	1.925e-09	NA	NA	NA	4.02271859057733	OFT_1
chr2	219551391	219552977	25.961497	PR_interval	PRInterval	355	PR_interval-rs3731918	rs59332477	8419	0.33091768399853	CHPF	2	TRUE	TRUE	NA	NA	NA	NA	NA	NA	NA	rs3731918	1.925e-09	NA	NA	NA	4.02271859057733	OFT_1
chr2	219552199	219553228	22.062031	PR_interval	PRInterval	355	PR_interval-rs3731918	rs34490902	18832.5	0.329483023259563	OBSL1	1	TRUE	TRUE	NA	NA	NA	NA	NA	NA	NA	rs3731918	1.925e-09	NA	NA	NA	42.3521749069414	Transitional_His_bundle
chr2	219552199	219553228	22.062031	PR_interval	PRInterval	355	PR_interval-rs3731918	rs4672934	18832.5	0.329483023259563	OBSL1	1	TRUE	TRUE	NA	NA	NA	NA	NA	NA	NA	rs3731918	1.925e-09	NA	NA	NA	42.3521749069414	Transitional_His_bundle
chr2	219552199	219553228	22.062031	PR_interval	PRInterval	355	PR_interval-rs3731918	rs60549465	18832.5	0.329483023259563	OBSL1	1	TRUE	TRUE	NA	NA	NA	NA	NA	NA	NA	rs3731918	1.925e-09	NA	NA	NA	42.3521749069414	Transitional_His_bundle
chr2	219552199	219553228	22.062031	PR_interval	PRInterval	355	PR_interval-rs3731918	rs59332477	18832.5	0.329483023259563	OBSL1	1	TRUE	TRUE	NA	NA	NA	NA	NA	NA	NA	rs3731918	1.925e-09	NA	NA	NA	42.3521749069414	Transitional_His_bundle
chr2	219551824	219552995	5.198763	PR_interval	PRInterval	NA	PR_interval-rs3731918	rs34490902	19136.5	0.323407488674168	OBSL1	1	TRUE	TRUE	NA	NA	NA	NA	NA	NA	NA	rs3731918	1.925e-09	NA	NA	NA	1.34227887633361	Macrophages_2
chr2	219551824	219552995	5.198763	PR_interval	PRInterval	NA	PR_interval-rs3731918	rs4672934	19136.5	0.323407488674168	OBSL1	1	TRUE	TRUE	NA	NA	NA	NA	NA	NA	NA	rs3731918	1.925e-09	NA	NA	NA	1.34227887633361	Macrophages_2
chr2	219551824	219552995	5.198763	PR_interval	PRInterval	NA	PR_interval-rs3731918	rs60549465	19136.5	0.323407488674168	OBSL1	1	TRUE	TRUE	NA	NA	NA	NA	NA	NA	NA	rs3731918	1.925e-09	NA	NA	NA	1.34227887633361	Macrophages_2
chr2	219551824	219552995	5.198763	PR_interval	PRInterval	NA	PR_interval-rs3731918	rs59332477	19136.5	0.323407488674168	OBSL1	1	TRUE	TRUE	NA	NA	NA	NA	NA	NA	NA	rs3731918	1.925e-09	NA	NA	NA	1.34227887633361	Macrophages_2
chr2	219551344	219552969	17.743815	PR_interval	PRInterval	NA	PR_interval-rs3731918	rs34490902	8391.5	0.314605260991783	CHPF	2	TRUE	TRUE	NA	NA	NA	NA	NA	NA	NA	rs3731918	1.925e-09	NA	NA	NA	1.68181459946814	OF_valvular_endocardial_cells
chr2	219551344	219552969	17.743815	PR_interval	PRInterval	NA	PR_interval-rs3731918	rs4672934	8391.5	0.314605260991783	CHPF	2	TRUE	TRUE	NA	NA	NA	NA	NA	NA	NA	rs3731918	1.925e-09	NA	NA	NA	1.68181459946814	OF_valvular_endocardial_cells
chr2	219551344	219552969	17.743815	PR_interval	PRInterval	NA	PR_interval-rs3731918	rs60549465	8391.5	0.314605260991783	CHPF	2	TRUE	TRUE	NA	NA	NA	NA	NA	NA	NA	rs3731918	1.925e-09	NA	NA	NA	1.68181459946814	OF_valvular_endocardial_cells
chr2	219551344	219552969	17.743815	PR_interval	PRInterval	NA	PR_interval-rs3731918	rs59332477	8391.5	0.314605260991783	CHPF	2	TRUE	TRUE	NA	NA	NA	NA	NA	NA	NA	rs3731918	1.925e-09	NA	NA	NA	1.68181459946814	OF_valvular_endocardial_cells
chr2	219551955	219552983	22.858907	PR_interval	PRInterval	355	PR_interval-rs3731918	rs34490902	8704	0.311109298327605	CHPF	2	TRUE	TRUE	NA	NA	NA	NA	NA	NA	NA	rs3731918	1.925e-09	NA	NA	NA	7.66598183895572	SAN
chr2	219551955	219552983	22.858907	PR_interval	PRInterval	355	PR_interval-rs3731918	rs4672934	8704	0.311109298327605	CHPF	2	TRUE	TRUE	NA	NA	NA	NA	NA	NA	NA	rs3731918	1.925e-09	NA	NA	NA	7.66598183895572	SAN
chr2	219551955	219552983	22.858907	PR_interval	PRInterval	355	PR_interval-rs3731918	rs60549465	8704	0.311109298327605	CHPF	2	TRUE	TRUE	NA	NA	NA	NA	NA	NA	NA	rs3731918	1.925e-09	NA	NA	NA	7.66598183895572	SAN
chr2	219551955	219552983	22.858907	PR_interval	PRInterval	355	PR_interval-rs3731918	rs59332477	8704	0.311109298327605	CHPF	2	TRUE	TRUE	NA	NA	NA	NA	NA	NA	NA	rs3731918	1.925e-09	NA	NA	NA	7.66598183895572	SAN
chr2	219551888	219553213	20.816384	PR_interval	PRInterval	NA	PR_interval-rs3731918	rs34490902	8785.5	0.309998565757578	CHPF	2	TRUE	TRUE	NA	NA	NA	NA	NA	NA	NA	rs3731918	1.925e-09	NA	NA	NA	3.38005142184896	Endocardial_cells_4
chr2	219551888	219553213	20.816384	PR_interval	PRInterval	NA	PR_interval-rs3731918	rs4672934	8785.5	0.309998565757578	CHPF	2	TRUE	TRUE	NA	NA	NA	NA	NA	NA	NA	rs3731918	1.925e-09	NA	NA	NA	3.38005142184896	Endocardial_cells_4
chr2	219551888	219553213	20.816384	PR_interval	PRInterval	NA	PR_interval-rs3731918	rs60549465	8785.5	0.309998565757578	CHPF	2	TRUE	TRUE	NA	NA	NA	NA	NA	NA	NA	rs3731918	1.925e-09	NA	NA	NA	3.38005142184896	Endocardial_cells_4
chr2	219551888	219553213	20.816384	PR_interval	PRInterval	NA	PR_interval-rs3731918	rs59332477	8785.5	0.309998565757578	CHPF	2	TRUE	TRUE	NA	NA	NA	NA	NA	NA	NA	rs3731918	1.925e-09	NA	NA	NA	3.38005142184896	Endocardial_cells_4
chr2	219551369	219552983	24.347899	PR_interval	PRInterval	355	PR_interval-rs3731918	rs34490902	19370	0.299169789380429	OBSL1	1	TRUE	TRUE	NA	NA	NA	NA	NA	NA	NA	rs3731918	1.925e-09	NA	NA	NA	39.7433610225972	Transitional_AVN
chr2	219551369	219552983	24.347899	PR_interval	PRInterval	355	PR_interval-rs3731918	rs4672934	19370	0.299169789380429	OBSL1	1	TRUE	TRUE	NA	NA	NA	NA	NA	NA	NA	rs3731918	1.925e-09	NA	NA	NA	39.7433610225972	Transitional_AVN
chr2	219551369	219552983	24.347899	PR_interval	PRInterval	355	PR_interval-rs3731918	rs60549465	19370	0.299169789380429	OBSL1	1	TRUE	TRUE	NA	NA	NA	NA	NA	NA	NA	rs3731918	1.925e-09	NA	NA	NA	39.7433610225972	Transitional_AVN
chr2	219551369	219552983	24.347899	PR_interval	PRInterval	355	PR_interval-rs3731918	rs59332477	19370	0.299169789380429	OBSL1	1	TRUE	TRUE	NA	NA	NA	NA	NA	NA	NA	rs3731918	1.925e-09	NA	NA	NA	39.7433610225972	Transitional_AVN
chr2	219552216	219553220	22.63114	PR_interval	PRInterval	355	PR_interval-rs3731918	rs34490902	18828	0.286023651263948	OBSL1	1	TRUE	TRUE	NA	NA	NA	NA	NA	NA	NA	rs3731918	1.925e-09	NA	NA	NA	41.4320277176464	His_bundle
chr2	219552216	219553220	22.63114	PR_interval	PRInterval	355	PR_interval-rs3731918	rs4672934	18828	0.286023651263948	OBSL1	1	TRUE	TRUE	NA	NA	NA	NA	NA	NA	NA	rs3731918	1.925e-09	NA	NA	NA	41.4320277176464	His_bundle
chr2	219552216	219553220	22.63114	PR_interval	PRInterval	355	PR_interval-rs3731918	rs60549465	18828	0.286023651263948	OBSL1	1	TRUE	TRUE	NA	NA	NA	NA	NA	NA	NA	rs3731918	1.925e-09	NA	NA	NA	41.4320277176464	His_bundle
chr2	219552216	219553220	22.63114	PR_interval	PRInterval	355	PR_interval-rs3731918	rs59332477	18828	0.286023651263948	OBSL1	1	TRUE	TRUE	NA	NA	NA	NA	NA	NA	NA	rs3731918	1.925e-09	NA	NA	NA	41.4320277176464	His_bundle
chr2	219551923	219553222	22.311044	PR_interval	PRInterval	355	PR_interval-rs3731918	rs34490902	8567.5	0.267009025730975	TMEM198	2	TRUE	TRUE	NA	NA	NA	NA	NA	NA	NA	rs3731918	1.925e-09	NA	NA	NA	1.33064234278239	VCM_hybrid_3
chr2	219551923	219553222	22.311044	PR_interval	PRInterval	355	PR_interval-rs3731918	rs4672934	8567.5	0.267009025730975	TMEM198	2	TRUE	TRUE	NA	NA	NA	NA	NA	NA	NA	rs3731918	1.925e-09	NA	NA	NA	1.33064234278239	VCM_hybrid_3
chr2	219551923	219553222	22.311044	PR_interval	PRInterval	355	PR_interval-rs3731918	rs60549465	8567.5	0.267009025730975	TMEM198	2	TRUE	TRUE	NA	NA	NA	NA	NA	NA	NA	rs3731918	1.925e-09	NA	NA	NA	1.33064234278239	VCM_hybrid_3
chr2	219551923	219553222	22.311044	PR_interval	PRInterval	355	PR_interval-rs3731918	rs59332477	8567.5	0.267009025730975	TMEM198	2	TRUE	TRUE	NA	NA	NA	NA	NA	NA	NA	rs3731918	1.925e-09	NA	NA	NA	1.33064234278239	VCM_hybrid_3
chr2	219552192	219553218	26.764188	PR_interval	PRInterval	355	PR_interval-rs3731918	rs34490902	8700	0.263310632007998	TMEM198	2	TRUE	TRUE	NA	NA	NA	NA	NA	NA	NA	rs3731918	1.925e-09	NA	NA	NA	1.39379686061195	AVN
chr2	219552192	219553218	26.764188	PR_interval	PRInterval	355	PR_interval-rs3731918	rs4672934	8700	0.263310632007998	TMEM198	2	TRUE	TRUE	NA	NA	NA	NA	NA	NA	NA	rs3731918	1.925e-09	NA	NA	NA	1.39379686061195	AVN
chr2	219552192	219553218	26.764188	PR_interval	PRInterval	355	PR_interval-rs3731918	rs60549465	8700	0.263310632007998	TMEM198	2	TRUE	TRUE	NA	NA	NA	NA	NA	NA	NA	rs3731918	1.925e-09	NA	NA	NA	1.39379686061195	AVN
chr2	219552192	219553218	26.764188	PR_interval	PRInterval	355	PR_interval-rs3731918	rs59332477	8700	0.263310632007998	TMEM198	2	TRUE	TRUE	NA	NA	NA	NA	NA	NA	NA	rs3731918	1.925e-09	NA	NA	NA	1.39379686061195	AVN
chr2	219551923	219552980	22.083874	PR_interval	PRInterval	355	PR_interval-rs3731918	rs34490902	19094.5	0.25303608273174	OBSL1	1	TRUE	TRUE	NA	NA	NA	NA	NA	NA	NA	rs3731918	1.925e-09	NA	NA	NA	41.0694839883836	ACM_right_lowTNNI_1
chr2	219551923	219552980	22.083874	PR_interval	PRInterval	355	PR_interval-rs3731918	rs4672934	19094.5	0.25303608273174	OBSL1	1	TRUE	TRUE	NA	NA	NA	NA	NA	NA	NA	rs3731918	1.925e-09	NA	NA	NA	41.0694839883836	ACM_right_lowTNNI_1
chr2	219551923	219552980	22.083874	PR_interval	PRInterval	355	PR_interval-rs3731918	rs60549465	19094.5	0.25303608273174	OBSL1	1	TRUE	TRUE	NA	NA	NA	NA	NA	NA	NA	rs3731918	1.925e-09	NA	NA	NA	41.0694839883836	ACM_right_lowTNNI_1
chr2	219551923	219552980	22.083874	PR_interval	PRInterval	355	PR_interval-rs3731918	rs59332477	19094.5	0.25303608273174	OBSL1	1	TRUE	TRUE	NA	NA	NA	NA	NA	NA	NA	rs3731918	1.925e-09	NA	NA	NA	41.0694839883836	ACM_right_lowTNNI_1
chr2	219552183	219552988	23.383761	PR_interval	PRInterval	NA	PR_interval-rs3731918	rs34490902	8580.5	0.252610647244348	TMEM198	2	TRUE	TRUE	NA	NA	NA	NA	NA	NA	NA	rs3731918	1.925e-09	NA	NA	NA	1.88779283037858	Neural_crest_cells
chr2	219552183	219552988	23.383761	PR_interval	PRInterval	NA	PR_interval-rs3731918	rs4672934	8580.5	0.252610647244348	TMEM198	2	TRUE	TRUE	NA	NA	NA	NA	NA	NA	NA	rs3731918	1.925e-09	NA	NA	NA	1.88779283037858	Neural_crest_cells
chr2	219552183	219552988	23.383761	PR_interval	PRInterval	NA	PR_interval-rs3731918	rs60549465	8580.5	0.252610647244348	TMEM198	2	TRUE	TRUE	NA	NA	NA	NA	NA	NA	NA	rs3731918	1.925e-09	NA	NA	NA	1.88779283037858	Neural_crest_cells
chr2	219552183	219552988	23.383761	PR_interval	PRInterval	NA	PR_interval-rs3731918	rs59332477	8580.5	0.252610647244348	TMEM198	2	TRUE	TRUE	NA	NA	NA	NA	NA	NA	NA	rs3731918	1.925e-09	NA	NA	NA	1.88779283037858	Neural_crest_cells
chr2	219552200	219553224	20.232571	PR_interval	PRInterval	355	PR_interval-rs3731918	rs34490902	18834	0.246362091686604	OBSL1	1	TRUE	TRUE	NA	NA	NA	NA	NA	NA	NA	rs3731918	1.925e-09	NA	NA	NA	49.0891486929691	Transitional_SAN
chr2	219552200	219553224	20.232571	PR_interval	PRInterval	355	PR_interval-rs3731918	rs4672934	18834	0.246362091686604	OBSL1	1	TRUE	TRUE	NA	NA	NA	NA	NA	NA	NA	rs3731918	1.925e-09	NA	NA	NA	49.0891486929691	Transitional_SAN
chr2	219552200	219553224	20.232571	PR_interval	PRInterval	355	PR_interval-rs3731918	rs60549465	18834	0.246362091686604	OBSL1	1	TRUE	TRUE	NA	NA	NA	NA	NA	NA	NA	rs3731918	1.925e-09	NA	NA	NA	49.0891486929691	Transitional_SAN
chr2	219552200	219553224	20.232571	PR_interval	PRInterval	355	PR_interval-rs3731918	rs59332477	18834	0.246362091686604	OBSL1	1	TRUE	TRUE	NA	NA	NA	NA	NA	NA	NA	rs3731918	1.925e-09	NA	NA	NA	49.0891486929691	Transitional_SAN
chr2	219552194	219553202	24.361561	PR_interval	PRInterval	355	PR_interval-rs3731918	rs34490902	8933	0.238976551444603	CHPF	2	TRUE	TRUE	NA	NA	NA	NA	NA	NA	NA	rs3731918	1.925e-09	NA	NA	NA	8.84590989593822	ACM_left_highTNNI_2
chr2	219552194	219553202	24.361561	PR_interval	PRInterval	355	PR_interval-rs3731918	rs4672934	8933	0.238976551444603	CHPF	2	TRUE	TRUE	NA	NA	NA	NA	NA	NA	NA	rs3731918	1.925e-09	NA	NA	NA	8.84590989593822	ACM_left_highTNNI_2
chr2	219552194	219553202	24.361561	PR_interval	PRInterval	355	PR_interval-rs3731918	rs60549465	8933	0.238976551444603	CHPF	2	TRUE	TRUE	NA	NA	NA	NA	NA	NA	NA	rs3731918	1.925e-09	NA	NA	NA	8.84590989593822	ACM_left_highTNNI_2
chr2	219552194	219553202	24.361561	PR_interval	PRInterval	355	PR_interval-rs3731918	rs59332477	8933	0.238976551444603	CHPF	2	TRUE	TRUE	NA	NA	NA	NA	NA	NA	NA	rs3731918	1.925e-09	NA	NA	NA	8.84590989593822	ACM_left_highTNNI_2
chr2	219551902	219552995	14.807578	PR_interval	PRInterval	355	PR_interval-rs3731918	rs34490902	19097.5	0.238191155635536	OBSL1	1	TRUE	TRUE	NA	NA	NA	NA	NA	NA	NA	rs3731918	1.925e-09	NA	NA	NA	22.8667848687462	VCM_left_compact_3
chr2	219551902	219552995	14.807578	PR_interval	PRInterval	355	PR_interval-rs3731918	rs4672934	19097.5	0.238191155635536	OBSL1	1	TRUE	TRUE	NA	NA	NA	NA	NA	NA	NA	rs3731918	1.925e-09	NA	NA	NA	22.8667848687462	VCM_left_compact_3
chr2	219551902	219552995	14.807578	PR_interval	PRInterval	355	PR_interval-rs3731918	rs60549465	19097.5	0.238191155635536	OBSL1	1	TRUE	TRUE	NA	NA	NA	NA	NA	NA	NA	rs3731918	1.925e-09	NA	NA	NA	22.8667848687462	VCM_left_compact_3
chr2	219551902	219552995	14.807578	PR_interval	PRInterval	355	PR_interval-rs3731918	rs59332477	19097.5	0.238191155635536	OBSL1	1	TRUE	TRUE	NA	NA	NA	NA	NA	NA	NA	rs3731918	1.925e-09	NA	NA	NA	22.8667848687462	VCM_left_compact_3
chr2	219552199	219553219	14.929325	PR_interval	PRInterval	NA	PR_interval-rs3731918	rs34490902	8944	0.230352634381588	CHPF	2	TRUE	TRUE	NA	NA	NA	NA	NA	NA	NA	rs3731918	1.925e-09	NA	NA	NA	2.35146605937731	Endocardial_cells_2
chr2	219552199	219553219	14.929325	PR_interval	PRInterval	NA	PR_interval-rs3731918	rs4672934	8944	0.230352634381588	CHPF	2	TRUE	TRUE	NA	NA	NA	NA	NA	NA	NA	rs3731918	1.925e-09	NA	NA	NA	2.35146605937731	Endocardial_cells_2
chr2	219552199	219553219	14.929325	PR_interval	PRInterval	NA	PR_interval-rs3731918	rs60549465	8944	0.230352634381588	CHPF	2	TRUE	TRUE	NA	NA	NA	NA	NA	NA	NA	rs3731918	1.925e-09	NA	NA	NA	2.35146605937731	Endocardial_cells_2
chr2	219552199	219553219	14.929325	PR_interval	PRInterval	NA	PR_interval-rs3731918	rs59332477	8944	0.230352634381588	CHPF	2	TRUE	TRUE	NA	NA	NA	NA	NA	NA	NA	rs3731918	1.925e-09	NA	NA	NA	2.35146605937731	Endocardial_cells_2
chr2	219552203	219552985	14.521116	PR_interval	PRInterval	NA	PR_interval-rs3731918	rs34490902	8829	0.224069166531948	CHPF	2	TRUE	TRUE	NA	NA	NA	NA	NA	NA	NA	rs3731918	1.925e-09	NA	NA	NA	3.0302047955335	Endocardial_cells_3
chr2	219552203	219552985	14.521116	PR_interval	PRInterval	NA	PR_interval-rs3731918	rs4672934	8829	0.224069166531948	CHPF	2	TRUE	TRUE	NA	NA	NA	NA	NA	NA	NA	rs3731918	1.925e-09	NA	NA	NA	3.0302047955335	Endocardial_cells_3
chr2	219552203	219552985	14.521116	PR_interval	PRInterval	NA	PR_interval-rs3731918	rs60549465	8829	0.224069166531948	CHPF	2	TRUE	TRUE	NA	NA	NA	NA	NA	NA	NA	rs3731918	1.925e-09	NA	NA	NA	3.0302047955335	Endocardial_cells_3
chr2	219552203	219552985	14.521116	PR_interval	PRInterval	NA	PR_interval-rs3731918	rs59332477	8829	0.224069166531948	CHPF	2	TRUE	TRUE	NA	NA	NA	NA	NA	NA	NA	rs3731918	1.925e-09	NA	NA	NA	3.0302047955335	Endocardial_cells_3
chr2	219551827	219552986	17.62923	PR_interval	PRInterval	355	PR_interval-rs3731918	rs34490902	19139.5	0.22344040511006	OBSL1	1	TRUE	TRUE	NA	NA	NA	NA	NA	NA	NA	rs3731918	1.925e-09	NA	NA	NA	40.2553127863943	PF_1
chr2	219551827	219552986	17.62923	PR_interval	PRInterval	355	PR_interval-rs3731918	rs4672934	19139.5	0.22344040511006	OBSL1	1	TRUE	TRUE	NA	NA	NA	NA	NA	NA	NA	rs3731918	1.925e-09	NA	NA	NA	40.2553127863943	PF_1
chr2	219551827	219552986	17.62923	PR_interval	PRInterval	355	PR_interval-rs3731918	rs60549465	19139.5	0.22344040511006	OBSL1	1	TRUE	TRUE	NA	NA	NA	NA	NA	NA	NA	rs3731918	1.925e-09	NA	NA	NA	40.2553127863943	PF_1
chr2	219551827	219552986	17.62923	PR_interval	PRInterval	355	PR_interval-rs3731918	rs59332477	19139.5	0.22344040511006	OBSL1	1	TRUE	TRUE	NA	NA	NA	NA	NA	NA	NA	rs3731918	1.925e-09	NA	NA	NA	40.2553127863943	PF_1
chr2	219551923	219553217	23.611528	PR_interval	PRInterval	355	PR_interval-rs3731918	rs34490902	8805	0.223257818264412	CHPF	2	TRUE	TRUE	NA	NA	NA	NA	NA	NA	NA	rs3731918	1.925e-09	NA	NA	NA	13.655199779589	ACM_left_highTNNI_1
chr2	219551923	219553217	23.611528	PR_interval	PRInterval	355	PR_interval-rs3731918	rs4672934	8805	0.223257818264412	CHPF	2	TRUE	TRUE	NA	NA	NA	NA	NA	NA	NA	rs3731918	1.925e-09	NA	NA	NA	13.655199779589	ACM_left_highTNNI_1
chr2	219551923	219553217	23.611528	PR_interval	PRInterval	355	PR_interval-rs3731918	rs60549465	8805	0.223257818264412	CHPF	2	TRUE	TRUE	NA	NA	NA	NA	NA	NA	NA	rs3731918	1.925e-09	NA	NA	NA	13.655199779589	ACM_left_highTNNI_1
chr2	219551923	219553217	23.611528	PR_interval	PRInterval	355	PR_interval-rs3731918	rs59332477	8805	0.223257818264412	CHPF	2	TRUE	TRUE	NA	NA	NA	NA	NA	NA	NA	rs3731918	1.925e-09	NA	NA	NA	13.655199779589	ACM_left_highTNNI_1
chr2	219551932	219553226	27.83118	PR_interval	PRInterval	355	PR_interval-rs3731918	rs34490902	8574	0.216501429868841	TMEM198	2	TRUE	TRUE	NA	NA	NA	NA	NA	NA	NA	rs3731918	1.925e-09	NA	NA	NA	1.44673483006043	ACM_right_highTNNI_1
chr2	219551932	219553226	27.83118	PR_interval	PRInterval	355	PR_interval-rs3731918	rs4672934	8574	0.216501429868841	TMEM198	2	TRUE	TRUE	NA	NA	NA	NA	NA	NA	NA	rs3731918	1.925e-09	NA	NA	NA	1.44673483006043	ACM_right_highTNNI_1
chr2	219551932	219553226	27.83118	PR_interval	PRInterval	355	PR_interval-rs3731918	rs60549465	8574	0.216501429868841	TMEM198	2	TRUE	TRUE	NA	NA	NA	NA	NA	NA	NA	rs3731918	1.925e-09	NA	NA	NA	1.44673483006043	ACM_right_highTNNI_1
chr2	219551932	219553226	27.83118	PR_interval	PRInterval	355	PR_interval-rs3731918	rs59332477	8574	0.216501429868841	TMEM198	2	TRUE	TRUE	NA	NA	NA	NA	NA	NA	NA	rs3731918	1.925e-09	NA	NA	NA	1.44673483006043	ACM_right_highTNNI_1
chr2	219551921	219553243	21.245092	PR_interval	PRInterval	355	PR_interval-rs3731918	rs34490902	18964	0.216004596398301	OBSL1	1	TRUE	TRUE	NA	NA	NA	NA	NA	NA	NA	rs3731918	1.925e-09	NA	NA	NA	26.2711714734816	ACM_right_lowTNNI_3
chr2	219551921	219553243	21.245092	PR_interval	PRInterval	355	PR_interval-rs3731918	rs4672934	18964	0.216004596398301	OBSL1	1	TRUE	TRUE	NA	NA	NA	NA	NA	NA	NA	rs3731918	1.925e-09	NA	NA	NA	26.2711714734816	ACM_right_lowTNNI_3
chr2	219551921	219553243	21.245092	PR_interval	PRInterval	355	PR_interval-rs3731918	rs60549465	18964	0.216004596398301	OBSL1	1	TRUE	TRUE	NA	NA	NA	NA	NA	NA	NA	rs3731918	1.925e-09	NA	NA	NA	26.2711714734816	ACM_right_lowTNNI_3
chr2	219551921	219553243	21.245092	PR_interval	PRInterval	355	PR_interval-rs3731918	rs59332477	18964	0.216004596398301	OBSL1	1	TRUE	TRUE	NA	NA	NA	NA	NA	NA	NA	rs3731918	1.925e-09	NA	NA	NA	26.2711714734816	ACM_right_lowTNNI_3
chr2	219552202	219552979	16.087706	PR_interval	PRInterval	NA	PR_interval-rs3731918	rs34490902	45259.5	0.211141253610281	STK11IP	2	TRUE	TRUE	NA	NA	NA	NA	NA	NA	NA	rs3731918	1.925e-09	NA	NA	NA	4.2186101088935	Endocardial_cells_1
chr2	219552202	219552979	16.087706	PR_interval	PRInterval	NA	PR_interval-rs3731918	rs4672934	45259.5	0.211141253610281	STK11IP	2	TRUE	TRUE	NA	NA	NA	NA	NA	NA	NA	rs3731918	1.925e-09	NA	NA	NA	4.2186101088935	Endocardial_cells_1
chr2	219552202	219552979	16.087706	PR_interval	PRInterval	NA	PR_interval-rs3731918	rs60549465	45259.5	0.211141253610281	STK11IP	2	TRUE	TRUE	NA	NA	NA	NA	NA	NA	NA	rs3731918	1.925e-09	NA	NA	NA	4.2186101088935	Endocardial_cells_1
chr2	219552202	219552979	16.087706	PR_interval	PRInterval	NA	PR_interval-rs3731918	rs59332477	45259.5	0.211141253610281	STK11IP	2	TRUE	TRUE	NA	NA	NA	NA	NA	NA	NA	rs3731918	1.925e-09	NA	NA	NA	4.2186101088935	Endocardial_cells_1
chr2	219552216	219553220	22.63114	PR_interval	PRInterval	355	PR_interval-rs3731918	rs34490902	19513	0.202689371357646	INHA	2	TRUE	TRUE	NA	NA	NA	NA	NA	NA	NA	rs3731918	1.925e-09	NA	NA	NA	1.52044138413381	His_bundle
chr2	219552216	219553220	22.63114	PR_interval	PRInterval	355	PR_interval-rs3731918	rs4672934	19513	0.202689371357646	INHA	2	TRUE	TRUE	NA	NA	NA	NA	NA	NA	NA	rs3731918	1.925e-09	NA	NA	NA	1.52044138413381	His_bundle
chr2	219552216	219553220	22.63114	PR_interval	PRInterval	355	PR_interval-rs3731918	rs60549465	19513	0.202689371357646	INHA	2	TRUE	TRUE	NA	NA	NA	NA	NA	NA	NA	rs3731918	1.925e-09	NA	NA	NA	1.52044138413381	His_bundle
chr2	219552216	219553220	22.63114	PR_interval	PRInterval	355	PR_interval-rs3731918	rs59332477	19513	0.202689371357646	INHA	2	TRUE	TRUE	NA	NA	NA	NA	NA	NA	NA	rs3731918	1.925e-09	NA	NA	NA	1.52044138413381	His_bundle
chr2	219552199	219553228	22.062031	PR_interval	PRInterval	355	PR_interval-rs3731918	rs34490902	19517.5	0.202651049425099	INHA	2	TRUE	TRUE	NA	NA	NA	NA	NA	NA	NA	rs3731918	1.925e-09	NA	NA	NA	1.35912776616479	Transitional_His_bundle
chr2	219552199	219553228	22.062031	PR_interval	PRInterval	355	PR_interval-rs3731918	rs4672934	19517.5	0.202651049425099	INHA	2	TRUE	TRUE	NA	NA	NA	NA	NA	NA	NA	rs3731918	1.925e-09	NA	NA	NA	1.35912776616479	Transitional_His_bundle
chr2	219552199	219553228	22.062031	PR_interval	PRInterval	355	PR_interval-rs3731918	rs60549465	19517.5	0.202651049425099	INHA	2	TRUE	TRUE	NA	NA	NA	NA	NA	NA	NA	rs3731918	1.925e-09	NA	NA	NA	1.35912776616479	Transitional_His_bundle
chr2	219552199	219553228	22.062031	PR_interval	PRInterval	355	PR_interval-rs3731918	rs59332477	19517.5	0.202651049425099	INHA	2	TRUE	TRUE	NA	NA	NA	NA	NA	NA	NA	rs3731918	1.925e-09	NA	NA	NA	1.35912776616479	Transitional_His_bundle
chr2	219552197	219552978	23.951703	PR_interval	PRInterval	NA	PR_interval-rs3731918	rs34490902	8822.5	0.201825963129196	CHPF	2	TRUE	TRUE	NA	NA	NA	NA	NA	NA	NA	rs3731918	1.925e-09	NA	NA	NA	23.7645888170238	VIC_3
chr2	219552197	219552978	23.951703	PR_interval	PRInterval	NA	PR_interval-rs3731918	rs4672934	8822.5	0.201825963129196	CHPF	2	TRUE	TRUE	NA	NA	NA	NA	NA	NA	NA	rs3731918	1.925e-09	NA	NA	NA	23.7645888170238	VIC_3
chr2	219552197	219552978	23.951703	PR_interval	PRInterval	NA	PR_interval-rs3731918	rs60549465	8822.5	0.201825963129196	CHPF	2	TRUE	TRUE	NA	NA	NA	NA	NA	NA	NA	rs3731918	1.925e-09	NA	NA	NA	23.7645888170238	VIC_3
chr2	219552197	219552978	23.951703	PR_interval	PRInterval	NA	PR_interval-rs3731918	rs59332477	8822.5	0.201825963129196	CHPF	2	TRUE	TRUE	NA	NA	NA	NA	NA	NA	NA	rs3731918	1.925e-09	NA	NA	NA	23.7645888170238	VIC_3
chr2	219551912	219552987	9.869265	PR_interval	PRInterval	355	PR_interval-rs3731918	rs34490902	19096.5	0.199292437557405	OBSL1	1	TRUE	TRUE	NA	NA	NA	NA	NA	NA	NA	rs3731918	1.925e-09	NA	NA	NA	16.1519953269316	VCM_hybrid_1
chr2	219551912	219552987	9.869265	PR_interval	PRInterval	355	PR_interval-rs3731918	rs4672934	19096.5	0.199292437557405	OBSL1	1	TRUE	TRUE	NA	NA	NA	NA	NA	NA	NA	rs3731918	1.925e-09	NA	NA	NA	16.1519953269316	VCM_hybrid_1
chr2	219551912	219552987	9.869265	PR_interval	PRInterval	355	PR_interval-rs3731918	rs60549465	19096.5	0.199292437557405	OBSL1	1	TRUE	TRUE	NA	NA	NA	NA	NA	NA	NA	rs3731918	1.925e-09	NA	NA	NA	16.1519953269316	VCM_hybrid_1
chr2	219551912	219552987	9.869265	PR_interval	PRInterval	355	PR_interval-rs3731918	rs59332477	19096.5	0.199292437557405	OBSL1	1	TRUE	TRUE	NA	NA	NA	NA	NA	NA	NA	rs3731918	1.925e-09	NA	NA	NA	16.1519953269316	VCM_hybrid_1
chr2	219552193	219553201	18.588022	PR_interval	PRInterval	NA	PR_interval-rs3731918	rs34490902	8932	0.198436095553211	CHPF	2	TRUE	TRUE	NA	NA	NA	NA	NA	NA	NA	rs3731918	1.925e-09	NA	NA	NA	6.75052533552522	Pericytes_2
chr2	219552193	219553201	18.588022	PR_interval	PRInterval	NA	PR_interval-rs3731918	rs4672934	8932	0.198436095553211	CHPF	2	TRUE	TRUE	NA	NA	NA	NA	NA	NA	NA	rs3731918	1.925e-09	NA	NA	NA	6.75052533552522	Pericytes_2
chr2	219552193	219553201	18.588022	PR_interval	PRInterval	NA	PR_interval-rs3731918	rs60549465	8932	0.198436095553211	CHPF	2	TRUE	TRUE	NA	NA	NA	NA	NA	NA	NA	rs3731918	1.925e-09	NA	NA	NA	6.75052533552522	Pericytes_2
chr2	219552193	219553201	18.588022	PR_interval	PRInterval	NA	PR_interval-rs3731918	rs59332477	8932	0.198436095553211	CHPF	2	TRUE	TRUE	NA	NA	NA	NA	NA	NA	NA	rs3731918	1.925e-09	NA	NA	NA	6.75052533552522	Pericytes_2
chr2	219551862	219553217	19.335294	PR_interval	PRInterval	355	PR_interval-rs3731918	rs34490902	19006.5	0.196658926920903	OBSL1	1	TRUE	TRUE	NA	NA	NA	NA	NA	NA	NA	rs3731918	1.925e-09	NA	NA	NA	39.2756287444106	ACM_right_lowTNNI_2
chr2	219551862	219553217	19.335294	PR_interval	PRInterval	355	PR_interval-rs3731918	rs4672934	19006.5	0.196658926920903	OBSL1	1	TRUE	TRUE	NA	NA	NA	NA	NA	NA	NA	rs3731918	1.925e-09	NA	NA	NA	39.2756287444106	ACM_right_lowTNNI_2
chr2	219551862	219553217	19.335294	PR_interval	PRInterval	355	PR_interval-rs3731918	rs60549465	19006.5	0.196658926920903	OBSL1	1	TRUE	TRUE	NA	NA	NA	NA	NA	NA	NA	rs3731918	1.925e-09	NA	NA	NA	39.2756287444106	ACM_right_lowTNNI_2
chr2	219551862	219553217	19.335294	PR_interval	PRInterval	355	PR_interval-rs3731918	rs59332477	19006.5	0.196658926920903	OBSL1	1	TRUE	TRUE	NA	NA	NA	NA	NA	NA	NA	rs3731918	1.925e-09	NA	NA	NA	39.2756287444106	ACM_right_lowTNNI_2
chr2	219552201	219552976	13.00026	PR_interval	PRInterval	355	PR_interval-rs3731918	rs34490902	18957.5	0.188831881305966	OBSL1	1	TRUE	TRUE	NA	NA	NA	NA	NA	NA	NA	rs3731918	1.925e-09	NA	NA	NA	30.8618734302452	VCM_left_trabecular
chr2	219552201	219552976	13.00026	PR_interval	PRInterval	355	PR_interval-rs3731918	rs4672934	18957.5	0.188831881305966	OBSL1	1	TRUE	TRUE	NA	NA	NA	NA	NA	NA	NA	rs3731918	1.925e-09	NA	NA	NA	30.8618734302452	VCM_left_trabecular
chr2	219552201	219552976	13.00026	PR_interval	PRInterval	355	PR_interval-rs3731918	rs60549465	18957.5	0.188831881305966	OBSL1	1	TRUE	TRUE	NA	NA	NA	NA	NA	NA	NA	rs3731918	1.925e-09	NA	NA	NA	30.8618734302452	VCM_left_trabecular
chr2	219552201	219552976	13.00026	PR_interval	PRInterval	355	PR_interval-rs3731918	rs59332477	18957.5	0.188831881305966	OBSL1	1	TRUE	TRUE	NA	NA	NA	NA	NA	NA	NA	rs3731918	1.925e-09	NA	NA	NA	30.8618734302452	VCM_left_trabecular
chr2	219551923	219552980	22.083874	PR_interval	PRInterval	355	PR_interval-rs3731918	rs34490902	19779.5	0.188283863611617	INHA	2	TRUE	TRUE	NA	NA	NA	NA	NA	NA	NA	rs3731918	1.925e-09	NA	NA	NA	1.49081265063219	ACM_right_lowTNNI_1
chr2	219551923	219552980	22.083874	PR_interval	PRInterval	355	PR_interval-rs3731918	rs4672934	19779.5	0.188283863611617	INHA	2	TRUE	TRUE	NA	NA	NA	NA	NA	NA	NA	rs3731918	1.925e-09	NA	NA	NA	1.49081265063219	ACM_right_lowTNNI_1
chr2	219551923	219552980	22.083874	PR_interval	PRInterval	355	PR_interval-rs3731918	rs60549465	19779.5	0.188283863611617	INHA	2	TRUE	TRUE	NA	NA	NA	NA	NA	NA	NA	rs3731918	1.925e-09	NA	NA	NA	1.49081265063219	ACM_right_lowTNNI_1
chr2	219551923	219552980	22.083874	PR_interval	PRInterval	355	PR_interval-rs3731918	rs59332477	19779.5	0.188283863611617	INHA	2	TRUE	TRUE	NA	NA	NA	NA	NA	NA	NA	rs3731918	1.925e-09	NA	NA	NA	1.49081265063219	ACM_right_lowTNNI_1
chr2	219552220	219552993	16.282858	PR_interval	PRInterval	355	PR_interval-rs3731918	rs4672934	18939.5	0.186866234239983	OBSL1	1	TRUE	TRUE	NA	NA	NA	NA	NA	NA	NA	rs3731918	1.925e-09	NA	NA	NA	62.1513136537589	AV_valve_CM
chr2	219552220	219552993	16.282858	PR_interval	PRInterval	355	PR_interval-rs3731918	rs60549465	18939.5	0.186866234239983	OBSL1	1	TRUE	TRUE	NA	NA	NA	NA	NA	NA	NA	rs3731918	1.925e-09	NA	NA	NA	62.1513136537589	AV_valve_CM
chr2	219552220	219552993	16.282858	PR_interval	PRInterval	355	PR_interval-rs3731918	rs59332477	18939.5	0.186866234239983	OBSL1	1	TRUE	TRUE	NA	NA	NA	NA	NA	NA	NA	rs3731918	1.925e-09	NA	NA	NA	62.1513136537589	AV_valve_CM
chr2	219551948	219552979	15.650851	PR_interval	PRInterval	355	PR_interval-rs3731918	rs34490902	19082.5	0.183160514403738	OBSL1	1	TRUE	TRUE	NA	NA	NA	NA	NA	NA	NA	rs3731918	1.925e-09	NA	NA	NA	30.6903122518197	VCM_right_trabecular
chr2	219551948	219552979	15.650851	PR_interval	PRInterval	355	PR_interval-rs3731918	rs4672934	19082.5	0.183160514403738	OBSL1	1	TRUE	TRUE	NA	NA	NA	NA	NA	NA	NA	rs3731918	1.925e-09	NA	NA	NA	30.6903122518197	VCM_right_trabecular
chr2	219551948	219552979	15.650851	PR_interval	PRInterval	355	PR_interval-rs3731918	rs60549465	19082.5	0.183160514403738	OBSL1	1	TRUE	TRUE	NA	NA	NA	NA	NA	NA	NA	rs3731918	1.925e-09	NA	NA	NA	30.6903122518197	VCM_right_trabecular
chr2	219551948	219552979	15.650851	PR_interval	PRInterval	355	PR_interval-rs3731918	rs59332477	19082.5	0.183160514403738	OBSL1	1	TRUE	TRUE	NA	NA	NA	NA	NA	NA	NA	rs3731918	1.925e-09	NA	NA	NA	30.6903122518197	VCM_right_trabecular
chr2	219552196	219553221	17.786785	PR_interval	PRInterval	355	PR_interval-rs3731918	rs34490902	8703.5	0.178909137723528	TMEM198	2	TRUE	TRUE	NA	NA	NA	NA	NA	NA	NA	rs3731918	1.925e-09	NA	NA	NA	1.34453192206746	VCM_left_compact_1
chr2	219552196	219553221	17.786785	PR_interval	PRInterval	355	PR_interval-rs3731918	rs4672934	8703.5	0.178909137723528	TMEM198	2	TRUE	TRUE	NA	NA	NA	NA	NA	NA	NA	rs3731918	1.925e-09	NA	NA	NA	1.34453192206746	VCM_left_compact_1
chr2	219552196	219553221	17.786785	PR_interval	PRInterval	355	PR_interval-rs3731918	rs60549465	8703.5	0.178909137723528	TMEM198	2	TRUE	TRUE	NA	NA	NA	NA	NA	NA	NA	rs3731918	1.925e-09	NA	NA	NA	1.34453192206746	VCM_left_compact_1
chr2	219552196	219553221	17.786785	PR_interval	PRInterval	355	PR_interval-rs3731918	rs59332477	8703.5	0.178909137723528	TMEM198	2	TRUE	TRUE	NA	NA	NA	NA	NA	NA	NA	rs3731918	1.925e-09	NA	NA	NA	1.34453192206746	VCM_left_compact_1
chr2	219552205	219552990	18.191412	PR_interval	PRInterval	355	PR_interval-rs3731918	rs34490902	18948.5	0.178852300960831	OBSL1	1	TRUE	TRUE	NA	NA	NA	NA	NA	NA	NA	rs3731918	1.925e-09	NA	NA	NA	47.5316990923873	Transitional_PF_2
chr2	219552205	219552990	18.191412	PR_interval	PRInterval	355	PR_interval-rs3731918	rs4672934	18948.5	0.178852300960831	OBSL1	1	TRUE	TRUE	NA	NA	NA	NA	NA	NA	NA	rs3731918	1.925e-09	NA	NA	NA	47.5316990923873	Transitional_PF_2
chr2	219552205	219552990	18.191412	PR_interval	PRInterval	355	PR_interval-rs3731918	rs60549465	18948.5	0.178852300960831	OBSL1	1	TRUE	TRUE	NA	NA	NA	NA	NA	NA	NA	rs3731918	1.925e-09	NA	NA	NA	47.5316990923873	Transitional_PF_2
chr2	219552205	219552990	18.191412	PR_interval	PRInterval	355	PR_interval-rs3731918	rs59332477	18948.5	0.178852300960831	OBSL1	1	TRUE	TRUE	NA	NA	NA	NA	NA	NA	NA	rs3731918	1.925e-09	NA	NA	NA	47.5316990923873	Transitional_PF_2
chr2	219552215	219552991	15.403778	PR_interval	PRInterval	355	PR_interval-rs3731918	rs34490902	18943	0.176913718350255	OBSL1	1	TRUE	TRUE	NA	NA	NA	NA	NA	NA	NA	rs3731918	1.925e-09	NA	NA	NA	34.3101515160798	PF_2
chr2	219552215	219552991	15.403778	PR_interval	PRInterval	355	PR_interval-rs3731918	rs4672934	18943	0.176913718350255	OBSL1	1	TRUE	TRUE	NA	NA	NA	NA	NA	NA	NA	rs3731918	1.925e-09	NA	NA	NA	34.3101515160798	PF_2
chr2	219552215	219552991	15.403778	PR_interval	PRInterval	355	PR_interval-rs3731918	rs60549465	18943	0.176913718350255	OBSL1	1	TRUE	TRUE	NA	NA	NA	NA	NA	NA	NA	rs3731918	1.925e-09	NA	NA	NA	34.3101515160798	PF_2
chr2	219552215	219552991	15.403778	PR_interval	PRInterval	355	PR_interval-rs3731918	rs59332477	18943	0.176913718350255	OBSL1	1	TRUE	TRUE	NA	NA	NA	NA	NA	NA	NA	rs3731918	1.925e-09	NA	NA	NA	34.3101515160798	PF_2
chr2	219552207	219552985	13.13443	PR_interval	PRInterval	355	PR_interval-rs3731918	rs34490902	18950	0.176863450517674	OBSL1	1	TRUE	TRUE	NA	NA	NA	NA	NA	NA	NA	rs3731918	1.925e-09	NA	NA	NA	37.8307315868718	VCM_hybrid_2
chr2	219552207	219552985	13.13443	PR_interval	PRInterval	355	PR_interval-rs3731918	rs4672934	18950	0.176863450517674	OBSL1	1	TRUE	TRUE	NA	NA	NA	NA	NA	NA	NA	rs3731918	1.925e-09	NA	NA	NA	37.8307315868718	VCM_hybrid_2
chr2	219552207	219552985	13.13443	PR_interval	PRInterval	355	PR_interval-rs3731918	rs60549465	18950	0.176863450517674	OBSL1	1	TRUE	TRUE	NA	NA	NA	NA	NA	NA	NA	rs3731918	1.925e-09	NA	NA	NA	37.8307315868718	VCM_hybrid_2
chr2	219552207	219552985	13.13443	PR_interval	PRInterval	355	PR_interval-rs3731918	rs59332477	18950	0.176863450517674	OBSL1	1	TRUE	TRUE	NA	NA	NA	NA	NA	NA	NA	rs3731918	1.925e-09	NA	NA	NA	37.8307315868718	VCM_hybrid_2
chr10	101830409	101831185	24.224941	PR_interval	PRInterval	355	PR_interval-rs3737243	rs34254992	13123	0.941955993463614	KCNIP2	1	TRUE	TRUE	NA	NA	NA	NA	NA	NA	NA	rs3737243	4.019e-08	NA	NA	NA	4.33159625494519	SMC_1
chr10	101830418	101831199	25.726563	PR_interval	PRInterval	NA	PR_interval-rs3737243	rs34254992	13111.5	0.933336698588113	KCNIP2	1	TRUE	TRUE	NA	NA	NA	NA	NA	NA	NA	rs3737243	4.019e-08	NA	NA	NA	5.14204553350807	VIC_3
chr10	101830409	101831197	30.778303	PR_interval	PRInterval	NA	PR_interval-rs3737243	rs34254992	13117	0.932553306442931	KCNIP2	1	TRUE	TRUE	NA	NA	NA	NA	NA	NA	NA	rs3737243	4.019e-08	NA	NA	NA	2.97116622993436	Lymphatic_endothelial_cells
chr10	101830402	101831179	30.482727	PR_interval	PRInterval	355	PR_interval-rs3737243	rs34254992	13129.5	0.921400839925867	KCNIP2	1	TRUE	TRUE	NA	NA	NA	NA	NA	NA	NA	rs3737243	4.019e-08	NA	NA	NA	5.4722234148863	VIC_5
chr10	101830404	101831204	27.312368	PR_interval	PRInterval	355	PR_interval-rs3737243	rs34254992	13116	0.920627488859891	KCNIP2	1	TRUE	TRUE	NA	NA	NA	NA	NA	NA	NA	rs3737243	4.019e-08	NA	NA	NA	5.28572392554104	Fibroblast_like_2
chr10	101830382	101831192	25.765719	PR_interval	PRInterval	355	PR_interval-rs3737243	rs34254992	13133	0.919981006878606	KCNIP2	1	TRUE	TRUE	NA	NA	NA	NA	NA	NA	NA	rs3737243	4.019e-08	NA	NA	NA	3.97813088846249	SMC_2
chr10	101830415	101831197	27.703924	PR_interval	PRInterval	NA	PR_interval-rs3737243	rs34254992	13114	0.919976433984171	KCNIP2	1	TRUE	TRUE	NA	NA	NA	NA	NA	NA	NA	rs3737243	4.019e-08	NA	NA	NA	3.03660969348415	OF_valvular_endocardial_cells
chr10	101830426	101831214	22.166878	PR_interval	PRInterval	355	PR_interval-rs3737243	rs34254992	13100	0.91987127062947	KCNIP2	1	TRUE	TRUE	NA	NA	NA	NA	NA	NA	NA	rs3737243	4.019e-08	NA	NA	NA	4.71670805671572	Pericytes_1
chr10	101830408	101831191	22.452888	PR_interval	PRInterval	355	PR_interval-rs3737243	rs34254992	13120.5	0.91726563483999	KCNIP2	1	TRUE	TRUE	NA	NA	NA	NA	NA	NA	NA	rs3737243	4.019e-08	NA	NA	NA	4.40056820358755	Mature_ventricular_fibroblasts
chr10	101830410	101831212	26.754399	PR_interval	PRInterval	NA	PR_interval-rs3737243	rs34254992	13109	0.913593762848908	KCNIP2	1	TRUE	TRUE	NA	NA	NA	NA	NA	NA	NA	rs3737243	4.019e-08	NA	NA	NA	3.74640355222825	Endocardial_cells_2
chr10	101830401	101831227	20.906503	PR_interval	PRInterval	NA	PR_interval-rs3737243	rs34254992	13106	0.911350492060779	KCNIP2	1	TRUE	TRUE	NA	NA	NA	NA	NA	NA	NA	rs3737243	4.019e-08	NA	NA	NA	5.25040859429739	Pericytes_2
chr10	101830439	101831213	25.530785	PR_interval	PRInterval	355	PR_interval-rs3737243	rs34254992	13094	0.908298196072666	KCNIP2	1	TRUE	TRUE	NA	NA	NA	NA	NA	NA	NA	rs3737243	4.019e-08	NA	NA	NA	6.60875197023418	OFT_1
chr10	101830419	101831182	30.148598	PR_interval	PRInterval	355	PR_interval-rs3737243	rs34254992	13119.5	0.907267283027272	KCNIP2	1	TRUE	TRUE	NA	NA	NA	NA	NA	NA	NA	rs3737243	4.019e-08	NA	NA	NA	3.69586846256307	OFT_3
chr10	101830424	101831185	23.552111	PR_interval	PRInterval	355	PR_interval-rs3737243	rs34254992	13115.5	0.899592128615338	KCNIP2	1	TRUE	TRUE	NA	NA	NA	NA	NA	NA	NA	rs3737243	4.019e-08	NA	NA	NA	3.54133137258874	Epicardial_mesothelial_ITLN1
chr10	101830414	101831219	32.591411	PR_interval	PRInterval	NA	PR_interval-rs3737243	rs34254992	13103.5	0.897875775403538	KCNIP2	1	TRUE	TRUE	NA	NA	NA	NA	NA	NA	NA	rs3737243	4.019e-08	NA	NA	NA	5.81654179744564	Macrophages_2
chr10	101829912	101831207	24.224941	PR_interval	PRInterval	NA	PR_interval-rs3737243	rs34254992	13360.5	0.893318908524985	KCNIP2	1	TRUE	TRUE	NA	NA	NA	NA	NA	NA	NA	rs3737243	4.019e-08	NA	NA	NA	5.39369380108165	Neural_crest_cells
chr10	101830404	101831182	23.403567	PR_interval	PRInterval	355	PR_interval-rs3737243	rs34254992	13127	0.890950255984864	KCNIP2	1	TRUE	TRUE	NA	NA	NA	NA	NA	NA	NA	rs3737243	4.019e-08	NA	NA	NA	5.00532885878462	Cardiac_fibroblast_progenitors
chr10	101830385	101831182	19.283665	PR_interval	PRInterval	355	PR_interval-rs3737243	rs34254992	13136.5	0.890644769626125	KCNIP2	1	TRUE	TRUE	NA	NA	NA	NA	NA	NA	NA	rs3737243	4.019e-08	NA	NA	NA	2.52185502612011	Pericytes_3
chr10	101830388	101831227	31.266645	PR_interval	PRInterval	355	PR_interval-rs3737243	rs34254992	13112.5	0.890296458541248	KCNIP2	1	TRUE	TRUE	NA	NA	NA	NA	NA	NA	NA	rs3737243	4.019e-08	NA	NA	NA	2.57483825919399	Atrial_septal_endocardial_cells
chr10	101830394	101831200	22.566771	PR_interval	PRInterval	NA	PR_interval-rs3737243	rs34254992	13123	0.888094093333981	KCNIP2	1	TRUE	TRUE	NA	NA	NA	NA	NA	NA	NA	rs3737243	4.019e-08	NA	NA	NA	4.13256366893253	Fibroblast_like_3
chr10	101829994	101831187	24.689447	PR_interval	PRInterval	355	PR_interval-rs3737243	rs34254992	13329.5	0.877490101341282	KCNIP2	1	TRUE	TRUE	NA	NA	NA	NA	NA	NA	NA	rs3737243	4.019e-08	NA	NA	NA	3.31928985092492	VIC_4
chr10	101830427	101831191	24.860222	PR_interval	PRInterval	355	PR_interval-rs3737243	rs34254992	13111	0.876314954787121	KCNIP2	1	TRUE	TRUE	NA	NA	NA	NA	NA	NA	NA	rs3737243	4.019e-08	NA	NA	NA	4.97814896151563	VIC_2
chr10	101830407	101831237	22.005238	PR_interval	PRInterval	NA	PR_interval-rs3737243	rs34254992	13098	0.876079404252751	KCNIP2	1	TRUE	TRUE	NA	NA	NA	NA	NA	NA	NA	rs3737243	4.019e-08	NA	NA	NA	5.5827224904475	Macrophages_1
chr10	101830164	101831180	23.557062	PR_interval	PRInterval	NA	PR_interval-rs3737243	rs34254992	13248	0.874411677673627	KCNIP2	1	TRUE	TRUE	NA	NA	NA	NA	NA	NA	NA	rs3737243	4.019e-08	NA	NA	NA	4.63955425116251	OFT_2
chr10	101830410	101831223	23.527354	PR_interval	PRInterval	NA	PR_interval-rs3737243	rs34254992	13103.5	0.866241992877631	KCNIP2	1	TRUE	TRUE	NA	NA	NA	NA	NA	NA	NA	rs3737243	4.019e-08	NA	NA	NA	4.16006328842949	Endocardial_cells_4
chr10	101830408	101831194	29.621702	PR_interval	PRInterval	355	PR_interval-rs3737243	rs34254992	13119	0.865464219055302	KCNIP2	1	TRUE	TRUE	NA	NA	NA	NA	NA	NA	NA	rs3737243	4.019e-08	NA	NA	NA	5.46118788382842	Fibroblast_like_1
chr10	101830426	101831180	23.443179	PR_interval	PRInterval	355	PR_interval-rs3737243	rs34254992	13117	0.862054501868879	KCNIP2	1	TRUE	TRUE	NA	NA	NA	NA	NA	NA	NA	rs3737243	4.019e-08	NA	NA	NA	4.2693934401583	VIC_1
chr10	101830420	101831189	21.489737	PR_interval	PRInterval	355	PR_interval-rs3737243	rs34254992	13115.5	0.858750267148534	KCNIP2	1	TRUE	TRUE	NA	NA	NA	NA	NA	NA	NA	rs3737243	4.019e-08	NA	NA	NA	4.35638422960394	Atrial_fibroblasts
chr10	101830421	101831184	23.180752	PR_interval	PRInterval	355	PR_interval-rs3737243	rs34254992	13117.5	0.854564579719475	KCNIP2	1	TRUE	TRUE	NA	NA	NA	NA	NA	NA	NA	rs3737243	4.019e-08	NA	NA	NA	3.88673413411672	Aortic_endothelial_cells_1
chr10	101830412	101831190	23.65114	PR_interval	PRInterval	NA	PR_interval-rs3737243	rs34254992	13119	0.850526502630692	KCNIP2	1	TRUE	TRUE	NA	NA	NA	NA	NA	NA	NA	rs3737243	4.019e-08	NA	NA	NA	3.56217348018616	IF_valvular_endocardial_cells
chr10	101829974	101831220	11.291402	PR_interval	PRInterval	NA	PR_interval-rs3737243	rs34254992	13323	0.845777917900415	KCNIP2	1	TRUE	TRUE	NA	NA	NA	NA	NA	NA	NA	rs3737243	4.019e-08	NA	NA	NA	3.29062197417026	Capillary_endothelial_cells_1
chr10	101830406	101831204	23.195606	PR_interval	PRInterval	NA	PR_interval-rs3737243	rs34254992	13115	0.844480184665235	KCNIP2	1	TRUE	TRUE	NA	NA	NA	NA	NA	NA	NA	rs3737243	4.019e-08	NA	NA	NA	4.30982330043714	Endocardial_cells_1
chr10	101830005	101831170	17.808269	PR_interval	PRInterval	NA	PR_interval-rs3737243	rs34254992	13332.5	0.83971799204137	KCNIP2	1	TRUE	TRUE	NA	NA	NA	NA	NA	NA	NA	rs3737243	4.019e-08	NA	NA	NA	2.50450462985509	Venous_endothelial_cells
chr10	101830414	101831213	26.822922	PR_interval	PRInterval	NA	PR_interval-rs3737243	rs34254992	13106.5	0.837271746140917	KCNIP2	1	TRUE	TRUE	NA	NA	NA	NA	NA	NA	NA	rs3737243	4.019e-08	NA	NA	NA	7.30583599311425	Macrophages_3
chr10	101830390	101831238	17.772462	PR_interval	PRInterval	355	PR_interval-rs3737243	rs34254992	13106	0.835832548009388	KCNIP2	1	TRUE	TRUE	NA	NA	NA	NA	NA	NA	NA	rs3737243	4.019e-08	NA	NA	NA	1.1292650930985	ACM_left_highTNNI_2
chr10	101830401	101831196	20.624392	PR_interval	PRInterval	355	PR_interval-rs3737243	rs34254992	13121.5	0.835758943169971	KCNIP2	1	TRUE	TRUE	NA	NA	NA	NA	NA	NA	NA	rs3737243	4.019e-08	NA	NA	NA	1.85839581414927	AVN
chr10	101830413	101831229	17.058097	PR_interval	PRInterval	NA	PR_interval-rs3737243	rs34254992	13099	0.833085859388497	KCNIP2	1	TRUE	TRUE	NA	NA	NA	NA	NA	NA	NA	rs3737243	4.019e-08	NA	NA	NA	4.99414904226267	Sympathetic_neurons
chr10	101830433	101831206	24.99001	PR_interval	PRInterval	355	PR_interval-rs3737243	rs34254992	13100.5	0.830686877374166	KCNIP2	1	TRUE	TRUE	NA	NA	NA	NA	NA	NA	NA	rs3737243	4.019e-08	NA	NA	NA	3.60822070764425	Epicardial_mesothelial_PRG4
chr10	101830408	101831209	24.108815	PR_interval	PRInterval	NA	PR_interval-rs3737243	rs34254992	13111.5	0.829339101375557	KCNIP2	1	TRUE	TRUE	NA	NA	NA	NA	NA	NA	NA	rs3737243	4.019e-08	NA	NA	NA	5.01234232338699	Parasympathetic_neurons
chr10	101830389	101831210	22.542014	PR_interval	PRInterval	355	PR_interval-rs3737243	rs34254992	13120.5	0.82590486162125	KCNIP2	1	TRUE	TRUE	NA	NA	NA	NA	NA	NA	NA	rs3737243	4.019e-08	NA	NA	NA	2.93353457059883	ACM_right_lowTNNI_1
chr10	101830414	101831190	13.239591	PR_interval	PRInterval	NA	PR_interval-rs3737243	rs34254992	13118	0.824629400538084	KCNIP2	1	TRUE	TRUE	NA	NA	NA	NA	NA	NA	NA	rs3737243	4.019e-08	NA	NA	NA	3.91994428452524	Pre_arterial_endothelial_cells_2
chr10	101830016	101831203	21.909128	PR_interval	PRInterval	NA	PR_interval-rs3737243	rs34254992	13310.5	0.823658772595088	KCNIP2	1	TRUE	TRUE	NA	NA	NA	NA	NA	NA	NA	rs3737243	4.019e-08	NA	NA	NA	2.89774325072789	Mature_arterial_endothelial_cells
chr10	101830475	101831173	19.735416	PR_interval	PRInterval	NA	PR_interval-rs3737243	rs34254992	13096	0.823632741636732	KCNIP2	1	TRUE	TRUE	NA	NA	NA	NA	NA	NA	NA	rs3737243	4.019e-08	NA	NA	NA	4.39327378799873	Epicardial_derived_mesenchymal
chr10	101830393	101831220	18.87346	PR_interval	PRInterval	355	PR_interval-rs3737243	rs34254992	13113.5	0.82079478490699	KCNIP2	1	TRUE	TRUE	NA	NA	NA	NA	NA	NA	NA	rs3737243	4.019e-08	NA	NA	NA	1.70689747118988	ACM_left_hybrid
chr10	101830404	101831182	29.840171	PR_interval	PRInterval	NA	PR_interval-rs3737243	rs34254992	13127	0.819868002069705	KCNIP2	1	TRUE	TRUE	NA	NA	NA	NA	NA	NA	NA	rs3737243	4.019e-08	NA	NA	NA	3.1832358069463	Endocardial_to_endothelial_transition
chr10	101830391	101831207	20.714511	PR_interval	PRInterval	355	PR_interval-rs3737243	rs34254992	13121	0.819189900537866	KCNIP2	1	TRUE	TRUE	NA	NA	NA	NA	NA	NA	NA	rs3737243	4.019e-08	NA	NA	NA	1.83941999821969	ACM_right_highTNNI_1
chr10	101830411	101831193	24.231772	PR_interval	PRInterval	NA	PR_interval-rs3737243	rs34254992	13118	0.818879949153764	KCNIP2	1	TRUE	TRUE	NA	NA	NA	NA	NA	NA	NA	rs3737243	4.019e-08	NA	NA	NA	2.71574958090267	Endocardial_cells_3
chr10	101830389	101831215	19.112239	PR_interval	PRInterval	355	PR_interval-rs3737243	rs34254992	13118	0.811213286942306	KCNIP2	1	TRUE	TRUE	NA	NA	NA	NA	NA	NA	NA	rs3737243	4.019e-08	NA	NA	NA	2.4814925197635	ACM_left_lowTNNI
chr10	101830385	101831198	20.718429	PR_interval	PRInterval	355	PR_interval-rs3737243	rs34254992	13128.5	0.809405716662309	KCNIP2	1	TRUE	TRUE	NA	NA	NA	NA	NA	NA	NA	rs3737243	4.019e-08	NA	NA	NA	2.04975228743606	ACM_right_highTNNI_2
chr10	101830392	101831222	22.19309	PR_interval	PRInterval	355	PR_interval-rs3737243	rs34254992	13113	0.802558598454205	KCNIP2	1	TRUE	TRUE	NA	NA	NA	NA	NA	NA	NA	rs3737243	4.019e-08	NA	NA	NA	3.66633914037013	SAN
chr10	101830393	101831209	13.16344	PR_interval	PRInterval	355	PR_interval-rs3737243	rs34254992	13119	0.797013102214485	KCNIP2	1	TRUE	TRUE	NA	NA	NA	NA	NA	NA	NA	rs3737243	4.019e-08	NA	NA	NA	1.4691837973578	VCM_hybrid_3
chr10	101830389	101831219	18.420582	PR_interval	PRInterval	355	PR_interval-rs3737243	rs34254992	13116	0.789015427138203	KCNIP2	1	TRUE	TRUE	NA	NA	NA	NA	NA	NA	NA	rs3737243	4.019e-08	NA	NA	NA	1.15132076573005	ACM_left_highTNNI_1
chr10	101830381	101831208	13.648447	PR_interval	PRInterval	355	PR_interval-rs3737243	rs34254992	13125.5	0.776861696429404	KCNIP2	1	TRUE	TRUE	NA	NA	NA	NA	NA	NA	NA	rs3737243	4.019e-08	NA	NA	NA	3.62104947422789	VCM_left_compact_3
chr10	101830380	101831228	19.75155	PR_interval	PRInterval	355	PR_interval-rs3737243	rs34254992	13116	0.77421215379463	KCNIP2	1	TRUE	TRUE	NA	NA	NA	NA	NA	NA	NA	rs3737243	4.019e-08	NA	NA	NA	3.2011091291217	ACM_right_lowTNNI_3
chr10	101830395	101831213	17.294428	PR_interval	PRInterval	355	PR_interval-rs3737243	rs34254992	13116	0.773085331028869	KCNIP2	1	TRUE	TRUE	NA	NA	NA	NA	NA	NA	NA	rs3737243	4.019e-08	NA	NA	NA	3.54200334146345	Transitional_AVN
chr10	101830383	101831207	10.556754	PR_interval	PRInterval	355	PR_interval-rs3737243	rs34254992	13125	0.770934758146701	KCNIP2	1	TRUE	TRUE	NA	NA	NA	NA	NA	NA	NA	rs3737243	4.019e-08	NA	NA	NA	2.35775621227294	VCM_hybrid_2
chr10	101830392	101831204	13.507025	PR_interval	PRInterval	355	PR_interval-rs3737243	rs34254992	13122	0.770342286941756	KCNIP2	1	TRUE	TRUE	NA	NA	NA	NA	NA	NA	NA	rs3737243	4.019e-08	NA	NA	NA	1.95857012269669	VCM_left_compact_1
chr10	101830388	101831238	17.784994	PR_interval	PRInterval	355	PR_interval-rs3737243	rs34254992	13107	0.768556208590509	KCNIP2	1	TRUE	TRUE	NA	NA	NA	NA	NA	NA	NA	rs3737243	4.019e-08	NA	NA	NA	3.60455773387354	AV_valve_CM
chr10	101830388	101831212	12.961278	PR_interval	PRInterval	355	PR_interval-rs3737243	rs34254992	13120	0.768162478540943	KCNIP2	1	TRUE	TRUE	NA	NA	NA	NA	NA	NA	NA	rs3737243	4.019e-08	NA	NA	NA	3.28932731293465	VCM_right_compact
chr10	101829388	101831181	16.417138	PR_interval	PRInterval	NA	PR_interval-rs3737243	rs34254992	13635.5	0.762849094202662	KCNIP2	1	TRUE	TRUE	NA	NA	NA	NA	NA	NA	NA	rs3737243	4.019e-08	NA	NA	NA	2.70850015925249	Capillary_endothelial_cells_2
chr10	101830386	101831185	13.581362	PR_interval	PRInterval	355	PR_interval-rs3737243	rs34254992	13134.5	0.760569895643969	KCNIP2	1	TRUE	TRUE	NA	NA	NA	NA	NA	NA	NA	rs3737243	4.019e-08	NA	NA	NA	1.40297059733139	Transitional_His_bundle
chr10	101829897	101831189	9.501289	PR_interval	PRInterval	355	PR_interval-rs3737243	rs34254992	13377	0.758470865050517	KCNIP2	1	TRUE	TRUE	NA	NA	NA	NA	NA	NA	NA	rs3737243	4.019e-08	NA	NA	NA	1.71476675835076	Transitional_VCM_to_conduction
chr10	101830386	101831222	11.361207	PR_interval	PRInterval	355	PR_interval-rs3737243	rs34254992	13116	0.75426849055081	KCNIP2	1	TRUE	TRUE	NA	NA	NA	NA	NA	NA	NA	rs3737243	4.019e-08	NA	NA	NA	3.35959787178219	VCM_left_compact_2
chr10	101830380	101831185	9.777559	PR_interval	PRInterval	355	PR_interval-rs3737243	rs34254992	13137.5	0.754061917363062	KCNIP2	1	TRUE	TRUE	NA	NA	NA	NA	NA	NA	NA	rs3737243	4.019e-08	NA	NA	NA	1.22536255414571	PF_2
chr10	101830400	101831189	16.589015	PR_interval	PRInterval	355	PR_interval-rs3737243	rs34254992	13125.5	0.728625719827607	KCNIP2	1	TRUE	TRUE	NA	NA	NA	NA	NA	NA	NA	rs3737243	4.019e-08	NA	NA	NA	5.24803659946866	ACM_right_lowTNNI_2
chr10	101830393	101831203	11.482685	PR_interval	PRInterval	355	PR_interval-rs3737243	rs34254992	13122	0.6897438238353	KCNIP2	1	TRUE	TRUE	NA	NA	NA	NA	NA	NA	NA	rs3737243	4.019e-08	NA	NA	NA	2.2694494356572	VCM_left_trabecular
chr10	101830373	101831232	8.414941	PR_interval	PRInterval	355	PR_interval-rs3737243	rs34254992	13117.5	0.569831875599734	KCNIP2	1	TRUE	TRUE	NA	NA	NA	NA	NA	NA	NA	rs3737243	4.019e-08	NA	NA	NA	4.71703951790296	VCM_right_trabecular
chr10	101830389	101831239	8.951975	PR_interval	PRInterval	355	PR_interval-rs3737243	rs34254992	13106	0.477060908548555	KCNIP2	1	TRUE	TRUE	NA	NA	NA	NA	NA	NA	NA	rs3737243	4.019e-08	NA	NA	NA	1.66243821418925	VCM_hybrid_1
chr10	101830426	101831214	22.166878	PR_interval	PRInterval	355	PR_interval-rs3737243	rs34254992	135834	0.348457683662998	FBXW4	2	TRUE	TRUE	NA	NA	NA	NA	NA	NA	NA	rs3737243	4.019e-08	NA	NA	NA	107.810469867788	Pericytes_1
chr10	101830418	101831199	25.726563	PR_interval	PRInterval	NA	PR_interval-rs3737243	rs34254992	234557.5	0.33327245463704	HPS6	2	TRUE	TRUE	NA	NA	NA	NA	NA	NA	NA	rs3737243	4.019e-08	NA	NA	NA	1.11179362886661	VIC_3
chr10	101830439	101831213	25.530785	PR_interval	PRInterval	355	PR_interval-rs3737243	rs34254992	234540	0.303596419859753	HPS6	2	TRUE	TRUE	NA	NA	NA	NA	NA	NA	NA	rs3737243	4.019e-08	NA	NA	NA	2.01135929528866	OFT_1
chr10	101830382	101831192	25.765719	PR_interval	PRInterval	355	PR_interval-rs3737243	rs34254992	47374	0.285253381672626	NPM3	2	TRUE	TRUE	NA	NA	NA	NA	NA	NA	NA	rs3737243	4.019e-08	NA	NA	NA	3.18250471076999	SMC_2
chr10	101830388	101831227	31.266645	PR_interval	PRInterval	355	PR_interval-rs3737243	rs34254992	234558.5	0.277623414351765	HPS6	2	TRUE	TRUE	NA	NA	NA	NA	NA	NA	NA	rs3737243	4.019e-08	NA	NA	NA	1.17038102690636	Atrial_septal_endocardial_cells
chr10	101830419	101831182	30.148598	PR_interval	PRInterval	355	PR_interval-rs3737243	rs34254992	234565.5	0.277498905379809	HPS6	2	TRUE	TRUE	NA	NA	NA	NA	NA	NA	NA	rs3737243	4.019e-08	NA	NA	NA	1.47834738502523	OFT_3
chr10	101830408	101831194	29.621702	PR_interval	PRInterval	355	PR_interval-rs3737243	rs34254992	47388	0.27375733976446	NPM3	2	TRUE	TRUE	NA	NA	NA	NA	NA	NA	NA	rs3737243	4.019e-08	NA	NA	NA	4.43514652383641	Fibroblast_like_1
chr10	101830414	101831219	32.591411	PR_interval	PRInterval	NA	PR_interval-rs3737243	rs34254992	135830.5	0.272557888507535	FBXW4	2	TRUE	TRUE	NA	NA	NA	NA	NA	NA	NA	rs3737243	4.019e-08	NA	NA	NA	108.724588983022	Macrophages_2
chr10	101830415	101831197	27.703924	PR_interval	PRInterval	NA	PR_interval-rs3737243	rs34254992	135820	0.269841873500982	FBXW4	2	TRUE	TRUE	NA	NA	NA	NA	NA	NA	NA	rs3737243	4.019e-08	NA	NA	NA	102.123519845482	OF_valvular_endocardial_cells
chr10	101830404	101831182	23.403567	PR_interval	PRInterval	355	PR_interval-rs3737243	rs34254992	135807	0.26690166391518	FBXW4	2	TRUE	TRUE	NA	NA	NA	NA	NA	NA	NA	rs3737243	4.019e-08	NA	NA	NA	106.080679361984	Cardiac_fibroblast_progenitors
chr10	101829912	101831207	24.224941	PR_interval	PRInterval	NA	PR_interval-rs3737243	rs34254992	47146.5	0.260150113518693	NPM3	2	TRUE	TRUE	NA	NA	NA	NA	NA	NA	NA	rs3737243	4.019e-08	NA	NA	NA	6.2027478712439	Neural_crest_cells
chr10	101830404	101831182	29.840171	PR_interval	PRInterval	NA	PR_interval-rs3737243	rs34254992	234573	0.257721599845214	HPS6	2	TRUE	TRUE	NA	NA	NA	NA	NA	NA	NA	rs3737243	4.019e-08	NA	NA	NA	1.06107860231543	Endocardial_to_endothelial_transition
chr10	101830402	101831179	30.482727	PR_interval	PRInterval	355	PR_interval-rs3737243	rs34254992	47377.5	0.256056813240954	NPM3	2	TRUE	TRUE	NA	NA	NA	NA	NA	NA	NA	rs3737243	4.019e-08	NA	NA	NA	4.4198727581774	VIC_5
chr10	101830426	101831180	23.443179	PR_interval	PRInterval	355	PR_interval-rs3737243	rs34254992	135817	0.252487353617301	FBXW4	2	TRUE	TRUE	NA	NA	NA	NA	NA	NA	NA	rs3737243	4.019e-08	NA	NA	NA	114.765361760446	VIC_1
chr10	101830411	101831193	24.231772	PR_interval	PRInterval	NA	PR_interval-rs3737243	rs34254992	135816	0.245747397071726	FBXW4	2	TRUE	TRUE	NA	NA	NA	NA	NA	NA	NA	rs3737243	4.019e-08	NA	NA	NA	80.3861875947189	Endocardial_cells_3
chr10	101830410	101831212	26.754399	PR_interval	PRInterval	NA	PR_interval-rs3737243	rs34254992	234555	0.24480563781687	HPS6	2	TRUE	TRUE	NA	NA	NA	NA	NA	NA	NA	rs3737243	4.019e-08	NA	NA	NA	1.31522677897375	Endocardial_cells_2
chr10	101830420	101831189	21.489737	PR_interval	PRInterval	355	PR_interval-rs3737243	rs34254992	135818.5	0.242185424504789	FBXW4	2	TRUE	TRUE	NA	NA	NA	NA	NA	NA	NA	rs3737243	4.019e-08	NA	NA	NA	108.909605740099	Atrial_fibroblasts
chr10	101830394	101831200	22.566771	PR_interval	PRInterval	NA	PR_interval-rs3737243	rs34254992	135811	0.233453501249856	FBXW4	2	TRUE	TRUE	NA	NA	NA	NA	NA	NA	NA	rs3737243	4.019e-08	NA	NA	NA	93.514012165559	Fibroblast_like_3
chr10	101829994	101831187	24.689447	PR_interval	PRInterval	355	PR_interval-rs3737243	rs34254992	135604.5	0.230821263306935	FBXW4	2	TRUE	TRUE	NA	NA	NA	NA	NA	NA	NA	rs3737243	4.019e-08	NA	NA	NA	119.494434633297	VIC_4
chr10	101830433	101831206	24.99001	PR_interval	PRInterval	355	PR_interval-rs3737243	rs34254992	47406.5	0.229815575317424	NPM3	2	TRUE	TRUE	NA	NA	NA	NA	NA	NA	NA	rs3737243	4.019e-08	NA	NA	NA	2.95218057898166	Epicardial_mesothelial_PRG4
chr10	101830408	101831191	22.452888	PR_interval	PRInterval	355	PR_interval-rs3737243	rs34254992	135813.5	0.228639336836447	FBXW4	2	TRUE	TRUE	NA	NA	NA	NA	NA	NA	NA	rs3737243	4.019e-08	NA	NA	NA	103.448057580866	Mature_ventricular_fibroblasts
chr10	101830409	101831197	30.778303	PR_interval	PRInterval	NA	PR_interval-rs3737243	rs34254992	234563	0.226903062350531	HPS6	2	TRUE	TRUE	NA	NA	NA	NA	NA	NA	NA	rs3737243	4.019e-08	NA	NA	NA	2.27206829347922	Lymphatic_endothelial_cells
chr10	101830414	101831213	26.822922	PR_interval	PRInterval	NA	PR_interval-rs3737243	rs34254992	234552.5	0.225513499571338	HPS6	2	TRUE	TRUE	NA	NA	NA	NA	NA	NA	NA	rs3737243	4.019e-08	NA	NA	NA	1.36984424870892	Macrophages_3
chr10	101830385	101831182	19.283665	PR_interval	PRInterval	355	PR_interval-rs3737243	rs34254992	47370.5	0.223399468055561	NPM3	2	TRUE	TRUE	NA	NA	NA	NA	NA	NA	NA	rs3737243	4.019e-08	NA	NA	NA	7.06119407313632	Pericytes_3
chr10	101830409	101831185	24.224941	PR_interval	PRInterval	355	PR_interval-rs3737243	rs34254992	47384	0.22256448479161	NPM3	2	TRUE	TRUE	NA	NA	NA	NA	NA	NA	NA	rs3737243	4.019e-08	NA	NA	NA	6.33495952285735	SMC_1
chr10	101830407	101831237	22.005238	PR_interval	PRInterval	NA	PR_interval-rs3737243	rs34254992	47409	0.218374114678764	NPM3	2	TRUE	TRUE	NA	NA	NA	NA	NA	NA	NA	rs3737243	4.019e-08	NA	NA	NA	2.16642962315873	Macrophages_1
chr10	101830410	101831223	23.527354	PR_interval	PRInterval	NA	PR_interval-rs3737243	rs34254992	234549.5	0.215528133178648	HPS6	2	TRUE	TRUE	NA	NA	NA	NA	NA	NA	NA	rs3737243	4.019e-08	NA	NA	NA	2.34003559974159	Endocardial_cells_4
chr10	101830412	101831190	23.65114	PR_interval	PRInterval	NA	PR_interval-rs3737243	rs34254992	135815	0.214010415812607	FBXW4	2	TRUE	TRUE	NA	NA	NA	NA	NA	NA	NA	rs3737243	4.019e-08	NA	NA	NA	88.6647242802587	IF_valvular_endocardial_cells
chr10	101830406	101831204	23.195606	PR_interval	PRInterval	NA	PR_interval-rs3737243	rs34254992	135819	0.210147879500731	FBXW4	2	TRUE	TRUE	NA	NA	NA	NA	NA	NA	NA	rs3737243	4.019e-08	NA	NA	NA	96.5491632489464	Endocardial_cells_1
chr10	101830404	101831204	27.312368	PR_interval	PRInterval	355	PR_interval-rs3737243	rs34254992	135818	0.20794427430435	FBXW4	2	TRUE	TRUE	NA	NA	NA	NA	NA	NA	NA	rs3737243	4.019e-08	NA	NA	NA	101.733024125348	Fibroblast_like_2
chr10	101830391	101831207	20.714511	PR_interval	PRInterval	355	PR_interval-rs3737243	rs34254992	234567	0.195214401959378	HPS6	2	TRUE	TRUE	NA	NA	NA	NA	NA	NA	NA	rs3737243	4.019e-08	NA	NA	NA	2.33544336852612	ACM_right_highTNNI_1
chr10	101830427	101831191	24.860222	PR_interval	PRInterval	355	PR_interval-rs3737243	rs34254992	135823	0.190607426603978	FBXW4	2	TRUE	TRUE	NA	NA	NA	NA	NA	NA	NA	rs3737243	4.019e-08	NA	NA	NA	110.854878094238	VIC_2
chr10	101830401	101831227	20.906503	PR_interval	PRInterval	NA	PR_interval-rs3737243	rs34254992	135828	0.182549445592163	FBXW4	2	TRUE	TRUE	NA	NA	NA	NA	NA	NA	NA	rs3737243	4.019e-08	NA	NA	NA	97.2932857882047	Pericytes_2
chr10	101830164	101831180	23.557062	PR_interval	PRInterval	NA	PR_interval-rs3737243	rs34254992	135686	0.180317588161471	FBXW4	2	TRUE	TRUE	NA	NA	NA	NA	NA	NA	NA	rs3737243	4.019e-08	NA	NA	NA	117.698165740017	OFT_2
chr10	101830401	101831196	20.624392	PR_interval	PRInterval	355	PR_interval-rs3737243	rs34254992	234567.5	0.178088288296707	HPS6	2	TRUE	TRUE	NA	NA	NA	NA	NA	NA	NA	rs3737243	4.019e-08	NA	NA	NA	1.16149738384329	AVN
chr10	101830421	101831184	23.180752	PR_interval	PRInterval	355	PR_interval-rs3737243	rs34254992	135816.5	0.17640450525158	FBXW4	2	TRUE	TRUE	NA	NA	NA	NA	NA	NA	NA	rs3737243	4.019e-08	NA	NA	NA	80.2811636667557	Aortic_endothelial_cells_1
chr10	101830393	101831220	18.87346	PR_interval	PRInterval	355	PR_interval-rs3737243	rs34254992	47393.5	0.17457185604929	NPM3	2	TRUE	TRUE	NA	NA	NA	NA	NA	NA	NA	rs3737243	4.019e-08	NA	NA	NA	2.26048584022443	ACM_left_hybrid
chr10	101830395	101831208	19.150663	PR_interval	PRInterval	355	PR_interval-rs3737243	rs34254992	234564.5	0.1744979358806	HPS6	1	TRUE	TRUE	NA	NA	NA	NA	NA	NA	NA	rs3737243	4.019e-08	NA	NA	NA	1.07651641870546	Transitional_SAN
chr10	101830385	101831198	20.718429	PR_interval	PRInterval	355	PR_interval-rs3737243	rs34254992	47378.5	0.173457914607407	NPM3	2	TRUE	TRUE	NA	NA	NA	NA	NA	NA	NA	rs3737243	4.019e-08	NA	NA	NA	11.4486164347039	ACM_right_highTNNI_2
chr10	101830389	101831210	22.542014	PR_interval	PRInterval	355	PR_interval-rs3737243	rs34254992	47386.5	0.173255454228863	NPM3	2	TRUE	TRUE	NA	NA	NA	NA	NA	NA	NA	rs3737243	4.019e-08	NA	NA	NA	1.34654045863553	ACM_right_lowTNNI_1
chr1	226984543	226986181	17.330236	PR_interval	PRInterval	355	PR_interval-rs3738725	rs3768419	45126	0.717247835582031	COQ8A	1	TRUE	TRUE	NA	NA	NA	NA	NA	NA	NA	rs3738725	3.564e-14	NA	NA	NA	24.5641143779657	VCM_hybrid_1
chr1	226984535	226986160	15.960589	PR_interval	PRInterval	355	PR_interval-rs3738725	rs3768419	45111.5	0.603885176493993	COQ8A	1	TRUE	TRUE	NA	NA	NA	NA	NA	NA	NA	rs3738725	3.564e-14	NA	NA	NA	22.4694907955555	VCM_hybrid_3
chr1	226984529	226986187	17.081372	PR_interval	PRInterval	355	PR_interval-rs3738725	rs3768419	45122	0.579149178816412	COQ8A	1	TRUE	TRUE	NA	NA	NA	NA	NA	NA	NA	rs3738725	3.564e-14	NA	NA	NA	20.2151502143904	VCM_left_compact_3
chr1	226984871	226986193	15.04391	PR_interval	PRInterval	355	PR_interval-rs3738725	rs3768419	45296	0.572495666538781	COQ8A	1	TRUE	TRUE	NA	NA	NA	NA	NA	NA	NA	rs3738725	3.564e-14	NA	NA	NA	14.5071870386174	ACM_left_lowTNNI
chr1	226984871	226986193	15.04391	PR_interval	PRInterval	355	PR_interval-rs3738725	rs17592479	45296	0.572495666538781	COQ8A	1	TRUE	TRUE	NA	NA	NA	NA	NA	NA	NA	rs3738725	3.564e-14	NA	NA	NA	14.5071870386174	ACM_left_lowTNNI
chr1	226993241	226994405	13.536034	PR_interval	PRInterval	355	PR_interval-rs3738725	rs3795445	53587	0.543114888316842	COQ8A	1	TRUE	TRUE	NA	NA	NA	NA	NA	NA	NA	rs3738725	3.564e-14	6.333e-14	NA	NA	14.5071870386174	ACM_left_lowTNNI
chr1	226993241	226994405	13.536034	PR_interval	PRInterval	355	PR_interval-rs3738725	rs3795446	53587	0.543114888316842	COQ8A	1	TRUE	TRUE	NA	NA	NA	NA	NA	NA	NA	rs3738725	3.564e-14	7.432e-14	NA	NA	14.5071870386174	ACM_left_lowTNNI
chr1	226984270	226986179	17.170891	PR_interval	PRInterval	355	PR_interval-rs3738725	rs3768419	44988.5	0.539190869096529	COQ8A	1	TRUE	TRUE	NA	NA	NA	NA	NA	NA	NA	rs3738725	3.564e-14	NA	NA	NA	26.0590850896684	VCM_left_trabecular
chr1	226984535	226986160	15.960589	PR_interval	PRInterval	355	PR_interval-rs3738725	rs3768419	332777.5	0.536768694936963	CDC42BPA	2	TRUE	TRUE	NA	NA	NA	NA	NA	NA	NA	rs3738725	3.564e-14	NA	NA	NA	218.589418271359	VCM_hybrid_3
chr1	226984501	226986193	12.443634	PR_interval	PRInterval	355	PR_interval-rs3738725	rs3768419	45111	0.513521476996742	COQ8A	1	TRUE	TRUE	NA	NA	NA	NA	NA	NA	NA	rs3738725	3.564e-14	NA	NA	NA	15.4765194018119	Transitional_His_bundle
chr1	226984501	226986193	12.443634	PR_interval	PRInterval	355	PR_interval-rs3738725	rs17592479	45111	0.513521476996742	COQ8A	1	TRUE	TRUE	NA	NA	NA	NA	NA	NA	NA	rs3738725	3.564e-14	NA	NA	NA	15.4765194018119	Transitional_His_bundle
chr1	226984529	226986187	17.081372	PR_interval	PRInterval	355	PR_interval-rs3738725	rs3768419	332767	0.491310257729861	CDC42BPA	2	TRUE	TRUE	NA	NA	NA	NA	NA	NA	NA	rs3738725	3.564e-14	NA	NA	NA	336.244381492674	VCM_left_compact_3
chr1	226984857	226986178	12.965811	PR_interval	PRInterval	355	PR_interval-rs3738725	rs3768419	45281.5	0.491166864641849	COQ8A	1	TRUE	TRUE	NA	NA	NA	NA	NA	NA	NA	rs3738725	3.564e-14	NA	NA	NA	33.8734925170268	VCM_hybrid_2
chr1	226984270	226986179	17.170891	PR_interval	PRInterval	355	PR_interval-rs3738725	rs3768419	332900.5	0.488908379808882	CDC42BPA	2	TRUE	TRUE	NA	NA	NA	NA	NA	NA	NA	rs3738725	3.564e-14	NA	NA	NA	203.696281323696	VCM_left_trabecular
chr1	226984869	226986193	10.848491	PR_interval	PRInterval	355	PR_interval-rs3738725	rs3768419	45295	0.477810470020321	COQ8A	1	TRUE	TRUE	NA	NA	NA	NA	NA	NA	NA	rs3738725	3.564e-14	NA	NA	NA	22.6971231304167	ACM_left_hybrid
chr1	226984869	226986193	10.848491	PR_interval	PRInterval	355	PR_interval-rs3738725	rs17592479	45295	0.477810470020321	COQ8A	1	TRUE	TRUE	NA	NA	NA	NA	NA	NA	NA	rs3738725	3.564e-14	NA	NA	NA	22.6971231304167	ACM_left_hybrid
chr1	226984543	226986181	17.330236	PR_interval	PRInterval	355	PR_interval-rs3738725	rs3768419	114791	0.471485770182704	PSEN2	2	TRUE	TRUE	NA	NA	NA	NA	DilatedCardiomyopathy	NA	NA	rs3738725	3.564e-14	NA	NA	NA	3.15227355368125	VCM_hybrid_1
chr1	226984853	226986203	13.62941	PR_interval	PRInterval	355	PR_interval-rs3738725	rs3768419	45292	0.440035932611987	COQ8A	1	TRUE	TRUE	NA	NA	NA	NA	NA	NA	NA	rs3738725	3.564e-14	NA	NA	NA	22.0684502930226	AVN
chr1	226984853	226986203	13.62941	PR_interval	PRInterval	355	PR_interval-rs3738725	rs17592479	45292	0.440035932611987	COQ8A	1	TRUE	TRUE	NA	NA	NA	NA	NA	NA	NA	rs3738725	3.564e-14	NA	NA	NA	22.0684502930226	AVN
chr1	226984833	226986158	12.148097	PR_interval	PRInterval	355	PR_interval-rs3738725	rs3768419	45259.5	0.42890987594206	COQ8A	1	TRUE	TRUE	NA	NA	NA	NA	NA	NA	NA	rs3738725	3.564e-14	NA	NA	NA	23.6189300356297	Transitional_PF_1
chr1	226984781	226986590	8.831869	PR_interval	PRInterval	355	PR_interval-rs3738725	rs3768419	45449.5	0.422629606559441	COQ8A	1	TRUE	TRUE	NA	NA	NA	NA	NA	NA	NA	rs3738725	3.564e-14	NA	NA	NA	21.2861793778734	His_bundle
chr1	226984781	226986590	8.831869	PR_interval	PRInterval	355	PR_interval-rs3738725	rs17592479	45449.5	0.422629606559441	COQ8A	1	TRUE	TRUE	NA	NA	NA	NA	NA	NA	NA	rs3738725	3.564e-14	NA	NA	NA	21.2861793778734	His_bundle
chr1	226984781	226986590	8.831869	PR_interval	PRInterval	355	PR_interval-rs3738725	rs7552783	45449.5	0.422629606559441	COQ8A	1	TRUE	TRUE	NA	NA	NA	NA	NA	NA	NA	rs3738725	3.564e-14	NA	NA	NA	21.2861793778734	His_bundle
chr1	226984781	226986590	8.831869	PR_interval	PRInterval	355	PR_interval-rs3738725	rs3738725	45449.5	0.422629606559441	COQ8A	1	TRUE	TRUE	NA	NA	NA	NA	NA	NA	NA	rs3738725	3.564e-14	3.564e-14	NA	NA	21.2861793778734	His_bundle
chr1	226984781	226986590	8.831869	PR_interval	PRInterval	355	PR_interval-rs3738725	rs3738725	45449.5	0.422629606559441	COQ8A	1	TRUE	TRUE	NA	NA	NA	NA	NA	NA	NA	rs3738725	3.564e-14	3.564e-14	NA	NA	21.2861793778734	His_bundle
chr1	226984501	226986193	12.443634	PR_interval	PRInterval	355	PR_interval-rs3738725	rs3768419	332778	0.400187452375211	CDC42BPA	2	TRUE	TRUE	NA	NA	NA	NA	NA	NA	NA	rs3738725	3.564e-14	NA	NA	NA	260.03183164914	Transitional_His_bundle
chr1	226984501	226986193	12.443634	PR_interval	PRInterval	355	PR_interval-rs3738725	rs17592479	332778	0.400187452375211	CDC42BPA	2	TRUE	TRUE	NA	NA	NA	NA	NA	NA	NA	rs3738725	3.564e-14	NA	NA	NA	260.03183164914	Transitional_His_bundle
chr1	226984886	226986151	9.84957	PR_interval	PRInterval	355	PR_interval-rs3738725	rs3768419	45282.5	0.363544918546709	COQ8A	1	TRUE	TRUE	NA	NA	NA	NA	NA	NA	NA	rs3738725	3.564e-14	NA	NA	NA	15.744109798406	ACM_right_lowTNNI_2
chr1	226984865	226986193	8.708137	PR_interval	PRInterval	355	PR_interval-rs3738725	rs3768419	45293	0.361661805838687	COQ8A	1	TRUE	TRUE	NA	NA	NA	NA	NA	NA	NA	rs3738725	3.564e-14	NA	NA	NA	17.9378425382518	ACM_right_lowTNNI_1
chr1	226984865	226986193	8.708137	PR_interval	PRInterval	355	PR_interval-rs3738725	rs17592479	45293	0.361661805838687	COQ8A	1	TRUE	TRUE	NA	NA	NA	NA	NA	NA	NA	rs3738725	3.564e-14	NA	NA	NA	17.9378425382518	ACM_right_lowTNNI_1
chr1	226984871	226986193	15.04391	PR_interval	PRInterval	355	PR_interval-rs3738725	rs3768419	114961	0.354828759686376	PSEN2	2	TRUE	TRUE	NA	NA	NA	NA	DilatedCardiomyopathy	NA	NA	rs3738725	3.564e-14	NA	NA	NA	2.4814925197635	ACM_left_lowTNNI
chr1	226984871	226986193	15.04391	PR_interval	PRInterval	355	PR_interval-rs3738725	rs17592479	114961	0.354828759686376	PSEN2	2	TRUE	TRUE	NA	NA	NA	NA	DilatedCardiomyopathy	NA	NA	rs3738725	3.564e-14	NA	NA	NA	2.4814925197635	ACM_left_lowTNNI
chr1	226984867	226986194	8.541801	PR_interval	PRInterval	355	PR_interval-rs3738725	rs3768419	45294.5	0.348017418845641	COQ8A	1	TRUE	TRUE	NA	NA	NA	NA	NA	NA	NA	rs3738725	3.564e-14	NA	NA	NA	16.7407887478421	ACM_right_highTNNI_1
chr1	226984867	226986194	8.541801	PR_interval	PRInterval	355	PR_interval-rs3738725	rs17592479	45294.5	0.348017418845641	COQ8A	1	TRUE	TRUE	NA	NA	NA	NA	NA	NA	NA	rs3738725	3.564e-14	NA	NA	NA	16.7407887478421	ACM_right_highTNNI_1
chr1	226984857	226986178	12.965811	PR_interval	PRInterval	355	PR_interval-rs3738725	rs3768419	332607.5	0.337521362985089	CDC42BPA	2	TRUE	TRUE	NA	NA	NA	NA	NA	NA	NA	rs3738725	3.564e-14	NA	NA	NA	223.501071298074	VCM_hybrid_2
chr1	226993220	226996397	10.209009	PR_interval	PRInterval	355	PR_interval-rs3738725	rs3795445	54572.5	0.328857696158701	COQ8A	1	TRUE	TRUE	NA	NA	NA	NA	NA	NA	NA	rs3738725	3.564e-14	6.333e-14	NA	NA	20.2151502143904	VCM_left_compact_3
chr1	226993220	226996397	10.209009	PR_interval	PRInterval	355	PR_interval-rs3738725	rs3795446	54572.5	0.328857696158701	COQ8A	1	TRUE	TRUE	NA	NA	NA	NA	NA	NA	NA	rs3738725	3.564e-14	7.432e-14	NA	NA	20.2151502143904	VCM_left_compact_3
chr1	226983732	226986193	4.568149	PR_interval	PRInterval	355	PR_interval-rs3738725	rs3768419	44726.5	0.316082280629744	COQ8A	1	TRUE	TRUE	NA	NA	NA	NA	NA	NA	NA	rs3738725	3.564e-14	NA	NA	NA	7.24848573671772	Fibroblast_like_1
chr1	226983732	226986193	4.568149	PR_interval	PRInterval	355	PR_interval-rs3738725	rs17592479	44726.5	0.316082280629744	COQ8A	1	TRUE	TRUE	NA	NA	NA	NA	NA	NA	NA	rs3738725	3.564e-14	NA	NA	NA	7.24848573671772	Fibroblast_like_1
chr1	226984833	226986158	12.148097	PR_interval	PRInterval	355	PR_interval-rs3738725	rs3768419	332629.5	0.311645383190614	CDC42BPA	2	TRUE	TRUE	NA	NA	NA	NA	NA	NA	NA	rs3738725	3.564e-14	NA	NA	NA	292.821053055364	Transitional_PF_1
chr1	226983968	226986790	7.180712	PR_interval	PRInterval	355	PR_interval-rs3738725	rs3768419	114808	0.307559470504457	PSEN2	1	TRUE	TRUE	NA	NA	NA	NA	DilatedCardiomyopathy	NA	NA	rs3738725	3.564e-14	NA	NA	NA	1.45701920824848	VIC_2
chr1	226983968	226986790	7.180712	PR_interval	PRInterval	355	PR_interval-rs3738725	rs17592479	114808	0.307559470504457	PSEN2	1	TRUE	TRUE	NA	NA	NA	NA	DilatedCardiomyopathy	NA	NA	rs3738725	3.564e-14	NA	NA	NA	1.45701920824848	VIC_2
chr1	226983968	226986790	7.180712	PR_interval	PRInterval	355	PR_interval-rs3738725	rs7552783	114808	0.307559470504457	PSEN2	1	TRUE	TRUE	NA	NA	NA	NA	DilatedCardiomyopathy	NA	NA	rs3738725	3.564e-14	NA	NA	NA	1.45701920824848	VIC_2
chr1	226983968	226986790	7.180712	PR_interval	PRInterval	355	PR_interval-rs3738725	rs3738725	114808	0.307559470504457	PSEN2	1	TRUE	TRUE	NA	NA	NA	NA	DilatedCardiomyopathy	NA	NA	rs3738725	3.564e-14	3.564e-14	NA	NA	1.45701920824848	VIC_2
chr1	226983968	226986790	7.180712	PR_interval	PRInterval	355	PR_interval-rs3738725	rs3738725	114808	0.307559470504457	PSEN2	1	TRUE	TRUE	NA	NA	NA	NA	DilatedCardiomyopathy	NA	NA	rs3738725	3.564e-14	3.564e-14	NA	NA	1.45701920824848	VIC_2
chr1	226983968	226986790	7.180712	PR_interval	PRInterval	355	PR_interval-rs3738725	rs3768419	45143	0.305758182535035	COQ8A	2	TRUE	TRUE	NA	NA	NA	NA	NA	NA	NA	rs3738725	3.564e-14	NA	NA	NA	6.19233163505603	VIC_2
chr1	226983968	226986790	7.180712	PR_interval	PRInterval	355	PR_interval-rs3738725	rs17592479	45143	0.305758182535035	COQ8A	2	TRUE	TRUE	NA	NA	NA	NA	NA	NA	NA	rs3738725	3.564e-14	NA	NA	NA	6.19233163505603	VIC_2
chr1	226983968	226986790	7.180712	PR_interval	PRInterval	355	PR_interval-rs3738725	rs7552783	45143	0.305758182535035	COQ8A	2	TRUE	TRUE	NA	NA	NA	NA	NA	NA	NA	rs3738725	3.564e-14	NA	NA	NA	6.19233163505603	VIC_2
chr1	226983968	226986790	7.180712	PR_interval	PRInterval	355	PR_interval-rs3738725	rs3738725	45143	0.305758182535035	COQ8A	2	TRUE	TRUE	NA	NA	NA	NA	NA	NA	NA	rs3738725	3.564e-14	3.564e-14	NA	NA	6.19233163505603	VIC_2
chr1	226983968	226986790	7.180712	PR_interval	PRInterval	355	PR_interval-rs3738725	rs3738725	45143	0.305758182535035	COQ8A	2	TRUE	TRUE	NA	NA	NA	NA	NA	NA	NA	rs3738725	3.564e-14	3.564e-14	NA	NA	6.19233163505603	VIC_2
chr1	226993220	226996397	10.209009	PR_interval	PRInterval	355	PR_interval-rs3738725	rs3795445	323316.5	0.284407249975191	CDC42BPA	2	TRUE	TRUE	NA	NA	NA	NA	NA	NA	NA	rs3738725	3.564e-14	6.333e-14	NA	NA	336.244381492674	VCM_left_compact_3
chr1	226993220	226996397	10.209009	PR_interval	PRInterval	355	PR_interval-rs3738725	rs3795446	323316.5	0.284407249975191	CDC42BPA	2	TRUE	TRUE	NA	NA	NA	NA	NA	NA	NA	rs3738725	3.564e-14	7.432e-14	NA	NA	336.244381492674	VCM_left_compact_3
chr1	226984853	226986203	13.62941	PR_interval	PRInterval	355	PR_interval-rs3738725	rs3768419	114957	0.283080389345779	PSEN2	2	TRUE	TRUE	NA	NA	NA	NA	DilatedCardiomyopathy	NA	NA	rs3738725	3.564e-14	NA	NA	NA	8.01433194851872	AVN
chr1	226984853	226986203	13.62941	PR_interval	PRInterval	355	PR_interval-rs3738725	rs17592479	114957	0.283080389345779	PSEN2	2	TRUE	TRUE	NA	NA	NA	NA	DilatedCardiomyopathy	NA	NA	rs3738725	3.564e-14	NA	NA	NA	8.01433194851872	AVN
chr1	226984454	226986295	5.495969	PR_interval	PRInterval	NA	PR_interval-rs3738725	rs3768419	45138.5	0.278307293220537	COQ8A	1	TRUE	TRUE	NA	NA	NA	NA	NA	NA	NA	rs3738725	3.564e-14	NA	NA	NA	17.7754891946149	Endocardial_cells_2
chr1	226984454	226986295	5.495969	PR_interval	PRInterval	NA	PR_interval-rs3738725	rs17592479	45138.5	0.278307293220537	COQ8A	1	TRUE	TRUE	NA	NA	NA	NA	NA	NA	NA	rs3738725	3.564e-14	NA	NA	NA	17.7754891946149	Endocardial_cells_2
chr1	226993235	226994399	8.588937	PR_interval	PRInterval	355	PR_interval-rs3738725	rs3795445	53581	0.277836623525729	COQ8A	1	TRUE	TRUE	NA	NA	NA	NA	NA	NA	NA	rs3738725	3.564e-14	6.333e-14	NA	NA	25.1065530968438	Transitional_AVN
chr1	226993235	226994399	8.588937	PR_interval	PRInterval	355	PR_interval-rs3738725	rs3795446	53581	0.277836623525729	COQ8A	1	TRUE	TRUE	NA	NA	NA	NA	NA	NA	NA	rs3738725	3.564e-14	7.432e-14	NA	NA	25.1065530968438	Transitional_AVN
chr1	226993241	226994405	13.536034	PR_interval	PRInterval	355	PR_interval-rs3738725	rs3795445	324302	0.273596507998763	CDC42BPA	2	TRUE	TRUE	NA	NA	NA	NA	NA	NA	NA	rs3738725	3.564e-14	6.333e-14	NA	NA	461.11221258272	ACM_left_lowTNNI
chr1	226993241	226994405	13.536034	PR_interval	PRInterval	355	PR_interval-rs3738725	rs3795446	324302	0.273596507998763	CDC42BPA	2	TRUE	TRUE	NA	NA	NA	NA	NA	NA	NA	rs3738725	3.564e-14	7.432e-14	NA	NA	461.11221258272	ACM_left_lowTNNI
chr1	226983459	226986173	5.552795	PR_interval	PRInterval	355	PR_interval-rs3738725	rs3768419	44580	0.269002354451872	COQ8A	1	TRUE	TRUE	NA	NA	NA	NA	NA	NA	NA	rs3738725	3.564e-14	NA	NA	NA	6.25666107348077	Cardiac_fibroblast_progenitors
chr1	226985684	226986184	7.034228	PR_interval	PRInterval	355	PR_interval-rs3738725	rs3768419	45698	0.266996882161367	COQ8A	1	TRUE	TRUE	NA	NA	NA	NA	NA	NA	NA	rs3738725	3.564e-14	NA	NA	NA	29.0315234350738	ACM_left_highTNNI_2
chr1	226984869	226986193	10.848491	PR_interval	PRInterval	355	PR_interval-rs3738725	rs3768419	332594	0.265276550048574	CDC42BPA	2	TRUE	TRUE	NA	NA	NA	NA	NA	NA	NA	rs3738725	3.564e-14	NA	NA	NA	424.510014321331	ACM_left_hybrid
chr1	226984869	226986193	10.848491	PR_interval	PRInterval	355	PR_interval-rs3738725	rs17592479	332594	0.265276550048574	CDC42BPA	2	TRUE	TRUE	NA	NA	NA	NA	NA	NA	NA	rs3738725	3.564e-14	NA	NA	NA	424.510014321331	ACM_left_hybrid
chr1	226993239	226994413	9.775713	PR_interval	PRInterval	355	PR_interval-rs3738725	rs3795445	53590	0.263888542083297	COQ8A	1	TRUE	TRUE	NA	NA	NA	NA	NA	NA	NA	rs3738725	3.564e-14	6.333e-14	NA	NA	20.0276263433972	ACM_left_highTNNI_1
chr1	226993239	226994413	9.775713	PR_interval	PRInterval	355	PR_interval-rs3738725	rs3795446	53590	0.263888542083297	COQ8A	1	TRUE	TRUE	NA	NA	NA	NA	NA	NA	NA	rs3738725	3.564e-14	7.432e-14	NA	NA	20.0276263433972	ACM_left_highTNNI_1
chr1	226985695	226986195	4.790221	PR_interval	PRInterval	355	PR_interval-rs3738725	rs3768419	45709	0.260082338251067	COQ8A	1	TRUE	TRUE	NA	NA	NA	NA	NA	NA	NA	rs3738725	3.564e-14	NA	NA	NA	18.0478189210834	ACM_right_highTNNI_2
chr1	226985695	226986195	4.790221	PR_interval	PRInterval	355	PR_interval-rs3738725	rs17592479	45709	0.260082338251067	COQ8A	1	TRUE	TRUE	NA	NA	NA	NA	NA	NA	NA	rs3738725	3.564e-14	NA	NA	NA	18.0478189210834	ACM_right_highTNNI_2
chr1	226984886	226986151	9.84957	PR_interval	PRInterval	355	PR_interval-rs3738725	rs3768419	114947.5	0.25978979827734	PSEN2	2	TRUE	TRUE	NA	NA	NA	NA	DilatedCardiomyopathy	NA	NA	rs3738725	3.564e-14	NA	NA	NA	2.53937254813	ACM_right_lowTNNI_2
chr1	226983304	226986180	4.987417	PR_interval	PRInterval	355	PR_interval-rs3738725	rs3768419	44506	0.256863878132336	COQ8A	1	TRUE	TRUE	NA	NA	NA	NA	NA	NA	NA	rs3738725	3.564e-14	NA	NA	NA	8.82890024442172	Mature_ventricular_fibroblasts
chr1	226985687	226986187	6.105979	PR_interval	PRInterval	355	PR_interval-rs3738725	rs3768419	45701	0.253927622619824	COQ8A	1	TRUE	TRUE	NA	NA	NA	NA	NA	NA	NA	rs3738725	3.564e-14	NA	NA	NA	20.0276263433972	ACM_left_highTNNI_1
chr1	226985735	226986484	4.731133	PR_interval	PRInterval	355	PR_interval-rs3738725	rs3768419	45873.5	0.245146763896221	COQ8A	1	TRUE	TRUE	NA	NA	NA	NA	NA	NA	NA	rs3738725	3.564e-14	NA	NA	NA	10.0448596810371	ACM_right_lowTNNI_3
chr1	226985735	226986484	4.731133	PR_interval	PRInterval	355	PR_interval-rs3738725	rs17592479	45873.5	0.245146763896221	COQ8A	1	TRUE	TRUE	NA	NA	NA	NA	NA	NA	NA	rs3738725	3.564e-14	NA	NA	NA	10.0448596810371	ACM_right_lowTNNI_3
chr1	226985735	226986484	4.731133	PR_interval	PRInterval	355	PR_interval-rs3738725	rs7552783	45873.5	0.245146763896221	COQ8A	1	TRUE	TRUE	NA	NA	NA	NA	NA	NA	NA	rs3738725	3.564e-14	NA	NA	NA	10.0448596810371	ACM_right_lowTNNI_3
chr1	226993246	226994427	5.929369	PR_interval	PRInterval	355	PR_interval-rs3738725	rs3795446	53600.5	0.240451579420128	COQ8A	1	TRUE	TRUE	NA	NA	NA	NA	NA	NA	NA	rs3738725	3.564e-14	7.432e-14	NA	NA	15.4765194018119	Transitional_His_bundle
chr1	226993217	226995467	7.62617	PR_interval	PRInterval	355	PR_interval-rs3738725	rs3795445	323783	0.238499402244548	CDC42BPA	1	TRUE	TRUE	NA	NA	NA	NA	NA	NA	NA	rs3738725	3.564e-14	6.333e-14	NA	NA	319.808033872549	VCM_left_compact_1
chr1	226993217	226995467	7.62617	PR_interval	PRInterval	355	PR_interval-rs3738725	rs3795446	323783	0.238499402244548	CDC42BPA	1	TRUE	TRUE	NA	NA	NA	NA	NA	NA	NA	rs3738725	3.564e-14	7.432e-14	NA	NA	319.808033872549	VCM_left_compact_1
chr1	226993235	226994399	8.588937	PR_interval	PRInterval	355	PR_interval-rs3738725	rs3795445	324308	0.235559611713393	CDC42BPA	2	TRUE	TRUE	NA	NA	NA	NA	NA	NA	NA	rs3738725	3.564e-14	6.333e-14	NA	NA	331.489842133432	Transitional_AVN
chr1	226993235	226994399	8.588937	PR_interval	PRInterval	355	PR_interval-rs3738725	rs3795446	324308	0.235559611713393	CDC42BPA	2	TRUE	TRUE	NA	NA	NA	NA	NA	NA	NA	rs3738725	3.564e-14	7.432e-14	NA	NA	331.489842133432	Transitional_AVN
chr1	226984271	226986194	5.114683	PR_interval	PRInterval	NA	PR_interval-rs3738725	rs3768419	44996.5	0.232982724814502	COQ8A	1	TRUE	TRUE	NA	NA	NA	NA	NA	NA	NA	rs3738725	3.564e-14	NA	NA	NA	7.82203729354509	Pericytes_2
chr1	226984271	226986194	5.114683	PR_interval	PRInterval	NA	PR_interval-rs3738725	rs17592479	44996.5	0.232982724814502	COQ8A	1	TRUE	TRUE	NA	NA	NA	NA	NA	NA	NA	rs3738725	3.564e-14	NA	NA	NA	7.82203729354509	Pericytes_2
chr1	226984781	226986590	8.831869	PR_interval	PRInterval	355	PR_interval-rs3738725	rs3768419	332439.5	0.227145907174015	CDC42BPA	2	TRUE	TRUE	NA	NA	NA	NA	NA	NA	NA	rs3738725	3.564e-14	NA	NA	NA	334.116994163406	His_bundle
chr1	226984781	226986590	8.831869	PR_interval	PRInterval	355	PR_interval-rs3738725	rs17592479	332439.5	0.227145907174015	CDC42BPA	2	TRUE	TRUE	NA	NA	NA	NA	NA	NA	NA	rs3738725	3.564e-14	NA	NA	NA	334.116994163406	His_bundle
chr1	226984781	226986590	8.831869	PR_interval	PRInterval	355	PR_interval-rs3738725	rs7552783	332439.5	0.227145907174015	CDC42BPA	2	TRUE	TRUE	NA	NA	NA	NA	NA	NA	NA	rs3738725	3.564e-14	NA	NA	NA	334.116994163406	His_bundle
chr1	226984781	226986590	8.831869	PR_interval	PRInterval	355	PR_interval-rs3738725	rs3738725	332439.5	0.227145907174015	CDC42BPA	2	TRUE	TRUE	NA	NA	NA	NA	NA	NA	NA	rs3738725	3.564e-14	3.564e-14	NA	NA	334.116994163406	His_bundle
chr1	226984781	226986590	8.831869	PR_interval	PRInterval	355	PR_interval-rs3738725	rs3738725	332439.5	0.227145907174015	CDC42BPA	2	TRUE	TRUE	NA	NA	NA	NA	NA	NA	NA	rs3738725	3.564e-14	3.564e-14	NA	NA	334.116994163406	His_bundle
chr1	226985703	226986203	5.989857	PR_interval	PRInterval	355	PR_interval-rs3738725	rs3768419	45717	0.225416731166507	COQ8A	1	TRUE	TRUE	NA	NA	NA	NA	NA	NA	NA	rs3738725	3.564e-14	NA	NA	NA	25.1065530968438	Transitional_AVN
chr1	226985703	226986203	5.989857	PR_interval	PRInterval	355	PR_interval-rs3738725	rs17592479	45717	0.225416731166507	COQ8A	1	TRUE	TRUE	NA	NA	NA	NA	NA	NA	NA	rs3738725	3.564e-14	NA	NA	NA	25.1065530968438	Transitional_AVN
chr1	226993217	226995467	7.62617	PR_interval	PRInterval	355	PR_interval-rs3738725	rs3795445	123771	0.22035212580261	PSEN2	2	TRUE	TRUE	NA	NA	NA	NA	DilatedCardiomyopathy	NA	NA	rs3738725	3.564e-14	6.333e-14	NA	NA	2.36087101276412	VCM_left_compact_1
chr1	226993217	226995467	7.62617	PR_interval	PRInterval	355	PR_interval-rs3738725	rs3795446	123771	0.22035212580261	PSEN2	2	TRUE	TRUE	NA	NA	NA	NA	DilatedCardiomyopathy	NA	NA	rs3738725	3.564e-14	7.432e-14	NA	NA	2.36087101276412	VCM_left_compact_1
chr1	226984867	226986194	8.541801	PR_interval	PRInterval	355	PR_interval-rs3738725	rs3768419	332594.5	0.217149581777842	CDC42BPA	2	TRUE	TRUE	NA	NA	NA	NA	NA	NA	NA	rs3738725	3.564e-14	NA	NA	NA	286.784178598836	ACM_right_highTNNI_1
chr1	226984867	226986194	8.541801	PR_interval	PRInterval	355	PR_interval-rs3738725	rs17592479	332594.5	0.217149581777842	CDC42BPA	2	TRUE	TRUE	NA	NA	NA	NA	NA	NA	NA	rs3738725	3.564e-14	NA	NA	NA	286.784178598836	ACM_right_highTNNI_1
chr1	226985653	226986444	5.651572	PR_interval	PRInterval	355	PR_interval-rs3738725	rs3768419	45812.5	0.215475678845752	COQ8A	1	TRUE	TRUE	NA	NA	NA	NA	NA	NA	NA	rs3738725	3.564e-14	NA	NA	NA	34.765951951886	PF_1
chr1	226985653	226986444	5.651572	PR_interval	PRInterval	355	PR_interval-rs3738725	rs17592479	45812.5	0.215475678845752	COQ8A	1	TRUE	TRUE	NA	NA	NA	NA	NA	NA	NA	rs3738725	3.564e-14	NA	NA	NA	34.765951951886	PF_1
chr1	226985653	226986444	5.651572	PR_interval	PRInterval	355	PR_interval-rs3738725	rs7552783	45812.5	0.215475678845752	COQ8A	1	TRUE	TRUE	NA	NA	NA	NA	NA	NA	NA	rs3738725	3.564e-14	NA	NA	NA	34.765951951886	PF_1
chr1	226985394	226986193	5.634327	PR_interval	PRInterval	355	PR_interval-rs3738725	rs3768419	45557.5	0.214509853308462	COQ8A	1	TRUE	TRUE	NA	NA	NA	NA	NA	NA	NA	rs3738725	3.564e-14	NA	NA	NA	22.3583308137263	VCM_right_compact
chr1	226985394	226986193	5.634327	PR_interval	PRInterval	355	PR_interval-rs3738725	rs17592479	45557.5	0.214509853308462	COQ8A	1	TRUE	TRUE	NA	NA	NA	NA	NA	NA	NA	rs3738725	3.564e-14	NA	NA	NA	22.3583308137263	VCM_right_compact
chr1	226985686	226986186	5.33383	PR_interval	PRInterval	355	PR_interval-rs3738725	rs3768419	45700	0.211090600725561	COQ8A	1	TRUE	TRUE	NA	NA	NA	NA	NA	NA	NA	rs3738725	3.564e-14	NA	NA	NA	32.9010550835186	VCM_right_trabecular
chr1	226983459	226986173	5.552795	PR_interval	PRInterval	355	PR_interval-rs3738725	rs3768419	114245	0.208847347365861	PSEN2	2	TRUE	TRUE	NA	NA	NA	NA	DilatedCardiomyopathy	NA	NA	rs3738725	3.564e-14	NA	NA	NA	1.08986999344504	Cardiac_fibroblast_progenitors
chr1	226983304	226986180	4.987417	PR_interval	PRInterval	355	PR_interval-rs3738725	rs3768419	114171	0.208561100993327	PSEN2	2	TRUE	TRUE	NA	NA	NA	NA	DilatedCardiomyopathy	NA	NA	rs3738725	3.564e-14	NA	NA	NA	1.12443540848767	Mature_ventricular_fibroblasts
chr1	226985705	226986205	5.725128	PR_interval	PRInterval	355	PR_interval-rs3738725	rs3768419	45719	0.208406536619426	COQ8A	1	TRUE	TRUE	NA	NA	NA	NA	NA	NA	NA	rs3738725	3.564e-14	NA	NA	NA	23.9978561915136	SAN
chr1	226985705	226986205	5.725128	PR_interval	PRInterval	355	PR_interval-rs3738725	rs17592479	45719	0.208406536619426	COQ8A	1	TRUE	TRUE	NA	NA	NA	NA	NA	NA	NA	rs3738725	3.564e-14	NA	NA	NA	23.9978561915136	SAN
chr1	226984865	226986193	8.708137	PR_interval	PRInterval	355	PR_interval-rs3738725	rs3768419	332596	0.203402450018342	CDC42BPA	2	TRUE	TRUE	NA	NA	NA	NA	NA	NA	NA	rs3738725	3.564e-14	NA	NA	NA	376.165695265968	ACM_right_lowTNNI_1
chr1	226984865	226986193	8.708137	PR_interval	PRInterval	355	PR_interval-rs3738725	rs17592479	332596	0.203402450018342	CDC42BPA	2	TRUE	TRUE	NA	NA	NA	NA	NA	NA	NA	rs3738725	3.564e-14	NA	NA	NA	376.165695265968	ACM_right_lowTNNI_1
chr1	226993239	226994413	9.775713	PR_interval	PRInterval	355	PR_interval-rs3738725	rs3795445	324299	0.202149968098739	CDC42BPA	2	TRUE	TRUE	NA	NA	NA	NA	NA	NA	NA	rs3738725	3.564e-14	6.333e-14	NA	NA	319.719099153083	ACM_left_highTNNI_1
chr1	226993239	226994413	9.775713	PR_interval	PRInterval	355	PR_interval-rs3738725	rs3795446	324299	0.202149968098739	CDC42BPA	2	TRUE	TRUE	NA	NA	NA	NA	NA	NA	NA	rs3738725	3.564e-14	7.432e-14	NA	NA	319.719099153083	ACM_left_highTNNI_1
chr1	226993229	226994405	5.990604	PR_interval	PRInterval	355	PR_interval-rs3738725	rs3795445	324308	0.175159784791566	CDC42BPA	1	TRUE	TRUE	NA	NA	NA	NA	NA	NA	NA	rs3738725	3.564e-14	6.333e-14	NA	NA	203.696281323696	VCM_left_trabecular
chr1	226993229	226994405	5.990604	PR_interval	PRInterval	355	PR_interval-rs3738725	rs3795446	324308	0.175159784791566	CDC42BPA	1	TRUE	TRUE	NA	NA	NA	NA	NA	NA	NA	rs3738725	3.564e-14	7.432e-14	NA	NA	203.696281323696	VCM_left_trabecular
chr3	38091888	38092388	2.318451	PR_interval	PRInterval	NA	PR_interval-rs3752614	rs2078719	52934	0.218072576130511	DLEC1	1	TRUE	TRUE	NA	NA	NA	NA	NA	NA	NA	rs3752614	2.746e-16	NA	NA	NA	2.22478220494605	Pre_arterial_endothelial_cells_1
chr3	38049676	38050176	1.42509	PR_interval	PRInterval	355	PR_interval-rs3752614	rs9872224	10722	0.213743282280077	DLEC1	1	TRUE	TRUE	NA	NA	NA	NA	NA	NA	NA	rs3752614	2.746e-16	NA	NA	NA	3.51114308071907	Atrial_septal_endocardial_cells
chr3	38049676	38050176	1.42509	PR_interval	PRInterval	355	PR_interval-rs3752614	rs9872224	10722	0.213743282280077	DLEC1	1	TRUE	TRUE	NA	NA	NA	NA	NA	NA	NA	rs3752614	2.746e-16	NA	NA	NA	3.51114308071907	Atrial_septal_endocardial_cells
chr2	178805313	178805813	0.46901	PR_interval	PRInterval	355	PR_interval-rs3769863	rs4894050	1860	0.56717917674108	TTN	1	FALSE	FALSE	NA	NA	NA	NA	DilatedCardiomyopathy|HypertrophicCardiomyopathy	NA	NA	rs3769863	2.414e-15	NA	NA	NA	721.772747659715	Epicardial_mesothelial_ITLN1
chr14	32457387	32457887	12.166228	PR_interval	PRInterval	355	PR_interval-rs3784194	rs1957022	481615	0.317980884575887	NPAS3	1	FALSE	FALSE	VCM_program_29	141	0.77	NA	NA	NA	NA	rs3784194	3.801e-10	1.287e-09	NA	NA	102.347593837561	AV_valve_CM
chr14	32456979	32457903	9.176777	PR_interval	PRInterval	355	PR_interval-rs3784194	rs1957022	481811	0.272438360703915	NPAS3	1	FALSE	FALSE	NA	NA	NA	NA	NA	NA	NA	rs3784194	3.801e-10	1.287e-09	NA	NA	69.531903903772	PF_1
chr14	32457395	32457895	9.955432	PR_interval	PRInterval	355	PR_interval-rs3784194	rs1957022	481607	0.270845414804109	NPAS3	1	FALSE	FALSE	NA	NA	NA	NA	NA	NA	NA	rs3784194	3.801e-10	1.287e-09	NA	NA	36.6964496864492	Transitional_His_bundle
chr14	32457394	32457894	10.145615	PR_interval	PRInterval	355	PR_interval-rs3784194	rs1957022	481608	0.26701655335587	NPAS3	1	FALSE	FALSE	VCM_program_8	251	0.101	ESR1,NR3C1	NA	NA	NA	rs3784194	3.801e-10	1.287e-09	NA	NA	21.4118408242845	VCM_hybrid_1
chr14	32457398	32457898	10.513671	PR_interval	PRInterval	355	PR_interval-rs3784194	rs1957022	481604	0.266015251515347	NPAS3	1	FALSE	FALSE	NA	NA	NA	NA	NA	NA	NA	rs3784194	3.801e-10	1.287e-09	NA	NA	149.031989484071	ACM_right_highTNNI_2
chr14	32457403	32457903	9.609611	PR_interval	PRInterval	355	PR_interval-rs3784194	rs1957022	481599	0.261368120261734	NPAS3	1	FALSE	FALSE	core_conduction_program_9|core_conduction_program_4|core_conduction_program_29|core_conduction_program_27|core_conduction_program_14	96|79|255|25|269	0.861|0.847|0.456|0.149|0.124	GATA4,GATA6,LEF1|TBX20,TBX5|ATF3,EGR1,RFX4|RFX2,RFX3|ARID2,GATA6,ISL1,NFIB,TBX5	NA	NA	NA	rs3784194	3.801e-10	1.287e-09	NA	NA	192.227817026065	AVN
chr14	32457395	32457895	10.146846	PR_interval	PRInterval	355	PR_interval-rs3784194	rs1957022	481607	0.256945195250436	NPAS3	1	FALSE	FALSE	VCM_program_2	126	0.138	NA	NA	NA	NA	rs3784194	3.801e-10	1.287e-09	NA	NA	16.9707454415286	VCM_left_compact_1
chr14	32457361	32457861	8.899853	PR_interval	PRInterval	355	PR_interval-rs3784194	rs1957022	481641	0.255910461285521	NPAS3	1	FALSE	FALSE	NA	NA	NA	NA	NA	NA	NA	rs3784194	3.801e-10	1.287e-09	NA	NA	31.6708380023216	Transitional_PF_1
chr14	32457395	32458232	10.924195	PR_interval	PRInterval	355	PR_interval-rs3784194	rs1957022	481438.5	0.246460645927061	NPAS3	1	FALSE	FALSE	core_conduction_program_27	25	0.106	RFX2,RFX3	NA	NA	NA	rs3784194	3.801e-10	1.287e-09	NA	NA	57.8371125556774	PF_2
chr14	32457389	32457889	11.374805	PR_interval	PRInterval	355	PR_interval-rs3784194	rs1957022	481613	0.244735051961303	NPAS3	1	FALSE	FALSE	ACM_program_3|ACM_program_2	245|59	0.382|0.312	NA|MXI1	NA	NA	NA	rs3784194	3.801e-10	1.287e-09	NA	NA	204.712978453551	ACM_right_highTNNI_1
chr14	32457393	32457893	9.537548	PR_interval	PRInterval	355	PR_interval-rs3784194	rs1957022	481609	0.242935961814974	NPAS3	1	FALSE	FALSE	NA	NA	NA	NA	NA	NA	NA	rs3784194	3.801e-10	1.287e-09	NA	NA	29.4778766639953	VCM_hybrid_2
chr14	32457368	32458197	11.792727	PR_interval	PRInterval	355	PR_interval-rs3784194	rs1957022	481469.5	0.242295551779765	NPAS3	1	FALSE	FALSE	ACM_program_2	59	0.101	MXI1	NA	NA	NA	rs3784194	3.801e-10	1.287e-09	NA	NA	348.368979707176	ACM_right_lowTNNI_3
chr14	32457384	32457884	9.876651	PR_interval	PRInterval	355	PR_interval-rs3784194	rs1957022	481618	0.239219231143218	NPAS3	1	FALSE	FALSE	VCM_program_2	126	0.225	NA	NA	NA	NA	rs3784194	3.801e-10	1.287e-09	NA	NA	22.8915589478666	VCM_hybrid_3
chr14	32457374	32457874	9.098821	PR_interval	PRInterval	355	PR_interval-rs3784194	rs1957022	481628	0.235134061471545	NPAS3	1	FALSE	FALSE	ACM_program_4	145	0.165	NA	NA	NA	NA	rs3784194	3.801e-10	1.287e-09	NA	NA	209.256403495062	ACM_left_hybrid
chr14	32457395	32457895	9.858802	PR_interval	PRInterval	355	PR_interval-rs3784194	rs1957022	481607	0.229980474768229	NPAS3	1	FALSE	FALSE	NA	NA	NA	NA	NA	NA	NA	rs3784194	3.801e-10	1.287e-09	NA	NA	22.6497249520288	Transitional_VCM_to_conduction
chr14	32457387	32458213	12.2315	PR_interval	PRInterval	355	PR_interval-rs3784194	rs1957022	481452	0.22665665642014	NPAS3	1	FALSE	FALSE	ACM_program_3|ACM_program_2	245|59	0.284|0.255	NA|MXI1	NA	NA	NA	rs3784194	3.801e-10	1.287e-09	NA	NA	321.149899384573	ACM_right_lowTNNI_1
chr14	32457364	32457864	8.565369	PR_interval	PRInterval	355	PR_interval-rs3784194	rs1957022	481638	0.221714204077092	NPAS3	1	FALSE	FALSE	VCM_program_8	251	0.173	ESR1,NR3C1	NA	NA	NA	rs3784194	3.801e-10	1.287e-09	NA	NA	49.7003361735941	VCM_right_trabecular
chr14	32457378	32457878	9.270595	PR_interval	PRInterval	355	PR_interval-rs3784194	rs1957022	481624	0.221585087672188	NPAS3	1	FALSE	FALSE	NA	NA	NA	NA	NA	NA	NA	rs3784194	3.801e-10	1.287e-09	NA	NA	151.420642847562	Transitional_AVN
chr14	32457381	32457881	9.747401	PR_interval	PRInterval	355	PR_interval-rs3784194	rs1957022	481621	0.219132957100935	NPAS3	1	FALSE	FALSE	ACM_program_4	145	0.422	NA	NA	NA	NA	rs3784194	3.801e-10	1.287e-09	NA	NA	284.544475599548	ACM_left_lowTNNI
chr14	32453891	32454670	5.121566	PR_interval	PRInterval	355	PR_interval-rs3784194	rs3784192	484971.5	0.214059118294364	NPAS3	1	FALSE	FALSE	NA	NA	NA	NA	NA	NA	NA	rs3784194	3.801e-10	4.293e-10	NA	NA	31.6708380023216	Transitional_PF_1
chr14	32453891	32454670	5.121566	PR_interval	PRInterval	355	PR_interval-rs3784194	rs3784194	484971.5	0.214059118294364	NPAS3	1	FALSE	FALSE	NA	NA	NA	NA	NA	NA	NA	rs3784194	3.801e-10	3.801e-10	NA	NA	31.6708380023216	Transitional_PF_1
chr14	32453891	32454670	5.121566	PR_interval	PRInterval	355	PR_interval-rs3784194	rs3825751	484971.5	0.214059118294364	NPAS3	1	FALSE	FALSE	NA	NA	NA	NA	NA	NA	NA	rs3784194	3.801e-10	NA	NA	NA	31.6708380023216	Transitional_PF_1
chr14	32457375	32457875	9.777559	PR_interval	PRInterval	355	PR_interval-rs3784194	rs1957022	481627	0.212174226487014	NPAS3	1	FALSE	FALSE	NA	NA	NA	NA	NA	NA	NA	rs3784194	3.801e-10	1.287e-09	NA	NA	24.1326919640524	VCM_left_trabecular
chr14	32457389	32457889	9.722166	PR_interval	PRInterval	355	PR_interval-rs3784194	rs1957022	481613	0.211765057212414	NPAS3	1	FALSE	FALSE	VCM_program_2	126	0.13	NA	NA	NA	NA	rs3784194	3.801e-10	1.287e-09	NA	NA	26.9995080106697	VCM_left_compact_2
chr14	32453874	32454653	4.211314	PR_interval	PRInterval	355	PR_interval-rs3784194	rs3784192	484988.5	0.209875327704189	NPAS3	1	FALSE	FALSE	VCM_program_8	251	0.101	ESR1,NR3C1	NA	NA	NA	rs3784194	3.801e-10	4.293e-10	NA	NA	21.4118408242845	VCM_hybrid_1
chr14	32453874	32454653	4.211314	PR_interval	PRInterval	355	PR_interval-rs3784194	rs3784194	484988.5	0.209875327704189	NPAS3	1	FALSE	FALSE	VCM_program_8	251	0.101	ESR1,NR3C1	NA	NA	NA	rs3784194	3.801e-10	3.801e-10	NA	NA	21.4118408242845	VCM_hybrid_1
chr14	32453874	32454653	4.211314	PR_interval	PRInterval	355	PR_interval-rs3784194	rs3784194	484988.5	0.209875327704189	NPAS3	1	FALSE	FALSE	VCM_program_8	251	0.101	ESR1,NR3C1	NA	NA	NA	rs3784194	3.801e-10	3.801e-10	NA	NA	21.4118408242845	VCM_hybrid_1
chr14	32453874	32454653	4.211314	PR_interval	PRInterval	355	PR_interval-rs3784194	rs3825751	484988.5	0.209875327704189	NPAS3	1	FALSE	FALSE	VCM_program_8	251	0.101	ESR1,NR3C1	NA	NA	NA	rs3784194	3.801e-10	NA	NA	NA	21.4118408242845	VCM_hybrid_1
chr14	32457387	32457887	9.852648	PR_interval	PRInterval	355	PR_interval-rs3784194	rs1957022	481615	0.206877744939796	NPAS3	1	FALSE	FALSE	VCM_program_8|VCM_program_2	251|126	0.321|0.16	ESR1,NR3C1|NA	NA	NA	NA	rs3784194	3.801e-10	1.287e-09	NA	NA	47.6270341808326	VCM_right_compact
chr14	32457403	32457903	6.906021	PR_interval	PRInterval	355	PR_interval-rs3784194	rs1957022	481599	0.20404912585887	NPAS3	1	FALSE	FALSE	NA	NA	NA	NA	NA	NA	NA	rs3784194	3.801e-10	1.287e-09	NA	NA	58.3074501952444	VCM_left_compact_3
chr14	32457409	32457909	10.511824	PR_interval	PRInterval	355	PR_interval-rs3784194	rs1957022	481593	0.200221451471469	NPAS3	1	FALSE	FALSE	NA	NA	NA	NA	NA	NA	NA	rs3784194	3.801e-10	1.287e-09	NA	NA	290.842802512489	ACM_right_lowTNNI_2
chr14	32457381	32457881	7.060688	PR_interval	PRInterval	355	PR_interval-rs3784194	rs1957022	481621	0.199461534964407	NPAS3	1	FALSE	FALSE	NA	NA	NA	NA	NA	NA	NA	rs3784194	3.801e-10	1.287e-09	NA	NA	136.076443718369	ACM_left_highTNNI_2
chr14	32457382	32457882	9.334954	PR_interval	PRInterval	355	PR_interval-rs3784194	rs1957022	481620	0.197415516445084	NPAS3	1	FALSE	FALSE	ACM_program_4	145	0.135	NA	NA	NA	NA	rs3784194	3.801e-10	1.287e-09	NA	NA	140.354033812952	ACM_left_highTNNI_1
chr14	32454146	32454646	3.065491	PR_interval	PRInterval	355	PR_interval-rs3784194	rs3784194	484856	0.19467344206614	NPAS3	1	FALSE	FALSE	NA	NA	NA	NA	NA	NA	NA	rs3784194	3.801e-10	3.801e-10	NA	NA	69.531903903772	PF_1
chr14	32454146	32454646	3.065491	PR_interval	PRInterval	355	PR_interval-rs3784194	rs3784194	484856	0.19467344206614	NPAS3	1	FALSE	FALSE	NA	NA	NA	NA	NA	NA	NA	rs3784194	3.801e-10	3.801e-10	NA	NA	69.531903903772	PF_1
chr14	32454146	32454646	3.065491	PR_interval	PRInterval	355	PR_interval-rs3784194	rs3825751	484856	0.19467344206614	NPAS3	1	FALSE	FALSE	NA	NA	NA	NA	NA	NA	NA	rs3784194	3.801e-10	NA	NA	NA	69.531903903772	PF_1
chr14	32453878	32454658	4.065965	PR_interval	PRInterval	355	PR_interval-rs3784194	rs3784192	484984	0.193544322578652	NPAS3	1	FALSE	FALSE	NA	NA	NA	NA	NA	NA	NA	rs3784194	3.801e-10	4.293e-10	NA	NA	24.1326919640524	VCM_left_trabecular
chr14	32453878	32454658	4.065965	PR_interval	PRInterval	355	PR_interval-rs3784194	rs3784194	484984	0.193544322578652	NPAS3	1	FALSE	FALSE	NA	NA	NA	NA	NA	NA	NA	rs3784194	3.801e-10	3.801e-10	NA	NA	24.1326919640524	VCM_left_trabecular
chr14	32453878	32454658	4.065965	PR_interval	PRInterval	355	PR_interval-rs3784194	rs3784194	484984	0.193544322578652	NPAS3	1	FALSE	FALSE	NA	NA	NA	NA	NA	NA	NA	rs3784194	3.801e-10	3.801e-10	NA	NA	24.1326919640524	VCM_left_trabecular
chr14	32453878	32454658	4.065965	PR_interval	PRInterval	355	PR_interval-rs3784194	rs3825751	484984	0.193544322578652	NPAS3	1	FALSE	FALSE	NA	NA	NA	NA	NA	NA	NA	rs3784194	3.801e-10	NA	NA	NA	24.1326919640524	VCM_left_trabecular
chr14	32457171	32457905	7.996504	PR_interval	PRInterval	355	PR_interval-rs3784194	rs1957022	481714	0.190343801930645	NPAS3	1	FALSE	FALSE	NA	NA	NA	NA	NA	NA	NA	rs3784194	3.801e-10	1.287e-09	NA	NA	41.0592975138494	Transitional_PF_2
chr14	32457367	32457867	3.741688	PR_interval	PRInterval	355	PR_interval-rs3784194	rs1957022	481635	0.189295839972926	NPAS3	1	FALSE	FALSE	NA	NA	NA	NA	NA	NA	NA	rs3784194	3.801e-10	1.287e-09	NA	NA	188.939557054826	Epicardial_mesothelial_PRG4
chr14	32457411	32457911	9.010895	PR_interval	PRInterval	355	PR_interval-rs3784194	rs1957022	481591	0.189249837111951	NPAS3	1	FALSE	FALSE	TzConductionCells_program_20|TzConductionCells_program_12|TzConductionCells_program_26|TzConductionCells_program_14|TzConductionCells_program_15	47|133|155|195|65	0.83|0.353|0.345|0.207|0.113	NFIA,NFIB,PKNOX2,TBX20,TBX5|EPAS1,PITX2,PKNOX2,TBX20,TBX5|TBX5|EPAS1,TBX5|TBX20,TBX5	NA	NA	NA	rs3784194	3.801e-10	1.287e-09	NA	NA	322.524319044157	Transitional_SAN
chr14	32454140	32454640	2.833317	PR_interval	PRInterval	355	PR_interval-rs3784194	rs3784194	484862	0.184464754082199	NPAS3	1	FALSE	FALSE	VCM_program_29	141	0.77	NA	NA	NA	NA	rs3784194	3.801e-10	3.801e-10	NA	NA	102.347593837561	AV_valve_CM
chr14	32454140	32454640	2.833317	PR_interval	PRInterval	355	PR_interval-rs3784194	rs3784194	484862	0.184464754082199	NPAS3	1	FALSE	FALSE	VCM_program_29	141	0.77	NA	NA	NA	NA	rs3784194	3.801e-10	3.801e-10	NA	NA	102.347593837561	AV_valve_CM
chr14	32454140	32454640	2.833317	PR_interval	PRInterval	355	PR_interval-rs3784194	rs3825751	484862	0.184464754082199	NPAS3	1	FALSE	FALSE	VCM_program_29	141	0.77	NA	NA	NA	NA	rs3784194	3.801e-10	NA	NA	NA	102.347593837561	AV_valve_CM
chr14	32453890	32454663	3.603399	PR_interval	PRInterval	355	PR_interval-rs3784194	rs3784192	484975.5	0.182527122610226	NPAS3	1	FALSE	FALSE	VCM_program_2	126	0.225	NA	NA	NA	NA	rs3784194	3.801e-10	4.293e-10	NA	NA	22.8915589478666	VCM_hybrid_3
chr14	32453890	32454663	3.603399	PR_interval	PRInterval	355	PR_interval-rs3784194	rs3784194	484975.5	0.182527122610226	NPAS3	1	FALSE	FALSE	VCM_program_2	126	0.225	NA	NA	NA	NA	rs3784194	3.801e-10	3.801e-10	NA	NA	22.8915589478666	VCM_hybrid_3
chr14	32453890	32454663	3.603399	PR_interval	PRInterval	355	PR_interval-rs3784194	rs3784194	484975.5	0.182527122610226	NPAS3	1	FALSE	FALSE	VCM_program_2	126	0.225	NA	NA	NA	NA	rs3784194	3.801e-10	3.801e-10	NA	NA	22.8915589478666	VCM_hybrid_3
chr14	32453890	32454663	3.603399	PR_interval	PRInterval	355	PR_interval-rs3784194	rs3825751	484975.5	0.182527122610226	NPAS3	1	FALSE	FALSE	VCM_program_2	126	0.225	NA	NA	NA	NA	rs3784194	3.801e-10	NA	NA	NA	22.8915589478666	VCM_hybrid_3
chr14	32453886	32454658	3.971657	PR_interval	PRInterval	355	PR_interval-rs3784194	rs3784192	484980	0.182085216442779	NPAS3	1	FALSE	FALSE	NA	NA	NA	NA	NA	NA	NA	rs3784194	3.801e-10	4.293e-10	NA	NA	22.6497249520288	Transitional_VCM_to_conduction
chr14	32453886	32454658	3.971657	PR_interval	PRInterval	355	PR_interval-rs3784194	rs3784194	484980	0.182085216442779	NPAS3	1	FALSE	FALSE	NA	NA	NA	NA	NA	NA	NA	rs3784194	3.801e-10	3.801e-10	NA	NA	22.6497249520288	Transitional_VCM_to_conduction
chr14	32453886	32454658	3.971657	PR_interval	PRInterval	355	PR_interval-rs3784194	rs3825751	484980	0.182085216442779	NPAS3	1	FALSE	FALSE	NA	NA	NA	NA	NA	NA	NA	rs3784194	3.801e-10	NA	NA	NA	22.6497249520288	Transitional_VCM_to_conduction
chr14	32454159	32454659	2.707335	PR_interval	PRInterval	355	PR_interval-rs3784194	rs3784194	484843	0.179924120279155	NPAS3	1	FALSE	FALSE	NA	NA	NA	NA	NA	NA	NA	rs3784194	3.801e-10	3.801e-10	NA	NA	36.6964496864492	Transitional_His_bundle
chr14	32454159	32454659	2.707335	PR_interval	PRInterval	355	PR_interval-rs3784194	rs3825751	484843	0.179924120279155	NPAS3	1	FALSE	FALSE	NA	NA	NA	NA	NA	NA	NA	rs3784194	3.801e-10	NA	NA	NA	36.6964496864492	Transitional_His_bundle
chr14	32453879	32454657	3.790172	PR_interval	PRInterval	355	PR_interval-rs3784194	rs3784192	484984	0.17789412845218	NPAS3	1	FALSE	FALSE	VCM_program_2	126	0.138	NA	NA	NA	NA	rs3784194	3.801e-10	4.293e-10	NA	NA	16.9707454415286	VCM_left_compact_1
chr14	32453879	32454657	3.790172	PR_interval	PRInterval	355	PR_interval-rs3784194	rs3784194	484984	0.17789412845218	NPAS3	1	FALSE	FALSE	VCM_program_2	126	0.138	NA	NA	NA	NA	rs3784194	3.801e-10	3.801e-10	NA	NA	16.9707454415286	VCM_left_compact_1
chr14	32453879	32454657	3.790172	PR_interval	PRInterval	355	PR_interval-rs3784194	rs3784194	484984	0.17789412845218	NPAS3	1	FALSE	FALSE	VCM_program_2	126	0.138	NA	NA	NA	NA	rs3784194	3.801e-10	3.801e-10	NA	NA	16.9707454415286	VCM_left_compact_1
chr14	32453879	32454657	3.790172	PR_interval	PRInterval	355	PR_interval-rs3784194	rs3825751	484984	0.17789412845218	NPAS3	1	FALSE	FALSE	VCM_program_2	126	0.138	NA	NA	NA	NA	rs3784194	3.801e-10	NA	NA	NA	16.9707454415286	VCM_left_compact_1
chr14	32453863	32454662	3.791361	PR_interval	PRInterval	355	PR_interval-rs3784194	rs3784192	484989.5	0.176550488125853	NPAS3	1	FALSE	FALSE	VCM_program_8|VCM_program_2	251|126	0.321|0.16	ESR1,NR3C1|NA	NA	NA	NA	rs3784194	3.801e-10	4.293e-10	NA	NA	47.6270341808326	VCM_right_compact
chr14	32453863	32454662	3.791361	PR_interval	PRInterval	355	PR_interval-rs3784194	rs3784194	484989.5	0.176550488125853	NPAS3	1	FALSE	FALSE	VCM_program_8|VCM_program_2	251|126	0.321|0.16	ESR1,NR3C1|NA	NA	NA	NA	rs3784194	3.801e-10	3.801e-10	NA	NA	47.6270341808326	VCM_right_compact
chr14	32453863	32454662	3.791361	PR_interval	PRInterval	355	PR_interval-rs3784194	rs3784194	484989.5	0.176550488125853	NPAS3	1	FALSE	FALSE	VCM_program_8|VCM_program_2	251|126	0.321|0.16	ESR1,NR3C1|NA	NA	NA	NA	rs3784194	3.801e-10	3.801e-10	NA	NA	47.6270341808326	VCM_right_compact
chr14	32453863	32454662	3.791361	PR_interval	PRInterval	355	PR_interval-rs3784194	rs3825751	484989.5	0.176550488125853	NPAS3	1	FALSE	FALSE	VCM_program_8|VCM_program_2	251|126	0.321|0.16	ESR1,NR3C1|NA	NA	NA	NA	rs3784194	3.801e-10	NA	NA	NA	47.6270341808326	VCM_right_compact
chr14	32453878	32454655	3.872719	PR_interval	PRInterval	355	PR_interval-rs3784194	rs3784192	484985.5	0.173681996431208	NPAS3	1	FALSE	FALSE	VCM_program_2	126	0.13	NA	NA	NA	NA	rs3784194	3.801e-10	4.293e-10	NA	NA	26.9995080106697	VCM_left_compact_2
chr14	32453878	32454655	3.872719	PR_interval	PRInterval	355	PR_interval-rs3784194	rs3784194	484985.5	0.173681996431208	NPAS3	1	FALSE	FALSE	VCM_program_2	126	0.13	NA	NA	NA	NA	rs3784194	3.801e-10	3.801e-10	NA	NA	26.9995080106697	VCM_left_compact_2
chr14	32453878	32454655	3.872719	PR_interval	PRInterval	355	PR_interval-rs3784194	rs3784194	484985.5	0.173681996431208	NPAS3	1	FALSE	FALSE	VCM_program_2	126	0.13	NA	NA	NA	NA	rs3784194	3.801e-10	3.801e-10	NA	NA	26.9995080106697	VCM_left_compact_2
chr14	32453878	32454655	3.872719	PR_interval	PRInterval	355	PR_interval-rs3784194	rs3825751	484985.5	0.173681996431208	NPAS3	1	FALSE	FALSE	VCM_program_2	126	0.13	NA	NA	NA	NA	rs3784194	3.801e-10	NA	NA	NA	26.9995080106697	VCM_left_compact_2
chr7	116545964	116546464	9.596015	PR_interval	PRInterval	355	PR_interval-rs3807989	rs3807989	21430	0.496174105401473	CAV1	1	FALSE	FALSE	NA	NA	NA	NA	NA	NA	NA	rs3807989	3.88e-178	3.88e-178	NA	NA	63.0974998934357	VCM_left_compact_3
chr7	116545924	116546424	9.497664	PR_interval	PRInterval	355	PR_interval-rs3807989	rs3807989	21390	0.469351096726906	CAV1	1	FALSE	FALSE	NA	NA	NA	NA	NA	NA	NA	rs3807989	3.88e-178	3.88e-178	NA	NA	62.7549081822555	VCM_right_compact
chr7	116545650	116546435	10.792482	PR_interval	PRInterval	355	PR_interval-rs3807989	rs3807989	21258.5	0.469068232559577	CAV1	1	FALSE	FALSE	NA	NA	NA	NA	NA	NA	NA	rs3807989	3.88e-178	3.88e-178	NA	NA	254.171359534432	VCM_hybrid_1
chr7	116545923	116546423	9.587856	PR_interval	PRInterval	355	PR_interval-rs3807989	rs3807989	21389	0.398067125270491	CAV1	1	FALSE	FALSE	NA	NA	NA	NA	NA	NA	NA	rs3807989	3.88e-178	3.88e-178	NA	NA	217.304556227628	VCM_hybrid_2
chr7	116545626	116546429	8.511435	PR_interval	PRInterval	355	PR_interval-rs3807989	rs3807989	21243.5	0.397427312485604	CAV1	1	FALSE	FALSE	NA	NA	NA	NA	NA	NA	NA	rs3807989	3.88e-178	3.88e-178	NA	NA	141.073863489273	VCM_hybrid_3
chr7	116545915	116546415	6.208811	PR_interval	PRInterval	355	PR_interval-rs3807989	rs3807989	21381	0.390369267931926	CAV1	1	FALSE	FALSE	NA	NA	NA	NA	NA	NA	NA	rs3807989	3.88e-178	3.88e-178	NA	NA	134.382546078721	ACM_left_highTNNI_2
chr7	116545916	116546416	5.494579	PR_interval	PRInterval	355	PR_interval-rs3807989	rs3807989	21382	0.386638709061185	CAV1	1	FALSE	FALSE	NA	NA	NA	NA	NA	NA	NA	rs3807989	3.88e-178	3.88e-178	NA	NA	119.168863262304	AV_valve_CM
chr7	116545902	116546402	9.470923	PR_interval	PRInterval	355	PR_interval-rs3807989	rs3807989	21368	0.379184449503489	CAV1	1	FALSE	FALSE	NA	NA	NA	NA	NA	NA	NA	rs3807989	3.88e-178	3.88e-178	NA	NA	163.321192526539	VCM_left_trabecular
chr7	116545595	116546477	10.81464	PR_interval	PRInterval	355	PR_interval-rs3807989	rs3807989	21252	0.375627930908447	CAV1	1	FALSE	FALSE	NA	NA	NA	NA	NA	NA	NA	rs3807989	3.88e-178	3.88e-178	NA	NA	197.732475747723	ACM_right_lowTNNI_2
chr7	116545465	116546418	9.867419	PR_interval	PRInterval	355	PR_interval-rs3807989	rs3807989	21157.5	0.371670848531052	CAV1	1	FALSE	FALSE	NA	NA	NA	NA	NA	NA	NA	rs3807989	3.88e-178	3.88e-178	NA	NA	76.1652515543713	Transitional_VCM_to_conduction
chr7	116545635	116546440	9.664311	PR_interval	PRInterval	355	PR_interval-rs3807989	rs3807989	21253.5	0.370679959965696	CAV1	1	FALSE	FALSE	NA	NA	NA	NA	NA	NA	NA	rs3807989	3.88e-178	3.88e-178	NA	NA	60.7686081312378	VCM_left_compact_1
chr7	116546030	116546530	10.517364	PR_interval	PRInterval	355	PR_interval-rs3807989	rs3807989	21496	0.36348971146978	CAV1	1	FALSE	FALSE	NA	NA	NA	NA	NA	NA	NA	rs3807989	3.88e-178	3.88e-178	NA	NA	181.028240405503	ACM_right_lowTNNI_3
chr7	116545936	116546436	7.928945	PR_interval	PRInterval	355	PR_interval-rs3807989	rs3807989	21402	0.339876903287666	CAV1	1	FALSE	FALSE	NA	NA	NA	NA	NA	NA	NA	rs3807989	3.88e-178	3.88e-178	NA	NA	54.4060974040694	PF_2
chr7	116545595	116546477	10.81464	PR_interval	PRInterval	355	PR_interval-rs3807989	rs3807989	126353	0.335528427958177	MET	2	FALSE	FALSE	NA	NA	NA	NA	NA	NA	NA	rs3807989	3.88e-178	3.88e-178	NA	NA	2.20078954171266	ACM_right_lowTNNI_2
chr7	116545940	116546440	5.47574	PR_interval	PRInterval	355	PR_interval-rs3807989	rs3807989	21406	0.33121230947722	CAV1	1	FALSE	FALSE	core_conduction_program_4|core_conduction_program_18|core_conduction_program_12	245|272|76	0.847|0.77|0.673	TBX20,TBX5|NA|TBX5	NA	NA	NA	rs3807989	3.88e-178	3.88e-178	NA	NA	110.109951988344	AVN
chr7	116545994	116546494	6.038397	PR_interval	PRInterval	355	PR_interval-rs3807989	rs3807989	21460	0.326228892712198	CAV1	1	FALSE	FALSE	TzConductionCells_program_14	266	0.207	EPAS1,TBX5	NA	NA	NA	rs3807989	3.88e-178	3.88e-178	NA	NA	84.6141905102494	Transitional_SAN
chr7	116545901	116546401	7.714598	PR_interval	PRInterval	355	PR_interval-rs3807989	rs3807989	126238	0.325099190988293	MET	1	FALSE	FALSE	NA	NA	NA	NA	NA	NA	NA	rs3807989	3.88e-178	3.88e-178	NA	NA	3.85453304806316	Transitional_AVN
chr7	116545635	116546440	9.664311	PR_interval	PRInterval	355	PR_interval-rs3807989	rs3807989	46437.5	0.323212451570711	CAV2	2	FALSE	FALSE	VCM_program_4	296	0.188	MAX	NA	NA	NA	rs3807989	3.88e-178	3.88e-178	NA	NA	59.2440994951928	VCM_left_compact_1
chr7	116545629	116546420	8.899853	PR_interval	PRInterval	355	PR_interval-rs3807989	rs3807989	21240.5	0.320937859370026	CAV1	1	FALSE	FALSE	NA	NA	NA	NA	NA	NA	NA	rs3807989	3.88e-178	3.88e-178	NA	NA	124.536176551502	Transitional_PF_1
chr7	116545872	116546593	6.418618	PR_interval	PRInterval	355	PR_interval-rs3807989	rs3807989	21448.5	0.319391502844608	CAV1	1	FALSE	FALSE	NA	NA	NA	NA	NA	NA	NA	rs3807989	3.88e-178	3.88e-178	NA	NA	129.650294120086	Transitional_PF_2
chr7	116545924	116546424	8.018434	PR_interval	PRInterval	355	PR_interval-rs3807989	rs3807989	21390	0.319184872207611	CAV1	1	FALSE	FALSE	ACM_program_15|ACM_program_16	201|298	0.198|0.156	BACH2,FOSL2,JUN,JUND|NA	NA	NA	NA	rs3807989	3.88e-178	3.88e-178	NA	NA	282.60931523209	ACM_right_highTNNI_1
chr7	116545929	116546429	7.786754	PR_interval	PRInterval	355	PR_interval-rs3807989	rs3807989	21395	0.318474851854897	CAV1	1	FALSE	FALSE	ACM_program_15	201	0.119	BACH2,FOSL2,JUN,JUND	NA	NA	NA	rs3807989	3.88e-178	3.88e-178	NA	NA	165.720657873501	ACM_right_lowTNNI_1
chr7	116545626	116546429	8.511435	PR_interval	PRInterval	355	PR_interval-rs3807989	rs3807989	126361.5	0.317751001071087	MET	2	FALSE	FALSE	NA	NA	NA	NA	NA	NA	NA	rs3807989	3.88e-178	3.88e-178	NA	NA	1.42085538297103	VCM_hybrid_3
chr7	116545919	116546419	6.707775	PR_interval	PRInterval	355	PR_interval-rs3807989	rs3807989	21385	0.31696204418832	CAV1	1	FALSE	FALSE	NA	NA	NA	NA	NA	NA	NA	rs3807989	3.88e-178	3.88e-178	NA	NA	120.217043058834	Transitional_His_bundle
chr7	116545922	116546422	7.44422	PR_interval	PRInterval	355	PR_interval-rs3807989	rs3807989	21388	0.316939143867835	CAV1	1	FALSE	FALSE	ACM_program_16|ACM_program_15	298|201	0.335|0.141	NA|BACH2,FOSL2,JUN,JUND	NA	NA	NA	rs3807989	3.88e-178	3.88e-178	NA	NA	199.821090107986	ACM_left_highTNNI_1
chr7	116545901	116546401	7.714598	PR_interval	PRInterval	355	PR_interval-rs3807989	rs3807989	21367	0.307672235898873	CAV1	2	FALSE	FALSE	NA	NA	NA	NA	NA	NA	NA	rs3807989	3.88e-178	3.88e-178	NA	NA	242.262610899213	Transitional_AVN
chr7	116545903	116546403	8.590297	PR_interval	PRInterval	355	PR_interval-rs3807989	rs3807989	21369	0.29966868783679	CAV1	1	FALSE	FALSE	NA	NA	NA	NA	NA	NA	NA	rs3807989	3.88e-178	3.88e-178	NA	NA	142.463121839756	ACM_left_lowTNNI
chr7	116545634	116546447	8.576247	PR_interval	PRInterval	355	PR_interval-rs3807989	rs3807989	21256.5	0.294246360322062	CAV1	1	FALSE	FALSE	ACM_program_16	298	0.233	NA	NA	NA	NA	rs3807989	3.88e-178	3.88e-178	NA	NA	395.302227725779	ACM_right_highTNNI_2
chr7	116545964	116546464	9.596015	PR_interval	PRInterval	355	PR_interval-rs3807989	rs3807989	46614	0.292576906636326	CAV2	2	FALSE	FALSE	VCM_program_7	298	0.253	BACH2,BHLHE40,MEF2A,NR3C1,RORA,TCF4	NA	NA	NA	rs3807989	3.88e-178	3.88e-178	NA	NA	135.318903973902	VCM_left_compact_3
chr7	116545465	116546418	9.867419	PR_interval	PRInterval	355	PR_interval-rs3807989	rs3807989	126447.5	0.288705742639651	MET	2	FALSE	FALSE	NA	NA	NA	NA	NA	NA	NA	rs3807989	3.88e-178	3.88e-178	NA	NA	3.8859822221618	Transitional_VCM_to_conduction
chr7	116545922	116546422	7.44422	PR_interval	PRInterval	355	PR_interval-rs3807989	rs3807989	126217	0.28206930902342	MET	2	FALSE	FALSE	NA	NA	NA	NA	NA	NA	NA	rs3807989	3.88e-178	3.88e-178	NA	NA	2.00811761464544	ACM_left_highTNNI_1
chr7	116545903	116546403	8.590297	PR_interval	PRInterval	355	PR_interval-rs3807989	rs3807989	126236	0.279872009836089	MET	2	FALSE	FALSE	NA	NA	NA	NA	NA	NA	NA	rs3807989	3.88e-178	3.88e-178	NA	NA	1.654328346509	ACM_left_lowTNNI
chr7	116545650	116546435	10.792482	PR_interval	PRInterval	355	PR_interval-rs3807989	rs3807989	46442.5	0.276040833663838	CAV2	2	FALSE	FALSE	VCM_program_4	296	0.107	MAX	NA	NA	NA	rs3807989	3.88e-178	3.88e-178	NA	NA	102.208154906247	VCM_hybrid_1
chr7	116545433	116546419	10.034829	PR_interval	PRInterval	355	PR_interval-rs3807989	rs3807989	21142	0.264191739992738	CAV1	1	FALSE	FALSE	NA	NA	NA	NA	NA	NA	NA	rs3807989	3.88e-178	3.88e-178	NA	NA	87.5182915914036	VCM_left_compact_2
chr7	116545910	116546410	4.260991	PR_interval	PRInterval	355	PR_interval-rs3807989	rs3807989	21376	0.263142511316442	CAV1	1	FALSE	FALSE	NA	NA	NA	NA	NA	NA	NA	rs3807989	3.88e-178	3.88e-178	NA	NA	37.9027295716051	PF_1
chr7	116545902	116546402	9.470923	PR_interval	PRInterval	355	PR_interval-rs3807989	rs3807989	126237	0.259584724891823	MET	2	FALSE	FALSE	NA	NA	NA	NA	NA	NA	NA	rs3807989	3.88e-178	3.88e-178	NA	NA	3.11389573729708	VCM_left_trabecular
chr7	116546030	116546530	10.517364	PR_interval	PRInterval	355	PR_interval-rs3807989	rs3807989	126109	0.251057220791632	MET	2	FALSE	FALSE	NA	NA	NA	NA	NA	NA	NA	rs3807989	3.88e-178	3.88e-178	NA	NA	7.06451669875135	ACM_right_lowTNNI_3
chr7	116545924	116546424	9.497664	PR_interval	PRInterval	355	PR_interval-rs3807989	rs3807989	46574	0.249533108823417	CAV2	2	FALSE	FALSE	VCM_program_4|VCM_program_7	296|298	0.221|0.157	MAX|BACH2,BHLHE40,MEF2A,NR3C1,RORA,TCF4	NA	NA	NA	rs3807989	3.88e-178	3.88e-178	NA	NA	79.792714171834	VCM_right_compact
chr7	116545915	116546415	6.208811	PR_interval	PRInterval	355	PR_interval-rs3807989	rs3807989	126224	0.242121494117934	MET	2	FALSE	FALSE	NA	NA	NA	NA	NA	NA	NA	rs3807989	3.88e-178	3.88e-178	NA	NA	2.30558289840943	ACM_left_highTNNI_2
chr7	116545994	116546494	6.038397	PR_interval	PRInterval	355	PR_interval-rs3807989	rs3807989	126145	0.238151474458011	MET	2	FALSE	FALSE	NA	NA	NA	NA	NA	NA	NA	rs3807989	3.88e-178	3.88e-178	NA	NA	2.7989426886342	Transitional_SAN
chr7	116545920	116546420	6.981036	PR_interval	PRInterval	355	PR_interval-rs3807989	rs3807989	21386	0.236395490209981	CAV1	1	FALSE	FALSE	ACM_program_15	201	0.107	BACH2,FOSL2,JUN,JUND	NA	NA	NA	rs3807989	3.88e-178	3.88e-178	NA	NA	125.941353955361	ACM_left_hybrid
chr7	116545629	116546420	8.899853	PR_interval	PRInterval	355	PR_interval-rs3807989	rs3807989	126364.5	0.231757151660171	MET	2	FALSE	FALSE	NA	NA	NA	NA	NA	NA	NA	rs3807989	3.88e-178	3.88e-178	NA	NA	1.34198466111532	Transitional_PF_1
chr7	116545999	116546499	4.034799	PR_interval	PRInterval	355	PR_interval-rs3807989	rs3807989	21465	0.23129430113579	CAV1	1	FALSE	FALSE	core_conduction_program_12	76	0.125	TBX5	NA	NA	NA	rs3807989	3.88e-178	3.88e-178	NA	NA	90.9918713928222	SAN
chr7	116545872	116546593	6.418618	PR_interval	PRInterval	355	PR_interval-rs3807989	rs3807989	126156.5	0.230021098070146	MET	2	FALSE	FALSE	NA	NA	NA	NA	NA	NA	NA	rs3807989	3.88e-178	3.88e-178	NA	NA	1.21357529597585	Transitional_PF_2
chr7	116545919	116546419	6.707775	PR_interval	PRInterval	355	PR_interval-rs3807989	rs3807989	126220	0.227968261365243	MET	2	FALSE	FALSE	NA	NA	NA	NA	NA	NA	NA	rs3807989	3.88e-178	3.88e-178	NA	NA	2.76209836349618	Transitional_His_bundle
chr7	116545936	116546436	7.928945	PR_interval	PRInterval	355	PR_interval-rs3807989	rs3807989	46586	0.214396081018341	CAV2	2	FALSE	FALSE	NA	NA	NA	NA	NA	NA	NA	rs3807989	3.88e-178	3.88e-178	NA	NA	56.3666774907026	PF_2
chr7	116545923	116546423	9.587856	PR_interval	PRInterval	355	PR_interval-rs3807989	rs3807989	126216	0.212971075835987	MET	2	FALSE	FALSE	NA	NA	NA	NA	NA	NA	NA	rs3807989	3.88e-178	3.88e-178	NA	NA	2.21557995826653	VCM_hybrid_2
chr7	116545920	116546420	6.981036	PR_interval	PRInterval	355	PR_interval-rs3807989	rs3807989	126219	0.205904280013722	MET	2	FALSE	FALSE	NA	NA	NA	NA	NA	NA	NA	rs3807989	3.88e-178	3.88e-178	NA	NA	2.12208874796579	ACM_left_hybrid
chr7	116545433	116546419	10.034829	PR_interval	PRInterval	355	PR_interval-rs3807989	rs3807989	126463	0.19876729137809	MET	2	FALSE	FALSE	NA	NA	NA	NA	NA	NA	NA	rs3807989	3.88e-178	3.88e-178	NA	NA	2.88403835568517	VCM_left_compact_2
chr7	116545940	116546440	5.47574	PR_interval	PRInterval	355	PR_interval-rs3807989	rs3807989	126199	0.195869956881587	MET	2	FALSE	FALSE	NA	NA	NA	NA	NA	NA	NA	rs3807989	3.88e-178	3.88e-178	NA	NA	2.67144398283957	AVN
chr7	116545924	116546424	8.018434	PR_interval	PRInterval	355	PR_interval-rs3807989	rs3807989	126215	0.185371988485316	MET	2	FALSE	FALSE	ACM_program_3|ACM_program_5	206|62	0.382|0.331	NA|MAF	NA	NA	NA	rs3807989	3.88e-178	3.88e-178	NA	NA	13.9713249302979	ACM_right_highTNNI_1
chr7	116545897	116546397	7.779326	PR_interval	PRInterval	355	PR_interval-rs3807989	rs3807989	126242	0.185022655225307	MET	1	FALSE	FALSE	NA	NA	NA	NA	NA	NA	NA	rs3807989	3.88e-178	3.88e-178	NA	NA	2.90824992833115	VCM_right_trabecular
chr7	116545929	116546429	7.786754	PR_interval	PRInterval	355	PR_interval-rs3807989	rs3807989	126210	0.183035839180108	MET	2	FALSE	FALSE	ACM_program_3|ACM_program_5	206|62	0.284|0.262	NA|MAF	NA	NA	NA	rs3807989	3.88e-178	3.88e-178	NA	NA	15.3409430823119	ACM_right_lowTNNI_1
chr7	116545916	116546416	5.494579	PR_interval	PRInterval	355	PR_interval-rs3807989	rs3807989	46566	0.179679246056026	CAV2	2	FALSE	FALSE	NA	NA	NA	NA	NA	NA	NA	rs3807989	3.88e-178	3.88e-178	NA	NA	96.8861427256311	AV_valve_CM
chr7	116545910	116546410	4.260991	PR_interval	PRInterval	355	PR_interval-rs3807989	rs3807989	126229	0.176177435668842	MET	2	FALSE	FALSE	NA	NA	NA	NA	NA	NA	NA	rs3807989	3.88e-178	3.88e-178	NA	NA	1.30699067488293	PF_1
chr5	1053869	1054667	2.17188	PR_interval	PRInterval	NA	PR_interval-rs3810854	rs4975572	45307	0.221806490466378	NKD2	1	FALSE	FALSE	NA	NA	NA	NA	NA	NA	NA	rs3810854	1.868e-18	NA	NA	NA	7.0814249096691	OFT_2
chr5	1053869	1054667	2.17188	PR_interval	PRInterval	NA	PR_interval-rs3810854	rs4975572	57789	0.178817138031826	SLC12A7	2	FALSE	FALSE	NA	NA	NA	NA	NA	NA	NA	rs3810854	1.868e-18	NA	NA	NA	4.39536718531185	OFT_2
chr5	1053378	1054289	1.266727	PR_interval	PRInterval	355	PR_interval-rs3810854	rs4975572	44872.5	0.176238814511122	NKD2	1	FALSE	FALSE	FB_program_2	212	0.764	RORA	NA	NA	NA	rs3810854	1.868e-18	NA	NA	NA	12.6880736217004	Mature_ventricular_fibroblasts
chr3	38582851	38583628	5.241025	PR_interval	PRInterval	355	PR_interval-rs3922843	rs3922843	66432.5	0.185031663548641	SCN5A	1	FALSE	FALSE	NA	NA	NA	NA	DilatedCardiomyopathy	NA	NA	rs3922843	1.607e-176	1.607e-176	NA	NA	259.862457425303	ACM_right_lowTNNI_2
chr15	64773635	64775067	10.423811	PR_interval	PRInterval	355	PR_interval-rs3935716	rs4777553	1236	0.814958909163125	RBPMS2	1	FALSE	FALSE	NA	NA	NA	NA	NA	NA	NA	rs3935716	9.656e-10	NA	NA	NA	76.1048632050751	VCM_left_compact_2
chr15	64773650	64774582	9.259718	PR_interval	PRInterval	355	PR_interval-rs3935716	rs4777553	1471	0.800944227220315	RBPMS2	1	FALSE	FALSE	NA	NA	NA	NA	NA	NA	NA	rs3935716	9.656e-10	NA	NA	NA	102.568357483558	ACM_left_lowTNNI
chr15	64500834	64501679	2.702475	PR_interval	PRInterval	NA	PR_interval-rs3935716	rs576926	1837.5	0.783143020233114	ZNF609	1	FALSE	FALSE	NA	NA	NA	NA	NA	NA	NA	rs3935716	9.656e-10	1.17e-08	NA	NA	232.227930465214	Sympathetic_neurons
chr15	64762520	64764442	13.387359	PR_interval	PRInterval	355	PR_interval-rs3935716	rs4777571	12106	0.713603890856816	RBPMS2	1	FALSE	FALSE	NA	NA	NA	NA	NA	NA	NA	rs3935716	9.656e-10	NA	NA	NA	98.5586844625303	Transitional_His_bundle
chr15	64762520	64764442	13.387359	PR_interval	PRInterval	355	PR_interval-rs3935716	rs10851739	12106	0.713603890856816	RBPMS2	1	FALSE	FALSE	NA	NA	NA	NA	NA	NA	NA	rs3935716	9.656e-10	1.832e-09	NA	NA	98.5586844625303	Transitional_His_bundle
chr15	64762513	64763458	8.281239	PR_interval	PRInterval	355	PR_interval-rs3935716	rs4777571	12601.5	0.648042549995865	RBPMS2	1	FALSE	FALSE	ACM_program_12	243	0.163	NA	NA	NA	NA	rs3935716	9.656e-10	NA	NA	NA	116.20307263415	ACM_left_highTNNI_1
chr15	64762484	64763440	10.842952	PR_interval	PRInterval	355	PR_interval-rs3935716	rs4777571	12625	0.645639355298721	RBPMS2	1	FALSE	FALSE	NA	NA	NA	NA	NA	NA	NA	rs3935716	9.656e-10	NA	NA	NA	127.534587445107	ACM_right_highTNNI_2
chr15	64762533	64763725	7.157253	PR_interval	PRInterval	355	PR_interval-rs3935716	rs4777571	12458	0.641615570663954	RBPMS2	1	FALSE	FALSE	NA	NA	NA	NA	NA	NA	NA	rs3935716	9.656e-10	NA	NA	NA	92.4788033904183	VCM_hybrid_1
chr15	64762120	64763425	9.231618	PR_interval	PRInterval	355	PR_interval-rs3935716	rs4777571	12814.5	0.637906292614203	RBPMS2	1	FALSE	FALSE	NA	NA	NA	NA	NA	NA	NA	rs3935716	9.656e-10	NA	NA	NA	103.013569004513	ACM_left_hybrid
chr15	64762503	64763444	9.499477	PR_interval	PRInterval	355	PR_interval-rs3935716	rs4777571	12613.5	0.623343563105987	RBPMS2	1	FALSE	FALSE	ACM_program_12	243	0.308	NA	NA	NA	NA	rs3935716	9.656e-10	NA	NA	NA	125.78325965354	ACM_right_highTNNI_1
chr15	64490738	64491537	2.807941	PR_interval	PRInterval	NA	PR_interval-rs3935716	rs477966	8281.5	0.619634512360018	ZNF609	1	FALSE	FALSE	NA	NA	NA	NA	NA	NA	NA	rs3935716	9.656e-10	9.809e-09	NA	NA	232.227930465214	Sympathetic_neurons
chr15	64762496	64763457	10.906961	PR_interval	PRInterval	355	PR_interval-rs3935716	rs4777571	12610.5	0.612889591667948	RBPMS2	1	FALSE	FALSE	NA	NA	NA	NA	NA	NA	NA	rs3935716	9.656e-10	NA	NA	NA	122.745977640805	ACM_right_lowTNNI_3
chr15	64762485	64764289	10.000978	PR_interval	PRInterval	355	PR_interval-rs3935716	rs4777571	12200	0.597339660940918	RBPMS2	1	FALSE	FALSE	NA	NA	NA	NA	NA	NA	NA	rs3935716	9.656e-10	NA	NA	NA	104.749539995338	Transitional_AVN
chr15	64762485	64764289	10.000978	PR_interval	PRInterval	355	PR_interval-rs3935716	rs10851739	12200	0.597339660940918	RBPMS2	1	FALSE	FALSE	NA	NA	NA	NA	NA	NA	NA	rs3935716	9.656e-10	1.832e-09	NA	NA	104.749539995338	Transitional_AVN
chr15	64762642	64763439	7.387754	PR_interval	PRInterval	355	PR_interval-rs3935716	rs4777571	12546.5	0.582658798971111	RBPMS2	1	FALSE	FALSE	NA	NA	NA	NA	NA	NA	NA	rs3935716	9.656e-10	NA	NA	NA	109.397555893917	ACM_left_highTNNI_2
chr15	64762098	64763445	9.423787	PR_interval	PRInterval	355	PR_interval-rs3935716	rs4777571	12815.5	0.581253374501461	RBPMS2	1	FALSE	FALSE	NA	NA	NA	NA	NA	NA	NA	rs3935716	9.656e-10	NA	NA	NA	80.1002245855306	VCM_left_compact_1
chr15	64762488	64763764	9.59964	PR_interval	PRInterval	355	PR_interval-rs3935716	rs4777571	12461	0.578081209145821	RBPMS2	1	FALSE	FALSE	NA	NA	NA	NA	NA	NA	NA	rs3935716	9.656e-10	NA	NA	NA	99.3068649225339	Transitional_PF_1
chr15	64762490	64763435	8.588031	PR_interval	PRInterval	355	PR_interval-rs3935716	rs4777571	12624.5	0.577243905227335	RBPMS2	1	FALSE	FALSE	NA	NA	NA	NA	NA	NA	NA	rs3935716	9.656e-10	NA	NA	NA	87.3544156556719	ACM_right_lowTNNI_2
chr15	64762523	64763450	6.42198	PR_interval	PRInterval	355	PR_interval-rs3935716	rs4777571	12600.5	0.574711922427003	RBPMS2	1	FALSE	FALSE	NA	NA	NA	NA	NA	NA	NA	rs3935716	9.656e-10	NA	NA	NA	81.1987896920604	VCM_left_trabecular
chr15	64762114	64763457	8.325807	PR_interval	PRInterval	355	PR_interval-rs3935716	rs4777571	12801.5	0.572540312083845	RBPMS2	1	FALSE	FALSE	NA	NA	NA	NA	NA	NA	NA	rs3935716	9.656e-10	NA	NA	NA	80.4824118342236	VCM_right_compact
chr15	64762106	64763445	6.720776	PR_interval	PRInterval	355	PR_interval-rs3935716	rs4777571	12811.5	0.55875410675462	RBPMS2	1	FALSE	FALSE	NA	NA	NA	NA	NA	NA	NA	rs3935716	9.656e-10	NA	NA	NA	76.1048632050751	VCM_left_compact_2
chr15	64762496	64763444	8.708137	PR_interval	PRInterval	355	PR_interval-rs3935716	rs4777571	12617	0.555470263399947	RBPMS2	1	FALSE	FALSE	ACM_program_12	243	0.131	NA	NA	NA	NA	rs3935716	9.656e-10	NA	NA	NA	107.723236690842	ACM_right_lowTNNI_1
chr15	64762498	64763460	8.823257	PR_interval	PRInterval	355	PR_interval-rs3935716	rs4777571	12608	0.551656171926821	RBPMS2	1	FALSE	FALSE	NA	NA	NA	NA	NA	NA	NA	rs3935716	9.656e-10	NA	NA	NA	96.846920536794	VCM_hybrid_3
chr15	64762480	64763450	10.556754	PR_interval	PRInterval	355	PR_interval-rs3935716	rs4777571	12622	0.551049886973746	RBPMS2	1	FALSE	FALSE	NA	NA	NA	NA	NA	NA	NA	rs3935716	9.656e-10	NA	NA	NA	101.869572736966	His_bundle
chr15	64762662	64763432	8.280178	PR_interval	PRInterval	355	PR_interval-rs3935716	rs4777571	12540	0.531375156087904	RBPMS2	1	FALSE	FALSE	NA	NA	NA	NA	NA	NA	NA	rs3935716	9.656e-10	NA	NA	NA	84.0598712143956	PF_2
chr15	64762459	64763418	9.919735	PR_interval	PRInterval	355	PR_interval-rs3935716	rs4777571	12648.5	0.52843781290419	RBPMS2	1	FALSE	FALSE	NA	NA	NA	NA	NA	NA	NA	rs3935716	9.656e-10	NA	NA	NA	103.513661450728	PF_1
chr15	64762962	64763462	6.081523	PR_interval	PRInterval	355	PR_interval-rs3935716	rs4777571	12375	0.528255236984733	RBPMS2	1	FALSE	FALSE	NA	NA	NA	NA	NA	NA	NA	rs3935716	9.656e-10	NA	NA	NA	92.4077528138488	AV_valve_CM
chr15	64762522	64763423	6.454482	PR_interval	PRInterval	355	PR_interval-rs3935716	rs4777571	12614.5	0.528246572180346	RBPMS2	1	FALSE	FALSE	NA	NA	NA	NA	NA	NA	NA	rs3935716	9.656e-10	NA	NA	NA	109.761502773191	AVN
chr15	64762517	64763449	8.025508	PR_interval	PRInterval	355	PR_interval-rs3935716	rs4777571	12604	0.507400592048175	RBPMS2	1	FALSE	FALSE	NA	NA	NA	NA	NA	NA	NA	rs3935716	9.656e-10	NA	NA	NA	102.568357483558	ACM_left_lowTNNI
chr15	64762525	64763448	7.740772	PR_interval	PRInterval	355	PR_interval-rs3935716	rs4777571	12600.5	0.497949851810475	RBPMS2	1	FALSE	FALSE	NA	NA	NA	NA	NA	NA	NA	rs3935716	9.656e-10	NA	NA	NA	88.0699272508352	Transitional_VCM_to_conduction
chr15	64762651	64763427	5.716541	PR_interval	PRInterval	355	PR_interval-rs3935716	rs4777571	12548	0.456434542589987	RBPMS2	1	FALSE	FALSE	NA	NA	NA	NA	NA	NA	NA	rs3935716	9.656e-10	NA	NA	NA	110.233089384473	Transitional_PF_2
chr15	64762078	64763444	7.204717	PR_interval	PRInterval	355	PR_interval-rs3935716	rs4777571	12826	0.44129666313877	RBPMS2	1	FALSE	FALSE	NA	NA	NA	NA	NA	NA	NA	rs3935716	9.656e-10	NA	NA	NA	65.2644271378555	VCM_left_compact_3
chr15	64807309	64808229	5.380001	PR_interval	PRInterval	355	PR_interval-rs3935716	rs4777601	32182	0.44026407011546	RBPMS2	1	FALSE	FALSE	NA	NA	NA	NA	NA	NA	NA	rs3935716	9.656e-10	NA	NA	NA	11.152682187264	Epicardial_mesothelial_PRG4
chr15	64807106	64808199	4.375781	PR_interval	PRInterval	355	PR_interval-rs3935716	rs4777601	32065.5	0.435753250093241	RBPMS2	1	FALSE	FALSE	NA	NA	NA	NA	NA	NA	NA	rs3935716	9.656e-10	NA	NA	NA	13.0946904242235	Epicardial_mesothelial_ITLN1
chr15	64807013	64808301	5.921901	PR_interval	PRInterval	355	PR_interval-rs3935716	rs4777601	32070	0.397645590192472	RBPMS2	1	FALSE	FALSE	NA	NA	NA	NA	NA	NA	NA	rs3935716	9.656e-10	NA	NA	NA	92.4077528138488	AV_valve_CM
chr15	64807086	64808277	7.70434	PR_interval	PRInterval	355	PR_interval-rs3935716	rs4777601	32094.5	0.390805692492064	RBPMS2	1	FALSE	FALSE	NA	NA	NA	NA	NA	NA	NA	rs3935716	9.656e-10	NA	NA	NA	101.869572736966	His_bundle
chr15	64754664	64756377	6.261711	PR_interval	PRInterval	355	PR_interval-rs3935716	rs7403071	20066.5	0.386705970822025	RBPMS2	1	FALSE	FALSE	NA	NA	NA	NA	NA	NA	NA	rs3935716	9.656e-10	2.816e-09	NA	NA	102.568357483558	ACM_left_lowTNNI
chr15	64754664	64756377	6.261711	PR_interval	PRInterval	355	PR_interval-rs3935716	rs7403071	20066.5	0.386705970822025	RBPMS2	1	FALSE	FALSE	NA	NA	NA	NA	NA	NA	NA	rs3935716	9.656e-10	2.816e-09	NA	NA	102.568357483558	ACM_left_lowTNNI
chr15	64762507	64763448	6.764993	PR_interval	PRInterval	355	PR_interval-rs3935716	rs4777571	12609.5	0.376425506832183	RBPMS2	1	FALSE	FALSE	NA	NA	NA	NA	NA	NA	NA	rs3935716	9.656e-10	NA	NA	NA	102.058854334267	VCM_hybrid_2
chr15	64754644	64756394	5.849092	PR_interval	PRInterval	355	PR_interval-rs3935716	rs7403071	20068	0.357702988194311	RBPMS2	1	FALSE	FALSE	NA	NA	NA	NA	NA	NA	NA	rs3935716	9.656e-10	2.816e-09	NA	NA	109.761502773191	AVN
chr15	64754644	64756394	5.849092	PR_interval	PRInterval	355	PR_interval-rs3935716	rs7403071	20068	0.357702988194311	RBPMS2	1	FALSE	FALSE	NA	NA	NA	NA	NA	NA	NA	rs3935716	9.656e-10	2.816e-09	NA	NA	109.761502773191	AVN
chr15	64762949	64763449	3.221984	PR_interval	PRInterval	355	PR_interval-rs3935716	rs4777571	12388	0.354874564251208	RBPMS2	1	FALSE	FALSE	MuralCells_program_16|MuralCells_program_8	144|155	0.67|0.391	MEF2C|EBF1,MAF,MEF2C,MEF2D	NA	NA	NA	rs3935716	9.656e-10	NA	NA	NA	72.8816102548713	Pericytes_3
chr15	64596638	64597881	8.538629	PR_interval	PRInterval	NA	PR_interval-rs3935716	rs685068	97840.5	0.324592498455899	ZNF609	1	FALSE	FALSE	NA	NA	NA	NA	NA	NA	NA	rs3935716	9.656e-10	1.136e-08	NA	NA	232.227930465214	Sympathetic_neurons
chr15	64783259	64784233	1.63335	PR_interval	PRInterval	355	PR_interval-rs3935716	rs11071810	8159	0.322095982408848	RBPMS2	1	FALSE	FALSE	NA	NA	NA	NA	NA	NA	NA	rs3935716	9.656e-10	NA	NA	NA	99.3068649225339	Transitional_PF_1
chr15	64765832	64766547	3.046225	PR_interval	PRInterval	355	PR_interval-rs3935716	rs7182488	9397.5	0.319587893067022	RBPMS2	1	FALSE	FALSE	NA	NA	NA	NA	NA	NA	NA	rs3935716	9.656e-10	NA	NA	NA	87.3544156556719	ACM_right_lowTNNI_2
chr15	64765832	64766547	3.046225	PR_interval	PRInterval	355	PR_interval-rs3935716	rs7182488	9397.5	0.319587893067022	RBPMS2	1	FALSE	FALSE	NA	NA	NA	NA	NA	NA	NA	rs3935716	9.656e-10	NA	NA	NA	87.3544156556719	ACM_right_lowTNNI_2
chr15	64807037	64808071	3.244825	PR_interval	PRInterval	355	PR_interval-rs3935716	rs4777601	31967	0.302034727808088	RBPMS2	1	FALSE	FALSE	NA	NA	NA	NA	NA	NA	NA	rs3935716	9.656e-10	NA	NA	NA	9.3806017526139	VIC_4
chr15	64762868	64763831	3.022888	PR_interval	PRInterval	355	PR_interval-rs3935716	rs4777571	12237.5	0.287353088370689	RBPMS2	1	FALSE	FALSE	NA	NA	NA	NA	NA	NA	NA	rs3935716	9.656e-10	NA	NA	NA	122.655709423292	SAN
chr15	64807347	64808107	2.09104	PR_interval	PRInterval	NA	PR_interval-rs3935716	rs4777601	32140	0.281978243566596	RBPMS2	1	FALSE	FALSE	NA	NA	NA	NA	NA	NA	NA	rs3935716	9.656e-10	NA	NA	NA	7.9109075948137	Fibroblast_like_3
chr15	64762504	64763451	5.835276	PR_interval	PRInterval	355	PR_interval-rs3935716	rs4777571	12609.5	0.273969743740641	RBPMS2	1	FALSE	FALSE	NA	NA	NA	NA	NA	NA	NA	rs3935716	9.656e-10	NA	NA	NA	134.477003799865	VCM_right_trabecular
chr15	64807344	64808224	4.891056	PR_interval	PRInterval	355	PR_interval-rs3935716	rs4777601	32197	0.26587957506899	RBPMS2	1	FALSE	FALSE	NA	NA	NA	NA	NA	NA	NA	rs3935716	9.656e-10	NA	NA	NA	98.5586844625303	Transitional_His_bundle
chr15	64807349	64808239	1.562747	PR_interval	PRInterval	355	PR_interval-rs3935716	rs4777601	32207	0.264975365453917	RBPMS2	1	FALSE	FALSE	NA	NA	NA	NA	NA	NA	NA	rs3935716	9.656e-10	NA	NA	NA	5.3543696908078	Fibroblast_like_2
chr15	64767117	64767617	1.421001	PR_interval	PRInterval	355	PR_interval-rs3935716	rs1008917	8220	0.259797526383572	RBPMS2	1	FALSE	FALSE	NA	NA	NA	NA	NA	NA	NA	rs3935716	9.656e-10	2.06e-09	NA	NA	13.79085374667	SMC_2
chr15	64763766	64764266	2.765021	PR_interval	PRInterval	355	PR_interval-rs3935716	rs10851739	11571	0.25243571489905	RBPMS2	1	FALSE	FALSE	NA	NA	NA	NA	NA	NA	NA	rs3935716	9.656e-10	1.832e-09	NA	NA	110.233089384473	Transitional_PF_2
chr15	64807041	64808199	4.066248	PR_interval	PRInterval	355	PR_interval-rs3935716	rs4777601	32033	0.252354516945894	RBPMS2	1	FALSE	FALSE	NA	NA	NA	NA	NA	NA	NA	rs3935716	9.656e-10	NA	NA	NA	87.3544156556719	ACM_right_lowTNNI_2
chr15	64807052	64808209	3.825925	PR_interval	PRInterval	355	PR_interval-rs3935716	rs4777601	32043.5	0.248869194021473	RBPMS2	1	FALSE	FALSE	NA	NA	NA	NA	NA	NA	NA	rs3935716	9.656e-10	NA	NA	NA	81.5999445378741	Transitional_SAN
chr15	64807344	64808224	4.891056	PR_interval	PRInterval	355	PR_interval-rs3935716	rs4777601	17884	0.246300205567606	PIF1	2	FALSE	FALSE	NA	NA	NA	NA	NA	NA	NA	rs3935716	9.656e-10	NA	NA	NA	1.22759927266497	Transitional_His_bundle
chr15	64807350	64808233	4.395693	PR_interval	PRInterval	355	PR_interval-rs3935716	rs4777601	32204.5	0.244701971809756	RBPMS2	1	FALSE	FALSE	NA	NA	NA	NA	NA	NA	NA	rs3935716	9.656e-10	NA	NA	NA	84.0598712143956	PF_2
chr15	64749138	64749638	3.44824	PR_interval	PRInterval	355	PR_interval-rs3935716	rs6494493	26199	0.239901020561248	RBPMS2	1	FALSE	FALSE	NA	NA	NA	NA	NA	NA	NA	rs3935716	9.656e-10	NA	NA	NA	92.4788033904183	VCM_hybrid_1
chr15	64749138	64749638	3.44824	PR_interval	PRInterval	355	PR_interval-rs3935716	rs6494493	26199	0.239901020561248	RBPMS2	1	FALSE	FALSE	NA	NA	NA	NA	NA	NA	NA	rs3935716	9.656e-10	NA	NA	NA	92.4788033904183	VCM_hybrid_1
chr15	64521709	64522209	1.131772	PR_interval	PRInterval	NA	PR_interval-rs3935716	rs673931	22540	0.238840147658412	ZNF609	1	FALSE	FALSE	NA	NA	NA	NA	NA	NA	NA	rs3935716	9.656e-10	1.614e-08	NA	NA	232.227930465214	Sympathetic_neurons
chr15	64807312	64808147	3.733531	PR_interval	PRInterval	355	PR_interval-rs3935716	rs4777601	32142.5	0.238831990210192	RBPMS2	1	FALSE	FALSE	NA	NA	NA	NA	NA	NA	NA	rs3935716	9.656e-10	NA	NA	NA	122.655709423292	SAN
chr15	64807398	64808232	3.919513	PR_interval	PRInterval	355	PR_interval-rs3935716	rs4777601	32228	0.23645477732602	RBPMS2	1	FALSE	FALSE	NA	NA	NA	NA	NA	NA	NA	rs3935716	9.656e-10	NA	NA	NA	99.3068649225339	Transitional_PF_1
chr15	64443654	64444750	5.618731	PR_interval	PRInterval	355	PR_interval-rs3935716	rs7162324	56399	0.227822450815559	TRIP4	1	FALSE	FALSE	NA	NA	NA	NA	NA	NA	NA	rs3935716	9.656e-10	1.568e-08	NA	NA	47.7667952581738	Epicardial_mesothelial_ITLN1
chr15	64749114	64749614	4.997134	PR_interval	PRInterval	355	PR_interval-rs3935716	rs6494493	26223	0.226702177164552	RBPMS2	1	FALSE	FALSE	NA	NA	NA	NA	NA	NA	NA	rs3935716	9.656e-10	NA	NA	NA	65.2644271378555	VCM_left_compact_3
chr15	64749114	64749614	4.997134	PR_interval	PRInterval	355	PR_interval-rs3935716	rs6494493	26223	0.226702177164552	RBPMS2	1	FALSE	FALSE	NA	NA	NA	NA	NA	NA	NA	rs3935716	9.656e-10	NA	NA	NA	65.2644271378555	VCM_left_compact_3
chr15	64749142	64749642	3.673337	PR_interval	PRInterval	355	PR_interval-rs3935716	rs6494493	26195	0.224539958365893	RBPMS2	1	FALSE	FALSE	NA	NA	NA	NA	NA	NA	NA	rs3935716	9.656e-10	NA	NA	NA	87.3544156556719	ACM_right_lowTNNI_2
chr15	64749142	64749642	3.673337	PR_interval	PRInterval	355	PR_interval-rs3935716	rs6494493	26195	0.224539958365893	RBPMS2	1	FALSE	FALSE	NA	NA	NA	NA	NA	NA	NA	rs3935716	9.656e-10	NA	NA	NA	87.3544156556719	ACM_right_lowTNNI_2
chr15	64807357	64808220	3.072304	PR_interval	PRInterval	355	PR_interval-rs3935716	rs4777601	32201.5	0.219143925400786	RBPMS2	1	FALSE	FALSE	NA	NA	NA	NA	NA	NA	NA	rs3935716	9.656e-10	NA	NA	NA	109.397555893917	ACM_left_highTNNI_2
chr15	64749121	64749621	2.790048	PR_interval	PRInterval	355	PR_interval-rs3935716	rs6494493	26216	0.214534283836251	RBPMS2	1	FALSE	FALSE	NA	NA	NA	NA	NA	NA	NA	rs3935716	9.656e-10	NA	NA	NA	104.749539995338	Transitional_AVN
chr15	64763516	64764262	1.631946	PR_interval	PRInterval	355	PR_interval-rs3935716	rs10851739	11698	0.214056442994459	RBPMS2	1	FALSE	FALSE	NA	NA	NA	NA	NA	NA	NA	rs3935716	9.656e-10	1.832e-09	NA	NA	81.1987896920604	VCM_left_trabecular
chr15	64763557	64764419	2.255225	PR_interval	PRInterval	355	PR_interval-rs3935716	rs10851739	11599	0.213202861017086	RBPMS2	1	FALSE	FALSE	NA	NA	NA	NA	NA	NA	NA	rs3935716	9.656e-10	1.832e-09	NA	NA	80.1002245855306	VCM_left_compact_1
chr15	64767136	64767636	1.798862	PR_interval	PRInterval	355	PR_interval-rs3935716	rs1008917	8201	0.204737590605528	RBPMS2	1	FALSE	FALSE	NA	NA	NA	NA	NA	NA	NA	rs3935716	9.656e-10	2.06e-09	NA	NA	110.233089384473	Transitional_PF_2
chr15	64749138	64749638	3.269355	PR_interval	PRInterval	355	PR_interval-rs3935716	rs6494493	26199	0.204028897098801	RBPMS2	1	FALSE	FALSE	ACM_program_12	243	0.131	NA	NA	NA	NA	rs3935716	9.656e-10	NA	NA	NA	107.723236690842	ACM_right_lowTNNI_1
chr15	64749138	64749638	3.269355	PR_interval	PRInterval	355	PR_interval-rs3935716	rs6494493	26199	0.204028897098801	RBPMS2	1	FALSE	FALSE	ACM_program_12	243	0.131	NA	NA	NA	NA	rs3935716	9.656e-10	NA	NA	NA	107.723236690842	ACM_right_lowTNNI_1
chr15	64749131	64749631	2.811493	PR_interval	PRInterval	355	PR_interval-rs3935716	rs6494493	26206	0.203342780192324	RBPMS2	1	FALSE	FALSE	ACM_program_12	243	0.308	NA	NA	NA	NA	rs3935716	9.656e-10	NA	NA	NA	125.78325965354	ACM_right_highTNNI_1
chr15	64749131	64749631	2.811493	PR_interval	PRInterval	355	PR_interval-rs3935716	rs6494493	26206	0.203342780192324	RBPMS2	1	FALSE	FALSE	ACM_program_12	243	0.308	NA	NA	NA	NA	rs3935716	9.656e-10	NA	NA	NA	125.78325965354	ACM_right_highTNNI_1
chr15	64749084	64749584	3.58195	PR_interval	PRInterval	355	PR_interval-rs3935716	rs6494493	26253	0.201669534137541	RBPMS2	1	FALSE	FALSE	NA	NA	NA	NA	NA	NA	NA	rs3935716	9.656e-10	NA	NA	NA	101.869572736966	His_bundle
chr15	64749084	64749584	3.58195	PR_interval	PRInterval	355	PR_interval-rs3935716	rs6494493	26253	0.201669534137541	RBPMS2	1	FALSE	FALSE	NA	NA	NA	NA	NA	NA	NA	rs3935716	9.656e-10	NA	NA	NA	101.869572736966	His_bundle
chr15	64807051	64808238	3.460142	PR_interval	PRInterval	355	PR_interval-rs3935716	rs4777601	32057.5	0.201006869821004	RBPMS2	1	FALSE	FALSE	NA	NA	NA	NA	NA	NA	NA	rs3935716	9.656e-10	NA	NA	NA	127.534587445107	ACM_right_highTNNI_2
chr15	64443997	64444771	4.717435	PR_interval	PRInterval	NA	PR_interval-rs3935716	rs7162324	56581	0.2003878541561	TRIP4	1	FALSE	FALSE	NA	NA	NA	NA	NA	NA	NA	rs3935716	9.656e-10	1.568e-08	NA	NA	55.1405496023216	Pre_arterial_endothelial_cells_2
chr15	64755457	64756362	3.299594	PR_interval	PRInterval	355	PR_interval-rs3935716	rs7403071	19677.5	0.200014909351447	RBPMS2	1	FALSE	FALSE	NA	NA	NA	NA	NA	NA	NA	rs3935716	9.656e-10	2.816e-09	NA	NA	122.745977640805	ACM_right_lowTNNI_3
chr15	64755457	64756362	3.299594	PR_interval	PRInterval	355	PR_interval-rs3935716	rs7403071	19677.5	0.200014909351447	RBPMS2	1	FALSE	FALSE	NA	NA	NA	NA	NA	NA	NA	rs3935716	9.656e-10	2.816e-09	NA	NA	122.745977640805	ACM_right_lowTNNI_3
chr15	64807052	64808209	3.825925	PR_interval	PRInterval	355	PR_interval-rs3935716	rs4777601	18037.5	0.199933542932009	PIF1	2	FALSE	FALSE	NA	NA	NA	NA	NA	NA	NA	rs3935716	9.656e-10	NA	NA	NA	1.72242626992874	Transitional_SAN
chr15	64749143	64749643	2.850468	PR_interval	PRInterval	355	PR_interval-rs3935716	rs6494493	26194	0.19924084065594	RBPMS2	1	FALSE	FALSE	NA	NA	NA	NA	NA	NA	NA	rs3935716	9.656e-10	NA	NA	NA	134.477003799865	VCM_right_trabecular
chr15	64749143	64749643	2.850468	PR_interval	PRInterval	355	PR_interval-rs3935716	rs6494493	26194	0.19924084065594	RBPMS2	1	FALSE	FALSE	NA	NA	NA	NA	NA	NA	NA	rs3935716	9.656e-10	NA	NA	NA	134.477003799865	VCM_right_trabecular
chr15	64749115	64749615	3.764271	PR_interval	PRInterval	355	PR_interval-rs3935716	rs6494493	26222	0.19813887289653	RBPMS2	1	FALSE	FALSE	NA	NA	NA	NA	NA	NA	NA	rs3935716	9.656e-10	NA	NA	NA	127.534587445107	ACM_right_highTNNI_2
chr15	64749115	64749615	3.764271	PR_interval	PRInterval	355	PR_interval-rs3935716	rs6494493	26222	0.19813887289653	RBPMS2	1	FALSE	FALSE	NA	NA	NA	NA	NA	NA	NA	rs3935716	9.656e-10	NA	NA	NA	127.534587445107	ACM_right_highTNNI_2
chr15	64762981	64763481	2.162989	PR_interval	PRInterval	355	PR_interval-rs3935716	rs4777571	12356	0.192948506751592	RBPMS2	1	FALSE	FALSE	NA	NA	NA	NA	NA	NA	NA	rs3935716	9.656e-10	NA	NA	NA	81.5999445378741	Transitional_SAN
chr15	64807345	64808243	2.226706	PR_interval	PRInterval	355	PR_interval-rs3935716	rs4777601	32207	0.192685826349415	RBPMS2	1	FALSE	FALSE	ACM_program_12	243	0.308	NA	NA	NA	NA	rs3935716	9.656e-10	NA	NA	NA	125.78325965354	ACM_right_highTNNI_1
chr15	64443973	64444786	4.55001	PR_interval	PRInterval	NA	PR_interval-rs3935716	rs7162324	56576.5	0.190279144205765	TRIP4	1	FALSE	FALSE	NA	NA	NA	NA	NA	NA	NA	rs3935716	9.656e-10	1.568e-08	NA	NA	57.164571400723	Mature_arterial_endothelial_cells
chr15	64749129	64749629	2.765021	PR_interval	PRInterval	355	PR_interval-rs3935716	rs6494493	26208	0.189466890095202	RBPMS2	1	FALSE	FALSE	NA	NA	NA	NA	NA	NA	NA	rs3935716	9.656e-10	NA	NA	NA	110.233089384473	Transitional_PF_2
chr15	64749129	64749629	2.765021	PR_interval	PRInterval	355	PR_interval-rs3935716	rs6494493	26208	0.189466890095202	RBPMS2	1	FALSE	FALSE	NA	NA	NA	NA	NA	NA	NA	rs3935716	9.656e-10	NA	NA	NA	110.233089384473	Transitional_PF_2
chr15	64749168	64750347	1.454325	PR_interval	PRInterval	NA	PR_interval-rs3935716	rs6494493	25829.5	0.189028346615576	RBPMS2	1	FALSE	FALSE	NA	NA	NA	NA	NA	NA	NA	rs3935716	9.656e-10	NA	NA	NA	19.0102470663187	Endocardial_cells_3
chr15	64749168	64750347	1.454325	PR_interval	PRInterval	NA	PR_interval-rs3935716	rs6494493	25829.5	0.189028346615576	RBPMS2	1	FALSE	FALSE	NA	NA	NA	NA	NA	NA	NA	rs3935716	9.656e-10	NA	NA	NA	19.0102470663187	Endocardial_cells_3
chr15	64763751	64764251	1.329362	PR_interval	PRInterval	355	PR_interval-rs3935716	rs10851739	11586	0.186878770251324	RBPMS2	1	FALSE	FALSE	NA	NA	NA	NA	NA	NA	NA	rs3935716	9.656e-10	1.832e-09	NA	NA	92.4788033904183	VCM_hybrid_1
chr15	64749127	64749627	2.737949	PR_interval	PRInterval	355	PR_interval-rs3935716	rs6494493	26210	0.186737248761575	RBPMS2	1	FALSE	FALSE	NA	NA	NA	NA	NA	NA	NA	rs3935716	9.656e-10	NA	NA	NA	102.568357483558	ACM_left_lowTNNI
chr15	64749127	64749627	2.737949	PR_interval	PRInterval	355	PR_interval-rs3935716	rs6494493	26210	0.186737248761575	RBPMS2	1	FALSE	FALSE	NA	NA	NA	NA	NA	NA	NA	rs3935716	9.656e-10	NA	NA	NA	102.568357483558	ACM_left_lowTNNI
chr15	64807310	64808247	2.099378	PR_interval	PRInterval	NA	PR_interval-rs3935716	rs4777601	32191.5	0.185555947807892	RBPMS2	1	FALSE	FALSE	NA	NA	NA	NA	NA	NA	NA	rs3935716	9.656e-10	NA	NA	NA	30.8081909135366	Endocardial_cells_2
chr15	64767129	64767629	1.230662	PR_interval	PRInterval	355	PR_interval-rs3935716	rs1008917	8208	0.177759602554692	RBPMS2	1	FALSE	FALSE	NA	NA	NA	NA	NA	NA	NA	rs3935716	9.656e-10	2.06e-09	NA	NA	80.1002245855306	VCM_left_compact_1
chr15	64807341	64808173	3.05335	PR_interval	PRInterval	355	PR_interval-rs3935716	rs4777601	32170	0.177510557689798	RBPMS2	1	FALSE	FALSE	NA	NA	NA	NA	NA	NA	NA	rs3935716	9.656e-10	NA	NA	NA	104.749539995338	Transitional_AVN
chr15	64762520	64764442	13.387359	PR_interval	PRInterval	355	PR_interval-rs3935716	rs4777571	62187	0.176907346885141	PIF1	2	FALSE	FALSE	NA	NA	NA	NA	NA	NA	NA	rs3935716	9.656e-10	NA	NA	NA	1.22759927266497	Transitional_His_bundle
chr15	64762520	64764442	13.387359	PR_interval	PRInterval	355	PR_interval-rs3935716	rs10851739	62187	0.176907346885141	PIF1	2	FALSE	FALSE	NA	NA	NA	NA	NA	NA	NA	rs3935716	9.656e-10	1.832e-09	NA	NA	1.22759927266497	Transitional_His_bundle
chr15	64767202	64767702	1.8377	PR_interval	PRInterval	355	PR_interval-rs3935716	rs1008917	8135	0.176892953793877	RBPMS2	1	FALSE	FALSE	NA	NA	NA	NA	NA	NA	NA	rs3935716	9.656e-10	2.06e-09	NA	NA	84.0598712143956	PF_2
chr15	64807351	64808215	2.582203	PR_interval	PRInterval	355	PR_interval-rs3935716	rs4777601	32196	0.176266373359581	RBPMS2	1	FALSE	FALSE	ACM_program_12	243	0.131	NA	NA	NA	NA	rs3935716	9.656e-10	NA	NA	NA	107.723236690842	ACM_right_lowTNNI_1
chr15	64807848	64808348	1.174988	PR_interval	PRInterval	NA	PR_interval-rs3935716	rs4777601	32511	0.175641132126116	RBPMS2	1	FALSE	FALSE	NA	NA	NA	NA	NA	NA	NA	rs3935716	9.656e-10	NA	NA	NA	7.64358119845794	VIC_3
chr15	64767164	64767664	1.289187	PR_interval	PRInterval	355	PR_interval-rs3935716	rs1008917	8173	0.17514578470448	RBPMS2	1	FALSE	FALSE	NA	NA	NA	NA	NA	NA	NA	rs3935716	9.656e-10	2.06e-09	NA	NA	102.568357483558	ACM_left_lowTNNI
chr15	64749118	64749618	3.062024	PR_interval	PRInterval	355	PR_interval-rs3935716	rs6494493	26219	0.1751057964759	RBPMS2	1	FALSE	FALSE	NA	NA	NA	NA	NA	NA	NA	rs3935716	9.656e-10	NA	NA	NA	88.0699272508352	Transitional_VCM_to_conduction
chr15	64749127	64749627	3.321657	PR_interval	PRInterval	355	PR_interval-rs3935716	rs6494493	26210	0.173863908418702	RBPMS2	1	FALSE	FALSE	NA	NA	NA	NA	NA	NA	NA	rs3935716	9.656e-10	NA	NA	NA	109.761502773191	AVN
chr15	64749127	64749627	3.321657	PR_interval	PRInterval	355	PR_interval-rs3935716	rs6494493	26210	0.173863908418702	RBPMS2	1	FALSE	FALSE	NA	NA	NA	NA	NA	NA	NA	rs3935716	9.656e-10	NA	NA	NA	109.761502773191	AVN
chr15	64807352	64808269	2.793091	PR_interval	PRInterval	355	PR_interval-rs3935716	rs4777601	32223.5	0.173616528456149	RBPMS2	1	FALSE	FALSE	NA	NA	NA	NA	NA	NA	NA	rs3935716	9.656e-10	NA	NA	NA	102.568357483558	ACM_left_lowTNNI
chr3	39232208	39233293	7.895343	PR_interval	PRInterval	355	PR_interval-rs4016657	rs4016657	40164.5	0.359367869435122	XIRP1	1	FALSE	FALSE	NA	NA	NA	NA	NA	NA	NA	rs4016657	3.958e-18	3.958e-18	NA	NA	24.4962853297791	ACM_left_hybrid
chr3	39232276	39233304	6.454482	PR_interval	PRInterval	355	PR_interval-rs4016657	rs4016657	40204	0.332984877675439	XIRP1	1	FALSE	FALSE	core_conduction_program_29	232	0.456	ATF3,EGR1,RFX4	NA	NA	NA	rs4016657	3.958e-18	3.958e-18	NA	NA	12.5441717455076	AVN
chr3	39232222	39233588	6.16129	PR_interval	PRInterval	355	PR_interval-rs4016657	rs4016657	40319	0.27994550963026	XIRP1	1	FALSE	FALSE	NA	NA	NA	NA	NA	NA	NA	rs4016657	3.958e-18	3.958e-18	NA	NA	8.78066583916314	ACM_left_lowTNNI
chr3	39232214	39233325	6.484519	PR_interval	PRInterval	355	PR_interval-rs4016657	rs4016657	40183.5	0.265464693450384	XIRP1	1	FALSE	FALSE	NA	NA	NA	NA	NA	NA	NA	rs4016657	3.958e-18	3.958e-18	NA	NA	49.185494108049	ACM_left_highTNNI_1
chr3	39232230	39233272	5.324256	PR_interval	PRInterval	355	PR_interval-rs4016657	rs4016657	40165	0.238149354018045	XIRP1	1	FALSE	FALSE	NA	NA	NA	NA	NA	NA	NA	rs4016657	3.958e-18	3.958e-18	NA	NA	36.1364829791519	ACM_left_highTNNI_2
chr3	39232222	39233317	5.097543	PR_interval	PRInterval	355	PR_interval-rs4016657	rs4016657	40183.5	0.211427236993266	XIRP1	1	FALSE	FALSE	NA	NA	NA	NA	NA	NA	NA	rs4016657	3.958e-18	3.958e-18	NA	NA	14.6676728529941	ACM_right_lowTNNI_1
chr3	39232226	39233584	6.870014	PR_interval	PRInterval	355	PR_interval-rs4016657	rs4016657	40319	0.197851835814959	XIRP1	1	FALSE	FALSE	VCM_program_17	289	0.168	NA	NA	NA	NA	rs4016657	3.958e-18	3.958e-18	NA	NA	82.650181773004	VCM_left_trabecular
chr3	39232208	39233301	6.932208	PR_interval	PRInterval	355	PR_interval-rs4016657	rs4016657	40168.5	0.196272569018259	XIRP1	1	FALSE	FALSE	NA	NA	NA	NA	NA	NA	NA	rs4016657	3.958e-18	3.958e-18	NA	NA	17.2275269863534	VCM_left_compact_2
chr3	39232213	39233593	4.360306	PR_interval	PRInterval	355	PR_interval-rs4016657	rs4016657	40317	0.185125538221941	XIRP1	1	FALSE	FALSE	NA	NA	NA	NA	NA	NA	NA	rs4016657	3.958e-18	3.958e-18	NA	NA	8.69622117826384	VCM_left_compact_3
chr5	45536850	45537350	1.267237	PR_interval	PRInterval	355	PR_interval-rs4331911	rs10073636	159018	0.200579312226388	HCN1	1	FALSE	FALSE	NA	NA	NA	NA	NA	NA	NA	rs4331911	3.354e-20	5.334e-18	NA	NA	32.4133687370967	PF_1
chr12	63880759	63881259	19.04088	PR_interval	PRInterval	355	PR_interval-rs4346062	rs75986290	36257	0.85180491956592	SRGAP1	1	FALSE	FALSE	VCM_program_11|VCM_program_8	96|144	0.158|0.101	ATF3,CREB5,MXI1,NPAS2|ESR1,NR3C1	NA	NA	NA	rs4346062	6.577e-11	NA	NA	NA	93.2509741456428	VCM_hybrid_1
chr12	63880753	63881253	17.6722	PR_interval	PRInterval	355	PR_interval-rs4346062	rs75986290	36251	0.81658233455157	SRGAP1	1	FALSE	FALSE	VCM_program_6	113	0.156	NA	NA	NA	NA	rs4346062	6.577e-11	NA	NA	NA	137.163429781937	VCM_left_compact_1
chr12	63880763	63881263	18.588022	PR_interval	PRInterval	355	PR_interval-rs4346062	rs75986290	36261	0.816128205496882	SRGAP1	1	FALSE	FALSE	VCM_program_6	113	0.313	NA	NA	NA	NA	rs4346062	6.577e-11	NA	NA	NA	91.3761440282117	VCM_hybrid_3
chr12	63880762	63881262	17.459144	PR_interval	PRInterval	355	PR_interval-rs4346062	rs75986290	36260	0.769214789002039	SRGAP1	1	FALSE	FALSE	NA	NA	NA	NA	NA	NA	NA	rs4346062	6.577e-11	NA	NA	NA	115.975159409467	VCM_left_compact_2
chr12	63880762	63881262	17.781413	PR_interval	PRInterval	355	PR_interval-rs4346062	rs75986290	36260	0.767722089459832	SRGAP1	1	FALSE	FALSE	NA	NA	NA	NA	NA	NA	NA	rs4346062	6.577e-11	NA	NA	NA	83.1119883442133	VCM_left_trabecular
chr12	63880253	63881260	16.65884	PR_interval	PRInterval	355	PR_interval-rs4346062	rs75986290	36004.5	0.754429442117803	SRGAP1	1	FALSE	FALSE	VCM_program_11	96	0.181	ATF3,CREB5,MXI1,NPAS2	NA	NA	NA	rs4346062	6.577e-11	NA	NA	NA	173.297155152418	VCM_left_compact_3
chr12	63880754	63881254	12.005768	PR_interval	PRInterval	355	PR_interval-rs4346062	rs75986290	36252	0.744364637704544	SRGAP1	1	FALSE	FALSE	NA	NA	NA	NA	NA	NA	NA	rs4346062	6.577e-11	NA	NA	NA	77.4264398402262	Transitional_His_bundle
chr12	63880754	63881254	16.193339	PR_interval	PRInterval	355	PR_interval-rs4346062	rs75986290	36252	0.741394470982195	SRGAP1	1	FALSE	FALSE	NA	NA	NA	NA	NA	NA	NA	rs4346062	6.577e-11	NA	NA	NA	88.0900373781372	VCM_hybrid_2
chr12	63880753	63881253	16.732246	PR_interval	PRInterval	355	PR_interval-rs4346062	rs75986290	36251	0.726516537029507	SRGAP1	1	FALSE	FALSE	NA	NA	NA	NA	NA	NA	NA	rs4346062	6.577e-11	NA	NA	NA	150.443026029407	Transitional_VCM_to_conduction
chr12	63880759	63881259	18.288093	PR_interval	PRInterval	355	PR_interval-rs4346062	rs75986290	36257	0.719314831198195	SRGAP1	1	FALSE	FALSE	VCM_program_11|VCM_program_8|VCM_program_6	96|144|113	0.366|0.321|0.293	ATF3,CREB5,MXI1,NPAS2|ESR1,NR3C1|NA	NA	NA	NA	rs4346062	6.577e-11	NA	NA	NA	159.479321010993	VCM_right_compact
chr12	63880734	63881234	16.096658	PR_interval	PRInterval	355	PR_interval-rs4346062	rs75986290	36232	0.711509801773315	SRGAP1	1	FALSE	FALSE	NA	NA	NA	NA	NA	NA	NA	rs4346062	6.577e-11	NA	NA	NA	114.215485330692	ACM_right_lowTNNI_1
chr12	63880730	63881230	13.497959	PR_interval	PRInterval	355	PR_interval-rs4346062	rs75986290	36228	0.706777585197302	SRGAP1	1	FALSE	FALSE	ACM_program_11|ACM_program_14|ACM_program_4	189|285|44	0.222|0.175|0.165	PITX2|NA	NA	NA	NA	rs4346062	6.577e-11	NA	NA	NA	181.069529038386	ACM_left_hybrid
chr12	63880765	63881265	14.67867	PR_interval	PRInterval	355	PR_interval-rs4346062	rs75986290	36263	0.695360150612822	SRGAP1	1	FALSE	FALSE	core_conduction_program_11	218	0.28	ESRRG,MEF2C	NA	NA	NA	rs4346062	6.577e-11	NA	NA	NA	183.069165589369	PF_2
chr12	63880743	63881243	16.191549	PR_interval	PRInterval	355	PR_interval-rs4346062	rs75986290	36241	0.689199267435604	SRGAP1	1	FALSE	FALSE	NA	NA	NA	NA	NA	NA	NA	rs4346062	6.577e-11	NA	NA	NA	87.4447866569383	ACM_right_highTNNI_1
chr12	63880708	63881208	12.15535	PR_interval	PRInterval	355	PR_interval-rs4346062	rs75986290	36206	0.681878179322548	SRGAP1	1	FALSE	FALSE	NA	NA	NA	NA	NA	NA	NA	rs4346062	6.577e-11	NA	NA	NA	201.118305811896	ACM_right_lowTNNI_2
chr12	63880755	63881255	14.146925	PR_interval	PRInterval	355	PR_interval-rs4346062	rs75986290	36253	0.659333354182228	SRGAP1	1	FALSE	FALSE	ACM_program_11|ACM_program_4|ACM_program_14	189|44|285	0.289|0.135|0.133	PITX2|NA	NA	NA	NA	rs4346062	6.577e-11	NA	NA	NA	138.238816592192	ACM_left_highTNNI_1
chr12	63880738	63881238	12.854304	PR_interval	PRInterval	355	PR_interval-rs4346062	rs75986290	36236	0.657003686411909	SRGAP1	1	FALSE	FALSE	NA	NA	NA	NA	NA	NA	NA	rs4346062	6.577e-11	NA	NA	NA	154.598028197993	Transitional_AVN
chr12	63880372	63881275	13.955354	PR_interval	PRInterval	355	PR_interval-rs4346062	rs75986290	36071.5	0.649312342558158	SRGAP1	1	FALSE	FALSE	NA	NA	NA	NA	NA	NA	NA	rs4346062	6.577e-11	NA	NA	NA	90.0047143245998	AV_valve_CM
chr12	63880708	63881208	11.214085	PR_interval	PRInterval	355	PR_interval-rs4346062	rs75986290	36206	0.648082732065798	SRGAP1	1	FALSE	FALSE	ACM_program_14|ACM_program_11	285|189	0.365|0.157	NA|PITX2	NA	NA	NA	rs4346062	6.577e-11	NA	NA	NA	184.870106282666	ACM_left_highTNNI_2
chr12	63880713	63881213	11.228241	PR_interval	PRInterval	355	PR_interval-rs4346062	rs75986290	36211	0.644766065797633	SRGAP1	1	FALSE	FALSE	core_conduction_program_13|core_conduction_program_18	137|233	0.933|0.77	PITX2|NA	NA	NA	NA	rs4346062	6.577e-11	NA	NA	NA	175.037655745184	AVN
chr12	63880760	63881260	13.177945	PR_interval	PRInterval	355	PR_interval-rs4346062	rs75986290	36258	0.644361155793086	SRGAP1	1	FALSE	FALSE	ACM_program_4|ACM_program_11	44|189	0.422|0.165	NA|PITX2	NA	NA	NA	rs4346062	6.577e-11	NA	NA	NA	260.429458548513	ACM_left_lowTNNI
chr12	63880767	63881267	13.425435	PR_interval	PRInterval	355	PR_interval-rs4346062	rs75986290	36265	0.641584974079012	SRGAP1	1	FALSE	FALSE	VCM_program_8	144	0.173	ESR1,NR3C1	NA	NA	NA	rs4346062	6.577e-11	NA	NA	NA	80.8753567468023	VCM_right_trabecular
chr12	63880248	63881241	13.636662	PR_interval	PRInterval	355	PR_interval-rs4346062	rs75986290	35992.5	0.630059799065194	SRGAP1	1	FALSE	FALSE	core_conduction_program_11	218	0.293	ESRRG,MEF2C	NA	NA	NA	rs4346062	6.577e-11	NA	NA	NA	126.211830781488	Transitional_PF_2
chr12	63880703	63881203	13.704654	PR_interval	PRInterval	355	PR_interval-rs4346062	rs75986290	36201	0.626072239084074	SRGAP1	1	FALSE	FALSE	NA	NA	NA	NA	NA	NA	NA	rs4346062	6.577e-11	NA	NA	NA	192.287313894138	ACM_right_lowTNNI_3
chr12	63880704	63881204	14.438758	PR_interval	PRInterval	355	PR_interval-rs4346062	rs75986290	36202	0.622849035767322	SRGAP1	1	FALSE	FALSE	NA	NA	NA	NA	NA	NA	NA	rs4346062	6.577e-11	NA	NA	NA	129.367321331517	Transitional_PF_1
chr12	63880702	63881202	9.802178	PR_interval	PRInterval	355	PR_interval-rs4346062	rs75986290	36200	0.607845845398647	SRGAP1	1	FALSE	FALSE	TzConductionCells_program_12	245	0.353	EPAS1,PITX2,PKNOX2,TBX20,TBX5	NA	NA	NA	rs4346062	6.577e-11	NA	NA	NA	192.265832380796	Transitional_SAN
chr12	63880716	63881216	13.310302	PR_interval	PRInterval	355	PR_interval-rs4346062	rs75986290	36214	0.58259794433516	SRGAP1	1	FALSE	FALSE	NA	NA	NA	NA	NA	NA	NA	rs4346062	6.577e-11	NA	NA	NA	92.9887623080751	ACM_right_highTNNI_2
chr12	63880680	63881180	5.725128	PR_interval	PRInterval	355	PR_interval-rs4346062	rs75986290	36178	0.533596677414792	SRGAP1	1	FALSE	FALSE	NA	NA	NA	NA	NA	NA	NA	rs4346062	6.577e-11	NA	NA	NA	159.985707943424	SAN
chr12	63880687	63881187	9.855725	PR_interval	PRInterval	355	PR_interval-rs4346062	rs75986290	36185	0.500805824884642	SRGAP1	1	FALSE	FALSE	core_conduction_program_11	218	0.383	ESRRG,MEF2C	NA	NA	NA	rs4346062	6.577e-11	NA	NA	NA	176.705139244173	PF_1
chr12	63880762	63881262	17.459144	PR_interval	PRInterval	355	PR_interval-rs4346062	rs75986290	509553	0.437684158170513	C12orf56	2	FALSE	FALSE	NA	NA	NA	NA	NA	NA	NA	rs4346062	6.577e-11	NA	NA	NA	5.61467041585517	VCM_left_compact_2
chr12	63880753	63881253	17.6722	PR_interval	PRInterval	355	PR_interval-rs4346062	rs75986290	509562	0.409801869643194	C12orf56	2	FALSE	FALSE	NA	NA	NA	NA	NA	NA	NA	rs4346062	6.577e-11	NA	NA	NA	2.74199817177537	VCM_left_compact_1
chr12	63880691	63881191	4.470362	PR_interval	PRInterval	355	PR_interval-rs4346062	rs75986290	36189	0.402279739102341	SRGAP1	1	FALSE	FALSE	NA	NA	NA	NA	NA	NA	NA	rs4346062	6.577e-11	NA	NA	NA	86.6651588956274	His_bundle
chr12	63880763	63881263	18.588022	PR_interval	PRInterval	355	PR_interval-rs4346062	rs75986290	509552	0.396928290818147	C12orf56	2	FALSE	FALSE	NA	NA	NA	NA	NA	NA	NA	rs4346062	6.577e-11	NA	NA	NA	1.79459512089538	VCM_hybrid_3
chr12	63880759	63881259	19.04088	PR_interval	PRInterval	355	PR_interval-rs4346062	rs75986290	509556	0.373832023401199	C12orf56	2	FALSE	FALSE	NA	NA	NA	NA	NA	NA	NA	rs4346062	6.577e-11	NA	NA	NA	2.24383737106418	VCM_hybrid_1
chr12	63880734	63881234	16.096658	PR_interval	PRInterval	355	PR_interval-rs4346062	rs75986290	509581	0.372845794444977	C12orf56	2	FALSE	FALSE	NA	NA	NA	NA	NA	NA	NA	rs4346062	6.577e-11	NA	NA	NA	3.46253260791993	ACM_right_lowTNNI_1
chr12	63880754	63881254	16.193339	PR_interval	PRInterval	355	PR_interval-rs4346062	rs75986290	509561	0.367022241615942	C12orf56	2	FALSE	FALSE	NA	NA	NA	NA	NA	NA	NA	rs4346062	6.577e-11	NA	NA	NA	3.03309341880338	VCM_hybrid_2
chr12	63880759	63881259	18.288093	PR_interval	PRInterval	355	PR_interval-rs4346062	rs75986290	509556	0.362441133725969	C12orf56	2	FALSE	FALSE	NA	NA	NA	NA	NA	NA	NA	rs4346062	6.577e-11	NA	NA	NA	3.31206459850793	VCM_right_compact
chr12	63880253	63881260	16.65884	PR_interval	PRInterval	355	PR_interval-rs4346062	rs75986290	509808.5	0.355068039104873	C12orf56	2	FALSE	FALSE	NA	NA	NA	NA	NA	NA	NA	rs4346062	6.577e-11	NA	NA	NA	4.87558629994464	VCM_left_compact_3
chr12	63880753	63881253	16.732246	PR_interval	PRInterval	355	PR_interval-rs4346062	rs75986290	509562	0.348277512246916	C12orf56	2	FALSE	FALSE	NA	NA	NA	NA	NA	NA	NA	rs4346062	6.577e-11	NA	NA	NA	4.94691705106947	Transitional_VCM_to_conduction
chr12	63880754	63881254	12.005768	PR_interval	PRInterval	355	PR_interval-rs4346062	rs75986290	509561	0.342715449324505	C12orf56	2	FALSE	FALSE	NA	NA	NA	NA	NA	NA	NA	rs4346062	6.577e-11	NA	NA	NA	2.10445589599709	Transitional_His_bundle
chr12	63880248	63881241	13.636662	PR_interval	PRInterval	355	PR_interval-rs4346062	rs75986290	509820.5	0.325246084682172	C12orf56	2	FALSE	FALSE	NA	NA	NA	NA	NA	NA	NA	rs4346062	6.577e-11	NA	NA	NA	1.41583784530515	Transitional_PF_2
chr12	63880760	63881260	13.177945	PR_interval	PRInterval	355	PR_interval-rs4346062	rs75986290	509555	0.323487103501349	C12orf56	2	FALSE	FALSE	NA	NA	NA	NA	NA	NA	NA	rs4346062	6.577e-11	NA	NA	NA	2.29060847978169	ACM_left_lowTNNI
chr12	63880372	63881275	13.955354	PR_interval	PRInterval	355	PR_interval-rs4346062	rs75986290	509741.5	0.318971089434526	C12orf56	2	FALSE	FALSE	NA	NA	NA	NA	NA	NA	NA	rs4346062	6.577e-11	NA	NA	NA	2.40303848924902	AV_valve_CM
chr12	63880765	63881265	14.67867	PR_interval	PRInterval	355	PR_interval-rs4346062	rs75986290	509550	0.317190880766285	C12orf56	2	FALSE	FALSE	core_conduction_program_20	25	0.305	NA	NA	NA	NA	rs4346062	6.577e-11	NA	NA	NA	2.45072510829142	PF_2
chr12	63880755	63881255	14.146925	PR_interval	PRInterval	355	PR_interval-rs4346062	rs75986290	509560	0.315618935034833	C12orf56	2	FALSE	FALSE	NA	NA	NA	NA	NA	NA	NA	rs4346062	6.577e-11	NA	NA	NA	1.76714350088799	ACM_left_highTNNI_1
chr12	63880703	63881203	13.704654	PR_interval	PRInterval	355	PR_interval-rs4346062	rs75986290	509612	0.315045780847743	C12orf56	2	FALSE	FALSE	NA	NA	NA	NA	NA	NA	NA	rs4346062	6.577e-11	NA	NA	NA	1.1038307341799	ACM_right_lowTNNI_3
chr12	63880704	63881204	14.438758	PR_interval	PRInterval	355	PR_interval-rs4346062	rs75986290	509611	0.312501257033975	C12orf56	2	FALSE	FALSE	NA	NA	NA	NA	NA	NA	NA	rs4346062	6.577e-11	NA	NA	NA	1.07358772889226	Transitional_PF_1
chr12	63880738	63881238	12.854304	PR_interval	PRInterval	355	PR_interval-rs4346062	rs75986290	509577	0.298879710745907	C12orf56	2	FALSE	FALSE	NA	NA	NA	NA	NA	NA	NA	rs4346062	6.577e-11	NA	NA	NA	3.22947363486373	Transitional_AVN
chr12	63880713	63881213	11.228241	PR_interval	PRInterval	355	PR_interval-rs4346062	rs75986290	509602	0.292983995020959	C12orf56	2	FALSE	FALSE	NA	NA	NA	NA	NA	NA	NA	rs4346062	6.577e-11	NA	NA	NA	2.43914450607091	AVN
chr12	63880730	63881230	13.497959	PR_interval	PRInterval	355	PR_interval-rs4346062	rs75986290	509585	0.282195159135091	C12orf56	2	FALSE	FALSE	NA	NA	NA	NA	NA	NA	NA	rs4346062	6.577e-11	NA	NA	NA	2.35275056839686	ACM_left_hybrid
chr12	63880743	63881243	16.191549	PR_interval	PRInterval	355	PR_interval-rs4346062	rs75986290	509572	0.262426011783282	C12orf56	2	FALSE	FALSE	NA	NA	NA	NA	NA	NA	NA	rs4346062	6.577e-11	NA	NA	NA	2.5007844919616	ACM_right_highTNNI_1
chr12	63880702	63881202	9.802178	PR_interval	PRInterval	355	PR_interval-rs4346062	rs75986290	509613	0.261889169330024	C12orf56	2	FALSE	FALSE	NA	NA	NA	NA	NA	NA	NA	rs4346062	6.577e-11	NA	NA	NA	2.15303283741093	Transitional_SAN
chr12	63880716	63881216	13.310302	PR_interval	PRInterval	355	PR_interval-rs4346062	rs75986290	509599	0.255904058859384	C12orf56	2	FALSE	FALSE	NA	NA	NA	NA	NA	NA	NA	rs4346062	6.577e-11	NA	NA	NA	1.89977041274562	ACM_right_highTNNI_2
chr12	63880708	63881208	11.214085	PR_interval	PRInterval	355	PR_interval-rs4346062	rs75986290	509607	0.223479172178683	C12orf56	2	FALSE	FALSE	NA	NA	NA	NA	NA	NA	NA	rs4346062	6.577e-11	NA	NA	NA	2.21147747398456	ACM_left_highTNNI_2
chr12	63880687	63881187	9.855725	PR_interval	PRInterval	355	PR_interval-rs4346062	rs75986290	509628	0.216252169834922	C12orf56	2	FALSE	FALSE	core_conduction_program_20	25	0.325	NA	NA	NA	NA	rs4346062	6.577e-11	NA	NA	NA	1.30699067488293	PF_1
chr2	66554759	66556202	6.862649	PR_interval	PRInterval	355	PR_interval-rs4430933	rs2300481	120081.5	0.278068686054513	MEIS1	1	FALSE	FALSE	Epicardial_program_10	14	0.101	NA	NA	NA	NA	rs4430933	5.616e-87	NA	NA	NA	347.709326862086	Epicardial_mesothelial_ITLN1
chr2	66555046	66556611	5.848905	PR_interval	PRInterval	355	PR_interval-rs4430933	rs2300481	120429.5	0.274404228526596	MEIS1	1	FALSE	FALSE	NA	NA	NA	NA	NA	NA	NA	rs4430933	5.616e-87	NA	NA	NA	131.184107586554	VIC_4
chr2	66555068	66556190	2.538161	PR_interval	PRInterval	NA	PR_interval-rs4430933	rs2300481	120230	0.269320130289119	MEIS1	1	FALSE	FALSE	NA	NA	NA	NA	NA	NA	NA	rs4430933	5.616e-87	NA	NA	NA	10.7145143777023	Pre_arterial_endothelial_cells_2
chr2	66555092	66556202	8.958773	PR_interval	PRInterval	355	PR_interval-rs4430933	rs2300481	120248	0.237167735900323	MEIS1	1	FALSE	FALSE	core_conduction_program_24	239	0.419	NA	NA	NA	NA	rs4430933	5.616e-87	NA	NA	NA	358.063945963513	His_bundle
chr2	66555066	66556414	7.218083	PR_interval	PRInterval	355	PR_interval-rs4430933	rs2300481	120341	0.228714684060248	MEIS1	1	FALSE	FALSE	NA	NA	NA	NA	NA	NA	NA	rs4430933	5.616e-87	NA	NA	NA	224.072920787523	ACM_right_highTNNI_2
chr2	66555050	66556586	7.141977	PR_interval	PRInterval	355	PR_interval-rs4430933	rs2300481	120419	0.218881608138588	MEIS1	1	FALSE	FALSE	NA	NA	NA	NA	NA	NA	NA	rs4430933	5.616e-87	NA	NA	NA	251.412348816329	Transitional_PF_2
chr2	66555039	66556206	5.242569	PR_interval	PRInterval	355	PR_interval-rs4430933	rs2300481	120223.5	0.217115598422392	MEIS1	1	FALSE	FALSE	MuralCells_program_29	115	0.206	MEF2C	NA	NA	NA	rs4430933	5.616e-87	NA	NA	NA	202.757144100057	Pericytes_3
chr2	66555057	66556424	6.454482	PR_interval	PRInterval	355	PR_interval-rs4430933	rs2300481	120341.5	0.212489972915799	MEIS1	1	FALSE	FALSE	TzConductionCells_program_18	119	0.904	LEF1	NA	NA	NA	rs4430933	5.616e-87	NA	NA	NA	275.990622193785	Transitional_His_bundle
chr2	66555060	66556206	6.455155	PR_interval	PRInterval	355	PR_interval-rs4430933	rs2300481	120234	0.211562483954702	MEIS1	1	FALSE	FALSE	VCM_program_6	87	0.156	NA	NA	NA	NA	rs4430933	5.616e-87	NA	NA	NA	317.553031515066	VCM_left_compact_1
chr2	66555061	66556407	6.54504	PR_interval	PRInterval	NA	PR_interval-rs4430933	rs2300481	120335	0.206555302401059	MEIS1	1	FALSE	FALSE	NA	NA	NA	NA	NA	NA	NA	rs4430933	5.616e-87	NA	NA	NA	139.296554542584	Pericytes_2
chr2	66555057	66556194	6.974762	PR_interval	PRInterval	355	PR_interval-rs4430933	rs2300481	120226.5	0.204456166133167	MEIS1	1	FALSE	FALSE	NA	NA	NA	NA	NA	NA	NA	rs4430933	5.616e-87	NA	NA	NA	382.706034636483	ACM_right_lowTNNI_1
chr2	66555056	66556429	7.745724	PR_interval	PRInterval	355	PR_interval-rs4430933	rs2300481	120343.5	0.199022595939177	MEIS1	1	FALSE	FALSE	NA	NA	NA	NA	NA	NA	NA	rs4430933	5.616e-87	NA	NA	NA	337.61023871449	ACM_left_lowTNNI
chr2	66555052	66556205	4.874456	PR_interval	PRInterval	NA	PR_interval-rs4430933	rs2300481	120229.5	0.198144947133947	MEIS1	1	FALSE	FALSE	NA	NA	NA	NA	NA	NA	NA	rs4430933	5.616e-87	NA	NA	NA	31.4594071404815	Lymphatic_endothelial_cells
chr2	66555058	66556206	5.921341	PR_interval	PRInterval	355	PR_interval-rs4430933	rs2300481	120233	0.193743481276822	MEIS1	1	FALSE	FALSE	NA	NA	NA	NA	NA	NA	NA	rs4430933	5.616e-87	NA	NA	NA	267.942135124823	Transitional_AVN
chr2	66555050	66556422	6.627753	PR_interval	PRInterval	355	PR_interval-rs4430933	rs2300481	120337	0.193387868674533	MEIS1	1	FALSE	FALSE	core_conduction_program_24	239	0.11	NA	NA	NA	NA	rs4430933	5.616e-87	NA	NA	NA	349.610712536831	AVN
chr2	66555061	66556407	6.893746	PR_interval	PRInterval	355	PR_interval-rs4430933	rs2300481	120335	0.192385761963155	MEIS1	1	FALSE	FALSE	NA	NA	NA	NA	NA	NA	NA	rs4430933	5.616e-87	NA	NA	NA	326.064749568122	Transitional_VCM_to_conduction
chr2	66555069	66556191	5.749585	PR_interval	PRInterval	355	PR_interval-rs4430933	rs2300481	120231	0.188705921395075	MEIS1	1	FALSE	FALSE	NA	NA	NA	NA	NA	NA	NA	rs4430933	5.616e-87	NA	NA	NA	384.273696980094	PF_2
chr2	66555027	66556200	8.696353	PR_interval	PRInterval	355	PR_interval-rs4430933	rs2300481	120214.5	0.188451350540881	MEIS1	1	FALSE	FALSE	NA	NA	NA	NA	NA	NA	NA	rs4430933	5.616e-87	NA	NA	NA	292.404761484255	ACM_right_lowTNNI_3
chr2	66555058	66556434	5.614871	PR_interval	PRInterval	355	PR_interval-rs4430933	rs2300481	120347	0.184381780077459	MEIS1	1	FALSE	FALSE	ACM_program_1	171	0.242	GATA6,PITX2,TBX5	NA	NA	NA	rs4430933	5.616e-87	NA	NA	NA	361.816131528168	ACM_left_hybrid
chr2	66555075	66556190	6.450223	PR_interval	PRInterval	NA	PR_interval-rs4430933	rs2300481	120233.5	0.181852923421645	MEIS1	1	FALSE	FALSE	Epicardial_program_21|Epicardial_program_28	191|117	0.708|0.679	CREB5|JDP2	NA	NA	NA	rs4430933	5.616e-87	NA	NA	NA	427.795035106376	Epicardial_derived_mesenchymal
chr2	66555034	66555534	3.19615	PR_interval	PRInterval	355	PR_interval-rs4430933	rs2300481	119885	0.181060346514969	MEIS1	1	FALSE	FALSE	NA	NA	NA	NA	NA	NA	NA	rs4430933	5.616e-87	NA	NA	NA	380.503274624302	Epicardial_mesothelial_PRG4
chr2	66555059	66556205	6.483846	PR_interval	PRInterval	355	PR_interval-rs4430933	rs2300481	120233	0.179117913581136	MEIS1	1	FALSE	FALSE	NA	NA	NA	NA	NA	NA	NA	rs4430933	5.616e-87	NA	NA	NA	345.185375042471	ACM_right_lowTNNI_2
chr2	66555069	66556407	6.023648	PR_interval	PRInterval	355	PR_interval-rs4430933	rs2300481	120339	0.178032738087532	MEIS1	1	FALSE	FALSE	NA	NA	NA	NA	NA	NA	NA	rs4430933	5.616e-87	NA	NA	NA	210.231287590809	VCM_hybrid_2
chr10	95741805	95742892	24.170294	PR_interval	PRInterval	NA	PR_interval-rs4512761	rs4568937	13566.5	0.979901927685611	ENTPD1	1	FALSE	FALSE	Endocardial_endothelial_program_19	95	0.101	GATA4,GATA5	NA	NA	NA	rs4512761	2.232e-26	NA	NA	NA	205.695268929396	OF_valvular_endocardial_cells
chr10	95741785	95742906	9.513527	PR_interval	PRInterval	355	PR_interval-rs4512761	rs4568937	13569.5	0.924763799306084	ENTPD1	1	FALSE	FALSE	FB_program_1	269	0.627	GATA4,TCF12	NA	NA	NA	rs4512761	2.232e-26	NA	NA	NA	48.0730841925038	Mature_ventricular_fibroblasts
chr10	95741458	95742907	25.530785	PR_interval	PRInterval	NA	PR_interval-rs4512761	rs4568937	13732.5	0.885279941785898	ENTPD1	1	FALSE	FALSE	Endocardial_endothelial_program_7	260	0.146	NA	NA	NA	NA	rs4512761	2.232e-26	NA	NA	NA	175.676005950971	Endocardial_cells_4
chr10	95741334	95742900	22.556868	PR_interval	PRInterval	355	PR_interval-rs4512761	rs4568937	13798	0.861047192576064	ENTPD1	1	FALSE	FALSE	NA	NA	NA	NA	NA	NA	NA	rs4512761	2.232e-26	NA	NA	NA	181.877211581248	Atrial_septal_endocardial_cells
chr10	95741463	95742895	27.83118	PR_interval	PRInterval	NA	PR_interval-rs4512761	rs4568937	13736	0.857711642727497	ENTPD1	1	FALSE	FALSE	Endocardial_program_29|Endocardial_endothelial_program_3|Endocardial_endothelial_program_7	65|31|260	0.412|0.359|0.115	KLF2,KLF4|GATA4,GATA5,KLF13,KLF2,KLF3,KLF4,NFATC2,TEAD4|NA	NA	NA	NA	rs4512761	2.232e-26	NA	NA	NA	373.285273086913	Endocardial_cells_2
chr10	95741466	95742900	28.79923	PR_interval	PRInterval	NA	PR_interval-rs4512761	rs4568937	13732	0.851966112087878	ENTPD1	1	FALSE	FALSE	Endocardial_endothelial_program_7|Endocardial_program_29	260|65	0.358|0.214	NA|KLF2,KLF4	NA	NA	NA	rs4512761	2.232e-26	NA	NA	NA	268.030190216246	Endocardial_cells_3
chr10	95741478	95742901	26.65651	PR_interval	PRInterval	NA	PR_interval-rs4512761	rs4568937	13725.5	0.835736385393957	ENTPD1	1	FALSE	FALSE	Endocardial_endothelial_program_3|Endocardial_endothelial_program_7	31|260	0.314|0.31	GATA4,GATA5,KLF13,KLF2,KLF3,KLF4,NFATC2,TEAD4|NA	NA	NA	NA	rs4512761	2.232e-26	NA	NA	NA	243.744451102501	Endocardial_cells_1
chr10	95741448	95742915	23.279781	PR_interval	PRInterval	NA	PR_interval-rs4512761	rs4568937	13733.5	0.835424910541352	ENTPD1	1	FALSE	FALSE	Endocardial_endothelial_program_17	228	0.346	ERG,HOXD3,MEF2A,MEF2C,MEOX1,MEOX2,NR2F2,ZFHX3	NA	NA	NA	rs4512761	2.232e-26	NA	NA	NA	190.30763750618	Capillary_endothelial_cells_1
chr10	95741768	95742891	19.912889	PR_interval	PRInterval	355	PR_interval-rs4512761	rs4568937	13585.5	0.831816542025592	ENTPD1	1	FALSE	FALSE	NA	NA	NA	NA	NA	NA	NA	rs4512761	2.232e-26	NA	NA	NA	328.764097620287	Aortic_endothelial_cells_1
chr10	95741319	95742931	22.586577	PR_interval	PRInterval	NA	PR_interval-rs4512761	rs4568937	13790	0.826592580146765	ENTPD1	1	FALSE	FALSE	NA	NA	NA	NA	NA	NA	NA	rs4512761	2.232e-26	NA	NA	NA	250.510476276925	Pre_arterial_endothelial_cells_1
chr10	95741418	95742909	22.636092	PR_interval	PRInterval	NA	PR_interval-rs4512761	rs4568937	13751.5	0.823333522482469	ENTPD1	1	FALSE	FALSE	NA	NA	NA	NA	NA	NA	NA	rs4512761	2.232e-26	NA	NA	NA	333.240473833708	Mature_arterial_endothelial_cells
chr10	95741795	95742899	10.708777	PR_interval	PRInterval	355	PR_interval-rs4512761	rs4568937	13568	0.815859394166338	ENTPD1	1	FALSE	FALSE	NA	NA	NA	NA	NA	NA	NA	rs4512761	2.232e-26	NA	NA	NA	53.0597828337154	VIC_2
chr10	95741801	95742925	23.487742	PR_interval	PRInterval	NA	PR_interval-rs4512761	rs4568937	13552	0.796608982965574	ENTPD1	1	FALSE	FALSE	NA	NA	NA	NA	NA	NA	NA	rs4512761	2.232e-26	NA	NA	NA	160.195056427598	Pre_arterial_endothelial_cells_2
chr10	95741775	95742919	22.062031	PR_interval	PRInterval	NA	PR_interval-rs4512761	rs4568937	13568	0.790710419465015	ENTPD1	1	FALSE	FALSE	Endocardial_endothelial_program_17	228	0.215	ERG,HOXD3,MEF2A,MEF2C,MEOX1,MEOX2,NR2F2,ZFHX3	NA	NA	NA	rs4512761	2.232e-26	NA	NA	NA	243.179392676669	Capillary_endothelial_cells_2
chr10	95741799	95742898	26.950178	PR_interval	PRInterval	NA	PR_interval-rs4512761	rs4568937	13566.5	0.787023039755219	ENTPD1	1	FALSE	FALSE	Endocardial_endothelial_program_37|Endocardial_endothelial_program_32	99|102	0.484|0.392	HOXB3|HOXB3,HOXD3,MEOX2	NA	NA	NA	rs4512761	2.232e-26	NA	NA	NA	589.959702887381	Endocardial_to_endothelial_transition
chr10	95741428	95742920	24.129308	PR_interval	PRInterval	NA	PR_interval-rs4512761	rs4568937	13741	0.786162301269856	ENTPD1	1	FALSE	FALSE	Endocardial_endothelial_program_19|Endocardial_program_29	95|65	0.767|0.241	GATA4,GATA5|KLF2,KLF4	NA	NA	NA	rs4512761	2.232e-26	NA	NA	NA	434.251210818944	IF_valvular_endocardial_cells
chr10	95792935	95793827	7.079783	PR_interval	PRInterval	355	PR_interval-rs4512761	rs2861151	37466	0.782533909957418	ENTPD1	1	FALSE	FALSE	MuralCells_program_2|MuralCells_program_16	300|178	0.931|0.208	BACH1,CREB5,TCF21|MEF2C	NA	NA	NA	rs4512761	2.232e-26	5.26e-27	NA	NA	111.572606055883	Pericytes_1
chr10	95792935	95793827	7.079783	PR_interval	PRInterval	355	PR_interval-rs4512761	rs2861151	37466	0.782533909957418	ENTPD1	1	FALSE	FALSE	MuralCells_program_2|MuralCells_program_16	300|178	0.931|0.208	BACH1,CREB5,TCF21|MEF2C	NA	NA	NA	rs4512761	2.232e-26	5.26e-27	NA	NA	111.572606055883	Pericytes_1
chr10	95741772	95742933	25.628674	PR_interval	PRInterval	NA	PR_interval-rs4512761	rs4568937	13562.5	0.765198877236725	ENTPD1	1	FALSE	FALSE	Endocardial_endothelial_program_32|Endocardial_endothelial_program_17	102|228	0.421|0.26	HOXB3,HOXD3,MEOX2|ERG,HOXD3,MEF2A,MEF2C,MEOX1,MEOX2,NR2F2,ZFHX3	NA	NA	NA	rs4512761	2.232e-26	NA	NA	NA	503.405430600872	Venous_endothelial_cells
chr10	95741426	95742910	7.454313	PR_interval	PRInterval	355	PR_interval-rs4512761	rs4568937	13747	0.7556725977857	ENTPD1	1	FALSE	FALSE	MuralCells_program_22	122	0.597	SRF,TEAD1	NA	NA	NA	rs4512761	2.232e-26	NA	NA	NA	66.110987841101	SMC_1
chr10	95741481	95742903	10.528442	PR_interval	PRInterval	355	PR_interval-rs4512761	rs4568937	13723	0.753294147208507	ENTPD1	1	FALSE	FALSE	MuralCells_program_2|MuralCells_program_16	300|178	0.931|0.208	BACH1,CREB5,TCF21|MEF2C	NA	NA	NA	rs4512761	2.232e-26	NA	NA	NA	111.572606055883	Pericytes_1
chr10	95792921	95793421	3.833738	PR_interval	PRInterval	355	PR_interval-rs4512761	rs2861151	37256	0.752450909460834	ENTPD1	1	FALSE	FALSE	NA	NA	NA	NA	NA	NA	NA	rs4512761	2.232e-26	5.26e-27	NA	NA	27.8118676105048	Cardiac_fibroblast_progenitors
chr10	95792921	95793421	3.833738	PR_interval	PRInterval	355	PR_interval-rs4512761	rs2861151	37256	0.752450909460834	ENTPD1	1	FALSE	FALSE	NA	NA	NA	NA	NA	NA	NA	rs4512761	2.232e-26	5.26e-27	NA	NA	27.8118676105048	Cardiac_fibroblast_progenitors
chr10	95741776	95742893	6.562972	PR_interval	PRInterval	355	PR_interval-rs4512761	rs4568937	13580.5	0.750548498273467	ENTPD1	1	FALSE	FALSE	NA	NA	NA	NA	NA	NA	NA	rs4512761	2.232e-26	NA	NA	NA	34.0534952965007	VIC_1
chr10	95741783	95742908	9.935122	PR_interval	PRInterval	NA	PR_interval-rs4512761	rs4568937	13569.5	0.741820379505071	ENTPD1	1	FALSE	FALSE	NA	NA	NA	NA	NA	NA	NA	rs4512761	2.232e-26	NA	NA	NA	86.042410228996	Pericytes_2
chr10	95741758	95742918	5.099703	PR_interval	PRInterval	355	PR_interval-rs4512761	rs4568937	13577	0.717345292801708	ENTPD1	1	FALSE	FALSE	NA	NA	NA	NA	NA	NA	NA	rs4512761	2.232e-26	NA	NA	NA	27.8118676105048	Cardiac_fibroblast_progenitors
chr10	95792912	95793737	4.846406	PR_interval	PRInterval	355	PR_interval-rs4512761	rs2861151	37409.5	0.711236965394365	ENTPD1	1	FALSE	FALSE	FB_program_26	170	0.699	MEF2C	NA	NA	NA	rs4512761	2.232e-26	5.26e-27	NA	NA	69.5437337016775	Atrial_fibroblasts
chr10	95792912	95793737	4.846406	PR_interval	PRInterval	355	PR_interval-rs4512761	rs2861151	37409.5	0.711236965394365	ENTPD1	1	FALSE	FALSE	FB_program_26	170	0.699	MEF2C	NA	NA	NA	rs4512761	2.232e-26	5.26e-27	NA	NA	69.5437337016775	Atrial_fibroblasts
chr10	95792906	95793406	6.071068	PR_interval	PRInterval	355	PR_interval-rs4512761	rs2861151	37241	0.711119261299985	ENTPD1	1	FALSE	FALSE	MuralCells_program_16|MuralCells_program_29	178|218	0.67|0.206	MEF2C	NA	NA	NA	rs4512761	2.232e-26	5.26e-27	NA	NA	181.321376378036	Pericytes_3
chr10	95792906	95793406	6.071068	PR_interval	PRInterval	355	PR_interval-rs4512761	rs2861151	37241	0.711119261299985	ENTPD1	1	FALSE	FALSE	MuralCells_program_16|MuralCells_program_29	178|218	0.67|0.206	MEF2C	NA	NA	NA	rs4512761	2.232e-26	5.26e-27	NA	NA	181.321376378036	Pericytes_3
chr10	95792906	95793406	3.412324	PR_interval	PRInterval	355	PR_interval-rs4512761	rs2861151	37241	0.693969799813429	ENTPD1	1	FALSE	FALSE	FB_program_1	269	0.627	GATA4,TCF12	NA	NA	NA	rs4512761	2.232e-26	5.26e-27	NA	NA	48.0730841925038	Mature_ventricular_fibroblasts
chr10	95792906	95793406	3.412324	PR_interval	PRInterval	355	PR_interval-rs4512761	rs2861151	37241	0.693969799813429	ENTPD1	1	FALSE	FALSE	FB_program_1	269	0.627	GATA4,TCF12	NA	NA	NA	rs4512761	2.232e-26	5.26e-27	NA	NA	48.0730841925038	Mature_ventricular_fibroblasts
chr10	95792965	95793465	4.056143	PR_interval	PRInterval	355	PR_interval-rs4512761	rs2861151	37300	0.691872584213852	ENTPD1	1	FALSE	FALSE	NA	NA	NA	NA	NA	NA	NA	rs4512761	2.232e-26	5.26e-27	NA	NA	53.0597828337154	VIC_2
chr10	95792965	95793465	4.056143	PR_interval	PRInterval	355	PR_interval-rs4512761	rs2861151	37300	0.691872584213852	ENTPD1	1	FALSE	FALSE	NA	NA	NA	NA	NA	NA	NA	rs4512761	2.232e-26	5.26e-27	NA	NA	53.0597828337154	VIC_2
chr10	95792856	95793356	12.428223	PR_interval	PRInterval	NA	PR_interval-rs4512761	rs2861151	37191	0.689877483500097	ENTPD1	1	FALSE	FALSE	NA	NA	NA	NA	NA	NA	NA	rs4512761	2.232e-26	5.26e-27	NA	NA	160.195056427598	Pre_arterial_endothelial_cells_2
chr10	95792856	95793356	12.428223	PR_interval	PRInterval	NA	PR_interval-rs4512761	rs2861151	37191	0.689877483500097	ENTPD1	1	FALSE	FALSE	NA	NA	NA	NA	NA	NA	NA	rs4512761	2.232e-26	5.26e-27	NA	NA	160.195056427598	Pre_arterial_endothelial_cells_2
chr10	95792850	95793350	8.701792	PR_interval	PRInterval	NA	PR_interval-rs4512761	rs2861151	37185	0.682771702859959	ENTPD1	1	FALSE	FALSE	Endocardial_endothelial_program_17	228	0.346	ERG,HOXD3,MEF2A,MEF2C,MEOX1,MEOX2,NR2F2,ZFHX3	NA	NA	NA	rs4512761	2.232e-26	5.26e-27	NA	NA	190.30763750618	Capillary_endothelial_cells_1
chr10	95792850	95793350	8.701792	PR_interval	PRInterval	NA	PR_interval-rs4512761	rs2861151	37185	0.682771702859959	ENTPD1	1	FALSE	FALSE	Endocardial_endothelial_program_17	228	0.346	ERG,HOXD3,MEF2A,MEF2C,MEOX1,MEOX2,NR2F2,ZFHX3	NA	NA	NA	rs4512761	2.232e-26	5.26e-27	NA	NA	190.30763750618	Capillary_endothelial_cells_1
chr10	95741463	95742899	5.563604	PR_interval	PRInterval	355	PR_interval-rs4512761	rs4568937	13734	0.653339176632219	ENTPD1	1	FALSE	FALSE	FB_program_26	170	0.699	MEF2C	NA	NA	NA	rs4512761	2.232e-26	NA	NA	NA	69.5437337016775	Atrial_fibroblasts
chr10	95792901	95793401	9.555677	PR_interval	PRInterval	NA	PR_interval-rs4512761	rs2861151	37236	0.651646392130169	ENTPD1	1	FALSE	FALSE	NA	NA	NA	NA	NA	NA	NA	rs4512761	2.232e-26	5.26e-27	NA	NA	250.510476276925	Pre_arterial_endothelial_cells_1
chr10	95792901	95793401	9.555677	PR_interval	PRInterval	NA	PR_interval-rs4512761	rs2861151	37236	0.651646392130169	ENTPD1	1	FALSE	FALSE	NA	NA	NA	NA	NA	NA	NA	rs4512761	2.232e-26	5.26e-27	NA	NA	250.510476276925	Pre_arterial_endothelial_cells_1
chr10	95792919	95793829	7.632537	PR_interval	PRInterval	NA	PR_interval-rs4512761	rs2861151	37459	0.642645307116774	ENTPD1	1	FALSE	FALSE	Endocardial_endothelial_program_7|Endocardial_program_29	260|65	0.358|0.214	NA|KLF2,KLF4	NA	NA	NA	rs4512761	2.232e-26	5.26e-27	NA	NA	268.030190216246	Endocardial_cells_3
chr10	95792919	95793829	7.632537	PR_interval	PRInterval	NA	PR_interval-rs4512761	rs2861151	37459	0.642645307116774	ENTPD1	1	FALSE	FALSE	Endocardial_endothelial_program_7|Endocardial_program_29	260|65	0.358|0.214	NA|KLF2,KLF4	NA	NA	NA	rs4512761	2.232e-26	5.26e-27	NA	NA	268.030190216246	Endocardial_cells_3
chr10	95792783	95793283	10.415194	PR_interval	PRInterval	NA	PR_interval-rs4512761	rs2861151	37118	0.630752214537713	ENTPD1	1	FALSE	FALSE	ImmuneCells_program_16	144	0.13	HIVEP1,MAFB,MITF,PPARG	NA	NA	NA	rs4512761	2.232e-26	5.26e-27	NA	NA	291.721942456505	Macrophages_2
chr10	95792901	95793401	8.315549	PR_interval	PRInterval	NA	PR_interval-rs4512761	rs2861151	37236	0.626363510205821	ENTPD1	1	FALSE	FALSE	Endocardial_program_29|Endocardial_endothelial_program_3|Endocardial_endothelial_program_7	65|31|260	0.412|0.359|0.115	KLF2,KLF4|GATA4,GATA5,KLF13,KLF2,KLF3,KLF4,NFATC2,TEAD4|NA	NA	NA	NA	rs4512761	2.232e-26	5.26e-27	NA	NA	373.285273086913	Endocardial_cells_2
chr10	95792901	95793401	8.315549	PR_interval	PRInterval	NA	PR_interval-rs4512761	rs2861151	37236	0.626363510205821	ENTPD1	1	FALSE	FALSE	Endocardial_program_29|Endocardial_endothelial_program_3|Endocardial_endothelial_program_7	65|31|260	0.412|0.359|0.115	KLF2,KLF4|GATA4,GATA5,KLF13,KLF2,KLF3,KLF4,NFATC2,TEAD4|NA	NA	NA	NA	rs4512761	2.232e-26	5.26e-27	NA	NA	373.285273086913	Endocardial_cells_2
chr10	95824218	95824718	4.541352	PR_interval	PRInterval	NA	PR_interval-rs4512761	rs10882671	68553	0.618279046194586	ENTPD1	1	FALSE	FALSE	NC_program_13	145	0.994	CREB5,ETS1,MEF2C,PRRX1,RXRG,SOX10,SOX5,SOX6,TFAP2A,VAX2	NA	NA	NA	rs4512761	2.232e-26	NA	NA	NA	19.2824553388669	Neural_crest_cells
chr10	95792887	95793387	6.961668	PR_interval	PRInterval	NA	PR_interval-rs4512761	rs2861151	37222	0.578017193311954	ENTPD1	1	FALSE	FALSE	Endocardial_endothelial_program_3|Endocardial_endothelial_program_7	31|260	0.314|0.31	GATA4,GATA5,KLF13,KLF2,KLF3,KLF4,NFATC2,TEAD4|NA	NA	NA	NA	rs4512761	2.232e-26	5.26e-27	NA	NA	243.744451102501	Endocardial_cells_1
chr10	95792887	95793387	6.961668	PR_interval	PRInterval	NA	PR_interval-rs4512761	rs2861151	37222	0.578017193311954	ENTPD1	1	FALSE	FALSE	Endocardial_endothelial_program_3|Endocardial_endothelial_program_7	31|260	0.314|0.31	GATA4,GATA5,KLF13,KLF2,KLF3,KLF4,NFATC2,TEAD4|NA	NA	NA	NA	rs4512761	2.232e-26	5.26e-27	NA	NA	243.744451102501	Endocardial_cells_1
chr10	95741742	95742866	2.855095	PR_interval	PRInterval	355	PR_interval-rs4512761	rs4568937	13611	0.569921162805015	ENTPD1	1	FALSE	FALSE	NA	NA	NA	NA	NA	NA	NA	rs4512761	2.232e-26	NA	NA	NA	20.925957755831	VIC_4
chr10	95792887	95793387	4.479128	PR_interval	PRInterval	NA	PR_interval-rs4512761	rs2861151	37222	0.557329042730385	ENTPD1	1	FALSE	FALSE	NA	NA	NA	NA	NA	NA	NA	rs4512761	2.232e-26	5.26e-27	NA	NA	86.042410228996	Pericytes_2
chr10	95792887	95793387	4.479128	PR_interval	PRInterval	NA	PR_interval-rs4512761	rs2861151	37222	0.557329042730385	ENTPD1	1	FALSE	FALSE	NA	NA	NA	NA	NA	NA	NA	rs4512761	2.232e-26	5.26e-27	NA	NA	86.042410228996	Pericytes_2
chr10	95792487	95793377	4.67576	PR_interval	PRInterval	NA	PR_interval-rs4512761	rs2861151	37017	0.552354420682074	ENTPD1	1	FALSE	FALSE	Endocardial_endothelial_program_7	260	0.146	NA	NA	NA	NA	rs4512761	2.232e-26	5.26e-27	NA	NA	175.676005950971	Endocardial_cells_4
chr10	95792487	95793377	4.67576	PR_interval	PRInterval	NA	PR_interval-rs4512761	rs2861151	37017	0.552354420682074	ENTPD1	1	FALSE	FALSE	Endocardial_endothelial_program_7	260	0.146	NA	NA	NA	NA	rs4512761	2.232e-26	5.26e-27	NA	NA	175.676005950971	Endocardial_cells_4
chr10	95741721	95742865	9.132813	PR_interval	PRInterval	NA	PR_interval-rs4512761	rs4568937	13622	0.529085066293505	ENTPD1	1	FALSE	FALSE	ImmuneCells_program_16	144	0.13	HIVEP1,MAFB,MITF,PPARG	NA	NA	NA	rs4512761	2.232e-26	NA	NA	NA	291.721942456505	Macrophages_2
chr10	95741836	95742886	9.409737	PR_interval	PRInterval	NA	PR_interval-rs4512761	rs4568937	13554	0.518688890731609	ENTPD1	1	FALSE	FALSE	ImmuneCells_program_7|ImmuneCells_program_1|ImmuneCells_program_16	23|254|144	0.84|0.779|0.711	BACH1,FOS,IRF8,JUN,MEF2A,MEF2C,NFATC2,RBPJ,SPI1,TFEC|MAF,MEF2A,MEF2C,NFATC2,TFEC|HIVEP1,MAFB,MITF,PPARG	NA	NA	NA	rs4512761	2.232e-26	NA	NA	NA	463.865912004795	Macrophages_1
chr10	95792831	95793331	8.022325	PR_interval	PRInterval	NA	PR_interval-rs4512761	rs2861151	37166	0.514020481516598	ENTPD1	1	FALSE	FALSE	Endocardial_endothelial_program_32|Endocardial_endothelial_program_17	102|228	0.421|0.26	HOXB3,HOXD3,MEOX2|ERG,HOXD3,MEF2A,MEF2C,MEOX1,MEOX2,NR2F2,ZFHX3	NA	NA	NA	rs4512761	2.232e-26	5.26e-27	NA	NA	503.405430600872	Venous_endothelial_cells
chr10	95792831	95793331	8.022325	PR_interval	PRInterval	NA	PR_interval-rs4512761	rs2861151	37166	0.514020481516598	ENTPD1	1	FALSE	FALSE	Endocardial_endothelial_program_32|Endocardial_endothelial_program_17	102|228	0.421|0.26	HOXB3,HOXD3,MEOX2|ERG,HOXD3,MEF2A,MEF2C,MEOX1,MEOX2,NR2F2,ZFHX3	NA	NA	NA	rs4512761	2.232e-26	5.26e-27	NA	NA	503.405430600872	Venous_endothelial_cells
chr10	95792915	95793415	4.876616	PR_interval	PRInterval	355	PR_interval-rs4512761	rs2861151	37250	0.503466875686295	ENTPD1	1	FALSE	FALSE	NA	NA	NA	NA	NA	NA	NA	rs4512761	2.232e-26	5.26e-27	NA	NA	328.764097620287	Aortic_endothelial_cells_1
chr10	95792915	95793415	4.876616	PR_interval	PRInterval	355	PR_interval-rs4512761	rs2861151	37250	0.503466875686295	ENTPD1	1	FALSE	FALSE	NA	NA	NA	NA	NA	NA	NA	rs4512761	2.232e-26	5.26e-27	NA	NA	328.764097620287	Aortic_endothelial_cells_1
chr10	95792873	95793801	10.974048	PR_interval	PRInterval	NA	PR_interval-rs4512761	rs2861151	37422	0.502020013535321	ENTPD1	1	FALSE	FALSE	Endocardial_endothelial_program_17	228	0.215	ERG,HOXD3,MEF2A,MEF2C,MEOX1,MEOX2,NR2F2,ZFHX3	NA	NA	NA	rs4512761	2.232e-26	5.26e-27	NA	NA	243.179392676669	Capillary_endothelial_cells_2
chr10	95792873	95793801	10.974048	PR_interval	PRInterval	NA	PR_interval-rs4512761	rs2861151	37422	0.502020013535321	ENTPD1	1	FALSE	FALSE	Endocardial_endothelial_program_17	228	0.215	ERG,HOXD3,MEF2A,MEF2C,MEOX1,MEOX2,NR2F2,ZFHX3	NA	NA	NA	rs4512761	2.232e-26	5.26e-27	NA	NA	243.179392676669	Capillary_endothelial_cells_2
chr10	95792803	95793303	6.792271	PR_interval	PRInterval	NA	PR_interval-rs4512761	rs2861151	37138	0.479018242999147	ENTPD1	1	FALSE	FALSE	ImmuneCells_program_7|ImmuneCells_program_1|ImmuneCells_program_16	23|254|144	0.84|0.779|0.711	BACH1,FOS,IRF8,JUN,MEF2A,MEF2C,NFATC2,RBPJ,SPI1,TFEC|MAF,MEF2A,MEF2C,NFATC2,TFEC|HIVEP1,MAFB,MITF,PPARG	NA	NA	NA	rs4512761	2.232e-26	5.26e-27	NA	NA	463.865912004795	Macrophages_1
chr10	95792873	95793373	12.293146	PR_interval	PRInterval	NA	PR_interval-rs4512761	rs2861151	37208	0.459837469618175	ENTPD1	1	FALSE	FALSE	NA	NA	NA	NA	NA	NA	NA	rs4512761	2.232e-26	5.26e-27	NA	NA	333.240473833708	Mature_arterial_endothelial_cells
chr10	95792873	95793373	12.293146	PR_interval	PRInterval	NA	PR_interval-rs4512761	rs2861151	37208	0.459837469618175	ENTPD1	1	FALSE	FALSE	NA	NA	NA	NA	NA	NA	NA	rs4512761	2.232e-26	5.26e-27	NA	NA	333.240473833708	Mature_arterial_endothelial_cells
chr10	95742416	95742916	1.378678	PR_interval	PRInterval	NA	PR_interval-rs4512761	rs4568937	13249	0.457293459916708	ENTPD1	1	FALSE	FALSE	NC_program_13	145	0.994	CREB5,ETS1,MEF2C,PRRX1,RXRG,SOX10,SOX5,SOX6,TFAP2A,VAX2	NA	NA	NA	rs4512761	2.232e-26	NA	NA	NA	19.2824553388669	Neural_crest_cells
chr10	95792598	95793390	4.707103	PR_interval	PRInterval	NA	PR_interval-rs4512761	rs2861151	37079	0.434234058335704	ENTPD1	1	FALSE	FALSE	Endocardial_endothelial_program_37|Endocardial_endothelial_program_32	99|102	0.484|0.392	HOXB3|HOXB3,HOXD3,MEOX2	NA	NA	NA	rs4512761	2.232e-26	5.26e-27	NA	NA	589.959702887381	Endocardial_to_endothelial_transition
chr10	95792598	95793390	4.707103	PR_interval	PRInterval	NA	PR_interval-rs4512761	rs2861151	37079	0.434234058335704	ENTPD1	1	FALSE	FALSE	Endocardial_endothelial_program_37|Endocardial_endothelial_program_32	99|102	0.484|0.392	HOXB3|HOXB3,HOXD3,MEOX2	NA	NA	NA	rs4512761	2.232e-26	5.26e-27	NA	NA	589.959702887381	Endocardial_to_endothelial_transition
chr10	95792912	95793412	4.494819	PR_interval	PRInterval	NA	PR_interval-rs4512761	rs2861151	37247	0.425411427993112	ENTPD1	1	FALSE	FALSE	Endocardial_endothelial_program_19|Endocardial_program_29	95|65	0.767|0.241	GATA4,GATA5|KLF2,KLF4	NA	NA	NA	rs4512761	2.232e-26	5.26e-27	NA	NA	434.251210818944	IF_valvular_endocardial_cells
chr10	95792912	95793412	4.494819	PR_interval	PRInterval	NA	PR_interval-rs4512761	rs2861151	37247	0.425411427993112	ENTPD1	1	FALSE	FALSE	Endocardial_endothelial_program_19|Endocardial_program_29	95|65	0.767|0.241	GATA4,GATA5|KLF2,KLF4	NA	NA	NA	rs4512761	2.232e-26	5.26e-27	NA	NA	434.251210818944	IF_valvular_endocardial_cells
chr10	95741792	95742897	3.548122	PR_interval	PRInterval	355	PR_interval-rs4512761	rs4568937	13570.5	0.414104078235562	ENTPD1	1	FALSE	FALSE	MuralCells_program_16|MuralCells_program_29	178|218	0.67|0.206	MEF2C	NA	NA	NA	rs4512761	2.232e-26	NA	NA	NA	181.321376378036	Pericytes_3
chr10	95792914	95793414	2.986334	PR_interval	PRInterval	355	PR_interval-rs4512761	rs2861151	37249	0.411295465460816	ENTPD1	1	FALSE	FALSE	NA	NA	NA	NA	NA	NA	NA	rs4512761	2.232e-26	5.26e-27	NA	NA	34.0534952965007	VIC_1
chr10	95792914	95793414	2.986334	PR_interval	PRInterval	355	PR_interval-rs4512761	rs2861151	37249	0.411295465460816	ENTPD1	1	FALSE	FALSE	NA	NA	NA	NA	NA	NA	NA	rs4512761	2.232e-26	5.26e-27	NA	NA	34.0534952965007	VIC_1
chr10	95792930	95793430	3.715632	PR_interval	PRInterval	355	PR_interval-rs4512761	rs2861151	37265	0.390918751922515	ENTPD1	1	FALSE	FALSE	MuralCells_program_22	122	0.597	SRF,TEAD1	NA	NA	NA	rs4512761	2.232e-26	5.26e-27	NA	NA	66.110987841101	SMC_1
chr10	95792930	95793430	3.715632	PR_interval	PRInterval	355	PR_interval-rs4512761	rs2861151	37265	0.390918751922515	ENTPD1	1	FALSE	FALSE	MuralCells_program_22	122	0.597	SRF,TEAD1	NA	NA	NA	rs4512761	2.232e-26	5.26e-27	NA	NA	66.110987841101	SMC_1
chr10	95792810	95793310	3.55724	PR_interval	PRInterval	NA	PR_interval-rs4512761	rs2861151	37145	0.353581988751246	ENTPD1	1	FALSE	FALSE	ImmuneCells_program_16|ImmuneCells_program_1	144|254	0.119|0.104	HIVEP1,MAFB,MITF,PPARG|MAF,MEF2A,MEF2C,NFATC2,TFEC	NA	NA	NA	rs4512761	2.232e-26	5.26e-27	NA	NA	234.699981278795	Macrophages_3
chr10	95792923	95793423	1.841047	PR_interval	PRInterval	NA	PR_interval-rs4512761	rs2861151	37258	0.350192718382044	ENTPD1	1	FALSE	FALSE	Endocardial_endothelial_program_19	95	0.101	GATA4,GATA5	NA	NA	NA	rs4512761	2.232e-26	5.26e-27	NA	NA	205.695268929396	OF_valvular_endocardial_cells
chr10	95792923	95793423	1.841047	PR_interval	PRInterval	NA	PR_interval-rs4512761	rs2861151	37258	0.350192718382044	ENTPD1	1	FALSE	FALSE	Endocardial_endothelial_program_19	95	0.101	GATA4,GATA5	NA	NA	NA	rs4512761	2.232e-26	5.26e-27	NA	NA	205.695268929396	OF_valvular_endocardial_cells
chr10	95792929	95793429	1.825324	PR_interval	PRInterval	355	PR_interval-rs4512761	rs2861151	37264	0.31197946943648	ENTPD1	1	FALSE	FALSE	NA	NA	NA	NA	NA	NA	NA	rs4512761	2.232e-26	5.26e-27	NA	NA	181.877211581248	Atrial_septal_endocardial_cells
chr10	95792929	95793429	1.825324	PR_interval	PRInterval	355	PR_interval-rs4512761	rs2861151	37264	0.31197946943648	ENTPD1	1	FALSE	FALSE	NA	NA	NA	NA	NA	NA	NA	rs4512761	2.232e-26	5.26e-27	NA	NA	181.877211581248	Atrial_septal_endocardial_cells
chr10	95745432	95745932	1.948237	PR_interval	PRInterval	NA	PR_interval-rs4512761	rs1891535	10233	0.306185587154209	ENTPD1	1	FALSE	FALSE	ImmuneCells_program_16|ImmuneCells_program_1	144|254	0.119|0.104	HIVEP1,MAFB,MITF,PPARG|MAF,MEF2A,MEF2C,NFATC2,TFEC	NA	NA	NA	rs4512761	2.232e-26	NA	NA	NA	234.699981278795	Macrophages_3
chr10	95819158	95820021	1.067936	PR_interval	PRInterval	355	PR_interval-rs4512761	rs4918972	63674.5	0.290466980440526	ENTPD1	1	FALSE	FALSE	NA	NA	NA	NA	NA	NA	NA	rs4512761	2.232e-26	NA	NA	NA	53.0597828337154	VIC_2
chr10	95819277	95820320	2.724232	PR_interval	PRInterval	NA	PR_interval-rs4512761	rs4918972	63883.5	0.279075507033014	ENTPD1	1	FALSE	FALSE	NA	NA	NA	NA	NA	NA	NA	rs4512761	2.232e-26	NA	NA	NA	250.510476276925	Pre_arterial_endothelial_cells_1
chr10	95792765	95793265	1.700176	PR_interval	PRInterval	NA	PR_interval-rs4512761	rs2861151	37100	0.278790140926143	ENTPD1	1	FALSE	FALSE	NA	NA	NA	NA	NA	NA	NA	rs4512761	2.232e-26	5.26e-27	NA	NA	37.5230349742481	VIC_3
chr10	95792765	95793265	1.700176	PR_interval	PRInterval	NA	PR_interval-rs4512761	rs2861151	37100	0.278790140926143	ENTPD1	1	FALSE	FALSE	NA	NA	NA	NA	NA	NA	NA	rs4512761	2.232e-26	5.26e-27	NA	NA	37.5230349742481	VIC_3
chr10	95865138	95865638	2.145032	PR_interval	PRInterval	355	PR_interval-rs4512761	rs4512761	109473	0.272800933592868	ENTPD1	1	FALSE	FALSE	MuralCells_program_22	122	0.597	SRF,TEAD1	NA	NA	NA	rs4512761	2.232e-26	2.232e-26	NA	NA	66.110987841101	SMC_1
chr10	95741805	95742892	24.170294	PR_interval	PRInterval	NA	PR_interval-rs4512761	rs4568937	48205.5	0.259308737742694	TCTN3	2	FALSE	FALSE	NA	NA	NA	NA	NA	NA	NA	rs4512761	2.232e-26	NA	NA	NA	67.3193010509332	OF_valvular_endocardial_cells
chr10	95792623	95793415	1.407609	PR_interval	PRInterval	NA	PR_interval-rs4512761	rs2861151	37104	0.232246504390044	ENTPD1	1	FALSE	FALSE	NC_program_13	145	0.994	CREB5,ETS1,MEF2C,PRRX1,RXRG,SOX10,SOX5,SOX6,TFAP2A,VAX2	NA	NA	NA	rs4512761	2.232e-26	5.26e-27	NA	NA	19.2824553388669	Neural_crest_cells
chr10	95792623	95793415	1.407609	PR_interval	PRInterval	NA	PR_interval-rs4512761	rs2861151	37104	0.232246504390044	ENTPD1	1	FALSE	FALSE	NC_program_13	145	0.994	CREB5,ETS1,MEF2C,PRRX1,RXRG,SOX10,SOX5,SOX6,TFAP2A,VAX2	NA	NA	NA	rs4512761	2.232e-26	5.26e-27	NA	NA	19.2824553388669	Neural_crest_cells
chr10	95731521	95732021	1.111562	PR_interval	PRInterval	355	PR_interval-rs4512761	rs61869573	24144	0.219129744414106	ENTPD1	1	FALSE	FALSE	NA	NA	NA	NA	NA	NA	NA	rs4512761	2.232e-26	NA	NA	NA	181.877211581248	Atrial_septal_endocardial_cells
chr10	95731521	95732021	1.111562	PR_interval	PRInterval	355	PR_interval-rs4512761	rs12359366	24144	0.219129744414106	ENTPD1	1	FALSE	FALSE	NA	NA	NA	NA	NA	NA	NA	rs4512761	2.232e-26	NA	NA	NA	181.877211581248	Atrial_septal_endocardial_cells
chr10	95792896	95793396	3.034092	PR_interval	PRInterval	355	PR_interval-rs4512761	rs2861151	37231	0.190938709656739	ENTPD1	1	FALSE	FALSE	MuralCells_program_29|MuralCells_program_22	218|122	0.622|0.188	MEF2C|SRF,TEAD1	NA	NA	NA	rs4512761	2.232e-26	5.26e-27	NA	NA	141.621459629265	SMC_2
chr10	95792896	95793396	3.034092	PR_interval	PRInterval	355	PR_interval-rs4512761	rs2861151	37231	0.190938709656739	ENTPD1	1	FALSE	FALSE	MuralCells_program_29|MuralCells_program_22	218|122	0.622|0.188	MEF2C|SRF,TEAD1	NA	NA	NA	rs4512761	2.232e-26	5.26e-27	NA	NA	141.621459629265	SMC_2
chr10	95792950	95793450	1.540038	PR_interval	PRInterval	355	PR_interval-rs4512761	rs2861151	37285	0.186806195078418	ENTPD1	1	FALSE	FALSE	NA	NA	NA	NA	NA	NA	NA	rs4512761	2.232e-26	5.26e-27	NA	NA	20.925957755831	VIC_4
chr10	95792950	95793450	1.540038	PR_interval	PRInterval	355	PR_interval-rs4512761	rs2861151	37285	0.186806195078418	ENTPD1	1	FALSE	FALSE	NA	NA	NA	NA	NA	NA	NA	rs4512761	2.232e-26	5.26e-27	NA	NA	20.925957755831	VIC_4
chr10	95741466	95742900	28.79923	PR_interval	PRInterval	NA	PR_interval-rs4512761	rs4568937	48040	0.183220173507644	TCTN3	2	FALSE	FALSE	NA	NA	NA	NA	NA	NA	NA	rs4512761	2.232e-26	NA	NA	NA	49.2265345085725	Endocardial_cells_3
chr10	95864406	95865635	3.514782	PR_interval	PRInterval	NA	PR_interval-rs4512761	rs4512761	109105.5	0.179152649862969	ENTPD1	1	FALSE	FALSE	Endocardial_endothelial_program_32|Endocardial_endothelial_program_17	102|228	0.421|0.26	HOXB3,HOXD3,MEOX2|ERG,HOXD3,MEF2A,MEF2C,MEOX1,MEOX2,NR2F2,ZFHX3	NA	NA	NA	rs4512761	2.232e-26	2.232e-26	NA	NA	503.405430600872	Venous_endothelial_cells
chr10	95846236	95846736	1.569844	PR_interval	PRInterval	NA	PR_interval-rs4512761	rs11188504	90571	0.177369457726534	ENTPD1	1	FALSE	FALSE	NA	NA	NA	NA	NA	NA	NA	rs4512761	2.232e-26	1.209e-26	NA	NA	250.510476276925	Pre_arterial_endothelial_cells_1
chr9	70821778	70823682	5.577038	PR_interval	PRInterval	355	PR_interval-rs4526420	rs4526420	46328	0.592048616262319	TRPM3	1	FALSE	FALSE	ACM_program_14|ACM_program_1	14|7	0.365|0.12	NA|GATA6,PITX2,TBX5	NA	NA	NA	rs4526420	4.376e-10	4.376e-10	NA	NA	1848.74811553888	ACM_left_highTNNI_2
chr9	70821788	70823682	5.583678	PR_interval	PRInterval	355	PR_interval-rs4526420	rs4526420	46323	0.535185079250374	TRPM3	1	FALSE	FALSE	ACM_program_9|ACM_program_1|ACM_program_14|ACM_program_4	179|7|14|22	0.296|0.242|0.175|0.165	NA|GATA6,PITX2,TBX5	NA	NA	NA	rs4526420	4.376e-10	4.376e-10	NA	NA	1871.63614334174	ACM_left_hybrid
chr9	70821800	70823686	5.001992	PR_interval	PRInterval	355	PR_interval-rs4526420	rs4526420	46315	0.535004205956857	TRPM3	1	FALSE	FALSE	ACM_program_9|ACM_program_1|ACM_program_4|ACM_program_14	179|7|22|14	0.27|0.259|0.135|0.133	NA|GATA6,PITX2,TBX5	NA	NA	NA	rs4526420	4.376e-10	4.376e-10	NA	NA	1360.32564706235	ACM_left_highTNNI_1
chr9	70821810	70823728	5.263724	PR_interval	PRInterval	355	PR_interval-rs4526420	rs4526420	46289	0.528652267751132	TRPM3	1	FALSE	FALSE	ACM_program_4|ACM_program_9	22|179	0.422|0.182	NA	NA	NA	NA	rs4526420	4.376e-10	4.376e-10	NA	NA	1859.6559455161	ACM_left_lowTNNI
chr9	70821798	70822516	3.022888	PR_interval	PRInterval	355	PR_interval-rs4526420	rs4526420	46901	0.369377398734691	TRPM3	1	FALSE	FALSE	core_conduction_program_6|core_conduction_program_14|core_conduction_program_27|core_conduction_program_17|core_conduction_program_16	57|12|125|105|24	0.755|0.697|0.582|0.566|0.133	ASCL1,GATA6,ISL1,NFIA,NFIB,PKNOX2,TBX5|ARID2,GATA6,ISL1,NFIB,TBX5|RFX2,RFX3|GATA6,NFIA,NFIB,PKNOX2,TBX5|NA	NA	NA	NA	rs4526420	4.376e-10	4.376e-10	NA	NA	2294.12839119705	SAN
chr9	70821809	70823757	4.196864	PR_interval	PRInterval	355	PR_interval-rs4526420	rs4526420	46275	0.321031329533368	TRPM3	1	FALSE	FALSE	NA	NA	NA	NA	NA	NA	NA	rs4526420	4.376e-10	4.376e-10	NA	NA	1178.0286407432	Transitional_AVN
chr9	70821789	70822289	1.437617	PR_interval	PRInterval	355	PR_interval-rs4526420	rs4526420	47019	0.318706057943331	TRPM3	1	FALSE	FALSE	core_conduction_program_4|core_conduction_program_16|core_conduction_program_27|core_conduction_program_14	107|24|125|12	0.847|0.263|0.149|0.124	TBX20,TBX5|NA|RFX2,RFX3|ARID2,GATA6,ISL1,NFIB,TBX5	NA	NA	NA	rs4526420	4.376e-10	4.376e-10	NA	NA	858.927315352115	AVN
chr9	70821802	70822302	2.379918	PR_interval	PRInterval	355	PR_interval-rs4526420	rs4526420	47006	0.315707115698071	TRPM3	1	FALSE	FALSE	TzConductionCells_program_20|TzConductionCells_program_24|TzConductionCells_program_12|TzConductionCells_program_26|TzConductionCells_program_14	67|290|2|24|4	0.83|0.612|0.353|0.345|0.207	NFIA,NFIB,PKNOX2,TBX20,TBX5|PKNOX2,TBX2,TBX5|EPAS1,PITX2,PKNOX2,TBX20,TBX5|TBX5|EPAS1,TBX5	NA	NA	NA	rs4526420	4.376e-10	4.376e-10	NA	NA	1606.37779999229	Transitional_SAN
chr9	70821795	70822295	1.497487	PR_interval	PRInterval	355	PR_interval-rs4526420	rs4526420	47013	0.311613750805205	TRPM3	1	FALSE	FALSE	NA	NA	NA	NA	NA	NA	NA	rs4526420	4.376e-10	4.376e-10	NA	NA	528.514155525335	ACM_right_lowTNNI_3
chr9	70821791	70822291	1.277582	PR_interval	PRInterval	355	PR_interval-rs4526420	rs4526420	47017	0.297404659486692	TRPM3	1	FALSE	FALSE	NA	NA	NA	NA	NA	NA	NA	rs4526420	4.376e-10	4.376e-10	NA	NA	714.195441114151	ACM_right_lowTNNI_1
chr9	70821791	70822291	0.991618	PR_interval	PRInterval	355	PR_interval-rs4526420	rs4526420	47017	0.274505386014749	TRPM3	1	FALSE	FALSE	NA	NA	NA	NA	NA	NA	NA	rs4526420	4.376e-10	4.376e-10	NA	NA	493.357244691036	ACM_right_highTNNI_1
chr9	70821745	70822245	0.692609	PR_interval	PRInterval	355	PR_interval-rs4526420	rs4526420	47063	0.273815353159643	TRPM3	1	FALSE	FALSE	NA	NA	NA	NA	NA	NA	NA	rs4526420	4.376e-10	4.376e-10	NA	NA	521.417829882693	ACM_right_lowTNNI_2
chr9	70821818	70822318	0.594876	PR_interval	PRInterval	355	PR_interval-rs4526420	rs4526420	46990	0.263140825604582	TRPM3	1	FALSE	FALSE	NA	NA	NA	NA	NA	NA	NA	rs4526420	4.376e-10	4.376e-10	NA	NA	66.5972605420745	Transitional_His_bundle
chr9	70821808	70822308	1.094985	PR_interval	PRInterval	355	PR_interval-rs4526420	rs4526420	47000	0.258558050863465	TRPM3	1	FALSE	FALSE	NA	NA	NA	NA	NA	NA	NA	rs4526420	4.376e-10	4.376e-10	NA	NA	449.845636154871	ACM_right_highTNNI_2
chr5	1113163	1113663	1.428604	PR_interval	PRInterval	NA	PR_interval-rs4580814	rs6880997	1356	0.637761392358504	SLC12A7	1	FALSE	FALSE	NA	NA	NA	NA	NA	NA	NA	rs4580814	8.357e-10	NA	NA	NA	5.37246330385657	OF_valvular_endocardial_cells
chr5	1113163	1113663	1.428604	PR_interval	PRInterval	NA	PR_interval-rs4580814	rs6895108	1356	0.637761392358504	SLC12A7	1	FALSE	FALSE	NA	NA	NA	NA	NA	NA	NA	rs4580814	8.357e-10	NA	NA	NA	5.37246330385657	OF_valvular_endocardial_cells
chr5	1113302	1113802	1.191191	PR_interval	PRInterval	NA	PR_interval-rs4580814	rs6880997	1495	0.592610423531429	SLC12A7	1	FALSE	FALSE	NA	NA	NA	NA	NA	NA	NA	rs4580814	8.357e-10	NA	NA	NA	9.28443777026004	Endocardial_to_endothelial_transition
chr5	1113302	1113802	1.191191	PR_interval	PRInterval	NA	PR_interval-rs4580814	rs6895108	1495	0.592610423531429	SLC12A7	1	FALSE	FALSE	NA	NA	NA	NA	NA	NA	NA	rs4580814	8.357e-10	NA	NA	NA	9.28443777026004	Endocardial_to_endothelial_transition
chr5	1112607	1113107	1.728971	PR_interval	PRInterval	355	PR_interval-rs4580814	rs13181874	800	0.558478654914862	SLC12A7	1	FALSE	FALSE	NA	NA	NA	NA	NA	NA	NA	rs4580814	8.357e-10	NA	NA	NA	10.0652768313947	Atrial_septal_endocardial_cells
chr5	1113165	1113665	1.435515	PR_interval	PRInterval	NA	PR_interval-rs4580814	rs6880997	1358	0.551518670184305	SLC12A7	1	FALSE	FALSE	NA	NA	NA	NA	NA	NA	NA	rs4580814	8.357e-10	NA	NA	NA	4.7667391846588	Endocardial_cells_4
chr5	1113165	1113665	1.435515	PR_interval	PRInterval	NA	PR_interval-rs4580814	rs6895108	1358	0.551518670184305	SLC12A7	1	FALSE	FALSE	NA	NA	NA	NA	NA	NA	NA	rs4580814	8.357e-10	NA	NA	NA	4.7667391846588	Endocardial_cells_4
chr5	1112691	1113191	2.154442	PR_interval	PRInterval	355	PR_interval-rs4580814	rs13181874	884	0.544926878592362	SLC12A7	1	FALSE	FALSE	NA	NA	NA	NA	NA	NA	NA	rs4580814	8.357e-10	NA	NA	NA	17.7141975267223	Transitional_PF_1
chr5	1112691	1113191	2.154442	PR_interval	PRInterval	355	PR_interval-rs4580814	rs4580814	884	0.544926878592362	SLC12A7	1	FALSE	FALSE	NA	NA	NA	NA	NA	NA	NA	rs4580814	8.357e-10	8.357e-10	NA	NA	17.7141975267223	Transitional_PF_1
chr5	1112701	1113201	1.147133	PR_interval	PRInterval	355	PR_interval-rs4580814	rs13181874	894	0.521602735188714	SLC12A7	1	FALSE	FALSE	NA	NA	NA	NA	NA	NA	NA	rs4580814	8.357e-10	NA	NA	NA	1.47834738502523	OFT_3
chr5	1112701	1113201	1.147133	PR_interval	PRInterval	355	PR_interval-rs4580814	rs4580814	894	0.521602735188714	SLC12A7	1	FALSE	FALSE	NA	NA	NA	NA	NA	NA	NA	rs4580814	8.357e-10	8.357e-10	NA	NA	1.47834738502523	OFT_3
chr5	1112797	1113297	2.668931	PR_interval	PRInterval	NA	PR_interval-rs4580814	rs4580814	990	0.521259026814513	SLC12A7	1	FALSE	FALSE	NA	NA	NA	NA	NA	NA	NA	rs4580814	8.357e-10	8.357e-10	NA	NA	4.11869417624881	Epicardial_derived_mesenchymal
chr5	1112682	1113182	0.701479	PR_interval	PRInterval	NA	PR_interval-rs4580814	rs13181874	875	0.514985499146875	SLC12A7	1	FALSE	FALSE	NA	NA	NA	NA	NA	NA	NA	rs4580814	8.357e-10	NA	NA	NA	2.22478220494605	Pre_arterial_endothelial_cells_1
chr5	1112682	1113182	0.701479	PR_interval	PRInterval	NA	PR_interval-rs4580814	rs4580814	875	0.514985499146875	SLC12A7	1	FALSE	FALSE	NA	NA	NA	NA	NA	NA	NA	rs4580814	8.357e-10	8.357e-10	NA	NA	2.22478220494605	Pre_arterial_endothelial_cells_1
chr5	1113371	1113871	1.449818	PR_interval	PRInterval	NA	PR_interval-rs4580814	rs6895108	1564	0.508568390333344	SLC12A7	1	FALSE	FALSE	NA	NA	NA	NA	NA	NA	NA	rs4580814	8.357e-10	NA	NA	NA	13.4576352767615	Lymphatic_endothelial_cells
chr3	111823590	111824090	2.109896	PR_interval	PRInterval	355	PR_interval-rs4610200	rs9814037	35339	0.309327230640731	PHLDB2	1	FALSE	FALSE	core_conduction_program_1|core_conduction_program_5	153|38	0.154|0.113	NFIA|ESRRG	NA	NA	NA	rs4610200	7.748e-10	2.218e-09	NA	NA	123.177892541548	Transitional_PF_2
chr3	111823296	111824081	1.223255	PR_interval	PRInterval	355	PR_interval-rs4610200	rs9814037	35490.5	0.258119016632085	PHLDB2	1	FALSE	FALSE	NA	NA	NA	NA	NA	NA	NA	rs4610200	7.748e-10	2.218e-09	NA	NA	40.9950457487213	ACM_right_highTNNI_2
chr3	111822809	111824281	2.283969	PR_interval	PRInterval	355	PR_interval-rs4610200	rs9814037	35634	0.256581647253035	PHLDB2	1	FALSE	FALSE	VCM_program_1|VCM_program_5	139|63	0.17|0.152	NFYC|BACH2,JUN	NA	NA	NA	rs4610200	7.748e-10	2.218e-09	NA	NA	392.169259757046	VCM_left_compact_1
chr3	111823281	111824543	2.956337	PR_interval	PRInterval	355	PR_interval-rs4610200	rs9814037	35267	0.233328841276881	PHLDB2	1	FALSE	FALSE	NA	NA	NA	NA	NA	NA	NA	rs4610200	7.748e-10	2.218e-09	NA	NA	439.534300003561	VCM_left_trabecular
chr3	111823295	111824075	1.613143	PR_interval	PRInterval	355	PR_interval-rs4610200	rs9814037	35494	0.216313765925887	PHLDB2	1	FALSE	FALSE	VCM_program_12|VCM_program_1|VCM_program_5	294|139|63	0.307|0.199|0.143	NA|NFYC|BACH2,JUN	NA	NA	NA	rs4610200	7.748e-10	2.218e-09	NA	NA	264.246882289687	VCM_hybrid_3
chr3	111823287	111824549	3.084717	PR_interval	PRInterval	355	PR_interval-rs4610200	rs9814037	35261	0.206937468867582	PHLDB2	1	FALSE	FALSE	VCM_program_7|VCM_program_5|VCM_program_1	72|63|139	0.314|0.183|0.123	BACH2,BHLHE40,MEF2A,NR3C1,RORA,TCF4|BACH2,JUN|NFYC	NA	NA	NA	rs4610200	7.748e-10	2.218e-09	NA	NA	653.771609596994	VCM_left_compact_2
chr3	111823285	111824080	1.979543	PR_interval	PRInterval	355	PR_interval-rs4610200	rs9814037	35496.5	0.19479518534217	PHLDB2	1	FALSE	FALSE	TzConductionCells_program_7	99	0.171	BACH2,CREB5,JUN,MEF2A	NA	NA	NA	rs4610200	7.748e-10	2.218e-09	NA	NA	334.170059151871	Transitional_His_bundle
chr3	111823602	111824102	0.728133	PR_interval	PRInterval	355	PR_interval-rs4610200	rs9814037	35327	0.19187488423004	PHLDB2	1	FALSE	FALSE	ACM_program_3|ACM_program_15	166|124	0.284|0.119	NA|BACH2,FOSL2,JUN,JUND	NA	NA	NA	rs4610200	7.748e-10	2.218e-09	NA	NA	23.4682765647906	ACM_right_lowTNNI_1
chr3	111823285	111824296	2.380487	PR_interval	PRInterval	355	PR_interval-rs4610200	rs9814037	35388.5	0.189666048618765	PHLDB2	1	FALSE	FALSE	NA	NA	NA	NA	NA	NA	NA	rs4610200	7.748e-10	2.218e-09	NA	NA	467.711885678795	Transitional_VCM_to_conduction
chr3	111823294	111824081	1.667782	PR_interval	PRInterval	355	PR_interval-rs4610200	rs9814037	35491.5	0.186975783352819	PHLDB2	1	FALSE	FALSE	VCM_program_8|VCM_program_12|VCM_program_5|VCM_program_7|VCM_program_1	108|294|63|72|139	0.321|0.204|0.193|0.157|0.143	ESR1,NR3C1|NA|BACH2,JUN|BACH2,BHLHE40,MEF2A,NR3C1,RORA,TCF4|NFYC	NA	NA	NA	rs4610200	7.748e-10	2.218e-09	NA	NA	511.520713542102	VCM_right_compact
chr3	111823602	111824102	1.066404	PR_interval	PRInterval	355	PR_interval-rs4610200	rs9814037	35327	0.186790049247652	PHLDB2	1	FALSE	FALSE	core_conduction_program_3|core_conduction_program_1|core_conduction_program_5	116|153|38	0.463|0.174|0.143	ESRRB,ESRRG,FOXO1,MEF2A,NR3C1|NFIA|ESRRG	NA	NA	NA	rs4610200	7.748e-10	2.218e-09	NA	NA	144.814566777029	PF_1
chr3	111823290	111824284	2.369123	PR_interval	PRInterval	355	PR_interval-rs4610200	rs9814037	149112	0.1832408697605	PLCXD2	1	FALSE	FALSE	NA	NA	NA	NA	NA	NA	NA	rs4610200	7.748e-10	2.218e-09	NA	NA	2.16345421497805	VCM_right_trabecular
chr3	111823278	111824282	1.658317	PR_interval	PRInterval	355	PR_interval-rs4610200	rs9814037	35399	0.182730181277964	PHLDB2	1	FALSE	FALSE	MuralCells_program_14|MuralCells_program_22	109|90	0.876|0.597	TCF4|SRF,TEAD1	NA	NA	NA	rs4610200	7.748e-10	2.218e-09	NA	NA	409.227556185947	SMC_1
chr3	111823581	111824081	1.298817	PR_interval	PRInterval	355	PR_interval-rs4610200	rs9814037	35348	0.179436541581993	PHLDB2	1	FALSE	FALSE	MuralCells_program_22	90	0.188	SRF,TEAD1	NA	NA	NA	rs4610200	7.748e-10	2.218e-09	NA	NA	293.055642116737	SMC_2
chr3	111823276	111824287	2.274789	PR_interval	PRInterval	355	PR_interval-rs4610200	rs9814037	35397.5	0.177540288130228	PHLDB2	1	FALSE	FALSE	NA	NA	NA	NA	NA	NA	NA	rs4610200	7.748e-10	2.218e-09	NA	NA	398.437103831792	VCM_hybrid_2
chr4	94604964	94605827	2.007607	PR_interval	PRInterval	355	PR_interval-rs4634230	rs10033326	153539.5	0.412635922024481	PDLIM5	1	FALSE	FALSE	NA	NA	NA	NA	NA	NA	NA	rs4634230	3.448e-08	NA	NA	NA	46.7014309338297	Fibroblast_like_1
chr4	94603265	94603765	2.958247	PR_interval	PRInterval	355	PR_interval-rs4634230	rs10034824	151659	0.36895000946859	PDLIM5	1	FALSE	FALSE	MuralCells_program_16	23	0.208	MEF2C	NA	NA	NA	rs4634230	3.448e-08	NA	NA	NA	101.914584796893	Pericytes_1
chr4	94603265	94603765	2.958247	PR_interval	PRInterval	355	PR_interval-rs4634230	rs10034824	151659	0.36895000946859	PDLIM5	1	FALSE	FALSE	MuralCells_program_16	23	0.208	MEF2C	NA	NA	NA	rs4634230	3.448e-08	NA	NA	NA	101.914584796893	Pericytes_1
chr4	94603225	94603925	3.420607	PR_interval	PRInterval	355	PR_interval-rs4634230	rs10034824	151719	0.281889464747728	PDLIM5	1	FALSE	FALSE	NA	NA	NA	NA	NA	NA	NA	rs4634230	3.448e-08	NA	NA	NA	17.9585651365059	OFT_1
chr4	94603225	94603925	3.420607	PR_interval	PRInterval	355	PR_interval-rs4634230	rs10034824	151719	0.281889464747728	PDLIM5	1	FALSE	FALSE	NA	NA	NA	NA	NA	NA	NA	rs4634230	3.448e-08	NA	NA	NA	17.9585651365059	OFT_1
chr4	94603288	94603788	2.435765	PR_interval	PRInterval	355	PR_interval-rs4634230	rs10034824	260662	0.243178079651447	HPGDS	1	FALSE	FALSE	NA	NA	NA	NA	NA	NA	NA	rs4634230	3.448e-08	NA	NA	NA	1.41583784530515	Transitional_PF_2
chr4	94603288	94603788	2.435765	PR_interval	PRInterval	355	PR_interval-rs4634230	rs10034824	260662	0.243178079651447	HPGDS	1	FALSE	FALSE	NA	NA	NA	NA	NA	NA	NA	rs4634230	3.448e-08	NA	NA	NA	1.41583784530515	Transitional_PF_2
chr4	94604735	94605699	1.755801	PR_interval	PRInterval	355	PR_interval-rs4634230	rs10033326	153361	0.224354520570709	PDLIM5	1	FALSE	FALSE	FB_program_12	37	0.131	BACH1,BACH2,CREB5,TEAD1	NA	NA	NA	rs4634230	3.448e-08	NA	NA	NA	33.1083759165814	Mature_ventricular_fibroblasts
chr4	94603232	94603732	2.179161	PR_interval	PRInterval	355	PR_interval-rs4634230	rs10034824	151626	0.221905224954845	PDLIM5	1	FALSE	FALSE	FB_program_12|VIC_program_27	37|95	0.123|0.12	BACH1,BACH2,CREB5,TEAD1|MEF2A,MEF2C,SMAD9,TBX5	NA	NA	NA	rs4634230	3.448e-08	NA	NA	NA	100.534325369145	VIC_2
chr4	94603232	94603732	2.179161	PR_interval	PRInterval	355	PR_interval-rs4634230	rs10034824	151626	0.221905224954845	PDLIM5	1	FALSE	FALSE	FB_program_12|VIC_program_27	37|95	0.123|0.12	BACH1,BACH2,CREB5,TEAD1|MEF2A,MEF2C,SMAD9,TBX5	NA	NA	NA	rs4634230	3.448e-08	NA	NA	NA	100.534325369145	VIC_2
chr4	94603318	94604260	4.982693	PR_interval	PRInterval	355	PR_interval-rs4634230	rs10034824	151933	0.209758742565201	PDLIM5	1	FALSE	FALSE	ACM_program_10	8	0.216	NA	NA	NA	NA	rs4634230	3.448e-08	NA	NA	NA	4269.72766288126	ACM_right_lowTNNI_3
chr4	94603318	94604260	4.982693	PR_interval	PRInterval	355	PR_interval-rs4634230	rs10034824	151933	0.209758742565201	PDLIM5	1	FALSE	FALSE	ACM_program_10	8	0.216	NA	NA	NA	NA	rs4634230	3.448e-08	NA	NA	NA	4269.72766288126	ACM_right_lowTNNI_3
chr4	94603318	94604260	4.982693	PR_interval	PRInterval	355	PR_interval-rs4634230	rs12639623	151933	0.209758742565201	PDLIM5	1	FALSE	FALSE	ACM_program_10	8	0.216	NA	NA	NA	NA	rs4634230	3.448e-08	6.554e-08	NA	NA	4269.72766288126	ACM_right_lowTNNI_3
chr4	94603283	94603783	2.123594	PR_interval	PRInterval	355	PR_interval-rs4634230	rs10034824	154443	0.202641521954408	BMPR1B	1	FALSE	FALSE	NA	NA	NA	NA	NA	NA	NA	rs4634230	3.448e-08	NA	NA	NA	2.22256498587909	VCM_right_trabecular
chr4	94603283	94603783	2.123594	PR_interval	PRInterval	355	PR_interval-rs4634230	rs10034824	154443	0.202641521954408	BMPR1B	1	FALSE	FALSE	NA	NA	NA	NA	NA	NA	NA	rs4634230	3.448e-08	NA	NA	NA	2.22256498587909	VCM_right_trabecular
chr4	94603265	94603765	2.958247	PR_interval	PRInterval	355	PR_interval-rs4634230	rs10034824	154461	0.193989276118562	BMPR1B	2	FALSE	FALSE	NA	NA	NA	NA	NA	NA	NA	rs4634230	3.448e-08	NA	NA	NA	31.95008195561	Pericytes_1
chr4	94603265	94603765	2.958247	PR_interval	PRInterval	355	PR_interval-rs4634230	rs10034824	154461	0.193989276118562	BMPR1B	2	FALSE	FALSE	NA	NA	NA	NA	NA	NA	NA	rs4634230	3.448e-08	NA	NA	NA	31.95008195561	Pericytes_1
chr4	94604964	94605827	2.007607	PR_interval	PRInterval	355	PR_interval-rs4634230	rs10033326	152580.5	0.187562824627227	BMPR1B	2	FALSE	FALSE	NA	NA	NA	NA	NA	NA	NA	rs4634230	3.448e-08	NA	NA	NA	27.8686072617184	Fibroblast_like_1
chr1	21955034	21957240	5.200652	PR_interval	PRInterval	355	PR_interval-rs4655001	rs10917072	18840	0.392683601075742	HSPG2	1	FALSE	FALSE	FB_program_11	167	0.66	NA	NA	NA	NA	rs4655001	2.533e-08	NA	NA	NA	68.0491650914391	Mature_ventricular_fibroblasts
chr1	21955034	21957240	5.200652	PR_interval	PRInterval	355	PR_interval-rs4655001	rs10917073	18840	0.392683601075742	HSPG2	1	FALSE	FALSE	FB_program_11	167	0.66	NA	NA	NA	NA	rs4655001	2.533e-08	NA	NA	NA	68.0491650914391	Mature_ventricular_fibroblasts
chr1	21955034	21957240	5.200652	PR_interval	PRInterval	355	PR_interval-rs4655001	rs12140171	18840	0.392683601075742	HSPG2	1	FALSE	FALSE	FB_program_11	167	0.66	NA	NA	NA	NA	rs4655001	2.533e-08	NA	NA	NA	68.0491650914391	Mature_ventricular_fibroblasts
chr1	21955034	21957240	5.200652	PR_interval	PRInterval	355	PR_interval-rs4655001	rs10917074	18840	0.392683601075742	HSPG2	1	FALSE	FALSE	FB_program_11	167	0.66	NA	NA	NA	NA	rs4655001	2.533e-08	NA	NA	NA	68.0491650914391	Mature_ventricular_fibroblasts
chr1	21955034	21957240	5.200652	PR_interval	PRInterval	355	PR_interval-rs4655001	rs10917074	18840	0.392683601075742	HSPG2	1	FALSE	FALSE	FB_program_11	167	0.66	NA	NA	NA	NA	rs4655001	2.533e-08	NA	NA	NA	68.0491650914391	Mature_ventricular_fibroblasts
chr1	21955034	21957240	5.200652	PR_interval	PRInterval	355	PR_interval-rs4655001	rs4406609	18840	0.392683601075742	HSPG2	1	FALSE	FALSE	FB_program_11	167	0.66	NA	NA	NA	NA	rs4655001	2.533e-08	NA	NA	NA	68.0491650914391	Mature_ventricular_fibroblasts
chr1	21955034	21957240	5.200652	PR_interval	PRInterval	355	PR_interval-rs4655001	rs6662815	18840	0.392683601075742	HSPG2	1	FALSE	FALSE	FB_program_11	167	0.66	NA	NA	NA	NA	rs4655001	2.533e-08	NA	NA	NA	68.0491650914391	Mature_ventricular_fibroblasts
chr1	21955034	21957240	5.200652	PR_interval	PRInterval	355	PR_interval-rs4655001	rs6675669	18840	0.392683601075742	HSPG2	1	FALSE	FALSE	FB_program_11	167	0.66	NA	NA	NA	NA	rs4655001	2.533e-08	NA	NA	NA	68.0491650914391	Mature_ventricular_fibroblasts
chr1	21956745	21957732	8.245869	PR_interval	PRInterval	355	PR_interval-rs4655001	rs6675669	19941.5	0.358908357320354	HSPG2	1	FALSE	FALSE	NA	NA	NA	NA	NA	NA	NA	rs4655001	2.533e-08	NA	NA	NA	91.258674327117	Transitional_AVN
chr1	21956745	21957732	8.245869	PR_interval	PRInterval	355	PR_interval-rs4655001	rs4655001	19941.5	0.358908357320354	HSPG2	1	FALSE	FALSE	NA	NA	NA	NA	NA	NA	NA	rs4655001	2.533e-08	2.533e-08	NA	NA	91.258674327117	Transitional_AVN
chr1	21956741	21957729	8.893961	PR_interval	PRInterval	355	PR_interval-rs4655001	rs6675669	19938	0.334775950918725	HSPG2	1	FALSE	FALSE	ACM_program_12	216	0.163	NA	NA	NA	NA	rs4655001	2.533e-08	NA	NA	NA	84.8764378456807	ACM_left_highTNNI_1
chr1	21956741	21957729	8.893961	PR_interval	PRInterval	355	PR_interval-rs4655001	rs4655001	19938	0.334775950918725	HSPG2	1	FALSE	FALSE	ACM_program_12	216	0.163	NA	NA	NA	NA	rs4655001	2.533e-08	2.533e-08	NA	NA	84.8764378456807	ACM_left_highTNNI_1
chr1	21956724	21957224	6.567231	PR_interval	PRInterval	355	PR_interval-rs4655001	rs6675669	19677	0.332050311944243	HSPG2	1	FALSE	FALSE	NA	NA	NA	NA	NA	NA	NA	rs4655001	2.533e-08	NA	NA	NA	101.53975295444	ACM_left_highTNNI_2
chr1	21956745	21957245	6.598164	PR_interval	PRInterval	355	PR_interval-rs4655001	rs6675669	144731	0.27224403585707	LDLRAD2	1	FALSE	FALSE	NA	NA	NA	NA	NA	NA	NA	rs4655001	2.533e-08	NA	NA	NA	3.047247057756	ACM_right_lowTNNI_2
chr1	21956071	21957229	6.255434	PR_interval	PRInterval	355	PR_interval-rs4655001	rs6662815	19353	0.269282926600323	HSPG2	1	FALSE	FALSE	NA	NA	NA	NA	NA	NA	NA	rs4655001	2.533e-08	NA	NA	NA	114.105236661756	VCM_left_compact_1
chr1	21956071	21957229	6.255434	PR_interval	PRInterval	355	PR_interval-rs4655001	rs6675669	19353	0.269282926600323	HSPG2	1	FALSE	FALSE	NA	NA	NA	NA	NA	NA	NA	rs4655001	2.533e-08	NA	NA	NA	114.105236661756	VCM_left_compact_1
chr1	21956748	21957248	5.299395	PR_interval	PRInterval	355	PR_interval-rs4655001	rs6675669	19701	0.256673071244729	HSPG2	1	FALSE	FALSE	NA	NA	NA	NA	NA	NA	NA	rs4655001	2.533e-08	NA	NA	NA	58.5850494169752	VCM_hybrid_1
chr1	21956740	21957724	8.222877	PR_interval	PRInterval	355	PR_interval-rs4655001	rs6675669	19935	0.247275801639251	HSPG2	1	FALSE	FALSE	NA	NA	NA	NA	NA	NA	NA	rs4655001	2.533e-08	NA	NA	NA	71.7937210716995	VCM_left_compact_3
chr1	21956740	21957724	8.222877	PR_interval	PRInterval	355	PR_interval-rs4655001	rs4655001	19935	0.247275801639251	HSPG2	1	FALSE	FALSE	NA	NA	NA	NA	NA	NA	NA	rs4655001	2.533e-08	2.533e-08	NA	NA	71.7937210716995	VCM_left_compact_3
chr1	21956296	21957719	5.968201	PR_interval	PRInterval	355	PR_interval-rs4655001	rs6662815	19710.5	0.240388347592481	HSPG2	1	FALSE	FALSE	NA	NA	NA	NA	NA	NA	NA	rs4655001	2.533e-08	NA	NA	NA	111.032921106457	VCM_hybrid_3
chr1	21956296	21957719	5.968201	PR_interval	PRInterval	355	PR_interval-rs4655001	rs6675669	19710.5	0.240388347592481	HSPG2	1	FALSE	FALSE	NA	NA	NA	NA	NA	NA	NA	rs4655001	2.533e-08	NA	NA	NA	111.032921106457	VCM_hybrid_3
chr1	21956296	21957719	5.968201	PR_interval	PRInterval	355	PR_interval-rs4655001	rs4655001	19710.5	0.240388347592481	HSPG2	1	FALSE	FALSE	NA	NA	NA	NA	NA	NA	NA	rs4655001	2.533e-08	2.533e-08	NA	NA	111.032921106457	VCM_hybrid_3
chr1	21956379	21957235	5.651572	PR_interval	PRInterval	NA	PR_interval-rs4655001	rs6662815	19510	0.238365124625087	HSPG2	1	FALSE	FALSE	FB_program_33	296	0.983	FOXC1,RUNX3	NA	NA	NA	rs4655001	2.533e-08	NA	NA	NA	77.6514869405094	OFT_2
chr1	21956379	21957235	5.651572	PR_interval	PRInterval	NA	PR_interval-rs4655001	rs6675669	19510	0.238365124625087	HSPG2	1	FALSE	FALSE	FB_program_33	296	0.983	FOXC1,RUNX3	NA	NA	NA	rs4655001	2.533e-08	NA	NA	NA	77.6514869405094	OFT_2
chr1	21956745	21957245	6.598164	PR_interval	PRInterval	355	PR_interval-rs4655001	rs6675669	19698	0.237114628955925	HSPG2	2	FALSE	FALSE	NA	NA	NA	NA	NA	NA	NA	rs4655001	2.533e-08	NA	NA	NA	124.598546361579	ACM_right_lowTNNI_2
chr1	21955093	21955847	2.513792	PR_interval	PRInterval	355	PR_interval-rs4655001	rs10917072	18173	0.233378586016739	HSPG2	1	FALSE	FALSE	FB_program_11	167	0.198	NA	NA	NA	NA	rs4655001	2.533e-08	NA	NA	NA	63.283583235636	Fibroblast_like_1
chr1	21955093	21955847	2.513792	PR_interval	PRInterval	355	PR_interval-rs4655001	rs10917073	18173	0.233378586016739	HSPG2	1	FALSE	FALSE	FB_program_11	167	0.198	NA	NA	NA	NA	rs4655001	2.533e-08	NA	NA	NA	63.283583235636	Fibroblast_like_1
chr1	21955093	21955847	2.513792	PR_interval	PRInterval	355	PR_interval-rs4655001	rs12140171	18173	0.233378586016739	HSPG2	1	FALSE	FALSE	FB_program_11	167	0.198	NA	NA	NA	NA	rs4655001	2.533e-08	NA	NA	NA	63.283583235636	Fibroblast_like_1
chr1	21955093	21955847	2.513792	PR_interval	PRInterval	355	PR_interval-rs4655001	rs10917074	18173	0.233378586016739	HSPG2	1	FALSE	FALSE	FB_program_11	167	0.198	NA	NA	NA	NA	rs4655001	2.533e-08	NA	NA	NA	63.283583235636	Fibroblast_like_1
chr1	21955093	21955847	2.513792	PR_interval	PRInterval	355	PR_interval-rs4655001	rs10917074	18173	0.233378586016739	HSPG2	1	FALSE	FALSE	FB_program_11	167	0.198	NA	NA	NA	NA	rs4655001	2.533e-08	NA	NA	NA	63.283583235636	Fibroblast_like_1
chr1	21955093	21955847	2.513792	PR_interval	PRInterval	355	PR_interval-rs4655001	rs4406609	18173	0.233378586016739	HSPG2	1	FALSE	FALSE	FB_program_11	167	0.198	NA	NA	NA	NA	rs4655001	2.533e-08	NA	NA	NA	63.283583235636	Fibroblast_like_1
chr1	21955049	21955919	2.324341	PR_interval	PRInterval	355	PR_interval-rs4655001	rs10917072	18187	0.221929743114074	HSPG2	1	FALSE	FALSE	NA	NA	NA	NA	NA	NA	NA	rs4655001	2.533e-08	NA	NA	NA	40.8499419765325	Cardiac_fibroblast_progenitors
chr1	21955049	21955919	2.324341	PR_interval	PRInterval	355	PR_interval-rs4655001	rs10917073	18187	0.221929743114074	HSPG2	1	FALSE	FALSE	NA	NA	NA	NA	NA	NA	NA	rs4655001	2.533e-08	NA	NA	NA	40.8499419765325	Cardiac_fibroblast_progenitors
chr1	21955049	21955919	2.324341	PR_interval	PRInterval	355	PR_interval-rs4655001	rs12140171	18187	0.221929743114074	HSPG2	1	FALSE	FALSE	NA	NA	NA	NA	NA	NA	NA	rs4655001	2.533e-08	NA	NA	NA	40.8499419765325	Cardiac_fibroblast_progenitors
chr1	21955049	21955919	2.324341	PR_interval	PRInterval	355	PR_interval-rs4655001	rs10917074	18187	0.221929743114074	HSPG2	1	FALSE	FALSE	NA	NA	NA	NA	NA	NA	NA	rs4655001	2.533e-08	NA	NA	NA	40.8499419765325	Cardiac_fibroblast_progenitors
chr1	21955049	21955919	2.324341	PR_interval	PRInterval	355	PR_interval-rs4655001	rs10917074	18187	0.221929743114074	HSPG2	1	FALSE	FALSE	NA	NA	NA	NA	NA	NA	NA	rs4655001	2.533e-08	NA	NA	NA	40.8499419765325	Cardiac_fibroblast_progenitors
chr1	21955049	21955919	2.324341	PR_interval	PRInterval	355	PR_interval-rs4655001	rs4406609	18187	0.221929743114074	HSPG2	1	FALSE	FALSE	NA	NA	NA	NA	NA	NA	NA	rs4655001	2.533e-08	NA	NA	NA	40.8499419765325	Cardiac_fibroblast_progenitors
chr1	21955069	21956340	4.109409	PR_interval	PRInterval	355	PR_interval-rs4655001	rs10917072	18407.5	0.221909101255194	HSPG2	1	FALSE	FALSE	NA	NA	NA	NA	NA	NA	NA	rs4655001	2.533e-08	NA	NA	NA	42.5341514781331	Atrial_fibroblasts
chr1	21955069	21956340	4.109409	PR_interval	PRInterval	355	PR_interval-rs4655001	rs10917073	18407.5	0.221909101255194	HSPG2	1	FALSE	FALSE	NA	NA	NA	NA	NA	NA	NA	rs4655001	2.533e-08	NA	NA	NA	42.5341514781331	Atrial_fibroblasts
chr1	21955069	21956340	4.109409	PR_interval	PRInterval	355	PR_interval-rs4655001	rs12140171	18407.5	0.221909101255194	HSPG2	1	FALSE	FALSE	NA	NA	NA	NA	NA	NA	NA	rs4655001	2.533e-08	NA	NA	NA	42.5341514781331	Atrial_fibroblasts
chr1	21955069	21956340	4.109409	PR_interval	PRInterval	355	PR_interval-rs4655001	rs10917074	18407.5	0.221909101255194	HSPG2	1	FALSE	FALSE	NA	NA	NA	NA	NA	NA	NA	rs4655001	2.533e-08	NA	NA	NA	42.5341514781331	Atrial_fibroblasts
chr1	21955069	21956340	4.109409	PR_interval	PRInterval	355	PR_interval-rs4655001	rs10917074	18407.5	0.221909101255194	HSPG2	1	FALSE	FALSE	NA	NA	NA	NA	NA	NA	NA	rs4655001	2.533e-08	NA	NA	NA	42.5341514781331	Atrial_fibroblasts
chr1	21955069	21956340	4.109409	PR_interval	PRInterval	355	PR_interval-rs4655001	rs4406609	18407.5	0.221909101255194	HSPG2	1	FALSE	FALSE	NA	NA	NA	NA	NA	NA	NA	rs4655001	2.533e-08	NA	NA	NA	42.5341514781331	Atrial_fibroblasts
chr1	21956737	21957237	4.889302	PR_interval	PRInterval	355	PR_interval-rs4655001	rs6675669	19690	0.212645825931144	HSPG2	1	FALSE	FALSE	NA	NA	NA	NA	NA	NA	NA	rs4655001	2.533e-08	NA	NA	NA	75.1821097928762	VCM_left_trabecular
chr1	21956738	21957238	5.375832	PR_interval	PRInterval	355	PR_interval-rs4655001	rs6675669	19691	0.206242119528461	HSPG2	1	FALSE	FALSE	ACM_program_12	216	0.131	NA	NA	NA	NA	rs4655001	2.533e-08	NA	NA	NA	115.369662866665	ACM_right_lowTNNI_1
chr1	21955037	21956782	3.943717	PR_interval	PRInterval	355	PR_interval-rs4655001	rs10917072	18612.5	0.206034503717125	HSPG2	1	FALSE	FALSE	NA	NA	NA	NA	NA	NA	NA	rs4655001	2.533e-08	NA	NA	NA	29.5917279272522	Pericytes_1
chr1	21955037	21956782	3.943717	PR_interval	PRInterval	355	PR_interval-rs4655001	rs10917073	18612.5	0.206034503717125	HSPG2	1	FALSE	FALSE	NA	NA	NA	NA	NA	NA	NA	rs4655001	2.533e-08	NA	NA	NA	29.5917279272522	Pericytes_1
chr1	21955037	21956782	3.943717	PR_interval	PRInterval	355	PR_interval-rs4655001	rs12140171	18612.5	0.206034503717125	HSPG2	1	FALSE	FALSE	NA	NA	NA	NA	NA	NA	NA	rs4655001	2.533e-08	NA	NA	NA	29.5917279272522	Pericytes_1
chr1	21955037	21956782	3.943717	PR_interval	PRInterval	355	PR_interval-rs4655001	rs10917074	18612.5	0.206034503717125	HSPG2	1	FALSE	FALSE	NA	NA	NA	NA	NA	NA	NA	rs4655001	2.533e-08	NA	NA	NA	29.5917279272522	Pericytes_1
chr1	21955037	21956782	3.943717	PR_interval	PRInterval	355	PR_interval-rs4655001	rs10917074	18612.5	0.206034503717125	HSPG2	1	FALSE	FALSE	NA	NA	NA	NA	NA	NA	NA	rs4655001	2.533e-08	NA	NA	NA	29.5917279272522	Pericytes_1
chr1	21955037	21956782	3.943717	PR_interval	PRInterval	355	PR_interval-rs4655001	rs4406609	18612.5	0.206034503717125	HSPG2	1	FALSE	FALSE	NA	NA	NA	NA	NA	NA	NA	rs4655001	2.533e-08	NA	NA	NA	29.5917279272522	Pericytes_1
chr1	21955037	21956782	3.943717	PR_interval	PRInterval	355	PR_interval-rs4655001	rs6662815	18612.5	0.206034503717125	HSPG2	1	FALSE	FALSE	NA	NA	NA	NA	NA	NA	NA	rs4655001	2.533e-08	NA	NA	NA	29.5917279272522	Pericytes_1
chr1	21956715	21957215	6.913659	PR_interval	PRInterval	355	PR_interval-rs4655001	rs6675669	19668	0.203190641887861	HSPG2	1	FALSE	FALSE	NA	NA	NA	NA	NA	NA	NA	rs4655001	2.533e-08	NA	NA	NA	126.004296772826	Transitional_His_bundle
chr1	21955160	21955900	3.221984	PR_interval	PRInterval	355	PR_interval-rs4655001	rs10917072	18233	0.202431319681497	HSPG2	1	FALSE	FALSE	NA	NA	NA	NA	NA	NA	NA	rs4655001	2.533e-08	NA	NA	NA	68.8466422130791	Pericytes_3
chr1	21955160	21955900	3.221984	PR_interval	PRInterval	355	PR_interval-rs4655001	rs10917073	18233	0.202431319681497	HSPG2	1	FALSE	FALSE	NA	NA	NA	NA	NA	NA	NA	rs4655001	2.533e-08	NA	NA	NA	68.8466422130791	Pericytes_3
chr1	21955160	21955900	3.221984	PR_interval	PRInterval	355	PR_interval-rs4655001	rs12140171	18233	0.202431319681497	HSPG2	1	FALSE	FALSE	NA	NA	NA	NA	NA	NA	NA	rs4655001	2.533e-08	NA	NA	NA	68.8466422130791	Pericytes_3
chr1	21955160	21955900	3.221984	PR_interval	PRInterval	355	PR_interval-rs4655001	rs10917074	18233	0.202431319681497	HSPG2	1	FALSE	FALSE	NA	NA	NA	NA	NA	NA	NA	rs4655001	2.533e-08	NA	NA	NA	68.8466422130791	Pericytes_3
chr1	21955160	21955900	3.221984	PR_interval	PRInterval	355	PR_interval-rs4655001	rs10917074	18233	0.202431319681497	HSPG2	1	FALSE	FALSE	NA	NA	NA	NA	NA	NA	NA	rs4655001	2.533e-08	NA	NA	NA	68.8466422130791	Pericytes_3
chr1	21955160	21955900	3.221984	PR_interval	PRInterval	355	PR_interval-rs4655001	rs4406609	18233	0.202431319681497	HSPG2	1	FALSE	FALSE	NA	NA	NA	NA	NA	NA	NA	rs4655001	2.533e-08	NA	NA	NA	68.8466422130791	Pericytes_3
chr1	21956067	21957738	10.825103	PR_interval	PRInterval	355	PR_interval-rs4655001	rs6662815	19605.5	0.200693591908122	HSPG2	1	FALSE	FALSE	NA	NA	NA	NA	NA	NA	NA	rs4655001	2.533e-08	NA	NA	NA	67.382066113578	ACM_left_lowTNNI
chr1	21956067	21957738	10.825103	PR_interval	PRInterval	355	PR_interval-rs4655001	rs6675669	19605.5	0.200693591908122	HSPG2	1	FALSE	FALSE	NA	NA	NA	NA	NA	NA	NA	rs4655001	2.533e-08	NA	NA	NA	67.382066113578	ACM_left_lowTNNI
chr1	21956067	21957738	10.825103	PR_interval	PRInterval	355	PR_interval-rs4655001	rs4655001	19605.5	0.200693591908122	HSPG2	1	FALSE	FALSE	NA	NA	NA	NA	NA	NA	NA	rs4655001	2.533e-08	2.533e-08	NA	NA	67.382066113578	ACM_left_lowTNNI
chr1	21956738	21957238	4.843852	PR_interval	PRInterval	355	PR_interval-rs4655001	rs6675669	19691	0.199229927259565	HSPG2	1	FALSE	FALSE	NA	NA	NA	NA	NA	NA	NA	rs4655001	2.533e-08	NA	NA	NA	115.514940522922	VCM_left_compact_2
chr1	21956757	21957732	8.730798	PR_interval	PRInterval	355	PR_interval-rs4655001	rs6675669	19947.5	0.18934042289923	HSPG2	1	FALSE	FALSE	NA	NA	NA	NA	NA	NA	NA	rs4655001	2.533e-08	NA	NA	NA	87.9282859483218	ACM_left_hybrid
chr1	21956757	21957732	8.730798	PR_interval	PRInterval	355	PR_interval-rs4655001	rs4655001	19947.5	0.18934042289923	HSPG2	1	FALSE	FALSE	NA	NA	NA	NA	NA	NA	NA	rs4655001	2.533e-08	2.533e-08	NA	NA	87.9282859483218	ACM_left_hybrid
chr1	21956769	21957269	4.055954	PR_interval	PRInterval	355	PR_interval-rs4655001	rs6675669	19722	0.185060378962429	HSPG2	1	FALSE	FALSE	NA	NA	NA	NA	NA	NA	NA	rs4655001	2.533e-08	NA	NA	NA	104.313716237855	AV_valve_CM
chr1	21956737	21957237	5.592789	PR_interval	PRInterval	355	PR_interval-rs4655001	rs6675669	19690	0.181401327427719	HSPG2	1	FALSE	FALSE	ACM_program_12	216	0.308	NA	NA	NA	NA	rs4655001	2.533e-08	NA	NA	NA	103.317534506744	ACM_right_highTNNI_1
chr1	21956743	21957560	5.940944	PR_interval	PRInterval	355	PR_interval-rs4655001	rs6675669	19854.5	0.177474497827005	HSPG2	1	FALSE	FALSE	NA	NA	NA	NA	NA	NA	NA	rs4655001	2.533e-08	NA	NA	NA	90.7051528368755	PF_1
chr1	21956743	21957560	5.940944	PR_interval	PRInterval	355	PR_interval-rs4655001	rs4655001	19854.5	0.177474497827005	HSPG2	1	FALSE	FALSE	NA	NA	NA	NA	NA	NA	NA	rs4655001	2.533e-08	2.533e-08	NA	NA	90.7051528368755	PF_1
chr1	21956734	21957234	5.57256	PR_interval	PRInterval	355	PR_interval-rs4655001	rs6675669	19687	0.173903759727103	HSPG2	1	FALSE	FALSE	NA	NA	NA	NA	NA	NA	NA	rs4655001	2.533e-08	NA	NA	NA	142.399659652107	Transitional_VCM_to_conduction
chr1	41488222	41489134	7.441765	PR_interval	PRInterval	355	PR_interval-rs4660541	rs4660541	430029	0.417909538545285	HIVEP3	1	FALSE	FALSE	NA	NA	NA	NA	NA	NA	NA	rs4660541	1.828e-12	1.828e-12	NA	NA	58.4021865972931	VIC_2
chr1	41488179	41488999	9.571087	PR_interval	PRInterval	355	PR_interval-rs4660541	rs4660541	430118	0.386252492909424	HIVEP3	1	FALSE	FALSE	NA	NA	NA	NA	NA	NA	NA	rs4660541	1.828e-12	1.828e-12	NA	NA	69.4823270961857	OFT_3
chr1	41488198	41489126	7.029864	PR_interval	PRInterval	355	PR_interval-rs4660541	rs4660541	430045	0.354395227927248	HIVEP3	1	FALSE	FALSE	NA	NA	NA	NA	NA	NA	NA	rs4660541	1.828e-12	1.828e-12	NA	NA	126.633362688046	Fibroblast_like_1
chr1	41487680	41489087	7.171983	PR_interval	PRInterval	355	PR_interval-rs4660541	rs4660541	430323.5	0.352804190520252	HIVEP3	1	FALSE	FALSE	MuralCells_program_25|MuralCells_program_1	298|146	0.514|0.477	NA|EBF1,ETS1,ETV6,FLI1,NR2F2,RORA	NA	NA	NA	rs4660541	1.828e-12	1.828e-12	NA	NA	88.943637640925	Pericytes_1
chr1	41488212	41489131	7.050595	PR_interval	PRInterval	355	PR_interval-rs4660541	rs4660541	430035.5	0.318237920209318	HIVEP3	1	FALSE	FALSE	NA	NA	NA	NA	NA	NA	NA	rs4660541	1.828e-12	1.828e-12	NA	NA	102.256218916703	Atrial_fibroblasts
chr1	41488164	41488944	6.779996	PR_interval	PRInterval	NA	PR_interval-rs4660541	rs4660541	430153	0.314662026122371	HIVEP3	1	FALSE	FALSE	FB_program_22	254	0.116	NA	NA	NA	NA	rs4660541	1.828e-12	1.828e-12	NA	NA	104.258677704784	Fibroblast_like_3
chr1	41488208	41489151	8.1249	PR_interval	PRInterval	355	PR_interval-rs4660541	rs4660541	430027.5	0.311602196437308	HIVEP3	1	FALSE	FALSE	FB_program_7	71	0.533	NA	NA	NA	NA	rs4660541	1.828e-12	1.828e-12	NA	NA	181.806461128757	Cardiac_fibroblast_progenitors
chr1	41488215	41489151	7.677812	PR_interval	PRInterval	355	PR_interval-rs4660541	rs4660541	430024	0.310516533813844	HIVEP3	1	FALSE	FALSE	FB_program_22	254	0.674	NA	NA	NA	NA	rs4660541	1.828e-12	1.828e-12	NA	NA	184.039296680202	Fibroblast_like_2
chr1	41487682	41489139	6.146272	PR_interval	PRInterval	355	PR_interval-rs4660541	rs4660541	430296.5	0.295461567771014	HIVEP3	1	FALSE	FALSE	FB_program_3|FB_program_7	189|71	0.773|0.172	NR1D2,PGR,RORA,TCF21|NA	NA	NA	NA	rs4660541	1.828e-12	1.828e-12	NA	NA	131.933754595887	Mature_ventricular_fibroblasts
chr1	41488152	41488832	3.344175	PR_interval	PRInterval	355	PR_interval-rs4660541	rs4660541	430215	0.253406061055579	HIVEP3	1	FALSE	FALSE	NA	NA	NA	NA	NA	NA	NA	rs4660541	1.828e-12	1.828e-12	NA	NA	35.8634358942837	Transitional_His_bundle
chr1	41488394	41488894	2.280312	PR_interval	PRInterval	NA	PR_interval-rs4660541	rs4660541	430063	0.219249355276037	HIVEP3	1	FALSE	FALSE	NA	NA	NA	NA	NA	NA	NA	rs4660541	1.828e-12	1.828e-12	NA	NA	78.7479294957921	Neural_crest_cells
chr1	41488166	41488871	2.38941	PR_interval	PRInterval	355	PR_interval-rs4660541	rs4660541	430188.5	0.193372491653392	HIVEP3	1	FALSE	FALSE	VCM_program_2|VCM_program_19	163|91	0.225|0.217	NA	NA	NA	NA	rs4660541	1.828e-12	1.828e-12	NA	NA	26.4581959296102	VCM_hybrid_3
chr1	41488158	41488853	0.972792	PR_interval	PRInterval	NA	PR_interval-rs4660541	rs4660541	430201.5	0.188556811202581	HIVEP3	1	FALSE	FALSE	MuralCells_program_1	146	0.47	EBF1,ETS1,ETV6,FLI1,NR2F2,RORA	NA	NA	NA	rs4660541	1.828e-12	1.828e-12	NA	NA	149.690220535377	Pericytes_2
chr11	19987357	19987857	5.574567	PR_interval	PRInterval	355	PR_interval-rs4757877	rs2403551	274273	0.178731229541151	NAV2	1	FALSE	FALSE	NA	NA	NA	NA	NA	NA	NA	rs4757877	1.53e-11	NA	NA	NA	356.08661249781	AV_valve_CM
chr11	19987357	19987857	5.574567	PR_interval	PRInterval	355	PR_interval-rs4757877	rs10766613	274273	0.178731229541151	NAV2	1	FALSE	FALSE	NA	NA	NA	NA	NA	NA	NA	rs4757877	1.53e-11	NA	NA	NA	356.08661249781	AV_valve_CM
chr11	19987357	19987857	5.574567	PR_interval	PRInterval	355	PR_interval-rs4757877	rs10766614	274273	0.178731229541151	NAV2	1	FALSE	FALSE	NA	NA	NA	NA	NA	NA	NA	rs4757877	1.53e-11	NA	NA	NA	356.08661249781	AV_valve_CM
chr11	19988504	19989004	3.047465	PR_interval	PRInterval	355	PR_interval-rs4757877	rs1442715	374930	0.177327432837769	HTATIP2	1	FALSE	FALSE	NA	NA	NA	NA	NA	NA	NA	rs4757877	1.53e-11	NA	NA	NA	1.15453560032171	VIC_4
chr11	19988504	19989004	3.047465	PR_interval	PRInterval	355	PR_interval-rs4757877	rs1442714	374930	0.177327432837769	HTATIP2	1	FALSE	FALSE	NA	NA	NA	NA	NA	NA	NA	rs4757877	1.53e-11	NA	NA	NA	1.15453560032171	VIC_4
chr11	19988504	19989004	3.047465	PR_interval	PRInterval	355	PR_interval-rs4757877	rs10833216	374930	0.177327432837769	HTATIP2	1	FALSE	FALSE	NA	NA	NA	NA	NA	NA	NA	rs4757877	1.53e-11	NA	NA	NA	1.15453560032171	VIC_4
chr11	19988504	19989004	3.047465	PR_interval	PRInterval	355	PR_interval-rs4757877	rs10833217	374930	0.177327432837769	HTATIP2	1	FALSE	FALSE	NA	NA	NA	NA	NA	NA	NA	rs4757877	1.53e-11	NA	NA	NA	1.15453560032171	VIC_4
chr11	19988504	19989004	3.047465	PR_interval	PRInterval	355	PR_interval-rs4757877	rs10833217	374930	0.177327432837769	HTATIP2	1	FALSE	FALSE	NA	NA	NA	NA	NA	NA	NA	rs4757877	1.53e-11	NA	NA	NA	1.15453560032171	VIC_4
chr11	19988504	19989004	3.047465	PR_interval	PRInterval	355	PR_interval-rs4757877	rs1442713	374930	0.177327432837769	HTATIP2	1	FALSE	FALSE	NA	NA	NA	NA	NA	NA	NA	rs4757877	1.53e-11	NA	NA	NA	1.15453560032171	VIC_4
chr11	19988504	19989004	3.047465	PR_interval	PRInterval	355	PR_interval-rs4757877	rs1442713	374930	0.177327432837769	HTATIP2	1	FALSE	FALSE	NA	NA	NA	NA	NA	NA	NA	rs4757877	1.53e-11	NA	NA	NA	1.15453560032171	VIC_4
chr11	19988504	19989004	3.047465	PR_interval	PRInterval	355	PR_interval-rs4757877	rs4757877	374930	0.177327432837769	HTATIP2	1	FALSE	FALSE	NA	NA	NA	NA	NA	NA	NA	rs4757877	1.53e-11	1.53e-11	NA	NA	1.15453560032171	VIC_4
chr11	19988504	19989004	3.047465	PR_interval	PRInterval	355	PR_interval-rs4757877	rs2625322	374930	0.177327432837769	HTATIP2	1	FALSE	FALSE	NA	NA	NA	NA	NA	NA	NA	rs4757877	1.53e-11	2.373e-11	NA	NA	1.15453560032171	VIC_4
chr11	19988504	19989004	3.047465	PR_interval	PRInterval	355	PR_interval-rs4757877	rs1822273	374930	0.177327432837769	HTATIP2	1	FALSE	FALSE	NA	NA	NA	NA	NA	NA	NA	rs4757877	1.53e-11	NA	NA	NA	1.15453560032171	VIC_4
chr11	19988504	19989004	3.047465	PR_interval	PRInterval	355	PR_interval-rs4757877	rs1822273	374930	0.177327432837769	HTATIP2	1	FALSE	FALSE	NA	NA	NA	NA	NA	NA	NA	rs4757877	1.53e-11	NA	NA	NA	1.15453560032171	VIC_4
chr15	64773635	64775067	10.423811	PR_interval	PRInterval	355	PR_interval-rs477966	rs4777553	1236	0.814958909163125	RBPMS2	1	FALSE	FALSE	NA	NA	NA	NA	NA	NA	NA	rs477966	9.809e-09	NA	NA	NA	76.1048632050751	VCM_left_compact_2
chr15	64773650	64774582	9.259718	PR_interval	PRInterval	355	PR_interval-rs477966	rs4777553	1471	0.800944227220315	RBPMS2	1	FALSE	FALSE	NA	NA	NA	NA	NA	NA	NA	rs477966	9.809e-09	NA	NA	NA	102.568357483558	ACM_left_lowTNNI
chr15	64500834	64501679	2.702475	PR_interval	PRInterval	NA	PR_interval-rs477966	rs576926	1837.5	0.783143020233114	ZNF609	1	FALSE	FALSE	NA	NA	NA	NA	NA	NA	NA	rs477966	9.809e-09	1.17e-08	NA	NA	232.227930465214	Sympathetic_neurons
chr15	64762520	64764442	13.387359	PR_interval	PRInterval	355	PR_interval-rs477966	rs4777571	12106	0.713603890856816	RBPMS2	1	FALSE	FALSE	NA	NA	NA	NA	NA	NA	NA	rs477966	9.809e-09	NA	NA	NA	98.5586844625303	Transitional_His_bundle
chr15	64762520	64764442	13.387359	PR_interval	PRInterval	355	PR_interval-rs477966	rs10851739	12106	0.713603890856816	RBPMS2	1	FALSE	FALSE	NA	NA	NA	NA	NA	NA	NA	rs477966	9.809e-09	1.832e-09	NA	NA	98.5586844625303	Transitional_His_bundle
chr15	64762513	64763458	8.281239	PR_interval	PRInterval	355	PR_interval-rs477966	rs4777571	12601.5	0.648042549995865	RBPMS2	1	FALSE	FALSE	ACM_program_12	243	0.163	NA	NA	NA	NA	rs477966	9.809e-09	NA	NA	NA	116.20307263415	ACM_left_highTNNI_1
chr15	64762484	64763440	10.842952	PR_interval	PRInterval	355	PR_interval-rs477966	rs4777571	12625	0.645639355298721	RBPMS2	1	FALSE	FALSE	NA	NA	NA	NA	NA	NA	NA	rs477966	9.809e-09	NA	NA	NA	127.534587445107	ACM_right_highTNNI_2
chr15	64762533	64763725	7.157253	PR_interval	PRInterval	355	PR_interval-rs477966	rs4777571	12458	0.641615570663954	RBPMS2	1	FALSE	FALSE	NA	NA	NA	NA	NA	NA	NA	rs477966	9.809e-09	NA	NA	NA	92.4788033904183	VCM_hybrid_1
chr15	64762120	64763425	9.231618	PR_interval	PRInterval	355	PR_interval-rs477966	rs4777571	12814.5	0.637906292614203	RBPMS2	1	FALSE	FALSE	NA	NA	NA	NA	NA	NA	NA	rs477966	9.809e-09	NA	NA	NA	103.013569004513	ACM_left_hybrid
chr15	64762503	64763444	9.499477	PR_interval	PRInterval	355	PR_interval-rs477966	rs4777571	12613.5	0.623343563105987	RBPMS2	1	FALSE	FALSE	ACM_program_12	243	0.308	NA	NA	NA	NA	rs477966	9.809e-09	NA	NA	NA	125.78325965354	ACM_right_highTNNI_1
chr15	64490738	64491537	2.807941	PR_interval	PRInterval	NA	PR_interval-rs477966	rs477966	8281.5	0.619634512360018	ZNF609	1	FALSE	FALSE	NA	NA	NA	NA	NA	NA	NA	rs477966	9.809e-09	9.809e-09	NA	NA	232.227930465214	Sympathetic_neurons
chr15	64762496	64763457	10.906961	PR_interval	PRInterval	355	PR_interval-rs477966	rs4777571	12610.5	0.612889591667948	RBPMS2	1	FALSE	FALSE	NA	NA	NA	NA	NA	NA	NA	rs477966	9.809e-09	NA	NA	NA	122.745977640805	ACM_right_lowTNNI_3
chr15	64762485	64764289	10.000978	PR_interval	PRInterval	355	PR_interval-rs477966	rs4777571	12200	0.597339660940918	RBPMS2	1	FALSE	FALSE	NA	NA	NA	NA	NA	NA	NA	rs477966	9.809e-09	NA	NA	NA	104.749539995338	Transitional_AVN
chr15	64762485	64764289	10.000978	PR_interval	PRInterval	355	PR_interval-rs477966	rs10851739	12200	0.597339660940918	RBPMS2	1	FALSE	FALSE	NA	NA	NA	NA	NA	NA	NA	rs477966	9.809e-09	1.832e-09	NA	NA	104.749539995338	Transitional_AVN
chr15	64762642	64763439	7.387754	PR_interval	PRInterval	355	PR_interval-rs477966	rs4777571	12546.5	0.582658798971111	RBPMS2	1	FALSE	FALSE	NA	NA	NA	NA	NA	NA	NA	rs477966	9.809e-09	NA	NA	NA	109.397555893917	ACM_left_highTNNI_2
chr15	64762098	64763445	9.423787	PR_interval	PRInterval	355	PR_interval-rs477966	rs4777571	12815.5	0.581253374501461	RBPMS2	1	FALSE	FALSE	NA	NA	NA	NA	NA	NA	NA	rs477966	9.809e-09	NA	NA	NA	80.1002245855306	VCM_left_compact_1
chr15	64762488	64763764	9.59964	PR_interval	PRInterval	355	PR_interval-rs477966	rs4777571	12461	0.578081209145821	RBPMS2	1	FALSE	FALSE	NA	NA	NA	NA	NA	NA	NA	rs477966	9.809e-09	NA	NA	NA	99.3068649225339	Transitional_PF_1
chr15	64762490	64763435	8.588031	PR_interval	PRInterval	355	PR_interval-rs477966	rs4777571	12624.5	0.577243905227335	RBPMS2	1	FALSE	FALSE	NA	NA	NA	NA	NA	NA	NA	rs477966	9.809e-09	NA	NA	NA	87.3544156556719	ACM_right_lowTNNI_2
chr15	64762523	64763450	6.42198	PR_interval	PRInterval	355	PR_interval-rs477966	rs4777571	12600.5	0.574711922427003	RBPMS2	1	FALSE	FALSE	NA	NA	NA	NA	NA	NA	NA	rs477966	9.809e-09	NA	NA	NA	81.1987896920604	VCM_left_trabecular
chr15	64762114	64763457	8.325807	PR_interval	PRInterval	355	PR_interval-rs477966	rs4777571	12801.5	0.572540312083845	RBPMS2	1	FALSE	FALSE	NA	NA	NA	NA	NA	NA	NA	rs477966	9.809e-09	NA	NA	NA	80.4824118342236	VCM_right_compact
chr15	64762106	64763445	6.720776	PR_interval	PRInterval	355	PR_interval-rs477966	rs4777571	12811.5	0.55875410675462	RBPMS2	1	FALSE	FALSE	NA	NA	NA	NA	NA	NA	NA	rs477966	9.809e-09	NA	NA	NA	76.1048632050751	VCM_left_compact_2
chr15	64762496	64763444	8.708137	PR_interval	PRInterval	355	PR_interval-rs477966	rs4777571	12617	0.555470263399947	RBPMS2	1	FALSE	FALSE	ACM_program_12	243	0.131	NA	NA	NA	NA	rs477966	9.809e-09	NA	NA	NA	107.723236690842	ACM_right_lowTNNI_1
chr15	64762498	64763460	8.823257	PR_interval	PRInterval	355	PR_interval-rs477966	rs4777571	12608	0.551656171926821	RBPMS2	1	FALSE	FALSE	NA	NA	NA	NA	NA	NA	NA	rs477966	9.809e-09	NA	NA	NA	96.846920536794	VCM_hybrid_3
chr15	64762480	64763450	10.556754	PR_interval	PRInterval	355	PR_interval-rs477966	rs4777571	12622	0.551049886973746	RBPMS2	1	FALSE	FALSE	NA	NA	NA	NA	NA	NA	NA	rs477966	9.809e-09	NA	NA	NA	101.869572736966	His_bundle
chr15	64762662	64763432	8.280178	PR_interval	PRInterval	355	PR_interval-rs477966	rs4777571	12540	0.531375156087904	RBPMS2	1	FALSE	FALSE	NA	NA	NA	NA	NA	NA	NA	rs477966	9.809e-09	NA	NA	NA	84.0598712143956	PF_2
chr15	64762459	64763418	9.919735	PR_interval	PRInterval	355	PR_interval-rs477966	rs4777571	12648.5	0.52843781290419	RBPMS2	1	FALSE	FALSE	NA	NA	NA	NA	NA	NA	NA	rs477966	9.809e-09	NA	NA	NA	103.513661450728	PF_1
chr15	64762962	64763462	6.081523	PR_interval	PRInterval	355	PR_interval-rs477966	rs4777571	12375	0.528255236984733	RBPMS2	1	FALSE	FALSE	NA	NA	NA	NA	NA	NA	NA	rs477966	9.809e-09	NA	NA	NA	92.4077528138488	AV_valve_CM
chr15	64762522	64763423	6.454482	PR_interval	PRInterval	355	PR_interval-rs477966	rs4777571	12614.5	0.528246572180346	RBPMS2	1	FALSE	FALSE	NA	NA	NA	NA	NA	NA	NA	rs477966	9.809e-09	NA	NA	NA	109.761502773191	AVN
chr15	64762517	64763449	8.025508	PR_interval	PRInterval	355	PR_interval-rs477966	rs4777571	12604	0.507400592048175	RBPMS2	1	FALSE	FALSE	NA	NA	NA	NA	NA	NA	NA	rs477966	9.809e-09	NA	NA	NA	102.568357483558	ACM_left_lowTNNI
chr15	64762525	64763448	7.740772	PR_interval	PRInterval	355	PR_interval-rs477966	rs4777571	12600.5	0.497949851810475	RBPMS2	1	FALSE	FALSE	NA	NA	NA	NA	NA	NA	NA	rs477966	9.809e-09	NA	NA	NA	88.0699272508352	Transitional_VCM_to_conduction
chr15	64762651	64763427	5.716541	PR_interval	PRInterval	355	PR_interval-rs477966	rs4777571	12548	0.456434542589987	RBPMS2	1	FALSE	FALSE	NA	NA	NA	NA	NA	NA	NA	rs477966	9.809e-09	NA	NA	NA	110.233089384473	Transitional_PF_2
chr15	64762078	64763444	7.204717	PR_interval	PRInterval	355	PR_interval-rs477966	rs4777571	12826	0.44129666313877	RBPMS2	1	FALSE	FALSE	NA	NA	NA	NA	NA	NA	NA	rs477966	9.809e-09	NA	NA	NA	65.2644271378555	VCM_left_compact_3
chr15	64807309	64808229	5.380001	PR_interval	PRInterval	355	PR_interval-rs477966	rs4777601	32182	0.44026407011546	RBPMS2	1	FALSE	FALSE	NA	NA	NA	NA	NA	NA	NA	rs477966	9.809e-09	NA	NA	NA	11.152682187264	Epicardial_mesothelial_PRG4
chr15	64807106	64808199	4.375781	PR_interval	PRInterval	355	PR_interval-rs477966	rs4777601	32065.5	0.435753250093241	RBPMS2	1	FALSE	FALSE	NA	NA	NA	NA	NA	NA	NA	rs477966	9.809e-09	NA	NA	NA	13.0946904242235	Epicardial_mesothelial_ITLN1
chr15	64807013	64808301	5.921901	PR_interval	PRInterval	355	PR_interval-rs477966	rs4777601	32070	0.397645590192472	RBPMS2	1	FALSE	FALSE	NA	NA	NA	NA	NA	NA	NA	rs477966	9.809e-09	NA	NA	NA	92.4077528138488	AV_valve_CM
chr15	64807086	64808277	7.70434	PR_interval	PRInterval	355	PR_interval-rs477966	rs4777601	32094.5	0.390805692492064	RBPMS2	1	FALSE	FALSE	NA	NA	NA	NA	NA	NA	NA	rs477966	9.809e-09	NA	NA	NA	101.869572736966	His_bundle
chr15	64754664	64756377	6.261711	PR_interval	PRInterval	355	PR_interval-rs477966	rs7403071	20066.5	0.386705970822025	RBPMS2	1	FALSE	FALSE	NA	NA	NA	NA	NA	NA	NA	rs477966	9.809e-09	2.816e-09	NA	NA	102.568357483558	ACM_left_lowTNNI
chr15	64754664	64756377	6.261711	PR_interval	PRInterval	355	PR_interval-rs477966	rs7403071	20066.5	0.386705970822025	RBPMS2	1	FALSE	FALSE	NA	NA	NA	NA	NA	NA	NA	rs477966	9.809e-09	2.816e-09	NA	NA	102.568357483558	ACM_left_lowTNNI
chr15	64762507	64763448	6.764993	PR_interval	PRInterval	355	PR_interval-rs477966	rs4777571	12609.5	0.376425506832183	RBPMS2	1	FALSE	FALSE	NA	NA	NA	NA	NA	NA	NA	rs477966	9.809e-09	NA	NA	NA	102.058854334267	VCM_hybrid_2
chr15	64754644	64756394	5.849092	PR_interval	PRInterval	355	PR_interval-rs477966	rs7403071	20068	0.357702988194311	RBPMS2	1	FALSE	FALSE	NA	NA	NA	NA	NA	NA	NA	rs477966	9.809e-09	2.816e-09	NA	NA	109.761502773191	AVN
chr15	64754644	64756394	5.849092	PR_interval	PRInterval	355	PR_interval-rs477966	rs7403071	20068	0.357702988194311	RBPMS2	1	FALSE	FALSE	NA	NA	NA	NA	NA	NA	NA	rs477966	9.809e-09	2.816e-09	NA	NA	109.761502773191	AVN
chr15	64762949	64763449	3.221984	PR_interval	PRInterval	355	PR_interval-rs477966	rs4777571	12388	0.354874564251208	RBPMS2	1	FALSE	FALSE	MuralCells_program_16|MuralCells_program_8	144|155	0.67|0.391	MEF2C|EBF1,MAF,MEF2C,MEF2D	NA	NA	NA	rs477966	9.809e-09	NA	NA	NA	72.8816102548713	Pericytes_3
chr15	64596638	64597881	8.538629	PR_interval	PRInterval	NA	PR_interval-rs477966	rs685068	97840.5	0.324592498455899	ZNF609	1	FALSE	FALSE	NA	NA	NA	NA	NA	NA	NA	rs477966	9.809e-09	1.136e-08	NA	NA	232.227930465214	Sympathetic_neurons
chr15	64783259	64784233	1.63335	PR_interval	PRInterval	355	PR_interval-rs477966	rs11071810	8159	0.322095982408848	RBPMS2	1	FALSE	FALSE	NA	NA	NA	NA	NA	NA	NA	rs477966	9.809e-09	NA	NA	NA	99.3068649225339	Transitional_PF_1
chr15	64765832	64766547	3.046225	PR_interval	PRInterval	355	PR_interval-rs477966	rs7182488	9397.5	0.319587893067022	RBPMS2	1	FALSE	FALSE	NA	NA	NA	NA	NA	NA	NA	rs477966	9.809e-09	NA	NA	NA	87.3544156556719	ACM_right_lowTNNI_2
chr15	64765832	64766547	3.046225	PR_interval	PRInterval	355	PR_interval-rs477966	rs7182488	9397.5	0.319587893067022	RBPMS2	1	FALSE	FALSE	NA	NA	NA	NA	NA	NA	NA	rs477966	9.809e-09	NA	NA	NA	87.3544156556719	ACM_right_lowTNNI_2
chr15	64807037	64808071	3.244825	PR_interval	PRInterval	355	PR_interval-rs477966	rs4777601	31967	0.302034727808088	RBPMS2	1	FALSE	FALSE	NA	NA	NA	NA	NA	NA	NA	rs477966	9.809e-09	NA	NA	NA	9.3806017526139	VIC_4
chr15	64762868	64763831	3.022888	PR_interval	PRInterval	355	PR_interval-rs477966	rs4777571	12237.5	0.287353088370689	RBPMS2	1	FALSE	FALSE	NA	NA	NA	NA	NA	NA	NA	rs477966	9.809e-09	NA	NA	NA	122.655709423292	SAN
chr15	64807347	64808107	2.09104	PR_interval	PRInterval	NA	PR_interval-rs477966	rs4777601	32140	0.281978243566596	RBPMS2	1	FALSE	FALSE	NA	NA	NA	NA	NA	NA	NA	rs477966	9.809e-09	NA	NA	NA	7.9109075948137	Fibroblast_like_3
chr15	64762504	64763451	5.835276	PR_interval	PRInterval	355	PR_interval-rs477966	rs4777571	12609.5	0.273969743740641	RBPMS2	1	FALSE	FALSE	NA	NA	NA	NA	NA	NA	NA	rs477966	9.809e-09	NA	NA	NA	134.477003799865	VCM_right_trabecular
chr15	64807344	64808224	4.891056	PR_interval	PRInterval	355	PR_interval-rs477966	rs4777601	32197	0.26587957506899	RBPMS2	1	FALSE	FALSE	NA	NA	NA	NA	NA	NA	NA	rs477966	9.809e-09	NA	NA	NA	98.5586844625303	Transitional_His_bundle
chr15	64807349	64808239	1.562747	PR_interval	PRInterval	355	PR_interval-rs477966	rs4777601	32207	0.264975365453917	RBPMS2	1	FALSE	FALSE	NA	NA	NA	NA	NA	NA	NA	rs477966	9.809e-09	NA	NA	NA	5.3543696908078	Fibroblast_like_2
chr15	64767117	64767617	1.421001	PR_interval	PRInterval	355	PR_interval-rs477966	rs1008917	8220	0.259797526383572	RBPMS2	1	FALSE	FALSE	NA	NA	NA	NA	NA	NA	NA	rs477966	9.809e-09	2.06e-09	NA	NA	13.79085374667	SMC_2
chr15	64763766	64764266	2.765021	PR_interval	PRInterval	355	PR_interval-rs477966	rs10851739	11571	0.25243571489905	RBPMS2	1	FALSE	FALSE	NA	NA	NA	NA	NA	NA	NA	rs477966	9.809e-09	1.832e-09	NA	NA	110.233089384473	Transitional_PF_2
chr15	64807041	64808199	4.066248	PR_interval	PRInterval	355	PR_interval-rs477966	rs4777601	32033	0.252354516945894	RBPMS2	1	FALSE	FALSE	NA	NA	NA	NA	NA	NA	NA	rs477966	9.809e-09	NA	NA	NA	87.3544156556719	ACM_right_lowTNNI_2
chr15	64807052	64808209	3.825925	PR_interval	PRInterval	355	PR_interval-rs477966	rs4777601	32043.5	0.248869194021473	RBPMS2	1	FALSE	FALSE	NA	NA	NA	NA	NA	NA	NA	rs477966	9.809e-09	NA	NA	NA	81.5999445378741	Transitional_SAN
chr15	64807344	64808224	4.891056	PR_interval	PRInterval	355	PR_interval-rs477966	rs4777601	17884	0.246300205567606	PIF1	2	FALSE	FALSE	NA	NA	NA	NA	NA	NA	NA	rs477966	9.809e-09	NA	NA	NA	1.22759927266497	Transitional_His_bundle
chr15	64807350	64808233	4.395693	PR_interval	PRInterval	355	PR_interval-rs477966	rs4777601	32204.5	0.244701971809756	RBPMS2	1	FALSE	FALSE	NA	NA	NA	NA	NA	NA	NA	rs477966	9.809e-09	NA	NA	NA	84.0598712143956	PF_2
chr15	64749138	64749638	3.44824	PR_interval	PRInterval	355	PR_interval-rs477966	rs6494493	26199	0.239901020561248	RBPMS2	1	FALSE	FALSE	NA	NA	NA	NA	NA	NA	NA	rs477966	9.809e-09	NA	NA	NA	92.4788033904183	VCM_hybrid_1
chr15	64749138	64749638	3.44824	PR_interval	PRInterval	355	PR_interval-rs477966	rs6494493	26199	0.239901020561248	RBPMS2	1	FALSE	FALSE	NA	NA	NA	NA	NA	NA	NA	rs477966	9.809e-09	NA	NA	NA	92.4788033904183	VCM_hybrid_1
chr15	64521709	64522209	1.131772	PR_interval	PRInterval	NA	PR_interval-rs477966	rs673931	22540	0.238840147658412	ZNF609	1	FALSE	FALSE	NA	NA	NA	NA	NA	NA	NA	rs477966	9.809e-09	1.614e-08	NA	NA	232.227930465214	Sympathetic_neurons
chr15	64807312	64808147	3.733531	PR_interval	PRInterval	355	PR_interval-rs477966	rs4777601	32142.5	0.238831990210192	RBPMS2	1	FALSE	FALSE	NA	NA	NA	NA	NA	NA	NA	rs477966	9.809e-09	NA	NA	NA	122.655709423292	SAN
chr15	64807398	64808232	3.919513	PR_interval	PRInterval	355	PR_interval-rs477966	rs4777601	32228	0.23645477732602	RBPMS2	1	FALSE	FALSE	NA	NA	NA	NA	NA	NA	NA	rs477966	9.809e-09	NA	NA	NA	99.3068649225339	Transitional_PF_1
chr15	64443654	64444750	5.618731	PR_interval	PRInterval	355	PR_interval-rs477966	rs7162324	56399	0.227822450815559	TRIP4	1	FALSE	FALSE	NA	NA	NA	NA	NA	NA	NA	rs477966	9.809e-09	1.568e-08	NA	NA	47.7667952581738	Epicardial_mesothelial_ITLN1
chr15	64749114	64749614	4.997134	PR_interval	PRInterval	355	PR_interval-rs477966	rs6494493	26223	0.226702177164552	RBPMS2	1	FALSE	FALSE	NA	NA	NA	NA	NA	NA	NA	rs477966	9.809e-09	NA	NA	NA	65.2644271378555	VCM_left_compact_3
chr15	64749114	64749614	4.997134	PR_interval	PRInterval	355	PR_interval-rs477966	rs6494493	26223	0.226702177164552	RBPMS2	1	FALSE	FALSE	NA	NA	NA	NA	NA	NA	NA	rs477966	9.809e-09	NA	NA	NA	65.2644271378555	VCM_left_compact_3
chr15	64749142	64749642	3.673337	PR_interval	PRInterval	355	PR_interval-rs477966	rs6494493	26195	0.224539958365893	RBPMS2	1	FALSE	FALSE	NA	NA	NA	NA	NA	NA	NA	rs477966	9.809e-09	NA	NA	NA	87.3544156556719	ACM_right_lowTNNI_2
chr15	64749142	64749642	3.673337	PR_interval	PRInterval	355	PR_interval-rs477966	rs6494493	26195	0.224539958365893	RBPMS2	1	FALSE	FALSE	NA	NA	NA	NA	NA	NA	NA	rs477966	9.809e-09	NA	NA	NA	87.3544156556719	ACM_right_lowTNNI_2
chr15	64807357	64808220	3.072304	PR_interval	PRInterval	355	PR_interval-rs477966	rs4777601	32201.5	0.219143925400786	RBPMS2	1	FALSE	FALSE	NA	NA	NA	NA	NA	NA	NA	rs477966	9.809e-09	NA	NA	NA	109.397555893917	ACM_left_highTNNI_2
chr15	64749121	64749621	2.790048	PR_interval	PRInterval	355	PR_interval-rs477966	rs6494493	26216	0.214534283836251	RBPMS2	1	FALSE	FALSE	NA	NA	NA	NA	NA	NA	NA	rs477966	9.809e-09	NA	NA	NA	104.749539995338	Transitional_AVN
chr15	64763516	64764262	1.631946	PR_interval	PRInterval	355	PR_interval-rs477966	rs10851739	11698	0.214056442994459	RBPMS2	1	FALSE	FALSE	NA	NA	NA	NA	NA	NA	NA	rs477966	9.809e-09	1.832e-09	NA	NA	81.1987896920604	VCM_left_trabecular
chr15	64763557	64764419	2.255225	PR_interval	PRInterval	355	PR_interval-rs477966	rs10851739	11599	0.213202861017086	RBPMS2	1	FALSE	FALSE	NA	NA	NA	NA	NA	NA	NA	rs477966	9.809e-09	1.832e-09	NA	NA	80.1002245855306	VCM_left_compact_1
chr15	64767136	64767636	1.798862	PR_interval	PRInterval	355	PR_interval-rs477966	rs1008917	8201	0.204737590605528	RBPMS2	1	FALSE	FALSE	NA	NA	NA	NA	NA	NA	NA	rs477966	9.809e-09	2.06e-09	NA	NA	110.233089384473	Transitional_PF_2
chr15	64749138	64749638	3.269355	PR_interval	PRInterval	355	PR_interval-rs477966	rs6494493	26199	0.204028897098801	RBPMS2	1	FALSE	FALSE	ACM_program_12	243	0.131	NA	NA	NA	NA	rs477966	9.809e-09	NA	NA	NA	107.723236690842	ACM_right_lowTNNI_1
chr15	64749138	64749638	3.269355	PR_interval	PRInterval	355	PR_interval-rs477966	rs6494493	26199	0.204028897098801	RBPMS2	1	FALSE	FALSE	ACM_program_12	243	0.131	NA	NA	NA	NA	rs477966	9.809e-09	NA	NA	NA	107.723236690842	ACM_right_lowTNNI_1
chr15	64749131	64749631	2.811493	PR_interval	PRInterval	355	PR_interval-rs477966	rs6494493	26206	0.203342780192324	RBPMS2	1	FALSE	FALSE	ACM_program_12	243	0.308	NA	NA	NA	NA	rs477966	9.809e-09	NA	NA	NA	125.78325965354	ACM_right_highTNNI_1
chr15	64749131	64749631	2.811493	PR_interval	PRInterval	355	PR_interval-rs477966	rs6494493	26206	0.203342780192324	RBPMS2	1	FALSE	FALSE	ACM_program_12	243	0.308	NA	NA	NA	NA	rs477966	9.809e-09	NA	NA	NA	125.78325965354	ACM_right_highTNNI_1
chr15	64749084	64749584	3.58195	PR_interval	PRInterval	355	PR_interval-rs477966	rs6494493	26253	0.201669534137541	RBPMS2	1	FALSE	FALSE	NA	NA	NA	NA	NA	NA	NA	rs477966	9.809e-09	NA	NA	NA	101.869572736966	His_bundle
chr15	64749084	64749584	3.58195	PR_interval	PRInterval	355	PR_interval-rs477966	rs6494493	26253	0.201669534137541	RBPMS2	1	FALSE	FALSE	NA	NA	NA	NA	NA	NA	NA	rs477966	9.809e-09	NA	NA	NA	101.869572736966	His_bundle
chr15	64807051	64808238	3.460142	PR_interval	PRInterval	355	PR_interval-rs477966	rs4777601	32057.5	0.201006869821004	RBPMS2	1	FALSE	FALSE	NA	NA	NA	NA	NA	NA	NA	rs477966	9.809e-09	NA	NA	NA	127.534587445107	ACM_right_highTNNI_2
chr15	64443997	64444771	4.717435	PR_interval	PRInterval	NA	PR_interval-rs477966	rs7162324	56581	0.2003878541561	TRIP4	1	FALSE	FALSE	NA	NA	NA	NA	NA	NA	NA	rs477966	9.809e-09	1.568e-08	NA	NA	55.1405496023216	Pre_arterial_endothelial_cells_2
chr15	64755457	64756362	3.299594	PR_interval	PRInterval	355	PR_interval-rs477966	rs7403071	19677.5	0.200014909351447	RBPMS2	1	FALSE	FALSE	NA	NA	NA	NA	NA	NA	NA	rs477966	9.809e-09	2.816e-09	NA	NA	122.745977640805	ACM_right_lowTNNI_3
chr15	64755457	64756362	3.299594	PR_interval	PRInterval	355	PR_interval-rs477966	rs7403071	19677.5	0.200014909351447	RBPMS2	1	FALSE	FALSE	NA	NA	NA	NA	NA	NA	NA	rs477966	9.809e-09	2.816e-09	NA	NA	122.745977640805	ACM_right_lowTNNI_3
chr15	64807052	64808209	3.825925	PR_interval	PRInterval	355	PR_interval-rs477966	rs4777601	18037.5	0.199933542932009	PIF1	2	FALSE	FALSE	NA	NA	NA	NA	NA	NA	NA	rs477966	9.809e-09	NA	NA	NA	1.72242626992874	Transitional_SAN
chr15	64749143	64749643	2.850468	PR_interval	PRInterval	355	PR_interval-rs477966	rs6494493	26194	0.19924084065594	RBPMS2	1	FALSE	FALSE	NA	NA	NA	NA	NA	NA	NA	rs477966	9.809e-09	NA	NA	NA	134.477003799865	VCM_right_trabecular
chr15	64749143	64749643	2.850468	PR_interval	PRInterval	355	PR_interval-rs477966	rs6494493	26194	0.19924084065594	RBPMS2	1	FALSE	FALSE	NA	NA	NA	NA	NA	NA	NA	rs477966	9.809e-09	NA	NA	NA	134.477003799865	VCM_right_trabecular
chr15	64749115	64749615	3.764271	PR_interval	PRInterval	355	PR_interval-rs477966	rs6494493	26222	0.19813887289653	RBPMS2	1	FALSE	FALSE	NA	NA	NA	NA	NA	NA	NA	rs477966	9.809e-09	NA	NA	NA	127.534587445107	ACM_right_highTNNI_2
chr15	64749115	64749615	3.764271	PR_interval	PRInterval	355	PR_interval-rs477966	rs6494493	26222	0.19813887289653	RBPMS2	1	FALSE	FALSE	NA	NA	NA	NA	NA	NA	NA	rs477966	9.809e-09	NA	NA	NA	127.534587445107	ACM_right_highTNNI_2
chr15	64762981	64763481	2.162989	PR_interval	PRInterval	355	PR_interval-rs477966	rs4777571	12356	0.192948506751592	RBPMS2	1	FALSE	FALSE	NA	NA	NA	NA	NA	NA	NA	rs477966	9.809e-09	NA	NA	NA	81.5999445378741	Transitional_SAN
chr15	64807345	64808243	2.226706	PR_interval	PRInterval	355	PR_interval-rs477966	rs4777601	32207	0.192685826349415	RBPMS2	1	FALSE	FALSE	ACM_program_12	243	0.308	NA	NA	NA	NA	rs477966	9.809e-09	NA	NA	NA	125.78325965354	ACM_right_highTNNI_1
chr15	64443973	64444786	4.55001	PR_interval	PRInterval	NA	PR_interval-rs477966	rs7162324	56576.5	0.190279144205765	TRIP4	1	FALSE	FALSE	NA	NA	NA	NA	NA	NA	NA	rs477966	9.809e-09	1.568e-08	NA	NA	57.164571400723	Mature_arterial_endothelial_cells
chr15	64749129	64749629	2.765021	PR_interval	PRInterval	355	PR_interval-rs477966	rs6494493	26208	0.189466890095202	RBPMS2	1	FALSE	FALSE	NA	NA	NA	NA	NA	NA	NA	rs477966	9.809e-09	NA	NA	NA	110.233089384473	Transitional_PF_2
chr15	64749129	64749629	2.765021	PR_interval	PRInterval	355	PR_interval-rs477966	rs6494493	26208	0.189466890095202	RBPMS2	1	FALSE	FALSE	NA	NA	NA	NA	NA	NA	NA	rs477966	9.809e-09	NA	NA	NA	110.233089384473	Transitional_PF_2
chr15	64749168	64750347	1.454325	PR_interval	PRInterval	NA	PR_interval-rs477966	rs6494493	25829.5	0.189028346615576	RBPMS2	1	FALSE	FALSE	NA	NA	NA	NA	NA	NA	NA	rs477966	9.809e-09	NA	NA	NA	19.0102470663187	Endocardial_cells_3
chr15	64749168	64750347	1.454325	PR_interval	PRInterval	NA	PR_interval-rs477966	rs6494493	25829.5	0.189028346615576	RBPMS2	1	FALSE	FALSE	NA	NA	NA	NA	NA	NA	NA	rs477966	9.809e-09	NA	NA	NA	19.0102470663187	Endocardial_cells_3
chr15	64763751	64764251	1.329362	PR_interval	PRInterval	355	PR_interval-rs477966	rs10851739	11586	0.186878770251324	RBPMS2	1	FALSE	FALSE	NA	NA	NA	NA	NA	NA	NA	rs477966	9.809e-09	1.832e-09	NA	NA	92.4788033904183	VCM_hybrid_1
chr15	64749127	64749627	2.737949	PR_interval	PRInterval	355	PR_interval-rs477966	rs6494493	26210	0.186737248761575	RBPMS2	1	FALSE	FALSE	NA	NA	NA	NA	NA	NA	NA	rs477966	9.809e-09	NA	NA	NA	102.568357483558	ACM_left_lowTNNI
chr15	64749127	64749627	2.737949	PR_interval	PRInterval	355	PR_interval-rs477966	rs6494493	26210	0.186737248761575	RBPMS2	1	FALSE	FALSE	NA	NA	NA	NA	NA	NA	NA	rs477966	9.809e-09	NA	NA	NA	102.568357483558	ACM_left_lowTNNI
chr15	64807310	64808247	2.099378	PR_interval	PRInterval	NA	PR_interval-rs477966	rs4777601	32191.5	0.185555947807892	RBPMS2	1	FALSE	FALSE	NA	NA	NA	NA	NA	NA	NA	rs477966	9.809e-09	NA	NA	NA	30.8081909135366	Endocardial_cells_2
chr15	64767129	64767629	1.230662	PR_interval	PRInterval	355	PR_interval-rs477966	rs1008917	8208	0.177759602554692	RBPMS2	1	FALSE	FALSE	NA	NA	NA	NA	NA	NA	NA	rs477966	9.809e-09	2.06e-09	NA	NA	80.1002245855306	VCM_left_compact_1
chr15	64807341	64808173	3.05335	PR_interval	PRInterval	355	PR_interval-rs477966	rs4777601	32170	0.177510557689798	RBPMS2	1	FALSE	FALSE	NA	NA	NA	NA	NA	NA	NA	rs477966	9.809e-09	NA	NA	NA	104.749539995338	Transitional_AVN
chr15	64762520	64764442	13.387359	PR_interval	PRInterval	355	PR_interval-rs477966	rs4777571	62187	0.176907346885141	PIF1	2	FALSE	FALSE	NA	NA	NA	NA	NA	NA	NA	rs477966	9.809e-09	NA	NA	NA	1.22759927266497	Transitional_His_bundle
chr15	64762520	64764442	13.387359	PR_interval	PRInterval	355	PR_interval-rs477966	rs10851739	62187	0.176907346885141	PIF1	2	FALSE	FALSE	NA	NA	NA	NA	NA	NA	NA	rs477966	9.809e-09	1.832e-09	NA	NA	1.22759927266497	Transitional_His_bundle
chr15	64767202	64767702	1.8377	PR_interval	PRInterval	355	PR_interval-rs477966	rs1008917	8135	0.176892953793877	RBPMS2	1	FALSE	FALSE	NA	NA	NA	NA	NA	NA	NA	rs477966	9.809e-09	2.06e-09	NA	NA	84.0598712143956	PF_2
chr15	64807351	64808215	2.582203	PR_interval	PRInterval	355	PR_interval-rs477966	rs4777601	32196	0.176266373359581	RBPMS2	1	FALSE	FALSE	ACM_program_12	243	0.131	NA	NA	NA	NA	rs477966	9.809e-09	NA	NA	NA	107.723236690842	ACM_right_lowTNNI_1
chr15	64807848	64808348	1.174988	PR_interval	PRInterval	NA	PR_interval-rs477966	rs4777601	32511	0.175641132126116	RBPMS2	1	FALSE	FALSE	NA	NA	NA	NA	NA	NA	NA	rs477966	9.809e-09	NA	NA	NA	7.64358119845794	VIC_3
chr15	64767164	64767664	1.289187	PR_interval	PRInterval	355	PR_interval-rs477966	rs1008917	8173	0.17514578470448	RBPMS2	1	FALSE	FALSE	NA	NA	NA	NA	NA	NA	NA	rs477966	9.809e-09	2.06e-09	NA	NA	102.568357483558	ACM_left_lowTNNI
chr15	64749118	64749618	3.062024	PR_interval	PRInterval	355	PR_interval-rs477966	rs6494493	26219	0.1751057964759	RBPMS2	1	FALSE	FALSE	NA	NA	NA	NA	NA	NA	NA	rs477966	9.809e-09	NA	NA	NA	88.0699272508352	Transitional_VCM_to_conduction
chr15	64749127	64749627	3.321657	PR_interval	PRInterval	355	PR_interval-rs477966	rs6494493	26210	0.173863908418702	RBPMS2	1	FALSE	FALSE	NA	NA	NA	NA	NA	NA	NA	rs477966	9.809e-09	NA	NA	NA	109.761502773191	AVN
chr15	64749127	64749627	3.321657	PR_interval	PRInterval	355	PR_interval-rs477966	rs6494493	26210	0.173863908418702	RBPMS2	1	FALSE	FALSE	NA	NA	NA	NA	NA	NA	NA	rs477966	9.809e-09	NA	NA	NA	109.761502773191	AVN
chr15	64807352	64808269	2.793091	PR_interval	PRInterval	355	PR_interval-rs477966	rs4777601	32223.5	0.173616528456149	RBPMS2	1	FALSE	FALSE	NA	NA	NA	NA	NA	NA	NA	rs477966	9.809e-09	NA	NA	NA	102.568357483558	ACM_left_lowTNNI
chr4	113467567	113469069	9.327702	PR_interval	PRInterval	355	PR_interval-rs4834347	rs2285703	293609	0.390494067574554	CAMK2D	1	TRUE	TRUE	FB_program_14	30	0.231	GATA4,GATA6,MECOM,NFIB	NA	NA	NA	rs4834347	1.801e-26	3.408e-23	NA	NA	1246.1546234024	VIC_1
chr4	113467567	113469069	9.327702	PR_interval	PRInterval	355	PR_interval-rs4834347	rs2285703	511404	0.29542756815164	ARSJ	2	TRUE	TRUE	NA	NA	NA	NA	NA	NA	NA	rs4834347	1.801e-26	3.408e-23	NA	NA	29.8857540811081	VIC_1
chr4	113534702	113535939	1.066519	PR_interval	PRInterval	355	PR_interval-rs4834347	rs35132791	485692.5	0.187514353442501	ANK2	1	TRUE	TRUE	VCM_program_1|VCM_program_25	35|99	0.199|0.192	NFYC|NA	NA	NA	NA	rs4834347	1.801e-26	NA	NA	NA	1183.26967595138	VCM_hybrid_3
chr4	113534702	113535939	1.066519	PR_interval	PRInterval	355	PR_interval-rs4834347	rs35132791	485692.5	0.187514353442501	ANK2	1	TRUE	TRUE	VCM_program_1|VCM_program_25	35|99	0.199|0.192	NFYC|NA	NA	NA	NA	rs4834347	1.801e-26	NA	NA	NA	1183.26967595138	VCM_hybrid_3
chr4	113496551	113497051	0.734414	PR_interval	PRInterval	355	PR_interval-rs4834347	rs17446418	447173	0.185150447850556	ANK2	1	TRUE	TRUE	NA	NA	NA	NA	NA	NA	NA	rs4834347	1.801e-26	NA	NA	NA	982.130632227578	VCM_left_trabecular
chr4	113496551	113497051	0.734414	PR_interval	PRInterval	355	PR_interval-rs4834347	rs17446418	447173	0.185150447850556	ANK2	1	TRUE	TRUE	NA	NA	NA	NA	NA	NA	NA	rs4834347	1.801e-26	NA	NA	NA	982.130632227578	VCM_left_trabecular
chr4	113534771	113535956	1.118083	PR_interval	PRInterval	355	PR_interval-rs4834347	rs35132791	485735.5	0.183756860155359	ANK2	1	TRUE	TRUE	NA	NA	NA	NA	NA	NA	NA	rs4834347	1.801e-26	NA	NA	NA	942.012466961793	VCM_hybrid_2
chr4	113534771	113535956	1.118083	PR_interval	PRInterval	355	PR_interval-rs4834347	rs35132791	485735.5	0.183756860155359	ANK2	1	TRUE	TRUE	NA	NA	NA	NA	NA	NA	NA	rs4834347	1.801e-26	NA	NA	NA	942.012466961793	VCM_hybrid_2
chr4	113535106	113535985	0.945101	PR_interval	PRInterval	355	PR_interval-rs4834347	rs35132791	485917.5	0.180395391426097	ANK2	1	TRUE	TRUE	VCM_program_7	126	0.253	BACH2,BHLHE40,MEF2A,NR3C1,RORA,TCF4	NA	NA	NA	rs4834347	1.801e-26	NA	NA	NA	2093.93601092359	VCM_left_compact_3
chr4	113535106	113535985	0.945101	PR_interval	PRInterval	355	PR_interval-rs4834347	rs35132791	485917.5	0.180395391426097	ANK2	1	TRUE	TRUE	VCM_program_7	126	0.253	BACH2,BHLHE40,MEF2A,NR3C1,RORA,TCF4	NA	NA	NA	rs4834347	1.801e-26	NA	NA	NA	2093.93601092359	VCM_left_compact_3
chr4	113523504	113524004	0.622004	PR_interval	PRInterval	355	PR_interval-rs4834347	rs6816233	474126	0.178663913119691	ANK2	1	TRUE	TRUE	core_conduction_program_21|core_conduction_program_5|core_conduction_program_8	113|136	0.642|0.208|0.159	BHLHE40|ESRRG|NA	NA	NA	NA	rs4834347	1.801e-26	NA	NA	NA	1181.38295547197	His_bundle
chr4	113523504	113524004	0.622004	PR_interval	PRInterval	355	PR_interval-rs4834347	rs6816233	474126	0.178663913119691	ANK2	1	TRUE	TRUE	core_conduction_program_21|core_conduction_program_5|core_conduction_program_8	113|136	0.642|0.208|0.159	BHLHE40|ESRRG|NA	NA	NA	NA	rs4834347	1.801e-26	NA	NA	NA	1181.38295547197	His_bundle
chr4	113523504	113524004	0.622004	PR_interval	PRInterval	355	PR_interval-rs4834347	rs6533694	474126	0.178663913119691	ANK2	1	TRUE	TRUE	core_conduction_program_21|core_conduction_program_5|core_conduction_program_8	113|136	0.642|0.208|0.159	BHLHE40|ESRRG|NA	NA	NA	NA	rs4834347	1.801e-26	NA	NA	NA	1181.38295547197	His_bundle
chr3	158659700	158660436	12.957652	PR_interval	PRInterval	NA	PR_interval-rs4875	rs4680452	12625	0.939775997823448	LXN	1	TRUE	TRUE	NA	NA	NA	NA	NA	NA	NA	rs4875	2.181e-08	NA	NA	NA	20.6233891254267	Lymphatic_endothelial_cells
chr3	158659700	158660436	12.957652	PR_interval	PRInterval	NA	PR_interval-rs4875	rs4680453	12625	0.939775997823448	LXN	1	TRUE	TRUE	NA	NA	NA	NA	NA	NA	NA	rs4875	2.181e-08	NA	NA	NA	20.6233891254267	Lymphatic_endothelial_cells
chr3	158659428	158660378	19.945157	PR_interval	PRInterval	NA	PR_interval-rs4875	rs4680452	12790	0.863455596983529	LXN	1	TRUE	TRUE	Endocardial_endothelial_program_8|Endocardial_endothelial_program_12|Endocardial_endothelial_program_20	92|184	0.461|0.206|0.159	BACH1,CREB5,CREM,ETS1,NFKB1,NR5A2|BACH2,ERG,ETS1,ETS2,MEF2C,MEOX1,NR3C1,NR5A2,SOX7,TCF15|ERG,NR5A2,SOX11,SOX5,SOX7,TCF4	NA	NA	NA	rs4875	2.181e-08	NA	NA	NA	66.9072742042372	Capillary_endothelial_cells_2
chr3	158659428	158660378	19.945157	PR_interval	PRInterval	NA	PR_interval-rs4875	rs4680453	12790	0.863455596983529	LXN	1	TRUE	TRUE	Endocardial_endothelial_program_8|Endocardial_endothelial_program_12|Endocardial_endothelial_program_20	92|184	0.461|0.206|0.159	BACH1,CREB5,CREM,ETS1,NFKB1,NR5A2|BACH2,ERG,ETS1,ETS2,MEF2C,MEOX1,NR3C1,NR5A2,SOX7,TCF15|ERG,NR5A2,SOX11,SOX5,SOX7,TCF4	NA	NA	NA	rs4875	2.181e-08	NA	NA	NA	66.9072742042372	Capillary_endothelial_cells_2
chr3	158659428	158660378	19.945157	PR_interval	PRInterval	NA	PR_interval-rs4875	rs4680453	12790	0.863455596983529	LXN	1	TRUE	TRUE	Endocardial_endothelial_program_8|Endocardial_endothelial_program_12|Endocardial_endothelial_program_20	92|184	0.461|0.206|0.159	BACH1,CREB5,CREM,ETS1,NFKB1,NR5A2|BACH2,ERG,ETS1,ETS2,MEF2C,MEOX1,NR3C1,NR5A2,SOX7,TCF15|ERG,NR5A2,SOX11,SOX5,SOX7,TCF4	NA	NA	NA	rs4875	2.181e-08	NA	NA	NA	66.9072742042372	Capillary_endothelial_cells_2
chr3	158659711	158660211	18.856992	PR_interval	PRInterval	NA	PR_interval-rs4875	rs4680452	12732	0.841094915028467	LXN	1	TRUE	TRUE	Endocardial_endothelial_program_20|Endocardial_endothelial_program_8	184|92	0.383|0.102	ERG,NR5A2,SOX11,SOX5,SOX7,TCF4|BACH1,CREB5,CREM,ETS1,NFKB1,NR5A2	NA	NA	NA	rs4875	2.181e-08	NA	NA	NA	107.234502278399	Pre_arterial_endothelial_cells_1
chr3	158659711	158660211	18.856992	PR_interval	PRInterval	NA	PR_interval-rs4875	rs4680453	12732	0.841094915028467	LXN	1	TRUE	TRUE	Endocardial_endothelial_program_20|Endocardial_endothelial_program_8	184|92	0.383|0.102	ERG,NR5A2,SOX11,SOX5,SOX7,TCF4|BACH1,CREB5,CREM,ETS1,NFKB1,NR5A2	NA	NA	NA	rs4875	2.181e-08	NA	NA	NA	107.234502278399	Pre_arterial_endothelial_cells_1
chr3	158659711	158660211	18.856992	PR_interval	PRInterval	NA	PR_interval-rs4875	rs4680453	12732	0.841094915028467	LXN	1	TRUE	TRUE	Endocardial_endothelial_program_20|Endocardial_endothelial_program_8	184|92	0.383|0.102	ERG,NR5A2,SOX11,SOX5,SOX7,TCF4|BACH1,CREB5,CREM,ETS1,NFKB1,NR5A2	NA	NA	NA	rs4875	2.181e-08	NA	NA	NA	107.234502278399	Pre_arterial_endothelial_cells_1
chr3	158659414	158661156	18.237963	PR_interval	PRInterval	NA	PR_interval-rs4875	rs4680452	12408	0.840406142749598	LXN	1	TRUE	TRUE	Endocardial_endothelial_program_20|Endocardial_endothelial_program_12	184	0.198|0.104	ERG,NR5A2,SOX11,SOX5,SOX7,TCF4|BACH2,ERG,ETS1,ETS2,MEF2C,MEOX1,NR3C1,NR5A2,SOX7,TCF15	NA	NA	NA	rs4875	2.181e-08	NA	NA	NA	52.2659237936698	Pre_arterial_endothelial_cells_2
chr3	158659414	158661156	18.237963	PR_interval	PRInterval	NA	PR_interval-rs4875	rs4680453	12408	0.840406142749598	LXN	1	TRUE	TRUE	Endocardial_endothelial_program_20|Endocardial_endothelial_program_12	184	0.198|0.104	ERG,NR5A2,SOX11,SOX5,SOX7,TCF4|BACH2,ERG,ETS1,ETS2,MEF2C,MEOX1,NR3C1,NR5A2,SOX7,TCF15	NA	NA	NA	rs4875	2.181e-08	NA	NA	NA	52.2659237936698	Pre_arterial_endothelial_cells_2
chr3	158659414	158661156	18.237963	PR_interval	PRInterval	NA	PR_interval-rs4875	rs4680453	12408	0.840406142749598	LXN	1	TRUE	TRUE	Endocardial_endothelial_program_20|Endocardial_endothelial_program_12	184	0.198|0.104	ERG,NR5A2,SOX11,SOX5,SOX7,TCF4|BACH2,ERG,ETS1,ETS2,MEF2C,MEOX1,NR3C1,NR5A2,SOX7,TCF15	NA	NA	NA	rs4875	2.181e-08	NA	NA	NA	52.2659237936698	Pre_arterial_endothelial_cells_2
chr3	158659414	158661159	20.0226	PR_interval	PRInterval	NA	PR_interval-rs4875	rs4680452	12406.5	0.814541839133115	LXN	1	TRUE	TRUE	Endocardial_endothelial_program_12|Endocardial_endothelial_program_8|Endocardial_endothelial_program_20	184|92	0.494|0.193|0.101	BACH2,ERG,ETS1,ETS2,MEF2C,MEOX1,NR3C1,NR5A2,SOX7,TCF15|BACH1,CREB5,CREM,ETS1,NFKB1,NR5A2|ERG,NR5A2,SOX11,SOX5,SOX7,TCF4	NA	NA	NA	rs4875	2.181e-08	NA	NA	NA	93.7827262638525	Capillary_endothelial_cells_1
chr3	158659414	158661159	20.0226	PR_interval	PRInterval	NA	PR_interval-rs4875	rs4680453	12406.5	0.814541839133115	LXN	1	TRUE	TRUE	Endocardial_endothelial_program_12|Endocardial_endothelial_program_8|Endocardial_endothelial_program_20	184|92	0.494|0.193|0.101	BACH2,ERG,ETS1,ETS2,MEF2C,MEOX1,NR3C1,NR5A2,SOX7,TCF15|BACH1,CREB5,CREM,ETS1,NFKB1,NR5A2|ERG,NR5A2,SOX11,SOX5,SOX7,TCF4	NA	NA	NA	rs4875	2.181e-08	NA	NA	NA	93.7827262638525	Capillary_endothelial_cells_1
chr3	158659414	158661159	20.0226	PR_interval	PRInterval	NA	PR_interval-rs4875	rs4680453	12406.5	0.814541839133115	LXN	1	TRUE	TRUE	Endocardial_endothelial_program_12|Endocardial_endothelial_program_8|Endocardial_endothelial_program_20	184|92	0.494|0.193|0.101	BACH2,ERG,ETS1,ETS2,MEF2C,MEOX1,NR3C1,NR5A2,SOX7,TCF15|BACH1,CREB5,CREM,ETS1,NFKB1,NR5A2|ERG,NR5A2,SOX11,SOX5,SOX7,TCF4	NA	NA	NA	rs4875	2.181e-08	NA	NA	NA	93.7827262638525	Capillary_endothelial_cells_1
chr3	158659833	158660333	6.618338	PR_interval	PRInterval	NA	PR_interval-rs4875	rs4680453	12610	0.78831375240509	LXN	1	TRUE	TRUE	NA	NA	NA	NA	NA	NA	NA	rs4875	2.181e-08	NA	NA	NA	34.7847865257651	Venous_endothelial_cells
chr3	158659833	158660333	6.618338	PR_interval	PRInterval	NA	PR_interval-rs4875	rs4680453	12610	0.78831375240509	LXN	1	TRUE	TRUE	NA	NA	NA	NA	NA	NA	NA	rs4875	2.181e-08	NA	NA	NA	34.7847865257651	Venous_endothelial_cells
chr3	158572113	158573187	4.068515	PR_interval	PRInterval	355	PR_interval-rs4875	rs17629360	1487	0.72649935741267	MLF1	1	TRUE	TRUE	NA	NA	NA	NA	NA	NA	NA	rs4875	2.181e-08	NA	NA	NA	256.949176220862	VCM_left_trabecular
chr3	158572113	158573187	4.068515	PR_interval	PRInterval	355	PR_interval-rs4875	rs17629360	1487	0.72649935741267	MLF1	1	TRUE	TRUE	NA	NA	NA	NA	NA	NA	NA	rs4875	2.181e-08	NA	NA	NA	256.949176220862	VCM_left_trabecular
chr3	158572113	158573187	4.068515	PR_interval	PRInterval	355	PR_interval-rs4875	rs17629360	1487	0.72649935741267	MLF1	1	TRUE	TRUE	NA	NA	NA	NA	NA	NA	NA	rs4875	2.181e-08	NA	NA	NA	256.949176220862	VCM_left_trabecular
chr3	158572113	158573187	4.068515	PR_interval	PRInterval	355	PR_interval-rs4875	rs62287933	1487	0.72649935741267	MLF1	1	TRUE	TRUE	NA	NA	NA	NA	NA	NA	NA	rs4875	2.181e-08	NA	NA	NA	256.949176220862	VCM_left_trabecular
chr3	158572113	158573187	4.068515	PR_interval	PRInterval	355	PR_interval-rs4875	rs17629390	1487	0.72649935741267	MLF1	1	TRUE	TRUE	NA	NA	NA	NA	NA	NA	NA	rs4875	2.181e-08	NA	NA	NA	256.949176220862	VCM_left_trabecular
chr3	158572113	158573187	4.068515	PR_interval	PRInterval	355	PR_interval-rs4875	rs17629414	1487	0.72649935741267	MLF1	1	TRUE	TRUE	NA	NA	NA	NA	NA	NA	NA	rs4875	2.181e-08	NA	NA	NA	256.949176220862	VCM_left_trabecular
chr3	158571874	158572608	4.143975	PR_interval	PRInterval	355	PR_interval-rs4875	rs17629360	1078	0.704564895147405	MLF1	1	TRUE	TRUE	ACM_program_4	286	0.422	NA	NA	NA	NA	rs4875	2.181e-08	NA	NA	NA	323.612075782491	ACM_left_lowTNNI
chr3	158571874	158572608	4.143975	PR_interval	PRInterval	355	PR_interval-rs4875	rs17629360	1078	0.704564895147405	MLF1	1	TRUE	TRUE	ACM_program_4	286	0.422	NA	NA	NA	NA	rs4875	2.181e-08	NA	NA	NA	323.612075782491	ACM_left_lowTNNI
chr3	158571874	158572608	4.143975	PR_interval	PRInterval	355	PR_interval-rs4875	rs17629360	1078	0.704564895147405	MLF1	1	TRUE	TRUE	ACM_program_4	286	0.422	NA	NA	NA	NA	rs4875	2.181e-08	NA	NA	NA	323.612075782491	ACM_left_lowTNNI
chr3	158572072	158572874	3.810809	PR_interval	PRInterval	355	PR_interval-rs4875	rs17629360	1310	0.703198847046529	MLF1	1	TRUE	TRUE	NA	NA	NA	NA	NA	NA	NA	rs4875	2.181e-08	NA	NA	NA	205.487429612287	VCM_left_compact_3
chr3	158572072	158572874	3.810809	PR_interval	PRInterval	355	PR_interval-rs4875	rs17629360	1310	0.703198847046529	MLF1	1	TRUE	TRUE	NA	NA	NA	NA	NA	NA	NA	rs4875	2.181e-08	NA	NA	NA	205.487429612287	VCM_left_compact_3
chr3	158572072	158572874	3.810809	PR_interval	PRInterval	355	PR_interval-rs4875	rs17629360	1310	0.703198847046529	MLF1	1	TRUE	TRUE	NA	NA	NA	NA	NA	NA	NA	rs4875	2.181e-08	NA	NA	NA	205.487429612287	VCM_left_compact_3
chr3	158572072	158572874	3.810809	PR_interval	PRInterval	355	PR_interval-rs4875	rs62287933	1310	0.703198847046529	MLF1	1	TRUE	TRUE	NA	NA	NA	NA	NA	NA	NA	rs4875	2.181e-08	NA	NA	NA	205.487429612287	VCM_left_compact_3
chr3	158572072	158572874	3.810809	PR_interval	PRInterval	355	PR_interval-rs4875	rs17629390	1310	0.703198847046529	MLF1	1	TRUE	TRUE	NA	NA	NA	NA	NA	NA	NA	rs4875	2.181e-08	NA	NA	NA	205.487429612287	VCM_left_compact_3
chr3	158659694	158660194	4.359441	PR_interval	PRInterval	NA	PR_interval-rs4875	rs4680452	12749	0.678313506373352	LXN	1	TRUE	TRUE	NA	NA	NA	NA	NA	NA	NA	rs4875	2.181e-08	NA	NA	NA	15.0155786628627	Mature_arterial_endothelial_cells
chr3	158659694	158660194	4.359441	PR_interval	PRInterval	NA	PR_interval-rs4875	rs4680453	12749	0.678313506373352	LXN	1	TRUE	TRUE	NA	NA	NA	NA	NA	NA	NA	rs4875	2.181e-08	NA	NA	NA	15.0155786628627	Mature_arterial_endothelial_cells
chr3	158659694	158660194	4.359441	PR_interval	PRInterval	NA	PR_interval-rs4875	rs4680453	12749	0.678313506373352	LXN	1	TRUE	TRUE	NA	NA	NA	NA	NA	NA	NA	rs4875	2.181e-08	NA	NA	NA	15.0155786628627	Mature_arterial_endothelial_cells
chr3	158659711	158660211	18.856992	PR_interval	PRInterval	NA	PR_interval-rs4875	rs4680452	15434	0.660936511771827	GFM1	2	TRUE	TRUE	Endocardial_endothelial_program_20|Endocardial_endothelial_program_8	206|289	0.383|0.102	ERG,NR5A2,SOX11,SOX5,SOX7,TCF4|BACH1,CREB5,CREM,ETS1,NFKB1,NR5A2	NA	NA	NA	rs4875	2.181e-08	NA	NA	NA	129.704802548355	Pre_arterial_endothelial_cells_1
chr3	158659711	158660211	18.856992	PR_interval	PRInterval	NA	PR_interval-rs4875	rs4680453	15434	0.660936511771827	GFM1	2	TRUE	TRUE	Endocardial_endothelial_program_20|Endocardial_endothelial_program_8	206|289	0.383|0.102	ERG,NR5A2,SOX11,SOX5,SOX7,TCF4|BACH1,CREB5,CREM,ETS1,NFKB1,NR5A2	NA	NA	NA	rs4875	2.181e-08	NA	NA	NA	129.704802548355	Pre_arterial_endothelial_cells_1
chr3	158659711	158660211	18.856992	PR_interval	PRInterval	NA	PR_interval-rs4875	rs4680453	15434	0.660936511771827	GFM1	2	TRUE	TRUE	Endocardial_endothelial_program_20|Endocardial_endothelial_program_8	206|289	0.383|0.102	ERG,NR5A2,SOX11,SOX5,SOX7,TCF4|BACH1,CREB5,CREM,ETS1,NFKB1,NR5A2	NA	NA	NA	rs4875	2.181e-08	NA	NA	NA	129.704802548355	Pre_arterial_endothelial_cells_1
chr3	158572087	158572587	3.237622	PR_interval	PRInterval	355	PR_interval-rs4875	rs17629360	1174	0.657146421318491	MLF1	1	TRUE	TRUE	NA	NA	NA	NA	NA	NA	NA	rs4875	2.181e-08	NA	NA	NA	309.955670157715	ACM_right_lowTNNI_3
chr3	158572087	158572587	3.237622	PR_interval	PRInterval	355	PR_interval-rs4875	rs17629360	1174	0.657146421318491	MLF1	1	TRUE	TRUE	NA	NA	NA	NA	NA	NA	NA	rs4875	2.181e-08	NA	NA	NA	309.955670157715	ACM_right_lowTNNI_3
chr3	158572087	158572587	3.237622	PR_interval	PRInterval	355	PR_interval-rs4875	rs17629360	1174	0.657146421318491	MLF1	1	TRUE	TRUE	NA	NA	NA	NA	NA	NA	NA	rs4875	2.181e-08	NA	NA	NA	309.955670157715	ACM_right_lowTNNI_3
chr3	158571950	158572582	2.655609	PR_interval	PRInterval	355	PR_interval-rs4875	rs17629360	1103	0.63867880787647	MLF1	1	TRUE	TRUE	NA	NA	NA	NA	NA	NA	NA	rs4875	2.181e-08	NA	NA	NA	367.605574866277	ACM_right_highTNNI_2
chr3	158571950	158572582	2.655609	PR_interval	PRInterval	355	PR_interval-rs4875	rs17629360	1103	0.63867880787647	MLF1	1	TRUE	TRUE	NA	NA	NA	NA	NA	NA	NA	rs4875	2.181e-08	NA	NA	NA	367.605574866277	ACM_right_highTNNI_2
chr3	158571950	158572582	2.655609	PR_interval	PRInterval	355	PR_interval-rs4875	rs17629360	1103	0.63867880787647	MLF1	1	TRUE	TRUE	NA	NA	NA	NA	NA	NA	NA	rs4875	2.181e-08	NA	NA	NA	367.605574866277	ACM_right_highTNNI_2
chr3	158659414	158661156	18.237963	PR_interval	PRInterval	NA	PR_interval-rs4875	rs4680452	72201	0.633251742567346	RARRES1	2	TRUE	TRUE	NA	NA	NA	NA	NA	NA	NA	rs4875	2.181e-08	NA	NA	NA	24.0423249450881	Pre_arterial_endothelial_cells_2
chr3	158659414	158661156	18.237963	PR_interval	PRInterval	NA	PR_interval-rs4875	rs4680453	72201	0.633251742567346	RARRES1	2	TRUE	TRUE	NA	NA	NA	NA	NA	NA	NA	rs4875	2.181e-08	NA	NA	NA	24.0423249450881	Pre_arterial_endothelial_cells_2
chr3	158659414	158661156	18.237963	PR_interval	PRInterval	NA	PR_interval-rs4875	rs4680453	72201	0.633251742567346	RARRES1	2	TRUE	TRUE	NA	NA	NA	NA	NA	NA	NA	rs4875	2.181e-08	NA	NA	NA	24.0423249450881	Pre_arterial_endothelial_cells_2
chr3	158659428	158660378	19.945157	PR_interval	PRInterval	NA	PR_interval-rs4875	rs4680452	15376	0.617309597558997	GFM1	2	TRUE	TRUE	Endocardial_endothelial_program_8|Endocardial_endothelial_program_20	289|206	0.461|0.159	BACH1,CREB5,CREM,ETS1,NFKB1,NR5A2|ERG,NR5A2,SOX11,SOX5,SOX7,TCF4	NA	NA	NA	rs4875	2.181e-08	NA	NA	NA	97.5060057330896	Capillary_endothelial_cells_2
chr3	158659428	158660378	19.945157	PR_interval	PRInterval	NA	PR_interval-rs4875	rs4680453	15376	0.617309597558997	GFM1	2	TRUE	TRUE	Endocardial_endothelial_program_8|Endocardial_endothelial_program_20	289|206	0.461|0.159	BACH1,CREB5,CREM,ETS1,NFKB1,NR5A2|ERG,NR5A2,SOX11,SOX5,SOX7,TCF4	NA	NA	NA	rs4875	2.181e-08	NA	NA	NA	97.5060057330896	Capillary_endothelial_cells_2
chr3	158659428	158660378	19.945157	PR_interval	PRInterval	NA	PR_interval-rs4875	rs4680453	15376	0.617309597558997	GFM1	2	TRUE	TRUE	Endocardial_endothelial_program_8|Endocardial_endothelial_program_20	289|206	0.461|0.159	BACH1,CREB5,CREM,ETS1,NFKB1,NR5A2|ERG,NR5A2,SOX11,SOX5,SOX7,TCF4	NA	NA	NA	rs4875	2.181e-08	NA	NA	NA	97.5060057330896	Capillary_endothelial_cells_2
chr3	158659700	158660436	12.957652	PR_interval	PRInterval	NA	PR_interval-rs4875	rs4680452	15541	0.60164988470094	GFM1	2	TRUE	TRUE	NA	NA	NA	NA	NA	NA	NA	rs4875	2.181e-08	NA	NA	NA	92.280927612079	Lymphatic_endothelial_cells
chr3	158659700	158660436	12.957652	PR_interval	PRInterval	NA	PR_interval-rs4875	rs4680453	15541	0.60164988470094	GFM1	2	TRUE	TRUE	NA	NA	NA	NA	NA	NA	NA	rs4875	2.181e-08	NA	NA	NA	92.280927612079	Lymphatic_endothelial_cells
chr3	158572072	158572572	2.868787	PR_interval	PRInterval	355	PR_interval-rs4875	rs17629360	1159	0.594840949397856	MLF1	1	TRUE	TRUE	NA	NA	NA	NA	NA	NA	NA	rs4875	2.181e-08	NA	NA	NA	304.555414272391	ACM_right_lowTNNI_2
chr3	158572072	158572572	2.868787	PR_interval	PRInterval	355	PR_interval-rs4875	rs17629360	1159	0.594840949397856	MLF1	1	TRUE	TRUE	NA	NA	NA	NA	NA	NA	NA	rs4875	2.181e-08	NA	NA	NA	304.555414272391	ACM_right_lowTNNI_2
chr3	158572072	158572572	2.868787	PR_interval	PRInterval	355	PR_interval-rs4875	rs17629360	1159	0.594840949397856	MLF1	1	TRUE	TRUE	NA	NA	NA	NA	NA	NA	NA	rs4875	2.181e-08	NA	NA	NA	304.555414272391	ACM_right_lowTNNI_2
chr3	158572065	158572565	2.353759	PR_interval	PRInterval	355	PR_interval-rs4875	rs17629360	1152	0.588965007839562	MLF1	1	TRUE	TRUE	NA	NA	NA	NA	NA	NA	NA	rs4875	2.181e-08	NA	NA	NA	279.609910837879	Transitional_AVN
chr3	158572696	158573196	1.801452	PR_interval	PRInterval	355	PR_interval-rs4875	rs62287933	1783	0.559253212794778	MLF1	1	TRUE	TRUE	NA	NA	NA	NA	NA	NA	NA	rs4875	2.181e-08	NA	NA	NA	277.729464180352	VCM_hybrid_2
chr3	158572696	158573196	1.801452	PR_interval	PRInterval	355	PR_interval-rs4875	rs17629390	1783	0.559253212794778	MLF1	1	TRUE	TRUE	NA	NA	NA	NA	NA	NA	NA	rs4875	2.181e-08	NA	NA	NA	277.729464180352	VCM_hybrid_2
chr3	158572696	158573196	1.801452	PR_interval	PRInterval	355	PR_interval-rs4875	rs17629414	1783	0.559253212794778	MLF1	1	TRUE	TRUE	NA	NA	NA	NA	NA	NA	NA	rs4875	2.181e-08	NA	NA	NA	277.729464180352	VCM_hybrid_2
chr3	158572487	158572987	2.049551	PR_interval	PRInterval	355	PR_interval-rs4875	rs17629360	1574	0.55418966868426	MLF1	1	TRUE	TRUE	NA	NA	NA	NA	NA	NA	NA	rs4875	2.181e-08	NA	NA	NA	1.47834738502523	OFT_3
chr3	158572487	158572987	2.049551	PR_interval	PRInterval	355	PR_interval-rs4875	rs17629360	1574	0.55418966868426	MLF1	1	TRUE	TRUE	NA	NA	NA	NA	NA	NA	NA	rs4875	2.181e-08	NA	NA	NA	1.47834738502523	OFT_3
chr3	158572487	158572987	2.049551	PR_interval	PRInterval	355	PR_interval-rs4875	rs17629360	1574	0.55418966868426	MLF1	1	TRUE	TRUE	NA	NA	NA	NA	NA	NA	NA	rs4875	2.181e-08	NA	NA	NA	1.47834738502523	OFT_3
chr3	158572487	158572987	2.049551	PR_interval	PRInterval	355	PR_interval-rs4875	rs62287933	1574	0.55418966868426	MLF1	1	TRUE	TRUE	NA	NA	NA	NA	NA	NA	NA	rs4875	2.181e-08	NA	NA	NA	1.47834738502523	OFT_3
chr3	158572487	158572987	2.049551	PR_interval	PRInterval	355	PR_interval-rs4875	rs17629390	1574	0.55418966868426	MLF1	1	TRUE	TRUE	NA	NA	NA	NA	NA	NA	NA	rs4875	2.181e-08	NA	NA	NA	1.47834738502523	OFT_3
chr3	158572487	158572987	2.049551	PR_interval	PRInterval	355	PR_interval-rs4875	rs17629414	1574	0.55418966868426	MLF1	1	TRUE	TRUE	NA	NA	NA	NA	NA	NA	NA	rs4875	2.181e-08	NA	NA	NA	1.47834738502523	OFT_3
chr3	158572654	158573154	2.138471	PR_interval	PRInterval	355	PR_interval-rs4875	rs62287933	1741	0.536160353605274	MLF1	1	TRUE	TRUE	NA	NA	NA	NA	NA	NA	NA	rs4875	2.181e-08	NA	NA	NA	241.396423166704	PF_2
chr3	158572654	158573154	2.138471	PR_interval	PRInterval	355	PR_interval-rs4875	rs17629390	1741	0.536160353605274	MLF1	1	TRUE	TRUE	NA	NA	NA	NA	NA	NA	NA	rs4875	2.181e-08	NA	NA	NA	241.396423166704	PF_2
chr3	158572654	158573154	2.138471	PR_interval	PRInterval	355	PR_interval-rs4875	rs17629414	1741	0.536160353605274	MLF1	1	TRUE	TRUE	NA	NA	NA	NA	NA	NA	NA	rs4875	2.181e-08	NA	NA	NA	241.396423166704	PF_2
chr3	158571999	158572585	1.839471	PR_interval	PRInterval	355	PR_interval-rs4875	rs17629360	1129	0.514849220022615	MLF1	1	TRUE	TRUE	ACM_program_1	251	0.12	GATA6,PITX2,TBX5	NA	NA	NA	rs4875	2.181e-08	NA	NA	NA	259.26044429053	ACM_left_highTNNI_2
chr3	158571999	158572585	1.839471	PR_interval	PRInterval	355	PR_interval-rs4875	rs17629360	1129	0.514849220022615	MLF1	1	TRUE	TRUE	ACM_program_1	251	0.12	GATA6,PITX2,TBX5	NA	NA	NA	rs4875	2.181e-08	NA	NA	NA	259.26044429053	ACM_left_highTNNI_2
chr3	158571999	158572585	1.839471	PR_interval	PRInterval	355	PR_interval-rs4875	rs17629360	1129	0.514849220022615	MLF1	1	TRUE	TRUE	ACM_program_1	251	0.12	GATA6,PITX2,TBX5	NA	NA	NA	rs4875	2.181e-08	NA	NA	NA	259.26044429053	ACM_left_highTNNI_2
chr3	158572101	158572601	2.239655	PR_interval	PRInterval	355	PR_interval-rs4875	rs17629360	1188	0.508919817238476	MLF1	1	TRUE	TRUE	NA	NA	NA	NA	NA	NA	NA	rs4875	2.181e-08	NA	NA	NA	293.727034022893	VCM_left_compact_2
chr3	158572101	158572601	2.239655	PR_interval	PRInterval	355	PR_interval-rs4875	rs17629360	1188	0.508919817238476	MLF1	1	TRUE	TRUE	NA	NA	NA	NA	NA	NA	NA	rs4875	2.181e-08	NA	NA	NA	293.727034022893	VCM_left_compact_2
chr3	158572101	158572601	2.239655	PR_interval	PRInterval	355	PR_interval-rs4875	rs17629360	1188	0.508919817238476	MLF1	1	TRUE	TRUE	NA	NA	NA	NA	NA	NA	NA	rs4875	2.181e-08	NA	NA	NA	293.727034022893	VCM_left_compact_2
chr3	158572107	158572607	1.763967	PR_interval	PRInterval	355	PR_interval-rs4875	rs17629360	1194	0.497964335911443	MLF1	1	TRUE	TRUE	NA	NA	NA	NA	NA	NA	NA	rs4875	2.181e-08	NA	NA	NA	246.104395528894	VCM_hybrid_3
chr3	158572107	158572607	1.763967	PR_interval	PRInterval	355	PR_interval-rs4875	rs17629360	1194	0.497964335911443	MLF1	1	TRUE	TRUE	NA	NA	NA	NA	NA	NA	NA	rs4875	2.181e-08	NA	NA	NA	246.104395528894	VCM_hybrid_3
chr3	158572107	158572607	1.763967	PR_interval	PRInterval	355	PR_interval-rs4875	rs17629360	1194	0.497964335911443	MLF1	1	TRUE	TRUE	NA	NA	NA	NA	NA	NA	NA	rs4875	2.181e-08	NA	NA	NA	246.104395528894	VCM_hybrid_3
chr3	158572280	158572780	1.944323	PR_interval	PRInterval	355	PR_interval-rs4875	rs17629360	1367	0.489329348112763	MLF1	1	TRUE	TRUE	NA	NA	NA	NA	NA	NA	NA	rs4875	2.181e-08	NA	NA	NA	233.595292884698	VCM_right_compact
chr3	158572280	158572780	1.944323	PR_interval	PRInterval	355	PR_interval-rs4875	rs17629360	1367	0.489329348112763	MLF1	1	TRUE	TRUE	NA	NA	NA	NA	NA	NA	NA	rs4875	2.181e-08	NA	NA	NA	233.595292884698	VCM_right_compact
chr3	158572280	158572780	1.944323	PR_interval	PRInterval	355	PR_interval-rs4875	rs17629360	1367	0.489329348112763	MLF1	1	TRUE	TRUE	NA	NA	NA	NA	NA	NA	NA	rs4875	2.181e-08	NA	NA	NA	233.595292884698	VCM_right_compact
chr3	158572280	158572780	1.944323	PR_interval	PRInterval	355	PR_interval-rs4875	rs62287933	1367	0.489329348112763	MLF1	1	TRUE	TRUE	NA	NA	NA	NA	NA	NA	NA	rs4875	2.181e-08	NA	NA	NA	233.595292884698	VCM_right_compact
chr3	158659414	158661159	20.0226	PR_interval	PRInterval	NA	PR_interval-rs4875	rs4680452	72199.5	0.488722070440085	RARRES1	2	TRUE	TRUE	NA	NA	NA	NA	NA	NA	NA	rs4875	2.181e-08	NA	NA	NA	31.535127252465	Capillary_endothelial_cells_1
chr3	158659414	158661159	20.0226	PR_interval	PRInterval	NA	PR_interval-rs4875	rs4680453	72199.5	0.488722070440085	RARRES1	2	TRUE	TRUE	NA	NA	NA	NA	NA	NA	NA	rs4875	2.181e-08	NA	NA	NA	31.535127252465	Capillary_endothelial_cells_1
chr3	158659414	158661159	20.0226	PR_interval	PRInterval	NA	PR_interval-rs4875	rs4680453	72199.5	0.488722070440085	RARRES1	2	TRUE	TRUE	NA	NA	NA	NA	NA	NA	NA	rs4875	2.181e-08	NA	NA	NA	31.535127252465	Capillary_endothelial_cells_1
chr3	158572694	158573194	1.937289	PR_interval	PRInterval	355	PR_interval-rs4875	rs62287933	1781	0.432892105825322	MLF1	1	TRUE	TRUE	NA	NA	NA	NA	NA	NA	NA	rs4875	2.181e-08	NA	NA	NA	293.727034022893	VCM_left_compact_2
chr3	158572694	158573194	1.937289	PR_interval	PRInterval	355	PR_interval-rs4875	rs17629390	1781	0.432892105825322	MLF1	1	TRUE	TRUE	NA	NA	NA	NA	NA	NA	NA	rs4875	2.181e-08	NA	NA	NA	293.727034022893	VCM_left_compact_2
chr3	158572694	158573194	1.937289	PR_interval	PRInterval	355	PR_interval-rs4875	rs17629414	1781	0.432892105825322	MLF1	1	TRUE	TRUE	NA	NA	NA	NA	NA	NA	NA	rs4875	2.181e-08	NA	NA	NA	293.727034022893	VCM_left_compact_2
chr3	158659833	158660333	6.618338	PR_interval	PRInterval	NA	PR_interval-rs4875	rs4680453	15556	0.425217988769627	GFM1	2	TRUE	TRUE	NA	NA	NA	NA	NA	NA	NA	rs4875	2.181e-08	NA	NA	NA	73.743747434622	Venous_endothelial_cells
chr3	158659833	158660333	6.618338	PR_interval	PRInterval	NA	PR_interval-rs4875	rs4680453	15556	0.425217988769627	GFM1	2	TRUE	TRUE	NA	NA	NA	NA	NA	NA	NA	rs4875	2.181e-08	NA	NA	NA	73.743747434622	Venous_endothelial_cells
chr3	158659663	158660163	1.980195	PR_interval	PRInterval	355	PR_interval-rs4875	rs4680452	12780	0.41436971548024	LXN	1	TRUE	TRUE	NA	NA	NA	NA	NA	NA	NA	rs4875	2.181e-08	NA	NA	NA	34.9114506253675	OFT_1
chr3	158659663	158660163	1.980195	PR_interval	PRInterval	355	PR_interval-rs4875	rs4680453	12780	0.41436971548024	LXN	1	TRUE	TRUE	NA	NA	NA	NA	NA	NA	NA	rs4875	2.181e-08	NA	NA	NA	34.9114506253675	OFT_1
chr3	158659663	158660163	1.980195	PR_interval	PRInterval	355	PR_interval-rs4875	rs4680453	12780	0.41436971548024	LXN	1	TRUE	TRUE	NA	NA	NA	NA	NA	NA	NA	rs4875	2.181e-08	NA	NA	NA	34.9114506253675	OFT_1
chr3	158659673	158660519	2.179161	PR_interval	PRInterval	355	PR_interval-rs4875	rs4680452	12597	0.412966461463819	LXN	1	TRUE	TRUE	NA	NA	NA	NA	NA	NA	NA	rs4875	2.181e-08	NA	NA	NA	23.5551438666837	VIC_2
chr3	158659673	158660519	2.179161	PR_interval	PRInterval	355	PR_interval-rs4875	rs4680453	12597	0.412966461463819	LXN	1	TRUE	TRUE	NA	NA	NA	NA	NA	NA	NA	rs4875	2.181e-08	NA	NA	NA	23.5551438666837	VIC_2
chr3	158659673	158660519	2.179161	PR_interval	PRInterval	355	PR_interval-rs4875	rs4680453	12597	0.412966461463819	LXN	1	TRUE	TRUE	NA	NA	NA	NA	NA	NA	NA	rs4875	2.181e-08	NA	NA	NA	23.5551438666837	VIC_2
chr3	158659408	158660144	1.571743	PR_interval	PRInterval	NA	PR_interval-rs4875	rs4680452	12917	0.385953548954477	LXN	1	TRUE	TRUE	NA	NA	NA	NA	NA	NA	NA	rs4875	2.181e-08	NA	NA	NA	9.53028273031949	OF_valvular_endocardial_cells
chr3	158659408	158660144	1.571743	PR_interval	PRInterval	NA	PR_interval-rs4875	rs4680453	12917	0.385953548954477	LXN	1	TRUE	TRUE	NA	NA	NA	NA	NA	NA	NA	rs4875	2.181e-08	NA	NA	NA	9.53028273031949	OF_valvular_endocardial_cells
chr3	158659408	158660144	1.571743	PR_interval	PRInterval	NA	PR_interval-rs4875	rs4680453	12917	0.385953548954477	LXN	1	TRUE	TRUE	NA	NA	NA	NA	NA	NA	NA	rs4875	2.181e-08	NA	NA	NA	9.53028273031949	OF_valvular_endocardial_cells
chr3	158677786	158678286	0.628226	PR_interval	PRInterval	NA	PR_interval-rs4875	rs1602760	5343	0.339141304970816	LXN	1	TRUE	TRUE	NA	NA	NA	NA	NA	NA	NA	rs4875	2.181e-08	NA	NA	NA	7.86026409803868	Parasympathetic_neurons
chr3	158572113	158573187	4.068515	PR_interval	PRInterval	355	PR_interval-rs4875	rs17629360	71877	0.326544696666454	GFM1	2	TRUE	TRUE	NA	NA	NA	NA	NA	NA	NA	rs4875	2.181e-08	NA	NA	NA	45.5605168681645	VCM_left_trabecular
chr3	158572113	158573187	4.068515	PR_interval	PRInterval	355	PR_interval-rs4875	rs17629360	71877	0.326544696666454	GFM1	2	TRUE	TRUE	NA	NA	NA	NA	NA	NA	NA	rs4875	2.181e-08	NA	NA	NA	45.5605168681645	VCM_left_trabecular
chr3	158572113	158573187	4.068515	PR_interval	PRInterval	355	PR_interval-rs4875	rs17629360	71877	0.326544696666454	GFM1	2	TRUE	TRUE	NA	NA	NA	NA	NA	NA	NA	rs4875	2.181e-08	NA	NA	NA	45.5605168681645	VCM_left_trabecular
chr3	158572113	158573187	4.068515	PR_interval	PRInterval	355	PR_interval-rs4875	rs62287933	71877	0.326544696666454	GFM1	2	TRUE	TRUE	NA	NA	NA	NA	NA	NA	NA	rs4875	2.181e-08	NA	NA	NA	45.5605168681645	VCM_left_trabecular
chr3	158572113	158573187	4.068515	PR_interval	PRInterval	355	PR_interval-rs4875	rs17629390	71877	0.326544696666454	GFM1	2	TRUE	TRUE	NA	NA	NA	NA	NA	NA	NA	rs4875	2.181e-08	NA	NA	NA	45.5605168681645	VCM_left_trabecular
chr3	158572113	158573187	4.068515	PR_interval	PRInterval	355	PR_interval-rs4875	rs17629414	71877	0.326544696666454	GFM1	2	TRUE	TRUE	NA	NA	NA	NA	NA	NA	NA	rs4875	2.181e-08	NA	NA	NA	45.5605168681645	VCM_left_trabecular
chr3	158659643	158660143	1.81595	PR_interval	PRInterval	355	PR_interval-rs4875	rs4680452	12800	0.320682702798385	LXN	1	TRUE	TRUE	NA	NA	NA	NA	NA	NA	NA	rs4875	2.181e-08	NA	NA	NA	15.9490124813755	Aortic_endothelial_cells_1
chr3	158659643	158660143	1.81595	PR_interval	PRInterval	355	PR_interval-rs4875	rs4680453	12800	0.320682702798385	LXN	1	TRUE	TRUE	NA	NA	NA	NA	NA	NA	NA	rs4875	2.181e-08	NA	NA	NA	15.9490124813755	Aortic_endothelial_cells_1
chr3	158659643	158660143	1.81595	PR_interval	PRInterval	355	PR_interval-rs4875	rs4680453	12800	0.320682702798385	LXN	1	TRUE	TRUE	NA	NA	NA	NA	NA	NA	NA	rs4875	2.181e-08	NA	NA	NA	15.9490124813755	Aortic_endothelial_cells_1
chr3	158659630	158660130	1.914184	PR_interval	PRInterval	355	PR_interval-rs4875	rs4680452	12813	0.320362635949369	LXN	1	TRUE	TRUE	NA	NA	NA	NA	NA	NA	NA	rs4875	2.181e-08	NA	NA	NA	5.56938324384749	SMC_2
chr3	158659630	158660130	1.914184	PR_interval	PRInterval	355	PR_interval-rs4875	rs4680453	12813	0.320362635949369	LXN	1	TRUE	TRUE	NA	NA	NA	NA	NA	NA	NA	rs4875	2.181e-08	NA	NA	NA	5.56938324384749	SMC_2
chr3	158659630	158660130	1.914184	PR_interval	PRInterval	355	PR_interval-rs4875	rs4680453	12813	0.320362635949369	LXN	1	TRUE	TRUE	NA	NA	NA	NA	NA	NA	NA	rs4875	2.181e-08	NA	NA	NA	5.56938324384749	SMC_2
chr3	158659404	158660487	1.583202	PR_interval	PRInterval	355	PR_interval-rs4875	rs4680452	12747.5	0.296173364142833	LXN	1	TRUE	TRUE	NA	NA	NA	NA	NA	NA	NA	rs4875	2.181e-08	NA	NA	NA	15.9998111705454	Atrial_fibroblasts
chr3	158659404	158660487	1.583202	PR_interval	PRInterval	355	PR_interval-rs4875	rs4680453	12747.5	0.296173364142833	LXN	1	TRUE	TRUE	NA	NA	NA	NA	NA	NA	NA	rs4875	2.181e-08	NA	NA	NA	15.9998111705454	Atrial_fibroblasts
chr3	158659404	158660487	1.583202	PR_interval	PRInterval	355	PR_interval-rs4875	rs4680453	12747.5	0.296173364142833	LXN	1	TRUE	TRUE	NA	NA	NA	NA	NA	NA	NA	rs4875	2.181e-08	NA	NA	NA	15.9998111705454	Atrial_fibroblasts
chr3	158659645	158660145	1.174988	PR_interval	PRInterval	NA	PR_interval-rs4875	rs4680452	12798	0.287150292619203	LXN	1	TRUE	TRUE	NA	NA	NA	NA	NA	NA	NA	rs4875	2.181e-08	NA	NA	NA	14.0363945644409	VIC_3
chr3	158659645	158660145	1.174988	PR_interval	PRInterval	NA	PR_interval-rs4875	rs4680453	12798	0.287150292619203	LXN	1	TRUE	TRUE	NA	NA	NA	NA	NA	NA	NA	rs4875	2.181e-08	NA	NA	NA	14.0363945644409	VIC_3
chr3	158659645	158660145	1.174988	PR_interval	PRInterval	NA	PR_interval-rs4875	rs4680453	12798	0.287150292619203	LXN	1	TRUE	TRUE	NA	NA	NA	NA	NA	NA	NA	rs4875	2.181e-08	NA	NA	NA	14.0363945644409	VIC_3
chr3	158572072	158572874	3.810809	PR_interval	PRInterval	355	PR_interval-rs4875	rs17629360	100220	0.275951712640101	LXN	2	TRUE	TRUE	NA	NA	NA	NA	NA	NA	NA	rs4875	2.181e-08	NA	NA	NA	5.10368390462042	VCM_left_compact_3
chr3	158572072	158572874	3.810809	PR_interval	PRInterval	355	PR_interval-rs4875	rs17629360	100220	0.275951712640101	LXN	2	TRUE	TRUE	NA	NA	NA	NA	NA	NA	NA	rs4875	2.181e-08	NA	NA	NA	5.10368390462042	VCM_left_compact_3
chr3	158572072	158572874	3.810809	PR_interval	PRInterval	355	PR_interval-rs4875	rs17629360	100220	0.275951712640101	LXN	2	TRUE	TRUE	NA	NA	NA	NA	NA	NA	NA	rs4875	2.181e-08	NA	NA	NA	5.10368390462042	VCM_left_compact_3
chr3	158572072	158572874	3.810809	PR_interval	PRInterval	355	PR_interval-rs4875	rs62287933	100220	0.275951712640101	LXN	2	TRUE	TRUE	NA	NA	NA	NA	NA	NA	NA	rs4875	2.181e-08	NA	NA	NA	5.10368390462042	VCM_left_compact_3
chr3	158572072	158572874	3.810809	PR_interval	PRInterval	355	PR_interval-rs4875	rs17629390	100220	0.275951712640101	LXN	2	TRUE	TRUE	NA	NA	NA	NA	NA	NA	NA	rs4875	2.181e-08	NA	NA	NA	5.10368390462042	VCM_left_compact_3
chr3	158659629	158660129	1.370605	PR_interval	PRInterval	355	PR_interval-rs4875	rs4680452	12814	0.265208076825752	LXN	1	TRUE	TRUE	NA	NA	NA	NA	NA	NA	NA	rs4875	2.181e-08	NA	NA	NA	2.14717545778452	Transitional_PF_1
chr3	158659629	158660129	1.370605	PR_interval	PRInterval	355	PR_interval-rs4875	rs4680453	12814	0.265208076825752	LXN	1	TRUE	TRUE	NA	NA	NA	NA	NA	NA	NA	rs4875	2.181e-08	NA	NA	NA	2.14717545778452	Transitional_PF_1
chr3	158659666	158660166	1.622971	PR_interval	PRInterval	NA	PR_interval-rs4875	rs4680452	12777	0.243479804588548	LXN	1	TRUE	TRUE	NA	NA	NA	NA	NA	NA	NA	rs4875	2.181e-08	NA	NA	NA	20.9563023957298	Endocardial_to_endothelial_transition
chr3	158659666	158660166	1.622971	PR_interval	PRInterval	NA	PR_interval-rs4875	rs4680453	12777	0.243479804588548	LXN	1	TRUE	TRUE	NA	NA	NA	NA	NA	NA	NA	rs4875	2.181e-08	NA	NA	NA	20.9563023957298	Endocardial_to_endothelial_transition
chr3	158659666	158660166	1.622971	PR_interval	PRInterval	NA	PR_interval-rs4875	rs4680453	12777	0.243479804588548	LXN	1	TRUE	TRUE	NA	NA	NA	NA	NA	NA	NA	rs4875	2.181e-08	NA	NA	NA	20.9563023957298	Endocardial_to_endothelial_transition
chr3	158659671	158660171	1.304108	PR_interval	PRInterval	355	PR_interval-rs4875	rs4680452	12772	0.232640166086434	LXN	1	TRUE	TRUE	NA	NA	NA	NA	NA	NA	NA	rs4875	2.181e-08	NA	NA	NA	20.6354016274318	VIC_1
chr3	158659671	158660171	1.304108	PR_interval	PRInterval	355	PR_interval-rs4875	rs4680453	12772	0.232640166086434	LXN	1	TRUE	TRUE	NA	NA	NA	NA	NA	NA	NA	rs4875	2.181e-08	NA	NA	NA	20.6354016274318	VIC_1
chr3	158659671	158660171	1.304108	PR_interval	PRInterval	355	PR_interval-rs4875	rs4680453	12772	0.232640166086434	LXN	1	TRUE	TRUE	NA	NA	NA	NA	NA	NA	NA	rs4875	2.181e-08	NA	NA	NA	20.6354016274318	VIC_1
chr3	158659628	158660128	1.075738	PR_interval	PRInterval	NA	PR_interval-rs4875	rs4680452	12815	0.228626860600622	LXN	1	TRUE	TRUE	NA	NA	NA	NA	NA	NA	NA	rs4875	2.181e-08	NA	NA	NA	10.9201661321274	Endocardial_cells_4
chr3	158659628	158660128	1.075738	PR_interval	PRInterval	NA	PR_interval-rs4875	rs4680453	12815	0.228626860600622	LXN	1	TRUE	TRUE	NA	NA	NA	NA	NA	NA	NA	rs4875	2.181e-08	NA	NA	NA	10.9201661321274	Endocardial_cells_4
chr3	158659628	158660128	1.075738	PR_interval	PRInterval	NA	PR_interval-rs4875	rs4680453	12815	0.228626860600622	LXN	1	TRUE	TRUE	NA	NA	NA	NA	NA	NA	NA	rs4875	2.181e-08	NA	NA	NA	10.9201661321274	Endocardial_cells_4
chr3	158659629	158660129	0.864405	PR_interval	PRInterval	NA	PR_interval-rs4875	rs4680452	12814	0.21295993485268	LXN	1	TRUE	TRUE	NA	NA	NA	NA	NA	NA	NA	rs4875	2.181e-08	NA	NA	NA	7.86026409803868	Parasympathetic_neurons
chr3	158659629	158660129	0.864405	PR_interval	PRInterval	NA	PR_interval-rs4875	rs4680453	12814	0.21295993485268	LXN	1	TRUE	TRUE	NA	NA	NA	NA	NA	NA	NA	rs4875	2.181e-08	NA	NA	NA	7.86026409803868	Parasympathetic_neurons
chr3	158571874	158572608	4.143975	PR_interval	PRInterval	355	PR_interval-rs4875	rs17629360	72286	0.20597041092033	GFM1	2	TRUE	TRUE	NA	NA	NA	NA	NA	NA	NA	rs4875	2.181e-08	NA	NA	NA	45.3667735023429	ACM_left_lowTNNI
chr3	158571874	158572608	4.143975	PR_interval	PRInterval	355	PR_interval-rs4875	rs17629360	72286	0.20597041092033	GFM1	2	TRUE	TRUE	NA	NA	NA	NA	NA	NA	NA	rs4875	2.181e-08	NA	NA	NA	45.3667735023429	ACM_left_lowTNNI
chr3	158571874	158572608	4.143975	PR_interval	PRInterval	355	PR_interval-rs4875	rs17629360	72286	0.20597041092033	GFM1	2	TRUE	TRUE	NA	NA	NA	NA	NA	NA	NA	rs4875	2.181e-08	NA	NA	NA	45.3667735023429	ACM_left_lowTNNI
chr3	158659411	158660139	1.029005	PR_interval	PRInterval	NA	PR_interval-rs4875	rs4680452	12918	0.203506256785336	LXN	1	TRUE	TRUE	NA	NA	NA	NA	NA	NA	NA	rs4875	2.181e-08	NA	NA	NA	11.0595994746667	Endocardial_cells_1
chr3	158659411	158660139	1.029005	PR_interval	PRInterval	NA	PR_interval-rs4875	rs4680453	12918	0.203506256785336	LXN	1	TRUE	TRUE	NA	NA	NA	NA	NA	NA	NA	rs4875	2.181e-08	NA	NA	NA	11.0595994746667	Endocardial_cells_1
chr3	158659411	158660139	1.029005	PR_interval	PRInterval	NA	PR_interval-rs4875	rs4680453	12918	0.203506256785336	LXN	1	TRUE	TRUE	NA	NA	NA	NA	NA	NA	NA	rs4875	2.181e-08	NA	NA	NA	11.0595994746667	Endocardial_cells_1
chr3	158659670	158660170	1.323048	PR_interval	PRInterval	355	PR_interval-rs4875	rs4680452	12773	0.203265656836802	LXN	1	TRUE	TRUE	NA	NA	NA	NA	NA	NA	NA	rs4875	2.181e-08	NA	NA	NA	12.5778881512419	Pericytes_1
chr3	158659670	158660170	1.323048	PR_interval	PRInterval	355	PR_interval-rs4875	rs4680453	12773	0.203265656836802	LXN	1	TRUE	TRUE	NA	NA	NA	NA	NA	NA	NA	rs4875	2.181e-08	NA	NA	NA	12.5778881512419	Pericytes_1
chr3	158659670	158660170	1.323048	PR_interval	PRInterval	355	PR_interval-rs4875	rs4680453	12773	0.203265656836802	LXN	1	TRUE	TRUE	NA	NA	NA	NA	NA	NA	NA	rs4875	2.181e-08	NA	NA	NA	12.5778881512419	Pericytes_1
chr3	158650267	158650767	1.431368	PR_interval	PRInterval	NA	PR_interval-rs4875	rs12639052	22176	0.198589203583768	LXN	1	TRUE	TRUE	Endocardial_endothelial_program_20|Endocardial_endothelial_program_12	184	0.198|0.104	ERG,NR5A2,SOX11,SOX5,SOX7,TCF4|BACH2,ERG,ETS1,ETS2,MEF2C,MEOX1,NR3C1,NR5A2,SOX7,TCF15	NA	NA	NA	rs4875	2.181e-08	NA	NA	NA	52.2659237936698	Pre_arterial_endothelial_cells_2
chr3	158659663	158660163	0.871922	PR_interval	PRInterval	NA	PR_interval-rs4875	rs4680452	12780	0.195529856527245	LXN	1	TRUE	TRUE	NA	NA	NA	NA	NA	NA	NA	rs4875	2.181e-08	NA	NA	NA	10.3828605670822	Neural_crest_cells
chr3	158659663	158660163	0.871922	PR_interval	PRInterval	NA	PR_interval-rs4875	rs4680453	12780	0.195529856527245	LXN	1	TRUE	TRUE	NA	NA	NA	NA	NA	NA	NA	rs4875	2.181e-08	NA	NA	NA	10.3828605670822	Neural_crest_cells
chr3	158659663	158660163	0.871922	PR_interval	PRInterval	NA	PR_interval-rs4875	rs4680453	12780	0.195529856527245	LXN	1	TRUE	TRUE	NA	NA	NA	NA	NA	NA	NA	rs4875	2.181e-08	NA	NA	NA	10.3828605670822	Neural_crest_cells
chr3	158659640	158660140	0.757501	PR_interval	PRInterval	355	PR_interval-rs4875	rs4680452	12803	0.186675251727819	LXN	1	TRUE	TRUE	NA	NA	NA	NA	NA	NA	NA	rs4875	2.181e-08	NA	NA	NA	10.7675054475385	Atrial_septal_endocardial_cells
chr3	158659640	158660140	0.757501	PR_interval	PRInterval	355	PR_interval-rs4875	rs4680453	12803	0.186675251727819	LXN	1	TRUE	TRUE	NA	NA	NA	NA	NA	NA	NA	rs4875	2.181e-08	NA	NA	NA	10.7675054475385	Atrial_septal_endocardial_cells
chr3	158659640	158660140	0.757501	PR_interval	PRInterval	355	PR_interval-rs4875	rs4680453	12803	0.186675251727819	LXN	1	TRUE	TRUE	NA	NA	NA	NA	NA	NA	NA	rs4875	2.181e-08	NA	NA	NA	10.7675054475385	Atrial_septal_endocardial_cells
chr3	158659632	158660132	0.832293	PR_interval	PRInterval	355	PR_interval-rs4875	rs4680452	12811	0.182091533378212	LXN	1	TRUE	TRUE	NA	NA	NA	NA	NA	NA	NA	rs4875	2.181e-08	NA	NA	NA	6.3840561698093	Fibroblast_like_2
chr3	158659632	158660132	0.832293	PR_interval	PRInterval	355	PR_interval-rs4875	rs4680453	12811	0.182091533378212	LXN	1	TRUE	TRUE	NA	NA	NA	NA	NA	NA	NA	rs4875	2.181e-08	NA	NA	NA	6.3840561698093	Fibroblast_like_2
chr3	158659632	158660132	0.832293	PR_interval	PRInterval	355	PR_interval-rs4875	rs4680453	12811	0.182091533378212	LXN	1	TRUE	TRUE	NA	NA	NA	NA	NA	NA	NA	rs4875	2.181e-08	NA	NA	NA	6.3840561698093	Fibroblast_like_2
chr3	158659694	158660194	4.359441	PR_interval	PRInterval	NA	PR_interval-rs4875	rs4680452	15417	0.180968668646266	GFM1	2	TRUE	TRUE	NA	NA	NA	NA	NA	NA	NA	rs4875	2.181e-08	NA	NA	NA	52.6862409223253	Mature_arterial_endothelial_cells
chr3	158659694	158660194	4.359441	PR_interval	PRInterval	NA	PR_interval-rs4875	rs4680453	15417	0.180968668646266	GFM1	2	TRUE	TRUE	NA	NA	NA	NA	NA	NA	NA	rs4875	2.181e-08	NA	NA	NA	52.6862409223253	Mature_arterial_endothelial_cells
chr3	158659694	158660194	4.359441	PR_interval	PRInterval	NA	PR_interval-rs4875	rs4680453	15417	0.180968668646266	GFM1	2	TRUE	TRUE	NA	NA	NA	NA	NA	NA	NA	rs4875	2.181e-08	NA	NA	NA	52.6862409223253	Mature_arterial_endothelial_cells
chr3	158659636	158660136	0.884835	PR_interval	PRInterval	355	PR_interval-rs4875	rs4680452	12807	0.180382972871202	LXN	1	TRUE	TRUE	core_conduction_program_21	155	0.642	BHLHE40	NA	NA	NA	rs4875	2.181e-08	NA	NA	NA	6.08176553653526	His_bundle
chr3	158659636	158660136	0.884835	PR_interval	PRInterval	355	PR_interval-rs4875	rs4680453	12807	0.180382972871202	LXN	1	TRUE	TRUE	core_conduction_program_21	155	0.642	BHLHE40	NA	NA	NA	rs4875	2.181e-08	NA	NA	NA	6.08176553653526	His_bundle
chr3	158659636	158660136	0.884835	PR_interval	PRInterval	355	PR_interval-rs4875	rs4680453	12807	0.180382972871202	LXN	1	TRUE	TRUE	core_conduction_program_21	155	0.642	BHLHE40	NA	NA	NA	rs4875	2.181e-08	NA	NA	NA	6.08176553653526	His_bundle
chr3	158572087	158572587	3.237622	PR_interval	PRInterval	355	PR_interval-rs4875	rs17629360	100356	0.17761395474115	LXN	2	TRUE	TRUE	NA	NA	NA	NA	NA	NA	NA	rs4875	2.181e-08	NA	NA	NA	1.54536302785186	ACM_right_lowTNNI_3
chr3	158572087	158572587	3.237622	PR_interval	PRInterval	355	PR_interval-rs4875	rs17629360	100356	0.17761395474115	LXN	2	TRUE	TRUE	NA	NA	NA	NA	NA	NA	NA	rs4875	2.181e-08	NA	NA	NA	1.54536302785186	ACM_right_lowTNNI_3
chr3	158572087	158572587	3.237622	PR_interval	PRInterval	355	PR_interval-rs4875	rs17629360	100356	0.17761395474115	LXN	2	TRUE	TRUE	NA	NA	NA	NA	NA	NA	NA	rs4875	2.181e-08	NA	NA	NA	1.54536302785186	ACM_right_lowTNNI_3
chr3	158572072	158572572	2.868787	PR_interval	PRInterval	355	PR_interval-rs4875	rs17629360	100371	0.177106304703502	LXN	2	TRUE	TRUE	NA	NA	NA	NA	NA	NA	NA	rs4875	2.181e-08	NA	NA	NA	3.555121567382	ACM_right_lowTNNI_2
chr3	158572072	158572572	2.868787	PR_interval	PRInterval	355	PR_interval-rs4875	rs17629360	100371	0.177106304703502	LXN	2	TRUE	TRUE	NA	NA	NA	NA	NA	NA	NA	rs4875	2.181e-08	NA	NA	NA	3.555121567382	ACM_right_lowTNNI_2
chr3	158572072	158572572	2.868787	PR_interval	PRInterval	355	PR_interval-rs4875	rs17629360	100371	0.177106304703502	LXN	2	TRUE	TRUE	NA	NA	NA	NA	NA	NA	NA	rs4875	2.181e-08	NA	NA	NA	3.555121567382	ACM_right_lowTNNI_2
chr3	172082266	172082766	5.799618	PR_interval	PRInterval	355	PR_interval-rs4894803	rs4894803	42889	0.321986987809363	FNDC3B	1	FALSE	FALSE	MuralCells_program_2	46	0.931	BACH1,CREB5,TCF21	NA	NA	NA	rs4894803	6.2e-13	6.2e-13	NA	NA	1457.18203309321	Pericytes_1
chr3	172056608	172057470	1.548407	PR_interval	PRInterval	NA	PR_interval-rs4894803	rs17460016	17412	0.309119525940069	FNDC3B	1	FALSE	FALSE	NA	NA	NA	NA	NA	NA	NA	rs4894803	6.2e-13	NA	NA	NA	221.91006468086	Parasympathetic_neurons
chr3	172082300	172083267	6.72638	PR_interval	PRInterval	355	PR_interval-rs4894803	rs4894803	43156.5	0.307417544646363	FNDC3B	1	FALSE	FALSE	FB_program_12	39	0.131	BACH1,BACH2,CREB5,TEAD1	NA	NA	NA	rs4894803	6.2e-13	6.2e-13	NA	NA	1263.75434379116	Mature_ventricular_fibroblasts
chr3	172082257	172082757	2.418986	PR_interval	PRInterval	355	PR_interval-rs4894803	rs4894803	42880	0.221450477106626	FNDC3B	1	FALSE	FALSE	core_conduction_program_5|core_conduction_program_7|core_conduction_program_19	167|265|218	0.208|0.126|0.12	ESRRG|NA	NA	NA	NA	rs4894803	6.2e-13	6.2e-13	NA	NA	600.95445707889	His_bundle
chr3	172082318	172083055	2.852711	PR_interval	PRInterval	355	PR_interval-rs4894803	rs4894803	43059.5	0.215125227160372	FNDC3B	1	FALSE	FALSE	core_conduction_program_2|core_conduction_program_5	230|167	0.453|0.143	ESRRG,IRX3,NFIA|ESRRG	NA	NA	NA	rs4894803	6.2e-13	6.2e-13	NA	NA	639.641236287707	PF_1
chr3	172082312	172082812	2.955046	PR_interval	PRInterval	355	PR_interval-rs4894803	rs4894803	42935	0.20588870276004	FNDC3B	1	FALSE	FALSE	NA	NA	NA	NA	NA	NA	NA	rs4894803	6.2e-13	6.2e-13	NA	NA	1233.65210146916	Cardiac_fibroblast_progenitors
chr3	172082250	172082750	2.525807	PR_interval	PRInterval	355	PR_interval-rs4894803	rs4894803	42873	0.205733042538682	FNDC3B	1	FALSE	FALSE	FB_program_12	39	0.123	BACH1,BACH2,CREB5,TEAD1	NA	NA	NA	rs4894803	6.2e-13	6.2e-13	NA	NA	1206.41190442974	VIC_2
chr3	172082309	172082809	2.452828	PR_interval	PRInterval	355	PR_interval-rs4894803	rs4894803	42932	0.203655261271755	FNDC3B	1	FALSE	FALSE	core_conduction_program_5|core_conduction_program_2	167|230	0.457|0.321	ESRRG|ESRRG,IRX3,NFIA	NA	NA	NA	rs4894803	6.2e-13	6.2e-13	NA	NA	584.252865816674	PF_2
chr3	172082314	172082814	4.746689	PR_interval	PRInterval	355	PR_interval-rs4894803	rs4894803	42937	0.200811195565482	FNDC3B	1	FALSE	FALSE	NA	NA	NA	NA	NA	NA	NA	rs4894803	6.2e-13	6.2e-13	NA	NA	1294.16294413634	Atrial_fibroblasts
chr3	172082277	172082777	2.694753	PR_interval	PRInterval	355	PR_interval-rs4894803	rs4894803	42900	0.197026542691374	FNDC3B	1	FALSE	FALSE	NA	NA	NA	NA	NA	NA	NA	rs4894803	6.2e-13	6.2e-13	NA	NA	460.837532627002	Transitional_PF_1
chr3	172082245	172082745	2.252947	PR_interval	PRInterval	355	PR_interval-rs4894803	rs4894803	42868	0.181644773363753	FNDC3B	1	FALSE	FALSE	core_conduction_program_12	98	0.125	TBX5	NA	NA	NA	rs4894803	6.2e-13	6.2e-13	NA	NA	482.95685585421	SAN
chr8	17695174	17696596	7.542341	PR_interval	PRInterval	355	PR_interval-rs4921804	rs6990651	105032	0.883598973038302	MTUS1	1	FALSE	FALSE	FB_program_3	59	0.773	NR1D2,PGR,RORA,TCF21	NA	NA	NA	rs4921804	2.373e-09	NA	NA	NA	53.459268618346	Mature_ventricular_fibroblasts
chr8	17695174	17696596	7.542341	PR_interval	PRInterval	355	PR_interval-rs4921804	rs34393160	105032	0.883598973038302	MTUS1	1	FALSE	FALSE	FB_program_3	59	0.773	NR1D2,PGR,RORA,TCF21	NA	NA	NA	rs4921804	2.373e-09	NA	NA	NA	53.459268618346	Mature_ventricular_fibroblasts
chr8	17694760	17696667	7.798073	PR_interval	PRInterval	NA	PR_interval-rs4921804	rs6990651	119281.5	0.808931214894213	PDGFRL	1	FALSE	FALSE	NA	NA	NA	NA	NA	NA	NA	rs4921804	2.373e-09	NA	NA	NA	4.12739691734986	Endocardial_cells_1
chr8	17694760	17696667	7.798073	PR_interval	PRInterval	NA	PR_interval-rs4921804	rs34393160	119281.5	0.808931214894213	PDGFRL	1	FALSE	FALSE	NA	NA	NA	NA	NA	NA	NA	rs4921804	2.373e-09	NA	NA	NA	4.12739691734986	Endocardial_cells_1
chr8	17695378	17696579	7.367022	PR_interval	PRInterval	355	PR_interval-rs4921804	rs34393160	119546.5	0.795584398042247	PDGFRL	1	FALSE	FALSE	NA	NA	NA	NA	NA	NA	NA	rs4921804	2.373e-09	NA	NA	NA	3.78278253918017	Pericytes_3
chr8	17695374	17696588	9.06211	PR_interval	PRInterval	NA	PR_interval-rs4921804	rs34393160	119549	0.795212719850393	PDGFRL	1	FALSE	FALSE	NA	NA	NA	NA	NA	NA	NA	rs4921804	2.373e-09	NA	NA	NA	2.03587272023776	Pericytes_2
chr8	17695367	17696593	4.313665	PR_interval	PRInterval	355	PR_interval-rs4921804	rs34393160	119548	0.776293521824237	PDGFRL	1	FALSE	FALSE	NA	NA	NA	NA	NA	NA	NA	rs4921804	2.373e-09	NA	NA	NA	3.32669341169756	Atrial_fibroblasts
chr8	17695174	17696596	7.542341	PR_interval	PRInterval	355	PR_interval-rs4921804	rs6990651	119453	0.766131900380009	PDGFRL	2	FALSE	FALSE	FB_program_16	155	0.434	FOS	NA	NA	NA	rs4921804	2.373e-09	NA	NA	NA	9.48135041971703	Mature_ventricular_fibroblasts
chr8	17695174	17696596	7.542341	PR_interval	PRInterval	355	PR_interval-rs4921804	rs34393160	119453	0.766131900380009	PDGFRL	2	FALSE	FALSE	FB_program_16	155	0.434	FOS	NA	NA	NA	rs4921804	2.373e-09	NA	NA	NA	9.48135041971703	Mature_ventricular_fibroblasts
chr8	17695414	17696401	6.674601	PR_interval	PRInterval	355	PR_interval-rs4921804	rs34393160	119475.5	0.763727159701538	PDGFRL	1	FALSE	FALSE	NA	NA	NA	NA	NA	NA	NA	rs4921804	2.373e-09	NA	NA	NA	14.321271198465	SMC_2
chr8	17695393	17696585	7.137067	PR_interval	PRInterval	355	PR_interval-rs4921804	rs34393160	119557	0.756889075556118	PDGFRL	1	FALSE	FALSE	NA	NA	NA	NA	NA	NA	NA	rs4921804	2.373e-09	NA	NA	NA	2.05287844208196	VCM_left_compact_3
chr8	17694788	17696392	6.597044	PR_interval	PRInterval	NA	PR_interval-rs4921804	rs6990651	119158	0.747659451051224	PDGFRL	1	FALSE	FALSE	NA	NA	NA	NA	NA	NA	NA	rs4921804	2.373e-09	NA	NA	NA	3.06886248427208	Endocardial_cells_2
chr8	17694788	17696392	6.597044	PR_interval	PRInterval	NA	PR_interval-rs4921804	rs34393160	119158	0.747659451051224	PDGFRL	1	FALSE	FALSE	NA	NA	NA	NA	NA	NA	NA	rs4921804	2.373e-09	NA	NA	NA	3.06886248427208	Endocardial_cells_2
chr8	17695382	17696591	6.165325	PR_interval	PRInterval	NA	PR_interval-rs4921804	rs34393160	119554.5	0.741701628119791	PDGFRL	1	FALSE	FALSE	NA	NA	NA	NA	NA	NA	NA	rs4921804	2.373e-09	NA	NA	NA	4.71682821946253	Endocardial_cells_3
chr8	17694760	17696667	7.798073	PR_interval	PRInterval	NA	PR_interval-rs4921804	rs6990651	105203.5	0.73038617467528	MTUS1	2	FALSE	FALSE	Endocardial_endothelial_program_11|Endocardial_endothelial_program_26|Endocardial_endothelial_program_9|Endocardial_endothelial_program_7|Endocardial_endothelial_program_16	47|189|98|177|296	0.572|0.463|0.327|0.31|0.191	NA|MECOM|WT1	NA	NA	NA	rs4921804	2.373e-09	NA	NA	NA	400.357500982936	Endocardial_cells_1
chr8	17694760	17696667	7.798073	PR_interval	PRInterval	NA	PR_interval-rs4921804	rs34393160	105203.5	0.73038617467528	MTUS1	2	FALSE	FALSE	Endocardial_endothelial_program_11|Endocardial_endothelial_program_26|Endocardial_endothelial_program_9|Endocardial_endothelial_program_7|Endocardial_endothelial_program_16	47|189|98|177|296	0.572|0.463|0.327|0.31|0.191	NA|MECOM|WT1	NA	NA	NA	rs4921804	2.373e-09	NA	NA	NA	400.357500982936	Endocardial_cells_1
chr8	17695166	17696588	4.483998	PR_interval	PRInterval	355	PR_interval-rs4921804	rs6990651	119445	0.721490099447913	PDGFRL	1	FALSE	FALSE	NA	NA	NA	NA	NA	NA	NA	rs4921804	2.373e-09	NA	NA	NA	2.35835402835786	Pericytes_1
chr8	17695166	17696588	4.483998	PR_interval	PRInterval	355	PR_interval-rs4921804	rs34393160	119445	0.721490099447913	PDGFRL	1	FALSE	FALSE	NA	NA	NA	NA	NA	NA	NA	rs4921804	2.373e-09	NA	NA	NA	2.35835402835786	Pericytes_1
chr8	17695378	17696469	8.847732	PR_interval	PRInterval	NA	PR_interval-rs4921804	rs34393160	119491.5	0.717121407265855	PDGFRL	1	FALSE	FALSE	NA	NA	NA	NA	NA	NA	NA	rs4921804	2.373e-09	NA	NA	NA	26.0850631162425	Epicardial_derived_mesenchymal
chr8	17695391	17696806	7.201989	PR_interval	PRInterval	355	PR_interval-rs4921804	rs34393160	119666.5	0.702571312872427	PDGFRL	1	FALSE	FALSE	NA	NA	NA	NA	NA	NA	NA	rs4921804	2.373e-09	NA	NA	NA	2.74445048032963	VCM_left_trabecular
chr8	17692055	17692555	5.281946	PR_interval	PRInterval	NA	PR_interval-rs4921804	rs12544256	108612	0.684210187129148	MTUS1	1	FALSE	FALSE	Endocardial_endothelial_program_27|Endocardial_endothelial_program_6	40|296	0.803|0.511	GATA6|GATA4,GATA6	NA	NA	NA	rs4921804	2.373e-09	NA	NA	NA	557.988710445765	OF_valvular_endocardial_cells
chr8	17692055	17692555	5.281946	PR_interval	PRInterval	NA	PR_interval-rs4921804	rs12544256	108612	0.684210187129148	MTUS1	1	FALSE	FALSE	Endocardial_endothelial_program_27|Endocardial_endothelial_program_6	40|296	0.803|0.511	GATA6|GATA4,GATA6	NA	NA	NA	rs4921804	2.373e-09	NA	NA	NA	557.988710445765	OF_valvular_endocardial_cells
chr8	17695378	17696404	7.068872	PR_interval	PRInterval	355	PR_interval-rs4921804	rs34393160	119459	0.68355622838961	PDGFRL	1	FALSE	FALSE	NA	NA	NA	NA	NA	NA	NA	rs4921804	2.373e-09	NA	NA	NA	2.84978402582939	Transitional_His_bundle
chr8	17695418	17696437	7.049231	PR_interval	PRInterval	355	PR_interval-rs4921804	rs34393160	119495.5	0.683420901133553	PDGFRL	1	FALSE	FALSE	NA	NA	NA	NA	NA	NA	NA	rs4921804	2.373e-09	NA	NA	NA	1.52044138413381	His_bundle
chr8	17695403	17696394	2.335158	PR_interval	PRInterval	355	PR_interval-rs4921804	rs34393160	119466.5	0.679975748296164	PDGFRL	1	FALSE	FALSE	NA	NA	NA	NA	NA	NA	NA	rs4921804	2.373e-09	NA	NA	NA	1.52478337148511	VIC_1
chr8	17695400	17696577	5.798311	PR_interval	PRInterval	355	PR_interval-rs4921804	rs34393160	119556.5	0.678973467489283	PDGFRL	1	FALSE	FALSE	NA	NA	NA	NA	NA	NA	NA	rs4921804	2.373e-09	NA	NA	NA	2.00401824990472	VCM_hybrid_3
chr8	17695366	17696395	5.79103	PR_interval	PRInterval	355	PR_interval-rs4921804	rs34393160	119448.5	0.675577420849909	PDGFRL	1	FALSE	FALSE	Endocardial_endothelial_program_28	226	0.493	NA	NA	NA	NA	rs4921804	2.373e-09	NA	NA	NA	17.55731626101	Aortic_endothelial_cells_1
chr8	17695179	17696400	6.188189	PR_interval	PRInterval	355	PR_interval-rs4921804	rs6990651	119357.5	0.672932875395334	PDGFRL	1	FALSE	FALSE	MuralCells_program_7	267	0.88	HAND2	NA	NA	NA	rs4921804	2.373e-09	NA	NA	NA	25.0149683723085	SMC_1
chr8	17695179	17696400	6.188189	PR_interval	PRInterval	355	PR_interval-rs4921804	rs34393160	119357.5	0.672932875395334	PDGFRL	1	FALSE	FALSE	MuralCells_program_7	267	0.88	HAND2	NA	NA	NA	rs4921804	2.373e-09	NA	NA	NA	25.0149683723085	SMC_1
chr8	17695374	17696588	9.06211	PR_interval	PRInterval	NA	PR_interval-rs4921804	rs34393160	104936	0.672678579529765	MTUS1	2	FALSE	FALSE	MuralCells_program_6	49	0.769	FOXO3,NR4A3	NA	NA	NA	rs4921804	2.373e-09	NA	NA	NA	58.7188552994892	Pericytes_2
chr8	17695389	17696564	7.253545	PR_interval	PRInterval	355	PR_interval-rs4921804	rs34393160	119544.5	0.668913216330379	PDGFRL	1	FALSE	FALSE	NA	NA	NA	NA	NA	NA	NA	rs4921804	2.373e-09	NA	NA	NA	2.68950080495456	VCM_hybrid_2
chr8	17695363	17696409	6.894291	PR_interval	PRInterval	355	PR_interval-rs4921804	rs34393160	119454	0.668244040780699	PDGFRL	1	FALSE	FALSE	NA	NA	NA	NA	NA	NA	NA	rs4921804	2.373e-09	NA	NA	NA	3.01137358159599	ACM_left_highTNNI_2
chr8	17694788	17696392	6.597044	PR_interval	PRInterval	NA	PR_interval-rs4921804	rs6990651	105327	0.665970498367642	MTUS1	2	FALSE	FALSE	Endocardial_endothelial_program_16|Endocardial_endothelial_program_9|Endocardial_endothelial_program_7	296|98|177	0.307|0.161|0.115	NA|WT1	NA	NA	NA	rs4921804	2.373e-09	NA	NA	NA	239.411129130161	Endocardial_cells_2
chr8	17694788	17696392	6.597044	PR_interval	PRInterval	NA	PR_interval-rs4921804	rs34393160	105327	0.665970498367642	MTUS1	2	FALSE	FALSE	Endocardial_endothelial_program_16|Endocardial_endothelial_program_9|Endocardial_endothelial_program_7	296|98|177	0.307|0.161|0.115	NA|WT1	NA	NA	NA	rs4921804	2.373e-09	NA	NA	NA	239.411129130161	Endocardial_cells_2
chr8	17695389	17696547	5.785803	PR_interval	PRInterval	355	PR_interval-rs4921804	rs34393160	119536	0.663938400093489	PDGFRL	1	FALSE	FALSE	NA	NA	NA	NA	NA	NA	NA	rs4921804	2.373e-09	NA	NA	NA	2.39888293248307	ACM_left_hybrid
chr8	17695355	17696419	4.202531	PR_interval	PRInterval	355	PR_interval-rs4921804	rs34393160	119455	0.662811354650582	PDGFRL	1	FALSE	FALSE	FB_program_9|FB_program_16	56|155	0.763|0.284	NA|FOS	NA	NA	NA	rs4921804	2.373e-09	NA	NA	NA	47.8929628357559	Fibroblast_like_1
chr8	17695378	17696586	6.852556	PR_interval	PRInterval	355	PR_interval-rs4921804	rs34393160	119550	0.658509485052657	PDGFRL	1	FALSE	FALSE	NA	NA	NA	NA	NA	NA	NA	rs4921804	2.373e-09	NA	NA	NA	1.45040057734836	VCM_left_compact_1
chr8	17695388	17696406	5.973802	PR_interval	PRInterval	355	PR_interval-rs4921804	rs34393160	119465	0.652456347215315	PDGFRL	1	FALSE	FALSE	NA	NA	NA	NA	NA	NA	NA	rs4921804	2.373e-09	NA	NA	NA	2.06166741770265	ACM_left_highTNNI_1
chr8	17695404	17696413	6.712258	PR_interval	PRInterval	355	PR_interval-rs4921804	rs34393160	119476.5	0.64470144599038	PDGFRL	1	FALSE	FALSE	NA	NA	NA	NA	NA	NA	NA	rs4921804	2.373e-09	NA	NA	NA	5.24299306745242	AV_valve_CM
chr8	17695378	17696579	7.367022	PR_interval	PRInterval	355	PR_interval-rs4921804	rs34393160	104938.5	0.632127105315533	MTUS1	2	FALSE	FALSE	NA	NA	NA	NA	NA	NA	NA	rs4921804	2.373e-09	NA	NA	NA	32.7841153395615	Pericytes_3
chr8	17695382	17696591	6.165325	PR_interval	PRInterval	NA	PR_interval-rs4921804	rs34393160	104930.5	0.630678511055499	MTUS1	2	FALSE	FALSE	Endocardial_endothelial_program_7|Endocardial_endothelial_program_9|Endocardial_endothelial_program_16|Endocardial_endothelial_program_26|Endocardial_endothelial_program_11	177|98|296|189|47	0.358|0.332|0.258|0.195|0.123	NA|WT1|MECOM	NA	NA	NA	rs4921804	2.373e-09	NA	NA	NA	385.321985273548	Endocardial_cells_3
chr8	17695129	17696132	2.511231	PR_interval	PRInterval	355	PR_interval-rs4921804	rs6990651	119198.5	0.620829427040239	PDGFRL	1	FALSE	FALSE	NA	NA	NA	NA	NA	NA	NA	rs4921804	2.373e-09	NA	NA	NA	3.60792375100535	VIC_4
chr8	17695129	17696132	2.511231	PR_interval	PRInterval	355	PR_interval-rs4921804	rs34393160	119198.5	0.620829427040239	PDGFRL	1	FALSE	FALSE	NA	NA	NA	NA	NA	NA	NA	rs4921804	2.373e-09	NA	NA	NA	3.60792375100535	VIC_4
chr8	17695383	17696431	4.492006	PR_interval	PRInterval	355	PR_interval-rs4921804	rs34393160	119475	0.615765486712008	PDGFRL	1	FALSE	FALSE	NA	NA	NA	NA	NA	NA	NA	rs4921804	2.373e-09	NA	NA	NA	11.3652030097034	Epicardial_mesothelial_ITLN1
chr8	17695179	17696400	6.188189	PR_interval	PRInterval	355	PR_interval-rs4921804	rs6990651	105127.5	0.612545021524695	MTUS1	2	FALSE	FALSE	MuralCells_program_11	196	0.702	NA	NA	NA	NA	rs4921804	2.373e-09	NA	NA	NA	40.3379901241771	SMC_1
chr8	17695179	17696400	6.188189	PR_interval	PRInterval	355	PR_interval-rs4921804	rs34393160	105127.5	0.612545021524695	MTUS1	2	FALSE	FALSE	MuralCells_program_11	196	0.702	NA	NA	NA	NA	rs4921804	2.373e-09	NA	NA	NA	40.3379901241771	SMC_1
chr8	17695375	17696366	3.213933	PR_interval	PRInterval	355	PR_interval-rs4921804	rs34393160	119438.5	0.596983246739774	PDGFRL	1	FALSE	FALSE	NA	NA	NA	NA	NA	NA	NA	rs4921804	2.373e-09	NA	NA	NA	2.54978361443484	VIC_2
chr8	17695394	17696574	3.582025	PR_interval	PRInterval	355	PR_interval-rs4921804	rs34393160	119552	0.595298639333526	PDGFRL	1	FALSE	FALSE	NA	NA	NA	NA	NA	NA	NA	rs4921804	2.373e-09	NA	NA	NA	14.6215480018213	Fibroblast_like_2
chr8	17695386	17696559	7.395119	PR_interval	PRInterval	355	PR_interval-rs4921804	rs34393160	119540.5	0.594727477712366	PDGFRL	1	FALSE	FALSE	NA	NA	NA	NA	NA	NA	NA	rs4921804	2.373e-09	NA	NA	NA	2.22439128496994	VCM_left_compact_2
chr8	17695414	17696401	6.674601	PR_interval	PRInterval	355	PR_interval-rs4921804	rs34393160	105009.5	0.576326191488546	MTUS1	2	FALSE	FALSE	MuralCells_program_11	196	0.214	NA	NA	NA	NA	rs4921804	2.373e-09	NA	NA	NA	72.1367734441199	SMC_2
chr8	17695375	17696374	2.600584	PR_interval	PRInterval	NA	PR_interval-rs4921804	rs34393160	119442.5	0.560715945869605	PDGFRL	1	FALSE	FALSE	NA	NA	NA	NA	NA	NA	NA	rs4921804	2.373e-09	NA	NA	NA	13.1061304929003	Fibroblast_like_3
chr8	17695366	17696395	5.79103	PR_interval	PRInterval	355	PR_interval-rs4921804	rs34393160	105036.5	0.538472832062325	MTUS1	2	FALSE	FALSE	Endocardial_endothelial_program_36|Endocardial_endothelial_program_28	166|161	0.698|0.493	POU4F1|NA	NA	NA	NA	rs4921804	2.373e-09	NA	NA	NA	545.885107870945	Aortic_endothelial_cells_1
chr8	17695378	17696469	8.847732	PR_interval	PRInterval	NA	PR_interval-rs4921804	rs34393160	104993.5	0.485378671727843	MTUS1	2	FALSE	FALSE	NA	NA	NA	NA	NA	NA	NA	rs4921804	2.373e-09	NA	NA	NA	97.4757621712218	Epicardial_derived_mesenchymal
chr8	17695367	17696593	4.313665	PR_interval	PRInterval	355	PR_interval-rs4921804	rs34393160	104937	0.479450723815839	MTUS1	2	FALSE	FALSE	NA	NA	NA	NA	NA	NA	NA	rs4921804	2.373e-09	NA	NA	NA	29.6234127613068	Atrial_fibroblasts
chr8	17694828	17695328	2.551155	PR_interval	PRInterval	NA	PR_interval-rs4921804	rs6990651	118646	0.475307733226476	PDGFRL	1	FALSE	FALSE	NA	NA	NA	NA	NA	NA	NA	rs4921804	2.373e-09	NA	NA	NA	5.57066266215602	Endocardial_to_endothelial_transition
chr8	17695404	17696413	6.712258	PR_interval	PRInterval	355	PR_interval-rs4921804	rs34393160	105008.5	0.461163584623037	MTUS1	2	FALSE	FALSE	NA	NA	NA	NA	NA	NA	NA	rs4921804	2.373e-09	NA	NA	NA	175.31258069294	AV_valve_CM
chr8	17695129	17696132	2.511231	PR_interval	PRInterval	355	PR_interval-rs4921804	rs6990651	105286.5	0.457808207735567	MTUS1	2	FALSE	FALSE	NA	NA	NA	NA	NA	NA	NA	rs4921804	2.373e-09	NA	NA	NA	19.9157391055495	VIC_4
chr8	17695129	17696132	2.511231	PR_interval	PRInterval	355	PR_interval-rs4921804	rs34393160	105286.5	0.457808207735567	MTUS1	2	FALSE	FALSE	NA	NA	NA	NA	NA	NA	NA	rs4921804	2.373e-09	NA	NA	NA	19.9157391055495	VIC_4
chr8	17692055	17692555	5.281946	PR_interval	PRInterval	NA	PR_interval-rs4921804	rs12544256	115873	0.450493812701366	PDGFRL	2	FALSE	FALSE	NA	NA	NA	NA	NA	NA	NA	rs4921804	2.373e-09	NA	NA	NA	6.77397547008003	OF_valvular_endocardial_cells
chr8	17692055	17692555	5.281946	PR_interval	PRInterval	NA	PR_interval-rs4921804	rs12544256	115873	0.450493812701366	PDGFRL	2	FALSE	FALSE	NA	NA	NA	NA	NA	NA	NA	rs4921804	2.373e-09	NA	NA	NA	6.77397547008003	OF_valvular_endocardial_cells
chr8	17692094	17692931	3.350015	PR_interval	PRInterval	NA	PR_interval-rs4921804	rs12544256	116080.5	0.449660681730551	PDGFRL	1	FALSE	FALSE	NA	NA	NA	NA	NA	NA	NA	rs4921804	2.373e-09	NA	NA	NA	1.56797771381009	Pre_arterial_endothelial_cells_2
chr8	17692094	17692931	3.350015	PR_interval	PRInterval	NA	PR_interval-rs4921804	rs12544256	116080.5	0.449660681730551	PDGFRL	1	FALSE	FALSE	NA	NA	NA	NA	NA	NA	NA	rs4921804	2.373e-09	NA	NA	NA	1.56797771381009	Pre_arterial_endothelial_cells_2
chr8	17692094	17692931	3.350015	PR_interval	PRInterval	NA	PR_interval-rs4921804	rs4921803	116080.5	0.449660681730551	PDGFRL	1	FALSE	FALSE	NA	NA	NA	NA	NA	NA	NA	rs4921804	2.373e-09	NA	NA	NA	1.56797771381009	Pre_arterial_endothelial_cells_2
chr8	17692094	17692931	3.350015	PR_interval	PRInterval	NA	PR_interval-rs4921804	rs4921557	116080.5	0.449660681730551	PDGFRL	1	FALSE	FALSE	NA	NA	NA	NA	NA	NA	NA	rs4921804	2.373e-09	NA	NA	NA	1.56797771381009	Pre_arterial_endothelial_cells_2
chr8	17692094	17692931	3.350015	PR_interval	PRInterval	NA	PR_interval-rs4921804	rs4921557	116080.5	0.449660681730551	PDGFRL	1	FALSE	FALSE	NA	NA	NA	NA	NA	NA	NA	rs4921804	2.373e-09	NA	NA	NA	1.56797771381009	Pre_arterial_endothelial_cells_2
chr8	17695166	17696588	4.483998	PR_interval	PRInterval	355	PR_interval-rs4921804	rs6990651	105040	0.444786529359799	MTUS1	2	FALSE	FALSE	MuralCells_program_6	49	0.168	FOXO3,NR4A3	NA	NA	NA	rs4921804	2.373e-09	NA	NA	NA	30.4901485094838	Pericytes_1
chr8	17695166	17696588	4.483998	PR_interval	PRInterval	355	PR_interval-rs4921804	rs34393160	105040	0.444786529359799	MTUS1	2	FALSE	FALSE	MuralCells_program_6	49	0.168	FOXO3,NR4A3	NA	NA	NA	rs4921804	2.373e-09	NA	NA	NA	30.4901485094838	Pericytes_1
chr8	17694797	17695297	2.493793	PR_interval	PRInterval	355	PR_interval-rs4921804	rs6990651	118615	0.440987766585087	PDGFRL	1	FALSE	FALSE	NA	NA	NA	NA	NA	NA	NA	rs4921804	2.373e-09	NA	NA	NA	2.37008104492133	ACM_right_lowTNNI_2
chr8	17694784	17695284	2.334503	PR_interval	PRInterval	NA	PR_interval-rs4921804	rs6990651	118602	0.43512188140168	PDGFRL	1	FALSE	FALSE	NA	NA	NA	NA	NA	NA	NA	rs4921804	2.373e-09	NA	NA	NA	6.77397547008003	OF_valvular_endocardial_cells
chr8	17692094	17692931	3.350015	PR_interval	PRInterval	NA	PR_interval-rs4921804	rs12544256	108404.5	0.428808613002258	MTUS1	2	FALSE	FALSE	NA	NA	NA	NA	NA	NA	NA	rs4921804	2.373e-09	NA	NA	NA	291.121195530741	Pre_arterial_endothelial_cells_2
chr8	17692094	17692931	3.350015	PR_interval	PRInterval	NA	PR_interval-rs4921804	rs12544256	108404.5	0.428808613002258	MTUS1	2	FALSE	FALSE	NA	NA	NA	NA	NA	NA	NA	rs4921804	2.373e-09	NA	NA	NA	291.121195530741	Pre_arterial_endothelial_cells_2
chr8	17692094	17692931	3.350015	PR_interval	PRInterval	NA	PR_interval-rs4921804	rs4921803	108404.5	0.428808613002258	MTUS1	2	FALSE	FALSE	NA	NA	NA	NA	NA	NA	NA	rs4921804	2.373e-09	NA	NA	NA	291.121195530741	Pre_arterial_endothelial_cells_2
chr8	17692094	17692931	3.350015	PR_interval	PRInterval	NA	PR_interval-rs4921804	rs4921557	108404.5	0.428808613002258	MTUS1	2	FALSE	FALSE	NA	NA	NA	NA	NA	NA	NA	rs4921804	2.373e-09	NA	NA	NA	291.121195530741	Pre_arterial_endothelial_cells_2
chr8	17692094	17692931	3.350015	PR_interval	PRInterval	NA	PR_interval-rs4921804	rs4921557	108404.5	0.428808613002258	MTUS1	2	FALSE	FALSE	NA	NA	NA	NA	NA	NA	NA	rs4921804	2.373e-09	NA	NA	NA	291.121195530741	Pre_arterial_endothelial_cells_2
chr8	17692039	17692539	2.94885	PR_interval	PRInterval	NA	PR_interval-rs4921804	rs6995151	108628	0.413992998618242	MTUS1	1	FALSE	FALSE	Endocardial_endothelial_program_7|Endocardial_endothelial_program_9|Endocardial_endothelial_program_16|Endocardial_endothelial_program_26|Endocardial_endothelial_program_11	177|98|296|189|47	0.358|0.332|0.258|0.195|0.123	NA|WT1|MECOM	NA	NA	NA	rs4921804	2.373e-09	NA	NA	NA	385.321985273548	Endocardial_cells_3
chr8	17692039	17692539	2.94885	PR_interval	PRInterval	NA	PR_interval-rs4921804	rs6995151	108628	0.413992998618242	MTUS1	1	FALSE	FALSE	Endocardial_endothelial_program_7|Endocardial_endothelial_program_9|Endocardial_endothelial_program_16|Endocardial_endothelial_program_26|Endocardial_endothelial_program_11	177|98|296|189|47	0.358|0.332|0.258|0.195|0.123	NA|WT1|MECOM	NA	NA	NA	rs4921804	2.373e-09	NA	NA	NA	385.321985273548	Endocardial_cells_3
chr8	17692039	17692539	2.94885	PR_interval	PRInterval	NA	PR_interval-rs4921804	rs12544256	108628	0.413992998618242	MTUS1	1	FALSE	FALSE	Endocardial_endothelial_program_7|Endocardial_endothelial_program_9|Endocardial_endothelial_program_16|Endocardial_endothelial_program_26|Endocardial_endothelial_program_11	177|98|296|189|47	0.358|0.332|0.258|0.195|0.123	NA|WT1|MECOM	NA	NA	NA	rs4921804	2.373e-09	NA	NA	NA	385.321985273548	Endocardial_cells_3
chr8	17692039	17692539	2.94885	PR_interval	PRInterval	NA	PR_interval-rs4921804	rs12544256	108628	0.413992998618242	MTUS1	1	FALSE	FALSE	Endocardial_endothelial_program_7|Endocardial_endothelial_program_9|Endocardial_endothelial_program_16|Endocardial_endothelial_program_26|Endocardial_endothelial_program_11	177|98|296|189|47	0.358|0.332|0.258|0.195|0.123	NA|WT1|MECOM	NA	NA	NA	rs4921804	2.373e-09	NA	NA	NA	385.321985273548	Endocardial_cells_3
chr8	17692033	17692533	3.709665	PR_interval	PRInterval	NA	PR_interval-rs4921804	rs6995151	115851	0.409760365432537	PDGFRL	1	FALSE	FALSE	NA	NA	NA	NA	NA	NA	NA	rs4921804	2.373e-09	NA	NA	NA	7.88678665098092	Endocardial_cells_4
chr8	17692033	17692533	3.709665	PR_interval	PRInterval	NA	PR_interval-rs4921804	rs6995151	115851	0.409760365432537	PDGFRL	1	FALSE	FALSE	NA	NA	NA	NA	NA	NA	NA	rs4921804	2.373e-09	NA	NA	NA	7.88678665098092	Endocardial_cells_4
chr8	17692033	17692533	3.709665	PR_interval	PRInterval	NA	PR_interval-rs4921804	rs12544256	115851	0.409760365432537	PDGFRL	1	FALSE	FALSE	NA	NA	NA	NA	NA	NA	NA	rs4921804	2.373e-09	NA	NA	NA	7.88678665098092	Endocardial_cells_4
chr8	17692033	17692533	3.709665	PR_interval	PRInterval	NA	PR_interval-rs4921804	rs12544256	115851	0.409760365432537	PDGFRL	1	FALSE	FALSE	NA	NA	NA	NA	NA	NA	NA	rs4921804	2.373e-09	NA	NA	NA	7.88678665098092	Endocardial_cells_4
chr8	17694814	17695314	2.24368	PR_interval	PRInterval	NA	PR_interval-rs4921804	rs6990651	118632	0.409705812454667	PDGFRL	1	FALSE	FALSE	NA	NA	NA	NA	NA	NA	NA	rs4921804	2.373e-09	NA	NA	NA	7.88678665098092	Endocardial_cells_4
chr8	17692026	17692526	3.014731	PR_interval	PRInterval	355	PR_interval-rs4921804	rs6995151	115844	0.406962853233159	PDGFRL	1	FALSE	FALSE	Endocardial_endothelial_program_28	226	0.493	NA	NA	NA	NA	rs4921804	2.373e-09	NA	NA	NA	17.55731626101	Aortic_endothelial_cells_1
chr8	17692026	17692526	3.014731	PR_interval	PRInterval	355	PR_interval-rs4921804	rs6995151	115844	0.406962853233159	PDGFRL	1	FALSE	FALSE	Endocardial_endothelial_program_28	226	0.493	NA	NA	NA	NA	rs4921804	2.373e-09	NA	NA	NA	17.55731626101	Aortic_endothelial_cells_1
chr8	17692026	17692526	3.014731	PR_interval	PRInterval	355	PR_interval-rs4921804	rs12544256	115844	0.406962853233159	PDGFRL	1	FALSE	FALSE	Endocardial_endothelial_program_28	226	0.493	NA	NA	NA	NA	rs4921804	2.373e-09	NA	NA	NA	17.55731626101	Aortic_endothelial_cells_1
chr8	17692026	17692526	3.014731	PR_interval	PRInterval	355	PR_interval-rs4921804	rs12544256	115844	0.406962853233159	PDGFRL	1	FALSE	FALSE	Endocardial_endothelial_program_28	226	0.493	NA	NA	NA	NA	rs4921804	2.373e-09	NA	NA	NA	17.55731626101	Aortic_endothelial_cells_1
chr8	17695363	17696409	6.894291	PR_interval	PRInterval	355	PR_interval-rs4921804	rs34393160	105031	0.400700218243917	MTUS1	2	FALSE	FALSE	NA	NA	NA	NA	NA	NA	NA	rs4921804	2.373e-09	NA	NA	NA	280.198901225064	ACM_left_highTNNI_2
chr8	17695394	17696574	3.582025	PR_interval	PRInterval	355	PR_interval-rs4921804	rs34393160	104933	0.396476736119927	MTUS1	2	FALSE	FALSE	NA	NA	NA	NA	NA	NA	NA	rs4921804	2.373e-09	NA	NA	NA	14.4842564712878	Fibroblast_like_2
chr8	17692033	17692533	3.709665	PR_interval	PRInterval	NA	PR_interval-rs4921804	rs6995151	108634	0.395773686140117	MTUS1	2	FALSE	FALSE	Endocardial_endothelial_program_6|Endocardial_endothelial_program_7	296|177	0.164|0.146	GATA4,GATA6|NA	NA	NA	NA	rs4921804	2.373e-09	NA	NA	NA	483.607357279929	Endocardial_cells_4
chr8	17692033	17692533	3.709665	PR_interval	PRInterval	NA	PR_interval-rs4921804	rs6995151	108634	0.395773686140117	MTUS1	2	FALSE	FALSE	Endocardial_endothelial_program_6|Endocardial_endothelial_program_7	296|177	0.164|0.146	GATA4,GATA6|NA	NA	NA	NA	rs4921804	2.373e-09	NA	NA	NA	483.607357279929	Endocardial_cells_4
chr8	17692033	17692533	3.709665	PR_interval	PRInterval	NA	PR_interval-rs4921804	rs12544256	108634	0.395773686140117	MTUS1	2	FALSE	FALSE	Endocardial_endothelial_program_6|Endocardial_endothelial_program_7	296|177	0.164|0.146	GATA4,GATA6|NA	NA	NA	NA	rs4921804	2.373e-09	NA	NA	NA	483.607357279929	Endocardial_cells_4
chr8	17692033	17692533	3.709665	PR_interval	PRInterval	NA	PR_interval-rs4921804	rs12544256	108634	0.395773686140117	MTUS1	2	FALSE	FALSE	Endocardial_endothelial_program_6|Endocardial_endothelial_program_7	296|177	0.164|0.146	GATA4,GATA6|NA	NA	NA	NA	rs4921804	2.373e-09	NA	NA	NA	483.607357279929	Endocardial_cells_4
chr8	17692054	17692554	2.318278	PR_interval	PRInterval	NA	PR_interval-rs4921804	rs12544256	108613	0.394415652053848	MTUS1	1	FALSE	FALSE	Endocardial_endothelial_program_11|Endocardial_endothelial_program_26|Endocardial_endothelial_program_9|Endocardial_endothelial_program_7|Endocardial_endothelial_program_16	47|189|98|177|296	0.572|0.463|0.327|0.31|0.191	NA|MECOM|WT1	NA	NA	NA	rs4921804	2.373e-09	NA	NA	NA	400.357500982936	Endocardial_cells_1
[truncated: 10,613,811 more chars]
